# Proteomic Signatures Capture Environmental Exposures Across Diverse Populations

**DOI:** 10.64898/2026.10.06.26364311

**Authors:** Yon Ho Jee, Kristin Tsuo, Sophie Parsa, M. Austin Argentieri, Shakson Isaac, Amanda Elliott, Raymond Walters, Evin Padhi, Elizabeth Kiernan, Lee Lichtenstein, Michael E. Talkowski, Stephen B. Montgomery, Niall J. Lennon, Chirag J. Patel, Konrad J. Karczewski, Mark J. Daly, Alicia R. Martin

**Affiliations:** Analytic and Translational Genetics Unit, Massachusetts General Hospital, Boston, Massachusetts 02114, USA; Program in Medical and Population Genetics, Broad Institute of MIT and Harvard, Cambridge, Massachusetts 02142, USA; Harvard-MIT Program in Health Sciences and Technology, Harvard Medical School, Boston, MA 02446, USA; Department of Biomedical Informatics, Harvard Medical School, Boston, MA 02215, USA; Stanley Center for Psychiatric Research, Broad Institute of MIT and Harvard, Cambridge, MA 02142, USA; Department of Pathology, Stanford University, Stanford, CA 94305, USA; Scalable Services, Broad Institute of MIT and Harvard, Cambridge, MA, USA; Center for Genomic Medicine, Massachusetts General Hospital, Boston, MA, USA; All of Us Research Program, Office of the Director, National Institutes of Health, Bethesda, MD, USA, Department of Genetics, Stanford University, Stanford, CA 94305, USA; Novo Nordisk Foundation Center for Genomic Mechanisms of Disease, Broad Institute of MIT and Harvard, Cambridge, Massachusetts 02142, USA; Institute for Molecular Medicine Finland (FIMM), Helsinki Institute of Life Science, University of Helsinki, Helsinki, Finland

## Abstract

Environmental exposures shape disease risk, but the generalizability of circulating protein-based readouts of exposures across diverse populations remains unknown. Using plasma proteomic profiles of 5,416 proteins in 10,043 participants from the *All of Us* Research Program, we evaluated associations with and composite scores of 100+ exposures, spanning adiposity, air pollution, ambient temperature, and substance use. We find that proteomic exposure signatures are largely consistent across populations and socioeconomic strata, with <1% of proteins showing significant cross-population heterogeneity, which included BMI as an exception, with leptin being the most heterogeneous association. Population-specific leptin trajectories adiposity, together with residual leptin-type 2 diabetes associations after BMI adjustment, revealed sex-specific metabolic risk not captured by BMI alone. Aggregated protein scores were largely exposure-specific, but substance-use scores showed cross-prediction and SES scores were broadly associated. PM_2.5_ protein scores captured within-region exposure variation and outperformed geographic and socioeconomic correlates, but spatial confounders remain embedded within protein-environment associations. Scores trained in UK Biobank transferred to *All of Us* for biologically proximal exposures, supporting cross-biobank portability. These findings establish plasma proteomics as a scalable framework for exposure measurement across diverse populations, while underscoring that responsible applications require careful consideration of biological context, social patterning, and cohort structure.

## Supplementary Tables for "Proteomic Signatures Capture Environmental Exposures Across Diverse Populations" (part 1 of 3)

### Sheet: ST1. all_summary
Table S1. Demographic characteristics of the study cohort.
Variables	Classification	Number	Percent (%)	Mean (SD)
Age	20–39	1787	26.4662	48.87 (17.80)
	40–59	2074	30.7168
	60–79	2295	33.9899
	80+	596	8.82701
Sex	Female	3356	52.1199
	Male	3083	47.8801
Genetic ancestry	EUR	1973	29.2513
	AMR	1453	21.5419
	AFR	1334	19.7776
	EAS	866	12.8391
	SAS	850	12.6019
	MID	269	3.98814
Self-reported race/ethnicity	White	1610	24.8802
	Hispanic	1443	22.2995
	Black	946	14.6191
	Asian	1492	23.0567
	Other	462	7.13955
	Mixed	518	8.00495
Education Level: Highest Grade	Never Attended	<20	0.0924927
	One Through Four	103	1.58779
	Five Through Eight	229	3.53014
	Nine Through Eleven	457	7.04486
	Twelve Or GED	1371	21.1346
	College One to Three	1392	21.4583
	College Graduate	1404	21.6433
	Advanced Degree	1525	23.5086
Income: Annual Income	less 10k	1009	21.1486
	10k 25k	773	16.2021
	25k 35k	403	8.44687
	35k 50k	405	8.48879
	50k 75k	499	10.459
	75k 100k	408	8.55167
	100k 150k	534	11.1926
	150k 200k	274	5.74303
	more 200k	466	9.76734
Deprivation index	Q1: 0.16–0.28	1359	20.1483	0.33 (0.07)
	Q2: 0.28–0.31	1362	20.1927
	Q3: 0.31–0.34	1332	19.748
	Q4: 0.34–0.39	1444	21.4085
	Q5: 0.39–0.54	1248	18.5026
Location Setting	Rural	907	14.9893
	Suburban	2586	42.7367
	Urban and center city	2558	42.274
Season of blood collection	Summer/Autumn	4830	48.09
	Winter/Spring	4730	47.1
Year of blood collection	2017	<20	0.01	2020 (0.97)
	2018	914	9.1
	2019	4925	49.04
	2020	1975	19.67
	2021	1413	14.07
	2022	332	3.31
Region (states of residence)	MidWest	1530	15.23
	NorthEast	3201	31.87
	Southern	1819	18.11
	Western	2600	25.89

### Sheet: ST2. Variable description
Table S2. Characteristics of exposures.
Class	Exposure	Variable Type	Unit	Sample size	Completeness (%)	N_cases	Prevalence	Mean (SD)	Data source	Concept Id/ Definition	h2 SE-weighted mean (SE), liability-scale for binary	h2 (SE) - AFR	h2 (SE) - AMR	h2 (SE) - EAS	h2 (SE) - EUR	h2 (SE) - SAS	h2_liability (SE) - AFR	h2_liability (SE) - AMR	h2_liability (SE) - EAS	h2_liability (SE) - EUR	h2_liability (SE) - SAS
Air pollution	CO (Annual)	Continuous	ppm	9135	0.9096	-	-	0.25 (0.05)	Geocoded environmental exposure		0.111 (0.004), n=5 ancestries	0.151 (0.009)	0.147 (0.006)	0.247 (0.036)	0.060 (0.006)	0.262 (0.079)	-	-	-	-	-
Air pollution	NO2 (Annual)	Continuous	ppb	9135	0.9096	-	-	8.90 (4.29)	Geocoded environmental exposure		0.160 (0.004), n=5 ancestries	0.207 (0.009)	0.223 (0.007)	0.125 (0.040)	0.097 (0.006)	0.223 (0.077)	-	-	-	-	-
Air pollution	Ozone (30d avg)	Continuous	ppb	7682	0.7649	-	-	35.48 (8.73)	Geocoded environmental exposure		0.076 (0.005), n=5 ancestries	0.011 (0.008)	0.187 (0.009)	0.198 (0.055)	0.052 (0.009)	0.201 (0.126)	-	-	-	-	-
Air pollution	Ozone (365d avg)	Continuous	ppb	8829	0.8791	-	-	37.71 (4.58)	Geocoded environmental exposure		0.176 (0.005), n=5 ancestries	0.143 (0.009)	0.315 (0.008)	0.232 (0.047)	0.074 (0.008)	0.249 (0.102)	-	-	-	-	-
Air pollution	PM10 (Annual)	Continuous	ug/m3	9135	0.9096	-	-	17.15 (5.21)	Geocoded environmental exposure		0.131 (0.004), n=5 ancestries	0.132 (0.009)	0.219 (0.007)	0.292 (0.035)	0.063 (0.006)	0.209 (0.074)	-	-	-	-	-
Air pollution	PM2.5 (30d avg)	Continuous	ug/m3	7682	0.7649	-	-	8.74 (2.56)	Geocoded environmental exposure		0.113 (0.005), n=5 ancestries	0.063 (0.009)	0.225 (0.009)	0.285 (0.062)	0.036 (0.009)	0.007 (0.119)	-	-	-	-	-
Air pollution	PM2.5 (365d avg)	Continuous	ug/m3	8829	0.8791	-	-	8.92 (1.86)	Geocoded environmental exposure		0.151 (0.005), n=5 ancestries	0.185 (0.010)	0.235 (0.008)	0.197 (0.048)	0.051 (0.008)	0.120 (0.099)	-	-	-	-	-
Air pollution	SO2 (Annual)	Continuous	ppb	9135	0.9096	-	-	0.55 (0.22)	Geocoded environmental exposure		0.121 (0.004), n=5 ancestries	0.105 (0.008)	0.183 (0.007)	0.286 (0.037)	0.078 (0.006)	0.028 (0.075)	-	-	-	-	-
Ambient Temperature	Average cold temperature	Continuous	°F	9123	0.9084	-	-	46.32 (12.70)	Geocoded environmental exposure		0.179 (0.004), n=5 ancestries	0.149 (0.008)	0.232 (0.007)	0.271 (0.031)	0.151 (0.006)	0.194 (0.065)	-	-	-	-	-
Ambient Temperature	Average warm temperature	Continuous	°F	9123	0.9084	-	-	72.36 (7.10)	Geocoded environmental exposure		0.134 (0.004), n=5 ancestries	0.081 (0.007)	0.187 (0.006)	0.120 (0.030)	0.118 (0.006)	0.232 (0.067)	-	-	-	-	-
Ambient Temperature	Temperature (30d avg)	Continuous	°F	9124	0.9085	-	-	57.62 (16.43)	Geocoded environmental exposure		0.074 (0.003), n=5 ancestries	0.026 (0.006)	0.123 (0.006)	0.127 (0.032)	0.067 (0.005)	0.123 (0.064)	-	-	-	-	-
Ambient Temperature	Temperature (365d avg)	Continuous	°F	9124	0.9085	-	-	59.39 (8.91)	Geocoded environmental exposure		0.191 (0.004), n=5 ancestries	0.145 (0.008)	0.252 (0.007)	0.248 (0.031)	0.166 (0.006)	0.216 (0.065)	-	-	-	-	-
Anthropometry	BMI	Continuous	kg/m2	9366	0.9326	-	-	28.04 (5.99)	EHR > Labs & Measurements		0.247 (0.004), n=5 ancestries	0.232 (0.008)	0.232 (0.007)	0.341 (0.034)	0.265 (0.006)	0.456 (0.068)	-	-	-	-	-
Anthropometry	Height	Continuous	cm	9498	0.9457	-	-	167.52 (9.89)	EHR > Labs & Measurements	3036277	0.433 (0.004), n=5 ancestries	0.410 (0.008)	0.395 (0.007)	0.602 (0.034)	0.473 (0.006)	0.562 (0.068)	-	-	-	-	-
Anthropometry	WHR	Continuous	ratio	8441	0.8405	-	-	0.89 (0.09)	EHR > Labs & Measurements	903135;903136	0.166 (0.004), n=5 ancestries	0.135 (0.008)	0.170 (0.007)	0.262 (0.042)	0.183 (0.007)	0.247 (0.078)	-	-	-	-	-
Blood pressure	DBP	Continuous	mmHg	9489	0.9448	-	-	76.06 (9.30)	EHR > Labs & Measurements	3012888	0.108 (0.004), n=5 ancestries	0.089 (0.007)	0.128 (0.006)	0.225 (0.037)	0.096 (0.006)	0.144 (0.068)	-	-	-	-	-
Blood pressure	SBP	Continuous	mmHg	9487	0.9446	-	-	124.61 (14.51)	EHR > Labs & Measurements	3004249	0.111 (0.004), n=5 ancestries	0.095 (0.007)	0.122 (0.006)	0.233 (0.035)	0.107 (0.006)	0.232 (0.074)	-	-	-	-	-
Glycemic	Fasting glucose	Continuous	mg/dL	350	0.0349	-	-	97.89 (16.21)	EHR > Labs & Measurements	3037110	0.186 (0.079), n=4 ancestries	0.000 (0.192)	0.000 (0.157)	0.000 (1.023)	0.329 (0.106)	1.000 (2.411)	-	-	-	-	-
Glycemic	HbA1c	Continuous	%	2906	0.2894	-	-	5.73 (0.67)	EHR > Labs & Measurements	3004410	0.183 (0.011), n=4 ancestries	0.124 (0.022)	0.213 (0.023)	0.418 (0.138)	0.199 (0.017)	1.000 (0.274)	-	-	-	-	-
Glycemic	Insulin	Continuous	uIU/mL	131	0.013	-	-	15.71 (10.49)	EHR > Labs & Measurements	3016244	0.351 (0.211), n=4 ancestries	0.933 (0.469)	0.000 (0.350)	0.000 (3.387)	0.376 (0.320)	1.000 (5.557)	-	-	-	-	-
Hematology	BASO	Continuous	%	4167	0.4149	-	-	0.55 (0.33)	EHR > Labs & Measurements	3013869	0.154 (0.007), n=5 ancestries	0.167 (0.015)	0.157 (0.012)	0.515 (0.118)	0.138 (0.012)	0.364 (0.222)	-	-	-	-	-
Hematology	CRP	Continuous	mg/L	951	0.0947	-	-	2.65 (3.20)	EHR > Labs & Measurements	3020460	0.152 (0.025), n=5 ancestries	0.000 (0.052)	0.335 (0.050)	0.437 (0.384)	0.127 (0.036)	0.000 (1.015)	-	-	-	-	-
Hematology	EOS	Continuous	%	3904	0.3887	-	-	2.20 (1.41)	EHR > Labs & Measurements	3010457	0.164 (0.008), n=5 ancestries	0.194 (0.018)	0.165 (0.014)	0.208 (0.106)	0.148 (0.012)	0.162 (0.220)	-	-	-	-	-
Hematology	HCT	Continuous	%	5101	0.5079	-	-	39.45 (4.61)	EHR > Labs & Measurements	3023314	0.095 (0.006), n=5 ancestries	0.096 (0.013)	0.096 (0.009)	0.230 (0.081)	0.092 (0.009)	0.281 (0.168)	-	-	-	-	-
Hematology	Hb	Continuous	g/L	5249	0.5227	-	-	126.90 (20.91)	EHR > Labs & Measurements	3000963	0.097 (0.006), n=5 ancestries	0.098 (0.013)	0.099 (0.010)	0.165 (0.078)	0.095 (0.009)	0.207 (0.161)	-	-	-	-	-
Hematology	Immature_reticulocyte_fraction	Continuous	%	108	0.0108	-	-	17.21 (13.76)	EHR > Labs & Measurements	3046000	0.164 (0.216), n=3 ancestries	0.000 (0.389)	0.050 (0.321)	1.000 (4.682)	0.582 (0.437)		-	-	-	-	-
Hematology	LMPH	Continuous	%	4305	0.4287	-	-	26.70 (8.84)	EHR > Labs & Measurements	3037511	0.174 (0.007), n=5 ancestries	0.275 (0.016)	0.163 (0.012)	0.381 (0.094)	0.129 (0.011)	0.000 (0.191)	-	-	-	-	-
Hematology	MCH	Continuous	pg	5258	0.5235	-	-	29.54 (2.09)	EHR > Labs & Measurements	3012030	0.257 (0.007), n=5 ancestries	0.243 (0.015)	0.229 (0.011)	0.266 (0.073)	0.284 (0.010)	0.352 (0.148)	-	-	-	-	-
Hematology	MCHC	Continuous	g/dL	5443	0.542	-	-	33.26 (1.00)	EHR > Labs & Measurements	3009744	0.171 (0.006), n=5 ancestries	0.187 (0.014)	0.156 (0.010)	0.220 (0.069)	0.175 (0.009)	0.421 (0.146)	-	-	-	-	-
Hematology	MCV	Continuous	fL	5178	0.5156	-	-	88.70 (5.35)	EHR > Labs & Measurements	3023599	0.252 (0.007), n=5 ancestries	0.241 (0.014)	0.232 (0.012)	0.222 (0.077)	0.271 (0.010)	0.282 (0.157)	-	-	-	-	-
Hematology	MONO	Continuous	%	4117	0.4099	-	-	7.72 (2.06)	EHR > Labs & Measurements	3011948	0.222 (0.008), n=5 ancestries	0.288 (0.017)	0.185 (0.014)	0.328 (0.119)	0.214 (0.013)	0.000 (0.219)	-	-	-	-	-
Hematology	Mean_platelet_volume	Continuous	fL	3600	0.3585	-	-	9.55 (1.30)	EHR > Labs & Measurements	3043111	0.291 (0.009), n=5 ancestries	0.288 (0.019)	0.304 (0.014)	0.359 (0.112)	0.278 (0.015)	0.128 (0.248)	-	-	-	-	-
Hematology	NEU	Continuous	%	3857	0.384	-	-	61.68 (9.49)	EHR > Labs & Measurements	3008342	0.195 (0.009), n=5 ancestries	0.353 (0.019)	0.145 (0.018)	0.319 (0.102)	0.142 (0.013)	0.137 (0.212)	-	-	-	-	-
Hematology	PLT	Continuous	10^3/uL	5013	0.4992	-	-	246.99 (63.12)	EHR > Labs & Measurements	3024929	0.232 (0.007), n=5 ancestries	0.254 (0.015)	0.199 (0.012)	0.345 (0.075)	0.241 (0.010)	0.695 (0.168)	-	-	-	-	-
Hematology	RBC	Continuous	10^6/uL	5406	0.5383	-	-	4.47 (0.57)	EHR > Labs & Measurements	3020416	0.134 (0.006), n=5 ancestries	0.149 (0.013)	0.117 (0.009)	0.254 (0.070)	0.140 (0.009)	0.292 (0.154)	-	-	-	-	-
Hematology	RBW	Continuous	%	5054	0.5032	-	-	13.69 (1.12)	EHR > Labs & Measurements	3019897	0.163 (0.007), n=5 ancestries	0.165 (0.015)	0.137 (0.011)	0.231 (0.079)	0.182 (0.010)	0.537 (0.162)	-	-	-	-	-
Hematology	Reticulocyte_percentage	Continuous	%	351	0.0349	-	-	1.62 (0.86)	EHR > Labs & Measurements	3007124	0.180 (0.067), n=4 ancestries	0.081 (0.106)	0.209 (0.109)	0.000 (1.275)	0.318 (0.145)	1.000 (3.041)	-	-	-	-	-
Hematology	WBC	Continuous	10^3/uL	5159	0.5137	-	-	7.73 (2.32)	EHR > Labs & Measurements	3000905	0.240 (0.006), n=5 ancestries	0.336 (0.013)	0.226 (0.011)	0.295 (0.074)	0.194 (0.010)	0.343 (0.163)	-	-	-	-	-
Kidney	Creatinine	Continuous	mg/dL	5430	0.5407	-	-	0.86 (0.23)	EHR > Labs & Measurements	3016723	0.151 (0.006), n=5 ancestries	0.148 (0.014)	0.134 (0.011)	0.254 (0.075)	0.163 (0.009)	0.209 (0.153)	-	-	-	-	-
Kidney	eGFR	Continuous	mL/min/1.73m2	2152	0.2143	-	-	80.10 (21.73)	EHR > Labs & Measurements	46236952	0.129 (0.015), n=5 ancestries	0.167 (0.031)	0.202 (0.027)	0.349 (0.217)	0.064 (0.021)	0.406 (0.473)	-	-	-	-	-
Lipids	HDL	Continuous	mg/dL	4044	0.4027	-	-	52.58 (14.69)	EHR > Labs & Measurements	3007070	0.263 (0.009), n=5 ancestries	0.207 (0.018)	0.255 (0.018)	0.289 (0.092)	0.289 (0.012)	0.612 (0.191)	-	-	-	-	-
Lipids	LDL	Continuous	mg/dL	3085	0.3072	-	-	102.30 (30.91)	EHR > Labs & Measurements	3028288	0.122 (0.010), n=5 ancestries	0.096 (0.022)	0.223 (0.021)	0.193 (0.124)	0.085 (0.014)	0.145 (0.248)	-	-	-	-	-
Lipids	Total cholesterol	Continuous	mg/dL	4110	0.4092	-	-	181.95 (35.86)	EHR > Labs & Measurements	3027114	0.159 (0.008), n=5 ancestries	0.168 (0.018)	0.197 (0.015)	0.253 (0.096)	0.132 (0.011)	0.265 (0.189)	-	-	-	-	-
Lipids	Triglycerides	Continuous	mg/dL	3933	0.3916	-	-	121.77 (57.60)	EHR > Labs & Measurements	3022192	0.227 (0.009), n=5 ancestries	0.179 (0.019)	0.199 (0.018)	0.168 (0.101)	0.263 (0.012)	0.068 (0.188)	-	-	-	-	-
Liver	ALP	Continuous	U/L	5190	0.5168	-	-	75.33 (24.02)	EHR > Labs & Measurements	3035995	0.220 (0.007), n=5 ancestries	0.219 (0.014)	0.224 (0.012)	0.196 (0.072)	0.217 (0.010)	0.598 (0.163)	-	-	-	-	-
Liver	ALT	Continuous	U/L	4674	0.4654	-	-	23.88 (11.32)	EHR > Labs & Measurements	3006923	0.087 (0.007), n=5 ancestries	0.082 (0.014)	0.100 (0.012)	0.207 (0.081)	0.078 (0.010)	0.008 (0.180)	-	-	-	-	-
Liver	AST	Continuous	U/L	4907	0.4886	-	-	22.99 (7.47)	EHR > Labs & Measurements	3013721	0.090 (0.007), n=5 ancestries	0.096 (0.014)	0.083 (0.011)	0.178 (0.075)	0.090 (0.010)	0.221 (0.175)	-	-	-	-	-
Liver	Albumin	Continuous	g/L	4592	0.4572	-	-	40.46 (5.04)	EHR > Labs & Measurements	3024561	0.130 (0.007), n=5 ancestries	0.125 (0.018)	0.191 (0.011)	0.296 (0.080)	0.077 (0.010)	0.109 (0.182)	-	-	-	-	-
Liver	Bilirubin	Continuous	mg/dL	4856	0.4835	-	-	0.55 (0.25)	EHR > Labs & Measurements	3024128	0.359 (0.007), n=5 ancestries	0.352 (0.016)	0.355 (0.013)	0.282 (0.093)	0.364 (0.010)	0.538 (0.174)	-	-	-	-	-
Liver	GGT	Continuous	U/L	445	0.0443	-	-	34.80 (26.17)	EHR > Labs & Measurements	3026910	0.108 (0.060), n=5 ancestries	0.063 (0.114)	0.125 (0.118)	0.000 (1.080)	0.125 (0.088)	0.000 (2.322)	-	-	-	-	-
Lung	FEV1/FVC	Continuous	ratio	77	0.0077	-	-	75.36 (10.28)	EHR > Labs & Measurements	3011505	0.588 (0.249), n=4 ancestries	0.258 (0.413)	0.000 (3.503)		0.783 (0.313)	0.000 (35.126)	-	-	-	-	-
SES	Deprivation Index	Continuous	index	9150	0.9111	-	-	0.33 (0.07)	Geocoded area-level contextual data (zip3_ses_map > deprivation_index )	The deprivation index corresponds to the population-weighted average of the index for the census tracts covered by the 3-digit ZCTA code (which, for all intents and purposes, is the ZIP-3). 2017 ACS measures was used to compute deprivation index and the values range from 0 to 1, with a higher index being more deprived. See here for more source information.	0.087 (0.003), n=5 ancestries	0.078 (0.007)	0.095 (0.006)	0.033 (0.028)	0.087 (0.005)	0.223 (0.066)	-	-	-	-	-
SES	Education	Continuous	%	9150	0.9111	-	-	86.00 (6.14)	Geocoded area-level contextual data (zip3_ses_map > fraction_high_school_edu)	fraction of population 25 and older with educational attainment of at least high school graduation (includes GED equivalency)	0.094 (0.003), n=5 ancestries	0.097 (0.007)	0.106 (0.006)	0.145 (0.030)	0.081 (0.005)	0.271 (0.067)	-	-	-	-	-
SES	Income	Continuous	USD	9150	0.9111	-	-	67744.64 (18533.99)	Geocoded area-level contextual data (zip3_ses_map > median_income)	median household income in the past 12 months in 2015 inflation-adjusted dollars	0.129 (0.004), n=5 ancestries	0.123 (0.008)	0.164 (0.006)	0.109 (0.031)	0.110 (0.005)	0.155 (0.064)	-	-	-	-	-
SES	Urbanization	Continuous	proportion	9150	0.9111	-	-	0.96 (0.14)	Geocoded area-level contextual data (see Rural-urban classification in Materials and Methods)		0.098 (0.003), n=5 ancestries	0.090 (0.007)	0.078 (0.006)	0.206 (0.031)	0.117 (0.005)	0.143 (0.064)	-	-	-	-	-
Thyroid	FT3	Continuous	pg/mL	252	0.0251	-	-	2.92 (0.53)	EHR > Labs & Measurements	3026925	0.002 (0.112), n=5 ancestries	0.000 (0.230)	0.000 (0.268)	0.303 (1.512)	0.000 (0.147)	0.000 (2.813)	-	-	-	-	-
Thyroid	FT4	Continuous	ng/dL	1722	0.1715	-	-	1.11 (0.22)	EHR > Labs & Measurements	3008598	0.132 (0.018), n=4 ancestries	0.089 (0.036)	0.162 (0.034)	0.278 (0.238)	0.134 (0.025)	1.000 (0.430)	-	-	-	-	-
Thyroid	TSH	Continuous	uIU/mL	2540	0.2529	-	-	1.90 (1.00)	EHR > Labs & Measurements	3009201	0.179 (0.012), n=5 ancestries	0.214 (0.029)	0.144 (0.023)	0.272 (0.139)	0.184 (0.016)	0.386 (0.297)	-	-	-	-	-
Tobacco/Substance	Alcohol (4+times/wk)	Binary	4+ times/week vs Never	2275	0.2265	659	0.2897	-	Surveys > Lifestyle	1586201	0.327 (0.026), n=3 ancestries	0.072 (0.024)	0.164 (0.022)	0.862 (0.152)	0.292 (0.025)	0.854 (0.238)	0.129 (0.043)	0.332 (0.045)	1.667 (0.294)	0.566 (0.048)	1.793 (0.500)
Tobacco/Substance	Alcohol (Current)	Binary	Current vs Never	7781	0.7748	6165	0.7923	-	Surveys > Lifestyle	1586201	0.158 (0.009), n=5 ancestries	0.034 (0.007)	0.092 (0.007)	0.210 (0.036)	0.066 (0.006)	0.528 (0.075)	0.067 (0.015)	0.182 (0.014)	0.446 (0.077)	0.284 (0.026)	0.993 (0.140)
Tobacco/Substance	Alcohol (Ever)	Binary	Ever vs Never	9210	0.9171	7594	0.8245	-	Surveys > Lifestyle	1586198	0.130 (0.008), n=5 ancestries	0.024 (0.006)	0.069 (0.006)	0.167 (0.030)	0.050 (0.005)	0.458 (0.066)	0.053 (0.013)	0.152 (0.012)	0.385 (0.069)	0.241 (0.024)	0.907 (0.131)
Tobacco/Substance	Cigar Smoking (Current)	Binary	Current vs Never	6735	0.6706	534	0.0793	-	Surveys > Lifestyle	1586177	0.151 (0.013), n=4 ancestries	0.035 (0.008)	0.060 (0.007)	0.234 (0.048)	0.056 (0.008)	0.125 (0.095)	0.086 (0.019)	0.234 (0.026)	1.745 (0.358)	0.202 (0.029)	0.760 (0.576)
Tobacco/Substance	Cigar Smoking (Ever)	Binary	Ever vs Never	9142	0.9103	2941	0.3217	-	Surveys > Lifestyle	1586174	0.096 (0.005), n=5 ancestries	0.046 (0.006)	0.068 (0.006)	0.182 (0.034)	0.053 (0.005)	0.115 (0.068)	0.079 (0.011)	0.120 (0.010)	0.342 (0.064)	0.084 (0.008)	0.201 (0.119)
Tobacco/Substance	Cigar Smoking (Only)	Binary	Exclusive use vs Never	3080	0.3067	214	0.0695	-	Surveys > Lifestyle	1586174	0.056 (0.027), n=5 ancestries	0.016 (0.020)	0.016 (0.012)	0.158 (0.074)	0.018 (0.018)	0.092 (0.154)	0.068 (0.085)	0.055 (0.039)	0.628 (0.294)	0.041 (0.042)	0.370 (0.622)
Tobacco/Substance	Cigarette + Cigar (Only)	Binary	Exclusive use vs Never	3042	0.3029	176	0.0579	-	Surveys > Lifestyle	1585857;1586174	0.136 (0.038), n=5 ancestries	0.010 (0.020)	0.037 (0.013)	0.052 (0.069)	0.048 (0.019)	0.000 (0.172)	0.055 (0.102)	0.181 (0.067)	0.388 (0.514)	0.127 (0.052)	0.000 (1.118)
Tobacco/Substance	Cigarette Per Day	Continuous	cigarettes/day	2769	0.2757	-	-	6.31 (9.05)	Surveys > Lifestyle	1586162	0.118 (0.010), n=5 ancestries	0.067 (0.019)	0.140 (0.021)	0.350 (0.207)	0.136 (0.014)	0.000 (0.447)
Tobacco/Substance	Cigarette Smoking (Current)	Binary	Current vs Never	7419	0.7387	1487	0.2004	-	Surveys > Lifestyle	1585860	0.380 (0.009), n=4 ancestries	0.171 (0.009)	0.181 (0.007)	0.304 (0.042)	0.221 (0.008)	0.226 (0.080)	0.280 (0.014)	0.416 (0.017)	1.376 (0.189)	0.500 (0.018)	0.832 (0.295)
Tobacco/Substance	Cigarette Smoking (Ever)	Binary	Ever vs Never	9105	0.9066	3173	0.3485	-	Surveys > Lifestyle	1585857	0.249 (0.006), n=5 ancestries	0.136 (0.008)	0.137 (0.006)	0.282 (0.036)	0.172 (0.006)	0.094 (0.066)	0.214 (0.012)	0.239 (0.011)	0.619 (0.079)	0.275 (0.010)	0.196 (0.137)
Tobacco/Substance	Cigarette Smoking (Only)	Binary	Exclusive use vs Never	3324	0.331	458	0.1378	-	Surveys > Lifestyle	1585857	0.178 (0.021), n=5 ancestries	0.083 (0.020)	0.066 (0.012)	0.215 (0.070)	0.083 (0.019)	0.179 (0.160)	0.183 (0.043)	0.164 (0.030)	0.773 (0.251)	0.183 (0.043)	0.693 (0.620)
Tobacco/Substance	Cocaine (Current)	Binary	Current vs Never	7331	0.73	<20	<20	-	Surveys > Lifestyle	1585656	0.000 (0.139), n=3 ancestries	0.000 (0.013)	0.036 (0.010)	0.000 (0.051)	0.035 (0.013)	0.000 (0.125)	0.000 (0.139)	1.975 (0.529)	0.000 (4.095)	5.912 (2.272)	0.000 (14.932)
Tobacco/Substance	Cocaine (Ever)	Binary	Ever vs Never	8665	0.8628	1346	0.1553	-	Surveys > Lifestyle	1585636	0.174 (0.007), n=5 ancestries	0.059 (0.007)	0.101 (0.006)	0.196 (0.037)	0.077 (0.005)	0.131 (0.069)	0.118 (0.014)	0.238 (0.013)	0.645 (0.123)	0.160 (0.011)	0.411 (0.217)
Tobacco/Substance	Cocaine (Only)	Binary	Exclusive use vs Never	2884	0.2872	<20	<20	-	Surveys > Lifestyle	1585636	0.342 (0.150), n=5 ancestries	0.007 (0.019)	0.046 (0.014)	0.000 (0.069)	0.014 (0.022)	0.000 (0.176)	0.067 (0.187)	0.917 (0.272)	0.000 (2.250)	0.423 (0.696)	0.000 (11.152)
Tobacco/Substance	Electronic Smoking (Current)	Binary	Current vs Never	8054	0.802	358	0.0444	-	Surveys > Lifestyle	1586169	0.209 (0.016), n=5 ancestries	0.021 (0.007)	0.047 (0.006)	0.177 (0.040)	0.063 (0.006)	0.000 (0.072)	0.094 (0.031)	0.207 (0.027)	0.941 (0.215)	0.284 (0.026)	0.000 (0.330)
Tobacco/Substance	Electronic Smoking (Ever)	Binary	Ever vs Never	9178	0.9139	1482	0.1615	-	Surveys > Lifestyle	1586166	0.133 (0.007), n=5 ancestries	0.029 (0.006)	0.063 (0.005)	0.182 (0.033)	0.076 (0.005)	0.023 (0.068)	0.067 (0.014)	0.134 (0.012)	0.418 (0.076)	0.172 (0.012)	0.049 (0.144)
Tobacco/Substance	Electronic Smoking (Only)	Binary	Exclusive use vs Never	2892	0.288	26	0.009	-	Surveys > Lifestyle	1586166	0.117 (0.111), n=5 ancestries	0.008 (0.021)	0.000 (0.013)	0.035 (0.058)	0.049 (0.023)	0.000 (0.180)	0.107 (0.276)	0.000 (0.136)	0.416 (0.693)	0.635 (0.299)	0.000 (2.290)
Tobacco/Substance	Hallucinogens (Current)	Binary	Current vs Never	7757	0.7724	<20	<20	-	Surveys > Lifestyle	1585686	0.001 (14.279), n=2 ancestries	0.009 (0.014)		0.000 (0.058)	0.000 (0.013)	1.000 (0.136)	2.005 (3.011)		0.000 (21.434)	0.001 (19.146)	215.004 (29.153)
Tobacco/Substance	Hallucinogens (Ever)	Binary	Ever vs Never	8665	0.8628	910	0.105	-	Surveys > Lifestyle	1585636	0.151 (0.009), n=5 ancestries	0.036 (0.007)	0.043 (0.006)	0.130 (0.034)	0.070 (0.005)	0.045 (0.070)	0.157 (0.029)	0.137 (0.018)	0.400 (0.106)	0.154 (0.012)	0.129 (0.201)
Tobacco/Substance	Hallucinogens (Only)	Binary	Exclusive use vs Never	2868	0.2856	<20	<20	-	Surveys > Lifestyle	1585636	0.000 (0.950), n=4 ancestries	0.000 (0.020)	0.000 (0.014)	0.000 (0.080)	0.000 (0.022)	1.000 (0.172)	0.000 (2.432)	0.000 (3.207)	0.000 (2.933)	0.000 (1.174)	88.632 (15.276)
Tobacco/Substance	Hookah Smoking (Current)	Binary	Current vs Never	7375	0.7343	254	0.0344	-	Surveys > Lifestyle	1586185	0.311 (0.027), n=4 ancestries	0.016 (0.007)	0.126 (0.008)	0.168 (0.045)	0.024 (0.006)	0.052 (0.087)	0.084 (0.034)	0.855 (0.054)	1.762 (0.471)	0.393 (0.093)	0.261 (0.436)
Tobacco/Substance	Hookah Smoking (Ever)	Binary	Ever vs Never	9115	0.9076	1994	0.2188	-	Surveys > Lifestyle	1586182	0.078 (0.007), n=5 ancestries	0.019 (0.006)	0.048 (0.006)	0.189 (0.035)	0.034 (0.005)	0.053 (0.063)	0.043 (0.013)	0.097 (0.011)	0.386 (0.072)	0.075 (0.011)	0.091 (0.107)
Tobacco/Substance	Hookah Smoking (Only)	Binary	Exclusive use vs Never	3019	0.3006	153	0.0507	-	Surveys > Lifestyle	1586182	0.304 (0.100), n=4 ancestries	0.083 (0.024)	0.195 (0.016)	0.127 (0.077)	0.000 (0.022)	0.000 (0.161)	0.466 (0.132)	1.070 (0.087)	0.781 (0.470)	0.000 (0.170)	0.000 (0.564)
Tobacco/Substance	Inhalants (Current)	Binary	Current vs Never	8356	0.832	<20	<20	-	Surveys > Lifestyle	1585674	0.000 (17.499), n=2 ancestries	0.019 (0.015)	0.122 (0.012)	0.000 (0.060)	0.082 (0.014)	0.000 (0.131)	3.387 (2.677)	89.833 (8.565)	0.000 (22.302)	29.886 (5.129)	0.000 (28.227)
Tobacco/Substance	Inhalants (Ever)	Binary	Ever vs Never	8665	0.8628	311	0.0359	-	Surveys > Lifestyle	1585636	0.137 (0.015), n=5 ancestries	0.023 (0.006)	0.020 (0.004)	0.139 (0.036)	0.034 (0.005)	0.019 (0.071)	0.256 (0.070)	0.121 (0.027)	0.909 (0.239)	0.131 (0.019)	0.125 (0.458)
Tobacco/Substance	Inhalants (Only)	Binary	Exclusive use vs Never	2869	0.2857	<20	<20	-	Surveys > Lifestyle	1585636	0.000 (0.790), n=2 ancestries	0.057 (0.025)	0.037 (0.014)	0.150 (0.079)	0.000 (0.022)	0.000 (0.190)	7.380 (3.148)	7.590 (2.943)	7.663 (4.069)	0.000 (0.791)	0.000 (16.877)
Tobacco/Substance	Marijuana (Current)	Binary	Current vs Never	5514	0.549	794	0.144	-	Surveys > Lifestyle	1585650	0.218 (0.013), n=5 ancestries	0.086 (0.012)	0.125 (0.009)	0.242 (0.055)	0.066 (0.011)	0.243 (0.111)	0.150 (0.022)	0.319 (0.022)	0.777 (0.177)	0.158 (0.027)	0.647 (0.295)
Tobacco/Substance	Marijuana (Ever)	Binary	Ever vs Never	8665	0.8628	3945	0.4553	-	Surveys > Lifestyle	1585636	0.179 (0.006), n=5 ancestries	0.091 (0.008)	0.151 (0.006)	0.239 (0.033)	0.089 (0.005)	0.205 (0.071)	0.144 (0.012)	0.242 (0.010)	0.394 (0.055)	0.143 (0.009)	0.330 (0.114)
Tobacco/Substance	Marijuana (Only)	Binary	Exclusive use vs Never	3302	0.3288	436	0.132	-	Surveys > Lifestyle	1585636	0.156 (0.017), n=5 ancestries	0.024 (0.017)	0.104 (0.012)	0.156 (0.060)	0.071 (0.015)	0.292 (0.153)	0.046 (0.032)	0.269 (0.030)	0.424 (0.163)	0.131 (0.028)	0.777 (0.408)
Tobacco/Substance	Marijuana + Cigar (Only)	Binary	Exclusive use vs Never	3022	0.3009	156	0.0516	-	Surveys > Lifestyle	1585636;1586174	0.174 (0.033), n=5 ancestries	0.049 (0.020)	0.023 (0.012)	0.075 (0.059)	0.081 (0.019)	0.044 (0.166)	0.172 (0.069)	0.129 (0.066)	0.416 (0.331)	0.192 (0.046)	0.273 (1.022)
Tobacco/Substance	Marijuana + Cigarette + Cigar (Only)	Binary	Exclusive use vs Never	3026	0.3013	160	0.0529	-	Surveys > Lifestyle	1585636;1585857;1586174	0.292 (0.035), n=3 ancestries	0.088 (0.021)	0.106 (0.014)	0.249 (0.074)	0.084 (0.020)	0.435 (0.171)	0.239 (0.058)	0.692 (0.092)	2.387 (0.707)	0.210 (0.051)	3.837 (1.507)
Tobacco/Substance	Marijuana + Cigarette Smoking (Only)	Binary	Exclusive use vs Never	3150	0.3137	284	0.0902	-	Surveys > Lifestyle	1585636;1585857	0.355 (0.027), n=3 ancestries	0.160 (0.021)	0.161 (0.013)	0.477 (0.076)	0.076 (0.020)	0.361 (0.175)	0.321 (0.042)	0.681 (0.057)	3.626 (0.582)	0.179 (0.046)	2.749 (1.334)
Tobacco/Substance	Methamphetamine (Current)	Binary	Current vs Never	8159	0.8124	<20	<20	-	Surveys > Lifestyle	1585668	0.000 (0.617), n=3 ancestries	0.000 (0.014)	0.000 (0.009)	0.245 (0.061)	0.000 (0.012)		0.000 (1.313)	0.000 (0.747)	27.654 (6.938)	0.000 (1.988)
Tobacco/Substance	Methamphetamine (Ever)	Binary	Ever vs Never	8665	0.8628	509	0.0587	-	Surveys > Lifestyle	1585636	0.191 (0.011), n=4 ancestries	0.020 (0.006)	0.058 (0.005)	0.285 (0.040)	0.061 (0.005)	0.147 (0.067)	0.121 (0.037)	0.212 (0.018)	1.663 (0.232)	0.186 (0.016)	0.859 (0.389)
Tobacco/Substance	Methamphetamine (Only)	Binary	Exclusive use vs Never	2871	0.2859	<20	<20	-	Surveys > Lifestyle	1585636	0.000 (0.385), n=4 ancestries	0.000 (0.022)	0.000 (0.011)	0.342 (0.079)	0.000 (0.022)	0.000 (0.130)	0.000 (1.360)	0.000 (0.417)	31.056 (7.218)	0.000 (1.467)	0.000 (20.717)
Tobacco/Substance	Prescription Opioids (Ever)	Binary	Ever vs Never	8665	0.8628	580	0.0669	-	Surveys > Lifestyle	1585636	0.125 (0.010), n=5 ancestries	0.016 (0.006)	0.049 (0.005)	0.106 (0.034)	0.039 (0.005)	0.052 (0.071)	0.064 (0.023)	0.179 (0.019)	0.488 (0.155)	0.113 (0.015)	0.225 (0.308)
Tobacco/Substance	Prescription Opioids (Only)	Binary	Exclusive use vs Never	2904	0.2892	38	0.0131	-	Surveys > Lifestyle	1585636	0.113 (0.086), n=3 ancestries	0.009 (0.020)	0.017 (0.013)	0.101 (0.076)	0.011 (0.022)	0.471 (0.175)	0.069 (0.147)	0.204 (0.152)	1.050 (0.793)	0.071 (0.149)	5.628 (2.086)
Tobacco/Substance	Prescription Stimulants (Ever)	Binary	Ever vs Never	8665	0.8628	730	0.0842	-	Surveys > Lifestyle	1585636	0.112 (0.010), n=5 ancestries	0.017 (0.006)	0.028 (0.005)	0.097 (0.034)	0.047 (0.005)	0.121 (0.071)	0.073 (0.025)	0.103 (0.020)	0.345 (0.123)	0.124 (0.014)	0.418 (0.244)
Tobacco/Substance	Prescription Stimulants (Only)	Binary	Exclusive use vs Never	2888	0.2876	22	0.0076	-	Surveys > Lifestyle	1585636	0.188 (0.132), n=4 ancestries	0.062 (0.022)	0.000 (0.013)	0.000 (0.074)	0.000 (0.022)	0.135 (0.173)	0.712 (0.258)	0.000 (0.211)	0.000 (1.115)	0.000 (0.231)	2.806 (3.609)
Tobacco/Substance	Prescription opioids (Current)	Binary	Current vs Never	8090	0.8055	<20	<20	-	Surveys > Lifestyle	1585698	0.188 (0.320), n=3 ancestries	0.000 (0.014)	0.037 (0.010)	0.000 (0.048)	0.015 (0.013)		0.000 (0.371)	1.984 (0.528)	0.000 (4.527)	0.750 (0.641)
Tobacco/Substance	Prescription stimulants (Current)	Binary	Current vs Never	7937	0.7903	<20	<20	-	Surveys > Lifestyle	903058	0.049 (0.254), n=4 ancestries	0.004 (0.013)	0.000 (0.009)	0.513 (0.064)	0.000 (0.013)	0.000 (0.118)	0.134 (0.420)	0.000 (0.364)	32.512 (4.047)	0.000 (0.661)	0.000 (10.000)
Tobacco/Substance	Sedatives (Current)	Binary	Current vs Never	7988	0.7954	23	0.0029	-	Surveys > Lifestyle	1585680	0.274 (0.211), n=2 ancestries	0.000 (0.013)	0.064 (0.011)	0.114 (0.060)	0.019 (0.013)	0.485 (0.127)	0.000 (0.405)	2.009 (0.332)	5.171 (2.737)	0.376 (0.248)	23.187 (6.056)
Tobacco/Substance	Sedatives (Ever)	Binary	Ever vs Never	8665	0.8628	700	0.0808	-	Surveys > Lifestyle	1585636	0.116 (0.010), n=5 ancestries	0.021 (0.006)	0.040 (0.005)	0.105 (0.035)	0.039 (0.005)	0.103 (0.073)	0.088 (0.025)	0.151 (0.020)	0.451 (0.148)	0.105 (0.014)	0.425 (0.303)
Tobacco/Substance	Sedatives (Only)	Binary	Exclusive use vs Never	2900	0.2888	34	0.0117	-	Surveys > Lifestyle	1585636	0.181 (0.137), n=3 ancestries	0.008 (0.020)	0.079 (0.015)	0.039 (0.078)	0.027 (0.022)	0.232 (0.175)	0.115 (0.272)	1.290 (0.239)	0.552 (1.102)	0.196 (0.160)	3.399 (2.569)
Tobacco/Substance	Smokeless Tobacco (Current)	Binary	Current vs Never	8658	0.8621	125	0.0144	-	Surveys > Lifestyle	1586190	0.204 (0.030), n=3 ancestries	0.001 (0.005)	0.034 (0.005)	0.317 (0.039)	0.024 (0.005)	0.232 (0.075)	0.008 (0.055)	0.456 (0.063)	8.829 (1.097)	0.205 (0.045)	4.019 (1.291)
Tobacco/Substance	Smokeless Tobacco (Ever)	Binary	Ever vs Never	9187	0.9148	654	0.0712	-	Surveys > Lifestyle	1586193	0.120 (0.010), n=5 ancestries	0.008 (0.005)	0.047 (0.005)	0.170 (0.035)	0.042 (0.005)	0.141 (0.073)	0.034 (0.022)	0.189 (0.018)	0.859 (0.177)	0.110 (0.013)	0.560 (0.289)
Tobacco/Substance	Smokeless Tobacco (Only)	Binary	Exclusive use vs Never	2886	0.2874	20	0.0069	-	Surveys > Lifestyle	1586193	0.080 (0.179), n=4 ancestries	0.000 (0.019)	0.000 (0.010)	0.335 (0.079)	0.013 (0.022)	0.000 (0.175)	0.000 (0.404)	0.000 (0.392)	10.923 (2.584)	0.135 (0.233)	0.000 (3.061)
Tobacco/Substance	Street Opioids (Ever)	Binary	Ever vs Never	8665	0.8628	285	0.0329	-	Surveys > Lifestyle	1585636	0.276 (0.017), n=4 ancestries	0.028 (0.006)	0.093 (0.006)	0.141 (0.039)	0.050 (0.005)	0.073 (0.075)	0.126 (0.028)	0.536 (0.034)	2.571 (0.706)	0.254 (0.027)	0.780 (0.809)
Tobacco/Substance	Street opioids (Current)	Binary	Current vs Never	8385	0.8349	<20	<20	-	Surveys > Lifestyle	1585692	0.000 (0.386), n=1 ancestries	0.000 (0.013)	0.157 (0.012)		0.025 (0.013)		0.000 (0.386)	16.869 (1.267)		5.370 (2.860)
Tobacco/Substance	Street opioids (Only)	Binary	Exclusive use vs Never	2868	0.2856	<20	<20	-	Surveys > Lifestyle	1585636	0.000 (0.960), n=1 ancestries	0.000 (0.021)	0.211 (0.017)		0.025 (0.023)		0.000 (0.960)	26.443 (2.110)		5.633 (5.181)

### Sheet: ST3. prop_significant_proteins
Table S3. Proportion of significant proteins
Exposure	Total proteins	Significant proteins	Significant proteins (%)	Top 10 proteins	Covariates
WC	5414	2695	49.7784	PPP1R1A, FURIN, IL1RN, LEP, NCAN, PON3, FABP4, CFH, CFI, IGSF9	age, sex, sample collection time
WC_adjregion	5414	2695	49.7784	PPP1R1A, FURIN, IL1RN, LEP, NCAN, FABP4, CFH, CFI, PON3, IGSF9	age, sex, sample collection time, region
age	5414	2675	49.4089	CCDC85A, CPZ, CXCL14, FGF5, GFAP, IL17D, MYL3, NEFL, NOS1, NPPB	age, sex, sample collection time
bmi	5414	2584	47.7281	PPP1R1A, PTPRN, SLITRK1, FURIN, IL1RN, LEP, NCAN, WFIKKN2, FABP4, CFH	age, sex, sample collection time
bmi_adjregion	5414	2569	47.4511	PPP1R1A, SLITRK1, LEP, NCAN, FABP4, CFH, PTPRN, FURIN, IL1RN, WFIKKN2	age, sex, sample collection time, region
WHR	5414	2398	44.2926	LEP, IGSF9, FABP4, PRAP1, FURIN, CFH, PON3, IL1RN, CFI, CDHR2	age, sex, sample collection time
WHR_adjregion	5414	2370	43.7754	LEP, IGSF9, FABP4, FURIN, PRAP1, CFH, PON3, IL1RN, CFI, CDHR2	age, sex, sample collection time, region
HDL	5414	2140	39.5272	APOA1, PLTP, PON3, MS4A1, APOD, APOM, MENT, SIT1, PAG1, HSD11B1	age, sex, sample collection time
HDL_adjregion	5414	2130	39.3424	APOA1, PLTP, PON3, MS4A1, APOD, APOM, SIT1, MENT, PAG1, HSD11B1	age, sex, sample collection time, region
HC_adjregion	5414	2128	39.3055	LEP, FABP4, CFH, NCAN, PPP1R1A, ADM, CFI, SLITRK1, WFIKKN2, FURIN	age, sex, sample collection time, region
HC	5414	2105	38.8807	LEP, FABP4, CFH, PPP1R1A, NCAN, ADM, CFI, SLITRK1, WFIKKN2, FURIN	age, sex, sample collection time
WBC_adjregion	5414	2093	38.659	OSM, HGF, MMP9, CEACAM8, PGLYRP1, TGFA, CLEC4D, LILRA5, CSF3R, MMP8	age, sex, sample collection time, region
Triglycerides_adjregion	5414	2091	38.6221	LDLR, IGSF9, GHR, FURIN, PRAP1, CES1, INHBC, CDHR2, CFH, PRSS8	age, sex, sample collection time, region
WBC	5414	2088	38.5667	OSM, HGF, CEACAM8, MMP9, PGLYRP1, CLEC4D, CSF3R, TGFA, LILRA5, LCN2	age, sex, sample collection time
Triglycerides	5414	2087	38.5482	LDLR, IGSF9, GHR, PRAP1, CES1, FURIN, INHBC, MFGE8, PRSS8, UPB1	age, sex, sample collection time
PLT	5414	2026	37.4215	SDC4, CD69, GP6, SKAP2, CLEC1B, PLXNA4, SNAP29, GP1BA, SRC, PLXNB3	age, sex, sample collection time
PLT_adjregion	5414	1993	36.812	SDC4, CD69, GP6, PLXNA4, CLEC1B, SKAP2, SNAP29, GP1BA, F11R, PLXNB3	age, sex, sample collection time, region
sex_at_birth	5414	1868	34.5031	CUX2, MYH1, OVGP1, TXLNGY, ACP3, LYZL2, ACRV1, CALCA, CD38, CRISP2	age, sex, sample collection time
SBP	5414	1654	30.5504	SELE, LILRA5, FURIN, PALM2, F9, APCS, PTPRB, GGT1, FABP4, LEP	age, sex, sample collection time
ALP	5414	1620	29.9224	SELE, ICAM1, LILRA5, PALM2, BSG, SPP1, HGF, TNFRSF1A, SEL1L, SOWAHC	age, sex, sample collection time
ALP_adjregion	5414	1575	29.0912	SELE, ICAM1, LILRA5, HGF, PALM2, BSG, SPP1, SOWAHC, STAB2, TNFRSF1A	age, sex, sample collection time, region
DBP	5414	1533	28.3155	IGSF9, APCS, LCAT, FURIN, REN, SELE, GGT1, PTPRB, F9, CFH	age, sex, sample collection time
SBP_adjregion	5414	1529	28.2416	SELE, LILRA5, FURIN, F9, PALM2, APCS, GGT1, PTPRB, LEP, FABP4	age, sex, sample collection time, region
Type 2 diabetes	5414	1470	27.1518	PRAP1, PLXNB2, LGALS4, IL18R1, NFASC, MUC13, GDF15, ADGRG1, HAVCR1, TNFRSF11A	age, sex, sample collection time
MCH	5414	1404	25.9328	AHSP, TFRC, MS4A1, RARRES2, HBG2, CFH, CFB, LBP, CFI, DNAJB4	age, sex, sample collection time
DBP_adjregion	5414	1390	25.6742	APCS, IGSF9, LCAT, REN, FURIN, SELE, GGT1, PTPRN, PTPRB, CFH	age, sex, sample collection time, region
RBW	5414	1385	25.5818	TFRC, FGF23, AKAP2, COL6A3, SPON2, ADM, AHSP, PSAP, RNASE6, CSF1	age, sex, sample collection time
MCH_adjregion	5414	1350	24.9354	AHSP, TFRC, MS4A1, RARRES2, CFB, CFH, HBG2, LBP, CFI, DNAJB4	age, sex, sample collection time, region
HCT	5414	1312	24.2335	PRDX2, IGFBP4, LXN, CKAP4, HAGH, CAT, ADD2, DDI2, LRG1, ADSL	age, sex, sample collection time
Albumin_adjregion	5414	1305	24.1042	CSF1, ADM, SPON2, IGFBP4, FSTL3, VSIG4, TNFRSF1A, TNFRSF1B, DLL1, SEL1L	age, sex, sample collection time, region
Albumin	5414	1287	23.7717	CSF1, SPON2, ADM, IGFBP4, VSIG4, FSTL3, DLL1, TNFRSF1B, TNFRSF1A, EFEMP1	age, sex, sample collection time
RBW_adjregion	5414	1271	23.4762	TFRC, FGF23, AKAP2, AHSP, ADM, SPON2, PSAP, COL6A3, EPO, CSF1	age, sex, sample collection time, region
MCHC	5414	1261	23.2915	AHSP, TFRC, AKAP2, FGF23, FGG, LILRA5, FGA, CCL14, RNASE6, NDUFAF2	age, sex, sample collection time
no2_caces_annual	5414	1245	22.9959	TYRP1, BSG, PAG1, TNFRSF4, DPY30, RELT, IVL, EDN1, FKBP15, CSTB	age, sex, sample collection time
HCT_adjregion	5414	1177	21.7399	PRDX2, IGFBP4, LXN, HAGH, CKAP4, CAT, ADD2, DDI2, ADSL, GDF15	age, sex, sample collection time, region
Hb	5414	1122	20.724	LRG1, PRDX2, LXN, CKAP4, ADD2, HAGH, CAT, IGFBP4, EFEMP2, HMBS	age, sex, sample collection time
Hb_adjregion	5414	1117	20.6317	LRG1, PRDX2, CKAP4, LXN, ADD2, HAGH, SEL1L, IGFBP4, CAT, SPON2	age, sex, sample collection time, region
MCHC_adjregion	5414	1099	20.2992	AHSP, TFRC, FGF23, AKAP2, FGG, FGA, C9, LILRA5, RARRES2, RNASE6	age, sex, sample collection time, region
temp_pred_mean365	5414	1093	20.1884	OLR1, TGFA, IL1B, TNFSF14, MMP8, S100A11, CLC, RBP7, CASP1, FCHO1	age, sex, sample collection time
MCV	5414	1092	20.1699	AHSP, TFRC, MS4A1, CFH, SSC4D, INHBC, RTN4R, BPIFB2, FURIN, CFI	age, sex, sample collection time
RBC	5414	1081	19.9668	SSC4D, IGFBP1, IGFBP2, PRDX2, CKB, BCHE, IGFBP4, ADD2, DDI2, FOLR1	age, sex, sample collection time
avg_cold_mean	5414	1072	19.8005	OLR1, IL1B, TGFA, TNFSF14, MMP8, CLC, S100A11, RBP7, CASP1, FCHO1	age, sex, sample collection time
MCV_adjregion	5414	1064	19.6528	AHSP, TFRC, MS4A1, CFH, SSC4D, INHBC, RTN4R, BPIFB2, FURIN, CFI	age, sex, sample collection time, region
Bilirubin	5414	1045	19.3018	CFHR5, LRIG1, SERPIND1, RARRES2, APCS, P4HB, LILRA5, IGSF8, ACHE, CFI	age, sex, sample collection time
smoking_status_binary	5414	1022	18.877	ALPP, CXCL17, ALPG, LAMP3, SCGB3A2, BPIFB1, MSLN, SCGB3A1, ACVRL1, WFDC2	age, sex, sample collection time
avg_warm_mean	5414	1019	18.8216	HGF, TGFA, MMP8, OLR1, OSM, TNFSF14, PLAUR, MMP9, IL1B, TGFB1	age, sex, sample collection time
Creatinine_adjregion	5414	998	18.4337	COL15A1, IGFBP6, RELT, CD59, RGMB, TNFRSF19, CDNF, TAFA5, HSPG2, CD38	age, sex, sample collection time, region
HbA1c	5414	998	18.4337	IL18R1, IGSF9, NFASC, PRAP1, SHBG, MUC13, MS4A1, PLXNB2, CFI, PDZK1	age, sex, sample collection time
Mean_platelet_volume_adjregion	5414	992	18.3229	MAP3K5, SNX29, THPO, SKAP2, DAAM1, PDLIM7, MCF2L, FAF2, RBPMS2, MICALL2	age, sex, sample collection time, region
HbA1c_adjregion	5414	988	18.249	IL18R1, IGSF9, PRAP1, SHBG, NFASC, MS4A1, MUC13, INHBC, CFI, PLXNB2	age, sex, sample collection time, region
RBC_adjregion	5414	988	18.249	SSC4D, IGFBP1, PRDX2, IGFBP2, CKB, FOLR1, BCHE, DDI2, ADD2, IGFBP4	age, sex, sample collection time, region
Creatinine	5414	978	18.0643	COL15A1, IGFBP6, RELT, CDNF, CD59, TNFRSF19, RGMB, TAFA5, CD38, NPDC1	age, sex, sample collection time
Mean_platelet_volume	5414	958	17.6949	MAP3K5, THPO, SKAP2, SNX29, DAAM1, RBPMS2, PDLIM7, MCF2L, MAVS, CFAP410	age, sex, sample collection time
Type 2 diabetes_adjbmi	5414	948	17.5102	LGALS4, NFASC, PLXNB2, MUC13, GDF15, CDH1, PRAP1, IL18R1, HAVCR1, ADGRG1	age, sex, sample collection time
temp_pred_mean30	5414	919	16.9745	OLR1, TGFA, TNFSF14, MMP8, IL1B, CLC, HGF, MMP9, RBP7, CD40LG	age, sex, sample collection time
ALT	5414	903	16.679	HPD, ACY1, SPATA2L, FUOM, ADH4, FTCD, HAO1, UPB1, AGXT, ADH1B	age, sex, sample collection time
ALT_adjregion	5414	894	16.5127	HPD, ACY1, SPATA2L, FUOM, ADH4, UPB1, FTCD, HAO1, AGXT, PCBD1	age, sex, sample collection time, region
LMPH	5414	876	16.1803	CEACAM8, TGFA, PRG2, CLEC4D, LCN2, DEFA1, PLAUR, PGLYRP1, CLEC5A, TCL1A	age, sex, sample collection time
smoke_cigs_day_num	5414	856	15.8109	ALPP, CXCL17, ALPG, LAMP3, MSLN, SCGB3A2, BPIFB1, ACVRL1, PIGR, WFDC2	age, sex, sample collection time
Bilirubin_adjregion	5414	835	15.423	CFHR5, LRIG1, SERPIND1, RARRES2, LILRA5, APCS, P4HB, LBP, ACHE, CFI	age, sex, sample collection time, region
LMPH_adjregion	5414	776	14.3332	CEACAM8, TGFA, PRG2, CLEC4D, LCN2, DEFA1, PLAUR, PGLYRP1, CLEC5A, TCL1A	age, sex, sample collection time, region
smoke_cigs_day_num_adjregion	5414	765	14.13	ALPP, CXCL17, ALPG, LAMP3, MSLN, SCGB3A2, BPIFB1, PIGR, ACVRL1, WFDC2	age, sex, sample collection time, region
eGFR_adjregion	5414	736	13.5944	IGFBP4, NECTIN4, RELT, FSTL3, IGFBP6, CD59, COL15A1, COL6A3, SMOC2, OGN	age, sex, sample collection time, region
eGFR	5414	709	13.0957	IGFBP4, NECTIN4, FSTL3, RELT, IGFBP6, COL15A1, COL6A3, CD59, OGN, LY6D	age, sex, sample collection time
smoking_ever	5414	685	12.6524	ALPP, ALPG, CXCL17, LAMP3, SCGB3A1, MSLN, ACVRL1, SCGB3A2, WFDC2, SLITRK1	age, sex, sample collection time
Total cholesterol	5414	644	11.8951	APOM, PLA2G7, TFPI, FGFBP1, LDLR, LCAT, PROC, KLKB1, EGFR, F11	age, sex, sample collection time
smoking_ever_adjregion	5414	643	11.8766	ALPP, ALPG, CXCL17, LAMP3, SCGB3A1, MSLN, ACVRL1, SCGB3A2, WFDC2, SLITRK1	age, sex, sample collection time, region
median_income	5414	600	11.0824	CHIT1, APOF, KLK10, APOL1, CEACAM21, SPINK2, GPR15LG, ALPG, CCL22, PI3	age, sex, sample collection time
AST_adjregion	5414	599	11.0639	GOT1, ECI1, FUOM, ACY1, AGXT, HPD, SPATA2L, SCLY, PCBD1, ACY3	age, sex, sample collection time, region
AST	5414	568	10.4913	GOT1, ECI1, FUOM, ACY1, AGXT, HPD, SPATA2L, SCLY, ACY3, PCBD1	age, sex, sample collection time
Total cholesterol_adjregion	5414	567	10.4728	APOM, PLA2G7, TFPI, FGFBP1, LDLR, LCAT, PROC, KLKB1, EGFR, F11	age, sex, sample collection time, region
alcohol_4pluswk	5414	521	9.6232	CEACAM16, APOM, MS4A1, APOA1, SSC4D, GHRL, FCAMR, SUSD4, BPIFB2, MAMDC4	age, sex, sample collection time
no2_caces_annual_adjregion	5414	474	8.75508	RAET1L_ULBP2, DNER, SLC39A5, CCL23, CD302, TNFRSF4, NCR1, SLAMF7, BSG, CD300LF	age, sex, sample collection time, region
Urban_prop	5414	469	8.66273	BPI, ADM, IL1RN, BSG, LEP, CSTB, TNFRSF10B, FABP4, SLITRK2, TYRP1	age, sex, sample collection time
pm25_pred_mean365_adjregion	5414	452	8.34873	CCL23, LRG1, CD302, DNER, EFNA1, ADM, IVL, SMOC1, TNFRSF1A, BSG	age, sex, sample collection time, region
deprivation_index	5414	445	8.21943	APOL1, MZB1, APOF, KLK10, SPINK2, SLAMF7, TNFRSF17, ALPG, FUT8, ENPP1	age, sex, sample collection time
LDL	5414	441	8.14555	PLA2G7, FGFBP1, APOM, TFPI, LDLR, CFP, CD27, LCAT, KLKB1, LGALS4	age, sex, sample collection time
NEU_adjregion	5414	441	8.14555	CEACAM8, TGFA, CLEC4D, OSM, LCN2, PGLYRP1, DEFA1, MMP9, PLAUR, TCL1A	age, sex, sample collection time, region
NEU	5414	434	8.01625	CEACAM8, OSM, CLEC4D, TGFA, DEFA1, LCN2, PGLYRP1, MMP9, TCL1A, PLAUR	age, sex, sample collection time
pm25_caces_annual_adjregion	5414	414	7.64684	CCL23, DNER, LRG1, SLC39A5, AMY1_AMY2, IVL, BPI, CD300LF, RAET1L_ULBP2, BPIFA2	age, sex, sample collection time, region
height	5414	407	7.51755	NCAN, SEZ6L, SLITRK1, APLP1, VWC2L, PTPRN, ALK, LRTM2, DNER, SEZ6	age, sex, sample collection time
height_adjregion	5414	407	7.51755	NCAN, SEZ6L, SLITRK1, APLP1, VWC2L, PTPRN, ALK, LRTM2, DNER, SEZ6	age, sex, sample collection time, region
LDL_adjregion	5414	382	7.05578	PLA2G7, FGFBP1, TFPI, APOM, LDLR, CFP, LCAT, CD27, KLKB1, DCBLD2	age, sex, sample collection time, region
Marijuana Use	5414	377	6.96343	SCGB3A1, SCGB3A2, GHRL, IGFBP2, FCRL6, CKB, VEGFD, GHR, ALPP, NRCAM	age, sex, sample collection time
ozone_pred_mean365	5414	373	6.88955	INHBB, SLC16A1, CLEC4D, STX7, SPON2, HGF, IL1B, TGFA, TNFSF14, MMP9	age, sex, sample collection time
co_caces_annual_adjregion	5414	372	6.87107	ADM, BSG, DNER, PIK3IP1, CCL23, GM2A, TNFRSF10B, CD302, TGFBR2, RELT	age, sex, sample collection time, region
ozone_pred_mean30	5414	372	6.87107	OLR1, TGFA, MMP8, TNFSF14, MMP9, IL1B, SKAP1, RBP7, CLC, STX7	age, sex, sample collection time
Street Opioids Use_adjregion	5414	370	6.83413	LAMP3, CD93, ACVRL1, ALPP, TNC, ALPG, PLAUR, TNFRSF4, CLEC14A, LPL	age, sex, sample collection time, region
Marijuana Use_adjregion	5414	355	6.55707	SCGB3A1, SCGB3A2, GHRL, FCRL6, IGFBP2, CKB, GHR, VEGFD, KIT, RTN4R	age, sex, sample collection time, region
Street Opioids Use	5414	354	6.5386	CD93, LAMP3, TNC, ALPP, ACVRL1, PLAUR, ALPG, LPL, CLEC14A, CD74	age, sex, sample collection time
smoke_cigs_day_num_ever	5414	341	6.29849	ALPP, CXCL17, ALPG, LAMP3, MSLN, PIGR, ALDH3A1, BPIFB1, SCGB3A2, WFDC2	age, sex, sample collection time
so2_caces_annual	5414	336	6.20613	EDN1, ACVRL1, TYRP1, ADM, CHIT1, RNASE6, BSG, RELT, COL6A3, TNFRSF19	age, sex, sample collection time
pm25_pred_mean365	5414	332	6.13225	CCL23, LRG1, DNER, IVL, CD300LF, ADM, SMOC1, C1QA, MATN3, PRG2	age, sex, sample collection time
avg_warm_mean_adjregion	5414	320	5.9106	LRIG1, HGF, PLA2G2A, CEACAM21, OSM, LILRA5, CCL14, PLAUR, FLT1, ANGPT2	age, sex, sample collection time, region
co_caces_annual	5414	319	5.89213	TYRP1, QPCT, IVL, ADM, RELT, CHIT1, PAG1, SIT1, BSG, ACVRL1	age, sex, sample collection time
Urban_prop_adjregion	5414	309	5.70743	DNER, LEP, ADM, NCR1, SLITRK2, WFIKKN2, BPI, CPM, AMY1_AMY2, RAET1L_ULBP2	age, sex, sample collection time, region
median_income_adjregion	5414	283	5.22719	CHIT1, GPR15LG, PLA2G2A, APOF, SPINK2, MZB1, CCL14, CEACAM21, KLK10, APOL1	age, sex, sample collection time, region
smoke_cigs_day_num_ever_adjregion	5414	269	4.9686	ALPP, CXCL17, ALPG, LAMP3, MSLN, PIGR, SCGB3A2, ALDH3A1, WFDC2, BPIFB1	age, sex, sample collection time, region
Marijuana Use_adjsmok	5414	259	4.78389	GHRL, MCEMP1, FCRL6, CA14, GZMH, SCGB3A1, IGFBP2, SCGB3A2, CKB, RTN4R	age, sex, sample collection time
so2_caces_annual_adjregion	5414	259	4.78389	EDN1, ADM, BSG, ACVRL1, TYRP1, RNASE6, CHIT1, COL6A3, LRG1, RELT	age, sex, sample collection time, region
pm25_caces_annual	5414	256	4.72848	CCL23, IVL, LRG1, SKAP1, LILRB5, DNER, SIT1, PAG1, F12, CD300LF	age, sex, sample collection time
deprivation_index_adjregion	5414	222	4.10048	APOL1, MZB1, SLAMF7, APOF, SPINK2, TNFRSF17, KLK10, PLA2G2A, TNFRSF13B, AGER	age, sex, sample collection time, region
Cocaine Use	5414	217	4.00813	ALPP, ALPG, SCGB3A1, IGFBP2, CHIT1, GHRL, ACVRL1, CKB, BPIFB1, SLITRK1	age, sex, sample collection time
high_school_education_adjregion	5414	206	3.80495	MZB1, SLAMF7, APOL1, TNFRSF17, RAET1L_ULBP2, GZMH, AGER, LAYN, CD300LF, FCRL5	age, sex, sample collection time, region
CRP	5414	197	3.63871	CD300E, IL6, VSIG4, PALM2, CCL14, GFRA1, MZB1, RNASE1, SOWAHC, SEL1L	age, sex, sample collection time
Methamphetamine Use	5414	197	3.63871	CBLN4, TNC, POMC, CKB, IGFBP2, IVL, ENAH, RBFOX3, NCAN, CHCHD6	age, sex, sample collection time
Type 2 diabetes_inc	5414	196	3.62024	FURIN, CDH2, CPM, CFH, GPD1, IL18R1, ADAMTSL2, ANGPTL2, IGSF3, ACY1	age, sex, sample collection time
Cocaine Use_adjregion	5414	190	3.50942	ALPP, ALPG, SCGB3A1, GHRL, IGFBP2, BPIFB1, CKB, CBLN4, CHIT1, SCGB3A2	age, sex, sample collection time, region
marijuana_status_binary	5414	187	3.45401	SCGB3A2, SCGB3A1, BPIFB1, ALPP, KIT, MSLN, ALPG, AMOT, LAMP3, CXCL17	age, sex, sample collection time
high_school_education	5414	179	3.30624	MZB1, GZMH, SLAMF7, TNFRSF17, FCRL5, APOL1, CD300LF, RAET1L_ULBP2, COL9A1, LY9	age, sex, sample collection time
Hookah Smoking_adjsmok	5414	177	3.2693	GGH, CDCP1, CCL20, FURIN, FCGR2A, ICAM1, MSR1, SELE, IL1RN, OAF	age, sex, sample collection time
Street Opioids Use_adjsmok	5414	177	3.2693	CD93, TNC, LPL, CD74, TNFRSF9, COL4A1, TNFRSF4, IL18BP, MATN2, TTR	age, sex, sample collection time
EOS	5414	161	2.97377	PRG3, CLC, PRG2, RNASE3, ADGRE3, IDO1, CCL26, CCL17, CLEC10A, XG	age, sex, sample collection time
EOS_adjregion	5414	158	2.91836	PRG3, CLC, PRG2, RNASE3, ADGRE3, IDO1, CCL26, CCL17, CLEC10A, CLEC14A	age, sex, sample collection time, region
CRP_adjregion	5414	148	2.73365	IL6, CD300E, PALM2, CCL14, VSIG4, GFRA1, FABP4, CCL7, CFD, SOWAHC	age, sex, sample collection time, region
pm10_caces_annual	5414	148	2.73365	SKAP1, OLR1, CLC, IL1B, S100A11, TNFSF14, GZMB, GZMH, MMP8, SIT1	age, sex, sample collection time
Methamphetamine Use_adjregion	5414	144	2.65977	CBLN4, POMC, TNC, CKB, TNR, IGFBP2, NCAN, IVL, PRSS53, CLEC10A	age, sex, sample collection time, region
BASO	5414	143	2.6413	IL4, PRG3, CLC, PROK1, LRIG1, ITGA11, DPP4, ADGRG2, ITGAV, GSN	age, sex, sample collection time
pm10_caces_annual_adjregion	5414	131	2.41965	BSG, DNER, TGFBR2, ADM, GZMH, CTSV, PIK3IP1, CCL23, SEMA3F, RELT	age, sex, sample collection time, region
Hallucinogens Use_adjregion	5414	128	2.36424	GHRL, IGFBP2, CKB, RTN4R, IVL, LEP, GHR, SCGB3A2, ADGRG2, VEGFD	age, sex, sample collection time, region
Electronic Smoking_adjregion	5414	125	2.30883	SCGB3A2, SCGB3A1, MSLN, COL9A1, POMC, ALPP, IGFBP2, CKB, BPIFB1, CLEC14A	age, sex, sample collection time, region
Hallucinogens Use	5414	124	2.29036	GHRL, RTN4R, IGFBP2, CKB, IVL, LEP, POMC, PON3, ADGRG2, APOF	age, sex, sample collection time
marijuana_freq_binary	5414	121	2.23495	SCGB3A2, BPIFB1, ALPP, LAMP3, SCGB3A1, ACVRL1, ALPG, MSLN, KIT, WFDC2	age, sex, sample collection time
Electronic Smoking	5414	120	2.21648	SCGB3A2, SCGB3A1, MSLN, POMC, ALPP, COL9A1, LAMP3, IGFBP2, BPIFB1, WFDC2	age, sex, sample collection time
Hookah Smoking	5414	119	2.19801	GGH, CCL20, FCGR2A, IL18R1, SCGB3A1, CDCP1, FCAMR, MS4A1, ITGB2, OAF	age, sex, sample collection time
cigar_status_binary	5414	118	2.17953	ALPP, ALPG, SCGB3A1, BPIFB1, CXCL17, LAMP3, SCGB3A2, SLITRK1, NCAN, ACVRL1	age, sex, sample collection time
pm25_pred_mean30_adjregion	5414	117	2.16106	IVL, LRG1, FCHO1, DNER, SPINK1, SKAP1, ABLIM1, SIT1, BGLAP, PYY	age, sex, sample collection time, region
Hallucinogens Use_adjsmok	5414	115	2.12412	GHRL, APOF, CDCP1, RTN4R, PON3, OAF, LEP, BST2, IVL, CFB	age, sex, sample collection time
MONO	5414	115	2.12412	CD6, COL9A1, LILRA2, CD300E, CHRDL1, SSC4D, COL4A1, MNDA, SHBG, TNFAIP6	age, sex, sample collection time
marijuana_smoking_only	5414	111	2.05024	ALPP, CXCL17, ALPG, LAMP3, SCGB3A2, SCGB3A1, ACVRL1, MSLN, BPIFB1, WFDC2	age, sex, sample collection time
BASO_adjregion	5414	105	1.93942	IL4, CLC, PRG3, PROK1, LRIG1, DPP4, PRAM1, ITGA11, CTSE, APOA4	age, sex, sample collection time, region
Cigar Smoking	5414	103	1.90248	NCAN, SCGB3A1, SUSD4, SLITRK1, NELL2, GHRL, FCRL6, GZMH, SEZ6L, NRCAM	age, sex, sample collection time
pm25_pred_mean30	5414	102	1.884	SKAP1, IVL, LRG1, DNER, FCHO1, SIT1, ABLIM1, IL1B, CPPED1, GZMB	age, sex, sample collection time
MONO_adjregion	5414	98	1.81012	COL9A1, CD6, LILRA2, CHRDL1, CD300E, MNDA, TNFAIP6, SHBG, SSC4D, IGFBP1	age, sex, sample collection time, region
Cigar Smoking_adjregion	5414	93	1.71777	NCAN, SCGB3A1, SLITRK1, GHRL, SUSD4, FCRL6, GZMH, NELL2, IVL, DPP6	age, sex, sample collection time, region
temp_pred_mean365_adjregion	5414	82	1.51459	LY9, MZB1, LIFR, SLAMF7, BMP6, TNFRSF17, WASL, PLA2G2A, GZMH, CST7	age, sex, sample collection time, region
Prescription Opioids Use	5414	81	1.49612	CKB, IGFBP2, SCGB3A2, ACVRL1, TNFRSF10B, LPL, TNFRSF9, EDN1, POMC, TNFRSF4	age, sex, sample collection time
ozone_pred_mean365_adjregion	5414	74	1.36683	INHBB, RELT, EDN1, ADAMTS8, RNASE6, GPR37, VSIG4, TNFRSF1A, CSF1, CD302	age, sex, sample collection time, region
Sedatives Use	5414	73	1.34836	CKB, IGFBP2, POMC, SCGB3A1, GHRL, ENPP1, SCGB3A2, ICAM5, ADGRG2, IVL	age, sex, sample collection time
Prescription Opioids Use_adjregion	5414	72	1.32989	ACVRL1, TNFRSF10B, CKB, SCGB3A2, IGFBP2, LPL, TNFRSF9, TNFRSF4, EDN1, CLEC14A	age, sex, sample collection time, region
Cigar Smoking_adjsmok	5414	71	1.31141	CDCP1, SUSD4, BST2, GZMH, MCEMP1, IGSF3, ALCAM, SLAMF7, OAF, FCGR2A	age, sex, sample collection time
Hookah Smoking_adjregion	5414	70	1.29294	GGH, SCGB3A1, FCAMR, FCGR2A, CCL20, ITGB2, OAF, CDCP1, IL18R1, C3	age, sex, sample collection time, region
GGT_adjregion	5414	67	1.23753	GGT1, CDHR2, BST2, AGXT, HAO1, FOLH1, BAIAP2, NT5E, GPRC5C, IL18R1	age, sex, sample collection time, region
GGT	5414	66	1.21906	GGT1, CDHR2, BST2, AGXT, HAO1, NT5E, GPRC5C, FOLH1, BAIAP2, IL18R1	age, sex, sample collection time
Sedatives Use_adjregion	5414	64	1.18212	CKB, IGFBP2, POMC, SCGB3A1, GHRL, ENPP1, SCGB3A2, IVL, AKAP12, CD93	age, sex, sample collection time, region
avg_cold_mean_adjregion	5414	62	1.14518	COL15A1, CCL11, BSG, BMP6, CCL26, TGOLN2, TGFBR2, DNER, SCN4B, GZMH	age, sex, sample collection time, region
smoking_only	5414	62	1.14518	CXCL17, ALPP, LAMP3, ALPG, SCGB3A1, MMP12, WFDC2, MSLN, SLPI, MSMB	age, sex, sample collection time
electronic_status_binary	5414	54	0.997414	SCGB3A1, SCGB3A2, LTA4H, CD14, LAMP3, CCL21, PAEP, TNFSF13B, WFDC2, IGFBP2	age, sex, sample collection time
marijuana_smoking_cigar	5414	44	0.812708	ALPP, SCGB3A1, ALPG, CXCL17, CKB, GHRL, SCGB3A2, IGFBP2, MSLN, ACVRL1	age, sex, sample collection time
Methamphetamine Use_adjsmok	5414	41	0.757296	CBLN4, TNC, POMC, IVL, ENAH, CKB, PRG3, ENPP1, RBFOX3, AKAP12	age, sex, sample collection time
Smokeless Tobacco	5414	40	0.738825	CKB, SCGB3A1, IGFBP2, SERPINA12, ANGPTL3, ALDH3A1, ACVRL1, LY75, LPL, IVL	age, sex, sample collection time
Cocaine Use_adjsmok	5414	39	0.720355	LPL, ADGRG2, GHRL, AKAP12, LEPR, TNC, IGFBP2, INHBC, CKB, CBLN4	age, sex, sample collection time
Prescription Stimulants Use	5414	39	0.720355	POMC, ENPP1, APOF, IVL, CCL24, IGFBP2, GHRL, ADGRG2, AKAP12, CKB	age, sex, sample collection time
temp_pred_mean30_adjregion	5414	38	0.701884	EVL, SKAP1, TGFA, HGF, CCL11, LIFR, CST7, OSM, SLAMF7, PLCG1	age, sex, sample collection time, region
ozone_pred_mean30_adjregion	5414	36	0.664943	SKAP1, EVL, TGFA, MMP9, LPXN, MMP8, OLR1, SH2D1A, OSM, LCK	age, sex, sample collection time, region
Prescription Stimulants Use_adjregion	5414	34	0.628001	POMC, CCL24, ENPP1, APOF, IGFBP2, IVL, GHRL, CKB, CD63, AKAP12	age, sex, sample collection time, region
Sedatives Use_adjsmok	5414	32	0.59106	POMC, ENPP1, CKB, IGFBP2, ADGRG2, GHRL, CD58, AKAP12, LEPR, LEP	age, sex, sample collection time
Smokeless Tobacco_adjregion	5414	30	0.554119	SCGB3A1, CKB, IGFBP2, ANGPTL3, GHRL, LPL, ACVRL1, HSD11B1, SERPINA12, LY75	age, sex, sample collection time, region
Electronic Smoking_adjsmok	5414	24	0.443295	COL9A1, SCGB3A2, POMC, CHRDL2, RLN1, ENPP1, SCGB3A1, MCEMP1, CCN5, PZP	age, sex, sample collection time
Prescription Stimulants Use_adjsmok	5414	23	0.424825	APOF, ENPP1, POMC, CCL24, FRZB, APOL1, SPINK2, CFB, ADGRG2, PSG1	age, sex, sample collection time
marijuana_only	5414	20	0.369413	FCRL6, SCGB3A1, MEGF10, MCEMP1, FCRL5, GZMH, IGFBP2, SCGB3A2, CA14, GHRL	age, sex, sample collection time
Reticulocyte_percentage	5414	20	0.369413	HNRNPUL1, CCAR1, RNF169, PRAP1, ASGR1, RCOR1, ADA2, MAD1L1, LUC7L, SEPTIN8	age, sex, sample collection time
Type 2 diabetes_inc_adjbmi	5414	20	0.369413	NFASC, CDH2, ANGPTL2, C1QTNF1, FURIN, CPM, ACY1, IGSF3, IGFBP7, SSC5D	age, sex, sample collection time
smoking_cigar_only	5414	18	0.332471	ALPP, PAEP, DNER, ANGPT2, SLITRK1, NCAN, NCAM1, TNR, PLA2G2A, ALPG	age, sex, sample collection time
smokeless_status_binary	5414	16	0.29553	CRNN, ALPP, TNC, LPL, CKB, SCGB3A2, IGFBP2, ALPG, LEP, MSLN	age, sex, sample collection time
Prescription Opioids Use_adjsmok	5414	14	0.258589	LPL, TNFRSF9, CKB, LAYN, IGFBP2, TNFRSF4, APOL1, POMC, SERPINA5, RBFOX3	age, sex, sample collection time
TSH	5414	12	0.221648	TSHB, PRR4, PDCD1, CD300LF, DLK1, IL12A_IL12B, APOL1, LEG1, EPHA3, LPO	age, sex, sample collection time
Inhalants Use	5414	10	0.184706	CCL24, INHBC, ENPP1, GHRL, ADGRG2, PLXDC2, IVL, CXCL14, POMC, CFB	age, sex, sample collection time
Inhalants Use_adjregion	5414	9	0.166236	CCL24, INHBC, GHRL, IVL, ENPP1, ADGRG2, CFB, CKB, APOA4, IGFBP2	age, sex, sample collection time, region
Inhalants Use_adjsmok	5414	9	0.166236	INHBC, CCL24, CFB, ENPP1, PLXDC2, APOL1, ADGRG2, C2, LBP, SPINK2	age, sex, sample collection time
TSH_adjregion	5414	8	0.147765	TSHB, APOL1, PRR4, DLK1, PDCD1, CD300LF, LEG1, EPHA3, LPO, IL12A_IL12B	age, sex, sample collection time, region
marijuana_cigar_only	5414	4	0.0738825	SCGB3A1, MCEMP1, BPIFB2, FCGR2A, FCRL6, SCGB3A2, FGF5, WASL, CCDC30, NR1I3	age, sex, sample collection time
FT4	5414	3	0.0554119	TSHB, FGF23, CHRDL2, DLK1, FGFR4, GPC1, TYRP1, IVL, GPR15LG, NTF4	age, sex, sample collection time
Fasting glucose	5414	2	0.0369413	GPD1, KHK, CTSD, CPM, SH2D3C, PTGR1, GSTA3, PRCP, BDH2, PRAP1	age, sex, sample collection time
FT4_adjregion	5414	2	0.0369413	CHRDL2, TSHB, DLK1, GPR15LG, THBS2, FGFR4, HSPA2, TYRP1, FGF23, IVL	age, sex, sample collection time, region
hookah_only	5414	2	0.0369413	ISM2, CGB3_CGB5_CGB8, ANGPT2, GPX4, CASP10, GPI, ASRGL1, GDF15, TBL1X, PPP1R12B	age, sex, sample collection time
hookah_status_binary	5414	2	0.0369413	SUSD4, SCGB3A1, CES1, PRSS53, KIT, PTP4A3, FCGR2A, PDGFRB, FABP1, PCSK9	age, sex, sample collection time
Insulin	5414	2	0.0369413	INS-CPEPTIDE, APLP1, KLK12, NT-proBNP, CHGB, PTPRZ1, GIGYF1, CHL1, CPOX, KLB	age, sex, sample collection time
Reticulocyte_percentage_adjregion	5414	2	0.0369413	HNRNPUL1, CCAR1, ADGRE5, PRAP1, RCOR1, ADA2, KXD1, NOS3, APOM, CEACAM8	age, sex, sample collection time, region
Smokeless Tobacco_adjsmok	5414	2	0.0369413	SERPINA12, LY75, LEPR, PROK1, ANGPTL3, PRG3, SUSD4, MCEMP1, IVL, GPNMB	age, sex, sample collection time
electronic_only	5414	1	0.0184706	COL9A1, SMPD3, COL5A1, PIGR, DCDC2C, CPQ, ADA, IL5RA, CLNS1A, MMP13	age, sex, sample collection time
Fasting glucose_adjregion	5414	1	0.0184706	GPD1, KHK, BDH2, TRMO, SELE, EP400P1, PTGR1, ACY1, GSTA3, DBX2	age, sex, sample collection time, region
Mean_reticulocyte_volume	5414	1	0.0184706	ABCF3, ABHD5, ABHD8, ACAD9, ACSM5, ADGRF2, AFTPH, AHI1, AJM1, AKAP5	age, sex, sample collection time
street_opioids_status_binary	5414	1	0.0184706	APOBEC2, CXCL17, KLK13, TNFSF13B, ENG, PRND, LPL, KLK10, IGF1R, CD14	age, sex, sample collection time
cigar_only	5414	0	0	DNER, MCEMP1, AFAP1L2, CDH3, NDE1, NCAN, ABCC8, LGALS3, SRP14, PPP1R32	age, sex, sample collection time
cocaine_only	5414	0	0	DRC1, AFAP1L1, CCL14, OGN, CCN4, PGM2, KLRD1, TNFSF13, CFHR4, ITPR1	age, sex, sample collection time
cocaine_status_binary	5414	0	0	LILRA5, CFHR4, CDAN1, F13B, APOL1, TCHP, EIF2D, SAA4, WWP1, AIF1	age, sex, sample collection time
FEV1_FVC	5414	0	0	ANKUB1, EPB41L2, EPB41L4A, SYAP1, OTUD6A, C16orf96, GOLGA2P5, HOXD9, RNASE3, HSPA1A	age, sex, sample collection time
FEV1_FVC_adjregion	5414	0	0	SYAP1, OTUD6A, IL36A, EPB41L2, ANKUB1, ACTR5, IL34, EPB41L4A, SCGB1A1, PALMD	age, sex, sample collection time, region
FT3	5414	0	0	CRACDL, BMP4, CPQ, CD3D, LEFTY2, SOWAHA, PDCD1, KCNE1, MINDY4, TACSTD2	age, sex, sample collection time
FT3_adjregion	5414	0	0	LEFTY2, CPQ, SOWAHA, TACSTD2, BMP4, CTSE, CRACDL, EME1, CD3D, CST1	age, sex, sample collection time, region
hallucinogens_only	5414	0	0	IZUMO1, SCLY, IL6, RAB11FIP5, ANKRD18B, SCN3A, ING2, FBRSL1, CABP2, DHPS	age, sex, sample collection time
hallucinogens_status_binary	5414	0	0	TAF5L, PTPMT1, MCEE, MIA, THYN1, HSP90AB4P, BIRC2, IL33, ZSCAN21, NAAA	age, sex, sample collection time
Immature_reticulocyte_fraction	5414	0	0	ASH1L, MFAP3, EDIL3, PTPMT1, FAM83C, CABP2, ZCCHC8, CEP152, AIDA, FBXO31	age, sex, sample collection time
Immature_reticulocyte_fraction_adjregion	5414	0	0	JMJD1C, CREG2, TPR, ZC3H12A, GOLM1, NVL, CEP128, MYH4, GCFC2, CPOX	age, sex, sample collection time, region
inhalants_only	5414	0	0	MORC2, LINC02872, PHLDB2, PLEKHF1, ZP3, CABYR, SPINK7, ERCC6L, ADRM1, MELTF	age, sex, sample collection time
inhalants_status_binary	5414	0	0	LINC02872, CBLN2, BTG4, MGA, SMG7, VSIG10L, LEG1, DNER, TIPARP, STMN4	age, sex, sample collection time
Insulin_adjregion	5414	0	0	INS-CPEPTIDE, APLP1, NT-proBNP, KLK12, CHL1, GIGYF1, HJV, PTPRZ1, SPATC1, FABP3	age, sex, sample collection time, region
methamphetamine_only	5414	0	0	CCL22, SYCE1L, CIPC, SLPI, ITGB1BP1, CCL17, KLK10, GPR37, KLK12, THSD7A	age, sex, sample collection time
methamphetamine_status_binary	5414	0	0	DLX3, FCRL2, BTC, SPINK2, KLK13, SEMA3A, NR1I3, MINDY4B, CBLL2, LELP1	age, sex, sample collection time
other_specify_only	5414	0	0	CLHC1, IQCN, BLM, ISL1, TECTB, SPAG7, KCNIP3, BYSL, CFI, AMOTL2	age, sex, sample collection time
other_specify_status_binary	5414	0	0	GUK1, NINJ2, MEFV, CEACAM5, KIAA0586, ASAH2, ZBED6, PRKAB1, ACRV1, CXCL17	age, sex, sample collection time
prescription_opioids_only	5414	0	0	RRM2, EGFR, LAMP2, L1CAM, CD226, PNLIPRP2, GMNN, STARD9, GP5, NHS	age, sex, sample collection time
prescription_opioids_status_binary	5414	0	0	RHOBTB1, RAB6B, NT-proBNP, TRMT10C, ITGB1BP1, NAAA, FOXN1, C3, CCDC138, CHI3L1	age, sex, sample collection time
prescription_stimulants_only	5414	0	0	ZBTB32, CCL24, DNAH5, ASPN, TBC1D13, ARR3, REPS2, TNRC6B, BCR, NEO1	age, sex, sample collection time
prescription_stimulants_status_binary	5414	0	0	SPANXN2, PRR14L, SAG, WRN, GGA1, CADPS, ZNF207, ARL4C, TFDP3, SUCLA2	age, sex, sample collection time
sedatives_only	5414	0	0	ZNF385B, IL4, DENND2B, RUSC1, GFOD2, CER1, ANLN, APOF, IFT88, LIN9	age, sex, sample collection time
sedatives_status_binary	5414	0	0	IGSF22, PRL, PPP1R1B, C14orf93, CENPF, RBMS3, PDC, ITGAD, CD5L, ATP2C1	age, sex, sample collection time
smokeless_only	5414	0	0	SELENOO, CEACAM3, PAGE3, SEPTIN7, GTF2IRD2, ZNF830, LRFN2, GSTA3, ECSCR, LCTL	age, sex, sample collection time
street_opioids_only	5414	0	0	IGF1R, ARL14EPL, FNDC1, OGN, THY1, ENG, NBEAL2, CD93, CD72, EDA2R	age, sex, sample collection time

### Sheet: ST4. significant proteins
Table S4. Proteins significantly associated with exposures.
exposure	protein	term	estimate	std.error	statistic	p.value	q_fdr	p_bonf
age	CCDC85A	age	0.0246763	0.00053124	46.4504	0	0	0
age	CPZ	age	0.0249484	0.000530299	47.0459	0	0	0
age	CXCL14	age	0.0271808	0.000516275	52.6479	0	0	0
age	FGF5	age	0.0282733	0.000513984	55.0081	0	0	0
age	GFAP	age	0.0343961	0.000468537	73.4118	0	0	0
age	IL17D	age	0.0256031	0.000526927	48.5895	0	0	0
age	MYL3	age	0.0238827	0.000508538	46.9634	0	0	0
age	NEFL	age	0.0336994	0.000472028	71.3929	0	0	0
age	NOS1	age	0.0215839	0.000515799	41.8455	0	0	0
age	NPPB	age	0.0251817	0.000527773	47.7131	0	0	0
age	RAMP2	age	0.0269232	0.000515968	52.18	0	0	0
age	RBFOX3	age	0.0231049	0.000524504	44.0509	0	0	0
age	TNFSF15	age	0.0226689	0.000543023	41.7458	0	0	0
age	WNT9A	age	0.0358208	0.000449212	79.7415	0	0	0
age	ABI3BP	age	0.0264677	0.0005152	51.3736	0	0	0
age	ACTA2	age	0.0358973	0.000455949	78.7309	0	0	0
age	ACVRL1	age	0.0248185	0.000517621	47.9473	0	0	0
age	ADGRG1	age	0.025332	0.000527229	48.0474	0	0	0
age	ADM	age	0.028806	0.000509657	56.5203	0	0	0
age	AGR2	age	0.0235091	0.000538249	43.677	0	0	0
age	AMBP	age	0.0300164	0.000498173	60.253	0	0	0
age	CA9	age	0.022112	0.000547179	40.4109	0	0	0
age	CALML4	age	0.0244252	0.000534107	45.7309	0	0	0
age	CAPS	age	0.0246529	0.00053345	46.214	0	0	0
age	CCL11	age	0.0255331	0.000517936	49.2978	0	0	0
age	CD302	age	0.0245157	0.000527955	46.4352	0	0	0
age	CDCP1	age	0.0293299	0.000503304	58.2748	0	0	0
age	CLMP	age	0.0236742	0.000528794	44.7702	0	0	0
age	CRIP2	age	0.0221099	0.000528058	41.8703	0	0	0
age	CTSV	age	-0.0291613	0.000505032	-57.7415	0	0	0
age	CXCL17	age	0.0343802	0.000461609	74.479	0	0	0
age	DCN	age	0.0312129	0.000485719	64.2612	0	0	0
age	DTX3	age	0.0225976	0.000532206	42.4603	0	0	0
age	EDA2R	age	0.040369	0.000410866	98.2535	0	0	0
age	EDIL3	age	0.0241079	0.000535981	44.979	0	0	0
age	EDN1	age	0.0257152	0.000526519	48.84	0	0	0
age	EFHD1	age	0.0264984	0.000515688	51.3846	0	0	0
age	EFNA4	age	0.0221078	0.000544427	40.6074	0	0	0
age	EPHA2	age	0.0236671	0.00053413	44.3096	0	0	0
age	F3	age	0.0276325	0.000509809	54.2016	0	0	0
age	FLT3LG	age	0.0232853	0.000536964	43.3647	0	0	0
age	FSHB	age	0.0277221	0.00047145	58.8019	0	0	0
age	GIPC2	age	0.0242145	0.000524979	46.1246	0	0	0
age	GPHA2	age	0.0240272	0.000536077	44.8205	0	0	0
age	HAVCR1	age	0.0311912	0.000492424	63.342	0	0	0
age	HSPB6	age	0.0285293	0.000489043	58.337	0	0	0
age	KLK4	age	0.0249642	0.00052649	47.4163	0	0	0
age	LAYN	age	0.0283356	0.000512623	55.2756	0	0	0
age	LMOD1	age	0.0334745	0.000464619	72.0472	0	0	0
age	LZTS1	age	0.0240824	0.000529919	45.4455	0	0	0
age	MLN	age	0.0338334	0.000470028	71.9817	0	0	0
age	MMP12	age	0.0246893	0.000529982	46.5851	0	0	0
age	MOG	age	0.0260489	0.000524988	49.6181	0	0	0
age	NCS1	age	0.0258907	0.000505087	51.2599	0	0	0
age	NFASC	age	0.0245252	0.000528672	46.3902	0	0	0
age	OCLN	age	0.0221607	0.000540839	40.9747	0	0	0
age	PALM2	age	0.0235704	0.000539831	43.6626	0	0	0
age	PPP1R14D	age	0.0220016	0.000542168	40.5807	0	0	0
age	RET	age	-0.0248141	0.000525213	-47.2458	0	0	0
age	SCARB2	age	0.0301324	0.00050205	60.0186	0	0	0
age	SFRP1	age	0.0233817	0.000540766	43.2381	0	0	0
age	SMOC1	age	0.0257581	0.000514985	50.0172	0	0	0
age	SNCG	age	0.0247269	0.000530312	46.6271	0	0	0
age	SNX33	age	0.0225083	0.00054192	41.5345	0	0	0
age	SOWAHC	age	0.0240942	0.000534326	45.0927	0	0	0
age	SPINK4	age	0.0250054	0.000522441	47.8626	0	0	0
age	TNFRSF10A	age	0.0223646	0.000541749	41.2821	0	0	0
age	TNFRSF10B	age	0.0315153	0.000486059	64.8384	0	0	0
age	TNFRSF19	age	0.0229481	0.000525665	43.6554	0	0	0
age	VSIG2	age	0.0276482	0.000511553	54.0477	0	0	0
age	ZER1	age	0.023909	0.000530597	45.0606	0	0	0
age	AEBP1	age	0.0235877	0.000523657	45.0441	0	0	0
age	AGRN	age	0.0221081	0.000544323	40.6158	0	0	0
age	ASPN	age	0.0227093	0.000544216	41.7284	0	0	0
age	CCDC80	age	0.0245992	0.00052901	46.5005	0	0	0
age	CCL27	age	0.0281796	0.000508807	55.3837	0	0	0
age	CD74	age	0.0228572	0.000536556	42.5998	0	0	0
age	CDH2	age	0.0215787	0.000535989	40.2596	0	0	0
age	COLEC12	age	0.0288186	0.000509087	56.6084	0	0	0
age	CTSL	age	0.0235705	0.000527239	44.7055	0	0	0
age	CXCL9	age	0.026339	0.000518607	50.7879	0	0	0
age	DCBLD2	age	0.0236081	0.000538089	43.8739	0	0	0
age	EFEMP2	age	0.0224431	0.000539692	41.5849	0	0	0
age	ELN	age	0.0391822	0.000426205	91.9327	0	0	0
age	FABP3	age	0.0278155	0.000508147	54.7391	0	0	0
age	FAM3C	age	0.0255391	0.00052017	49.0977	0	0	0
age	FSTL3	age	0.0254444	0.000529512	48.0526	0	0	0
age	IGFBPL1	age	0.0250601	0.000529467	47.3308	0	0	0
age	JAM2	age	0.0222298	0.000538299	41.2964	0	0	0
age	LAIR1	age	0.023554	0.000538867	43.7103	0	0	0
age	LECT2	age	0.0269912	0.000521421	51.7648	0	0	0
age	LGALS4	age	0.0277586	0.000515499	53.848	0	0	0
age	MFAP4	age	0.0241969	0.000533439	45.3601	0	0	0
age	MMP7	age	0.0257052	0.000525564	48.9097	0	0	0
age	MSR1	age	0.0259661	0.000523753	49.5769	0	0	0
age	MYBPC1	age	0.0221127	0.000508573	43.4798	0	0	0
age	NBL1	age	0.0230133	0.000540026	42.6152	0	0	0
age	NPDC1	age	0.0243776	0.000532593	45.7716	0	0	0
age	NT-proBNP	age	0.0264314	0.000520003	50.8293	0	0	0
age	PKD1	age	0.0305164	0.000497424	61.3489	0	0	0
age	PRELP	age	0.0292942	0.000506539	57.832	0	0	0
age	REG4	age	0.0285448	0.000506308	56.3784	0	0	0
age	SCARA5	age	0.0232589	0.000532589	43.6715	0	0	0
age	SCARF2	age	0.0367995	0.000446119	82.4881	0	0	0
age	SCRG1	age	0.0270859	0.000500441	54.1241	0	0	0
age	SPON1	age	0.0245113	0.000532328	46.0455	0	0	0
age	SRPX	age	0.022615	0.000544479	41.535	0	0	0
age	SUSD5	age	0.0296396	0.000475035	62.3946	0	0	0
age	TGFBR2	age	0.0249882	0.00053106	47.0534	0	0	0
age	TNFRSF11B	age	0.0247943	0.000529232	46.8495	0	0	0
age	TNFRSF12A	age	0.0269752	0.000506135	53.2963	0	0	0
age	TNFSF13	age	0.0244459	0.000535673	45.6358	0	0	0
age	TREM2	age	0.0304162	0.000496013	61.3214	0	0	0
age	WFDC2	age	0.0315577	0.000485514	64.9985	0	0	0
age	CCN3	age	0.0219892	0.00054421	40.4058	0	0	0
age	CCN5	age	0.0262503	0.00052015	50.4667	0	0	0
age	CD248	age	0.0231337	0.00053801	42.9986	0	0	0
age	CD59	age	0.0233864	0.000517121	45.2243	0	0	0
age	CHGA	age	0.0254296	0.000523761	48.552	0	0	0
age	CKB	age	0.0242352	0.000529697	45.7529	0	0	0
age	COL18A1	age	0.0225165	0.000539607	41.7275	0	0	0
age	CRTAC1	age	0.0265657	0.000522743	50.8197	0	0	0
age	CSPG4	age	0.0229819	0.000540999	42.4805	0	0	0
age	CTHRC1	age	0.0219717	0.000513663	42.7745	0	0	0
age	DEFB1	age	0.0240371	0.000533946	45.018	0	0	0
age	DKK3	age	0.0254471	0.000528669	48.1342	0	0	0
age	DPT	age	0.0284445	0.00051193	55.5633	0	0	0
age	FAS	age	0.0245523	0.000515073	47.6677	0	0	0
age	GDF15	age	0.0321074	0.000491171	65.3691	0	0	0
age	GM2A	age	0.0234602	0.000537643	43.6352	0	0	0
age	GUCA2A	age	0.0265938	0.000517878	51.3515	0	0	0
age	IGDCC4	age	-0.0243204	0.000535916	-45.3809	0	0	0
age	IGFBP2	age	0.0239515	0.00053214	45.0098	0	0	0
age	IGFBP4	age	0.0271303	0.000518829	52.2913	0	0	0
age	IGFBP7	age	0.0238941	0.000515355	46.3643	0	0	0
age	ITGBL1	age	0.0326155	0.000483841	67.4095	0	0	0
age	LTBP2	age	0.0383171	0.000433312	88.4286	0	0	0
age	NOTCH3	age	0.0236858	0.000536455	44.1525	0	0	0
age	NPC2	age	0.0249519	0.000528209	47.2388	0	0	0
age	OGN	age	0.0263154	0.000517866	50.8152	0	0	0
age	PIK3IP1	age	0.0272257	0.000514452	52.9218	0	0	0
age	PSAP	age	0.021832	0.000542368	40.2531	0	0	0
age	REG3A	age	0.0234854	0.000537422	43.7001	0	0	0
age	SHISA5	age	0.0271674	0.000516023	52.6476	0	0	0
age	SUSD2	age	0.0215904	0.000534997	40.356	0	0	0
age	TFF1	age	0.0259394	0.000522091	49.6837	0	0	0
age	TIMP4	age	0.0223535	0.000538895	41.4803	0	0	0
age	TNFRSF1A	age	0.0219653	0.000543122	40.4427	0	0	0
age	VSIG4	age	0.0244216	0.000534334	45.7048	0	0	0
age	XG	age	0.0203563	0.000474064	42.94	0	0	0
age	CHI3L1	age	0.0271347	0.000516244	52.5617	0	0	0
age	COMP	age	0.0222359	0.000533722	41.6619	0	0	0
age	CST3	age	0.0254329	0.000518159	49.0833	0	0	0
age	EFEMP1	age	0.031606	0.000487823	64.79	0	0	0
age	MCAM	age	0.0262295	0.000519037	50.5351	0	0	0
age	PCOLCE	age	0.0282877	0.000504822	56.0349	0	0	0
age	REG1A	age	0.022509	0.000536152	41.9824	0	0	0
age	RNASE1	age	0.0317602	0.000487558	65.1414	0	0	0
age	RNASE4	age	0.0230935	0.000542517	42.5672	0	0	0
age	RNASE6	age	0.0241706	0.000531603	45.4674	0	0	0
age	B2M	age	0.024491	0.000531897	46.0446	0	0	0
age	SORCS2	age	0.0219025	0.000547085	40.035	0	0	0
age	RSPO3	age	0.0218801	0.000547264	39.981	0	0	0
age	ITGAV	age	0.0218671	0.000548014	39.9024	0	0	0
age	TNFRSF11A	age	0.0218596	0.000548187	39.8761	0	0	0
age	LEFTY2	age	0.0215098	0.000540081	39.827	0	0	0
age	CHRDL1	age	0.0217685	0.000546917	39.8023	0	0	0
age	LILRB4	age	0.0217281	0.000546411	39.765	0	0	0
age	SPINK1	age	0.0217213	0.000546935	39.7146	0	0	0
age	IGFBP6	age	0.0203973	0.000514546	39.6414	0	0	0
age	CHCHD10	age	0.0209963	0.000530397	39.586	0	0	0
age	LGALS9	age	0.0215419	0.000545527	39.4881	0	0	0
age	LIPF	age	0.021703	0.000549787	39.4753	0	0	0
age	CRIM1	age	0.0216505	0.000549288	39.4156	0	0	0
age	SOST	age	0.020863	0.000530019	39.3627	0	0	0
age	IL18BP	age	0.0213508	0.000543306	39.2979	0	0	2.95543e-308
age	MAMDC2	age	0.0215339	0.000548041	39.2925	0	0	3.54791e-308
age	PHOSPHO1	age	0.021223	0.000541006	39.2288	0	0	3.00873e-307
age	HAVCR2	age	0.021457	0.000548081	39.1493	0	2.41643e-308	4.32541e-306
age	HSPG2	age	0.0211997	0.00054365	38.9951	1.38773e-307	4.17399e-306	7.51318e-304
age	CHGB	age	0.0212166	0.000548157	38.7054	2.15975e-303	6.46015e-302	1.16929e-299
age	CFD	age	0.0210816	0.000544777	38.6977	2.78541e-303	8.28584e-302	1.50802e-299
age	CRYBB2	age	0.0211033	0.000546176	38.6384	1.99957e-302	5.91567e-301	1.08257e-298
age	REG1B	age	0.0209555	0.000544013	38.5202	1.00402e-300	2.95422e-299	5.43577e-297
age	CHCHD6	age	0.0208887	0.000544032	38.3962	6.07429e-299	1.77763e-297	3.28862e-295
age	CHIT1	age	0.020688	0.000545528	37.923	3.48565e-292	1.01459e-290	1.88713e-288
age	VWC2	age	0.0206323	0.000544877	37.8659	2.25418e-291	6.52629e-290	1.22042e-287
age	FABP1	age	0.0205583	0.000543591	37.8195	1.02737e-290	2.95861e-289	5.56219e-287
age	HNMT	age	0.0206327	0.000546157	37.778	3.99283e-290	1.14377e-288	2.16172e-286
age	NPL	age	0.0196591	0.000521672	37.6848	8.341e-289	2.37675e-287	4.51582e-285
age	FBLN2	age	0.0205673	0.000546032	37.6669	1.49815e-288	4.24658e-287	8.11097e-285
age	CCL3	age	0.0205485	0.000545686	37.6563	2.11279e-288	5.95763e-287	1.14387e-284
age	IL1RL2	age	0.020582	0.000547842	37.5693	3.58757e-287	1.00638e-285	1.94231e-283
age	LUM	age	0.0205967	0.000550122	37.4403	2.36767e-285	6.60751e-284	1.28186e-281
age	EFNA1	age	0.0205718	0.000551782	37.2825	3.92106e-283	1.08865e-281	2.12286e-279
age	TNFRSF1B	age	0.0204901	0.000549596	37.282	3.98728e-283	1.10139e-281	2.15872e-279
age	ADGRE5	age	0.0204587	0.000548812	37.2781	4.52271e-283	1.24294e-281	2.44859e-279
age	SEPTIN3	age	0.02054	0.000551666	37.2327	1.9641e-282	5.37053e-281	1.06336e-278
age	GLIPR1	age	0.0205452	0.000552108	37.2122	3.80614e-282	1.0355e-280	2.06064e-278
age	DSC2	age	0.0204869	0.000550808	37.1944	6.77e-282	1.83264e-280	3.66528e-278
age	FOLR1	age	0.0202464	0.000546234	37.0655	4.31882e-280	1.16329e-278	2.33821e-276
age	GFRA1	age	0.0204102	0.000551109	37.0347	1.16296e-279	3.11696e-278	6.29627e-276
age	CCBE1	age	0.0203536	0.000552225	36.8575	3.4461e-277	9.19074e-276	1.86572e-273
age	SPON2	age	0.0202122	0.000548527	36.8481	4.66715e-277	1.23863e-275	2.5268e-273
age	CPXM2	age	0.0202328	0.000549615	36.8127	1.45169e-276	3.83389e-275	7.85947e-273
age	IGF1R	age	0.0200062	0.000544903	36.7151	3.30166e-275	8.67728e-274	1.78752e-271
age	PLAUR	age	0.0202553	0.000552133	36.6855	8.48575e-275	2.21941e-273	4.59418e-271
age	CDH1	age	0.0201999	0.000550754	36.6768	1.12147e-274	2.91905e-273	6.07162e-271
age	GFRAL	age	0.0201855	0.000552206	36.5544	5.57627e-273	1.4445e-271	3.01899e-269
age	SYNM	age	0.0197608	0.000541366	36.5017	2.9889e-272	7.70567e-271	1.61819e-268
age	ACTN2	age	0.0192612	0.000528719	36.4299	2.92835e-271	7.51379e-270	1.58541e-267
age	RNF149	age	0.0201072	0.000552055	36.4225	3.71105e-271	9.47718e-270	2.00916e-267
age	CD99	age	0.017844	0.000490356	36.3898	1.04907e-270	2.66651e-269	5.67967e-267
age	SSC5D	age	0.0199905	0.000550234	36.3309	6.81479e-270	1.72408e-268	3.68953e-266
age	IFI30	age	0.0200888	0.000553228	36.312	1.2399e-269	3.12225e-268	6.71284e-266
age	PGF	age	0.019798	0.000545278	36.3082	1.399e-269	3.50657e-268	7.57419e-266
age	KRT19	age	0.020145	0.000554887	36.3046	1.56662e-269	3.90861e-268	8.48169e-266
age	AOC3	age	0.0200423	0.000553615	36.2025	3.97952e-268	9.88308e-267	2.15451e-264
age	CSRP3	age	0.0194435	0.000538337	36.1178	5.79916e-267	1.43364e-265	3.13966e-263
age	TFF2	age	0.0199274	0.000555945	35.8442	3.19844e-263	7.87108e-262	1.73164e-259
age	TSPAN8	age	0.0191381	0.00053514	35.7628	4.12154e-262	1.00968e-260	2.2314e-258
age	LGALS1	age	0.0198626	0.000555758	35.7396	8.51854e-262	2.07745e-260	4.61194e-258
age	CILP	age	0.0193738	0.000542348	35.722	1.48077e-261	3.59502e-260	8.0169e-258
age	MMRN2	age	0.0196984	0.000552197	35.6728	6.91509e-261	1.67135e-259	3.74383e-257
age	CD300E	age	0.0196991	0.000554718	35.5119	1.05374e-258	2.53554e-257	5.70496e-255
age	ADGRE2	age	0.0196079	0.000552256	35.5052	1.29992e-258	3.11405e-257	7.03776e-255
age	AFAP1L1	age	0.0191899	0.000541496	35.4387	1.0299e-257	2.45633e-256	5.57587e-254
age	NT5C1A	age	0.0195918	0.000554153	35.3544	1.41917e-256	3.3699e-255	7.68337e-253
age	ITIH3	age	0.0193486	0.000547615	35.3326	2.80125e-256	6.62269e-255	1.5166e-252
age	DCTPP1	age	0.0195774	0.000554305	35.3189	4.2773e-256	1.00684e-254	2.31573e-252
age	C1QL2	age	-0.0189238	0.00053756	-35.2032	1.55201e-254	3.63748e-253	8.40257e-251
age	LAG3	age	0.0194327	0.000553229	35.126	1.6924e-253	3.94942e-252	9.16265e-250
age	CD4	age	0.0194034	0.000553892	35.031	3.19202e-252	7.41699e-251	1.72816e-248
age	PILRA	age	0.0193155	0.000555196	34.7905	5.24795e-249	1.2142e-247	2.84124e-245
age	FAM3D	age	0.0193197	0.00055643	34.7208	4.44373e-248	1.02376e-246	2.40583e-244
age	CDON	age	-0.0192786	0.000555409	-34.7108	6.05205e-248	1.38838e-246	3.27658e-244
age	DLK1	age	0.0191377	0.000554907	34.4881	5.48145e-245	1.25218e-243	2.96766e-241
age	JTB	age	0.0190818	0.000554436	34.4165	4.86077e-244	1.10572e-242	2.63162e-240
age	TIMP1	age	0.0190452	0.000556049	34.2509	7.45912e-242	1.68969e-240	4.03837e-238
age	FABP4	age	0.0184206	0.000538215	34.2253	1.62081e-241	3.65628e-240	8.77506e-238
age	MYH7	age	0.0182188	0.00053323	34.1669	9.53339e-241	2.14165e-239	5.16138e-237
age	C16orf89	age	0.0187633	0.000550975	34.0547	2.83426e-239	6.34077e-238	1.53447e-235
age	CCL25	age	0.0187409	0.000550574	34.0388	4.58189e-239	1.02084e-237	2.48063e-235
age	GFRA3	age	0.0189818	0.000558784	33.9698	3.67645e-238	8.15751e-237	1.99043e-234
age	ROR1	age	0.0189059	0.000556912	33.9477	7.17066e-238	1.58457e-236	3.8822e-234
age	PDGFRA	age	0.0188567	0.000555512	33.9447	7.84294e-238	1.72608e-236	4.24617e-234
age	BTN2A1	age	0.0188873	0.000556654	33.9301	1.21598e-237	2.6653e-236	6.5833e-234
age	CLEC14A	age	0.0182849	0.000538933	33.9281	1.29399e-237	2.82486e-236	7.00566e-234
age	IL15RA	age	0.0186435	0.000549804	33.9094	2.27216e-237	4.94035e-236	1.23015e-233
age	RBP2	age	0.0186592	0.000551313	33.845	1.57661e-236	3.41432e-235	8.53579e-233
age	SCGB1A1	age	0.0185284	0.000548289	33.7931	7.49188e-236	1.61598e-234	4.0561e-232
age	PPY	age	0.0184674	0.000549734	33.5933	2.98057e-233	6.4035e-232	1.61368e-229
age	TGOLN2	age	0.018707	0.000557851	33.534	1.75528e-232	3.75616e-231	9.50307e-229
age	CD70	age	0.0183772	0.000548489	33.5052	4.1434e-232	8.83164e-231	2.24324e-228
age	INHBB	age	0.0184127	0.000550328	33.4577	1.70996e-231	3.63047e-230	9.2577e-228
age	LY6D	age	0.0185783	0.000557124	33.3468	4.63543e-230	9.80321e-229	2.50962e-226
age	PRSS8	age	0.018174	0.000545531	33.3143	1.21546e-229	2.56051e-228	6.58051e-226
age	ADAMTS1	age	0.0186424	0.000559851	33.299	1.91811e-229	4.02506e-228	1.03847e-225
age	CXCL8	age	0.0183794	0.000552044	33.2933	2.26992e-229	4.74491e-228	1.22893e-225
age	PTPRZ1	age	0.0187065	0.000562083	33.2806	3.30486e-229	6.88174e-228	1.78925e-225
age	CD27	age	0.0185279	0.000558171	33.194	4.31651e-228	8.95387e-227	2.33696e-224
age	ATRAID	age	0.0183984	0.000557648	32.9929	1.63916e-225	3.38718e-224	8.8744e-222
age	TNFRSF9	age	0.0182464	0.000553082	32.9904	1.76813e-225	3.6398e-224	9.57267e-222
age	SIGLEC7	age	0.0182965	0.000555995	32.9077	2.01564e-224	4.13359e-223	1.09127e-220
age	NOL3	age	0.0183233	0.000556841	32.9058	2.13351e-224	4.35881e-223	1.15508e-220
age	VMO1	age	0.018346	0.000558246	32.8636	7.38224e-224	1.50254e-222	3.99674e-220
age	MRC1	age	0.0183992	0.000560421	32.831	1.91808e-223	3.88933e-222	1.03845e-219
age	LAMP3	age	0.0180082	0.0005496	32.766	1.29479e-222	2.61567e-221	7.01e-219
age	TNNC1	age	0.0177747	0.000543389	32.7108	6.51087e-222	1.3104e-220	3.52498e-218
age	NTRK3	age	0.0178887	0.000548008	32.6432	4.70525e-221	9.43489e-220	2.54742e-217
age	CNTN2	age	0.0183769	0.000563526	32.6106	1.22173e-220	2.44075e-219	6.61443e-217
age	CST5	age	0.0181728	0.00055839	32.545	8.2753e-220	1.64715e-218	4.48025e-216
age	ENPP5	age	-0.017514	0.00053856	-32.52	1.71578e-219	3.40266e-218	9.28925e-216
age	SPACA5	age	0.0176929	0.000545643	32.4258	2.66272e-218	5.26131e-217	1.4416e-214
age	SCGN	age	0.018163	0.000560185	32.4232	2.87357e-218	5.65728e-217	1.55575e-214
age	ANXA10	age	0.01824	0.000563073	32.3937	6.77322e-218	1.32863e-216	3.66702e-214
age	CD1C	age	-0.0179863	0.000558123	-32.2264	8.65106e-216	1.69086e-214	4.68368e-212
age	BCAT1	age	0.0180507	0.000562676	32.0801	5.92191e-214	1.15328e-212	3.20612e-210
age	LTA4H	age	0.0175525	0.000548123	32.0229	3.0759e-213	5.9688e-212	1.66529e-209
age	LRP1	age	0.0179746	0.000561919	31.9879	8.41503e-213	1.62711e-211	4.5559e-209
age	LMNB2	age	0.0178367	0.000557938	31.969	1.45073e-212	2.79511e-211	7.85426e-209
age	TAFA5	age	0.0179411	0.000561232	31.9673	1.52252e-212	2.92302e-211	8.24291e-209
age	PSG1	age	0.0179932	0.000562902	31.965	1.62709e-212	3.11275e-211	8.80908e-209
age	CTSF	age	0.0178785	0.000560284	31.9097	7.97e-212	1.51935e-210	4.31496e-208
age	CD55	age	0.017679	0.00055554	31.8232	9.52443e-211	1.80931e-209	5.15653e-207
age	SOD3	age	0.017916	0.000563876	31.7729	4.01682e-210	7.58525e-209	2.17471e-206
age	S100A13	age	0.0177759	0.000559468	31.7729	4.02099e-210	7.58525e-209	2.17697e-206
age	CR2	age	-0.0178297	0.000561574	-31.7495	7.85404e-210	1.47645e-208	4.25218e-206
age	PTGDS	age	0.0176428	0.000555702	31.7487	8.02596e-210	1.50355e-208	4.34525e-206
age	CCL18	age	0.0178177	0.000562349	31.6845	5.02727e-209	9.38539e-208	2.72176e-205
age	PILRB	age	0.0177486	0.000561435	31.6129	3.87566e-208	7.2106e-207	2.09828e-204
age	SEPTIN8	age	0.0176053	0.00055744	31.5824	9.2439e-208	1.71392e-206	5.00465e-204
age	CCL13	age	0.0177768	0.000563272	31.5598	1.7557e-207	3.24416e-206	9.50538e-204
age	DMP1	age	-0.0177186	0.000562906	-31.477	1.85048e-206	3.40766e-205	1.00185e-202
age	IL4R	age	0.0175985	0.000560506	31.3974	1.76649e-205	3.24196e-204	9.56378e-202
age	CKAP4	age	0.0176817	0.000564239	31.3371	9.74075e-205	1.78164e-203	5.27364e-201
age	RSPO1	age	0.0177256	0.000566233	31.3045	2.45442e-204	4.47416e-203	1.32882e-200
age	PPP1R1A	age	0.0174969	0.000561845	31.1418	2.41504e-202	4.38759e-201	1.3075e-198
age	RNASE10	age	0.0175443	0.000564783	31.0638	2.16896e-201	3.92733e-200	1.17427e-197
age	PODXL2	age	-0.0174118	0.000560622	-31.058	2.55387e-201	4.60889e-200	1.38267e-197
age	LGALS3	age	0.0175265	0.00056494	31.0237	6.6913e-201	1.20354e-199	3.62267e-197
age	PLXNB2	age	0.0174757	0.000563475	31.0141	8.73856e-201	1.56658e-199	4.73106e-197
age	IGFL3	age	0.0167688	0.000540864	31.0037	1.17152e-200	2.09327e-199	6.3426e-197
age	TNXB	age	-0.0173984	0.000561459	-30.9879	1.82608e-200	3.2521e-199	9.88639e-197
age	FGFBP3	age	0.0174918	0.000566721	30.8649	5.70716e-199	1.01307e-197	3.08985e-195
age	ADAM9	age	0.0173745	0.000562941	30.8637	5.90103e-199	1.04406e-197	3.19482e-195
age	CTSD	age	0.017267	0.000561222	30.7669	8.8191e-198	1.55526e-196	4.77466e-194
age	MEPE	age	-0.0169639	0.000552125	-30.7247	2.85933e-197	5.0261e-196	1.54804e-193
age	CXCL10	age	0.01718	0.000560279	30.6633	1.57613e-196	2.76154e-195	8.53316e-193
age	IGFBP3	age	-0.0162915	0.000531868	-30.6307	3.89728e-196	6.80641e-195	2.10999e-192
age	TNFRSF21	age	0.0172071	0.000562066	30.614	6.20108e-196	1.07951e-194	3.35727e-192
age	CCN1	age	0.0172167	0.000562529	30.6059	7.77637e-196	1.3494e-194	4.21013e-192
age	THBD	age	0.0166093	0.000542953	30.5906	1.18822e-195	2.05527e-194	6.433e-192
age	PRSS2	age	0.0171835	0.000562038	30.5735	1.90963e-195	3.29259e-194	1.03387e-191
age	CDNF	age	0.0168454	0.000554139	30.3992	2.37327e-193	4.07901e-192	1.28489e-189
age	PGA4	age	0.0168039	0.000553257	30.3727	4.93488e-193	8.45488e-192	2.67174e-189
age	CLEC5A	age	0.0170979	0.000564368	30.2957	4.12348e-192	7.04244e-191	2.23245e-188
age	CLSTN2	age	0.016948	0.000559626	30.2846	5.59392e-192	9.52373e-191	3.02855e-188
age	TNFSF11	age	-0.0171422	0.000566386	-30.2659	9.35298e-192	1.58737e-190	5.0637e-188
age	DKK4	age	0.0169587	0.000560451	30.259	1.13224e-191	1.91561e-190	6.12997e-188
age	POF1B	age	0.0170923	0.00056523	30.2395	1.93631e-191	3.26579e-190	1.04832e-187
age	MUC13	age	0.0169238	0.000560208	30.2098	4.37356e-191	7.35356e-190	2.36784e-187
age	PROK1	age	-0.0155544	0.000516372	-30.1224	4.81251e-190	8.06654e-189	2.60549e-186
age	ACRV1	age	0.0118828	0.000396189	29.9929	1.66616e-188	2.78414e-187	9.02061e-185
age	DSG4	age	-0.0168368	0.000561537	-29.9835	2.15223e-188	3.58529e-187	1.16522e-184
age	RELT	age	0.0157504	0.000526607	29.9093	1.6283e-187	2.70418e-186	8.81563e-184
age	TFF3	age	0.0169501	0.000566743	29.9078	1.69437e-187	2.8053e-186	9.17333e-184
age	SORCS1	age	0.0168886	0.000564801	29.9019	1.99051e-187	3.28556e-186	1.07766e-183
age	VCAM1	age	0.0167986	0.000562661	29.8556	7.02277e-187	1.15566e-185	3.80213e-183
age	GAST	age	0.0168552	0.000565551	29.8031	2.92541e-186	4.79945e-185	1.58382e-182
age	COL6A3	age	0.0167906	0.00056392	29.7748	6.30559e-186	1.03137e-184	3.41384e-182
age	B3GNT7	age	0.0167145	0.000561731	29.7554	1.06918e-185	1.74353e-184	5.78852e-182
age	FAM3B	age	0.0166158	0.00056026	29.6574	1.52211e-184	2.47469e-183	8.24071e-181
age	CFC1	age	0.0167781	0.000565745	29.6567	1.54904e-184	2.50915e-183	8.38649e-181
age	MSLN	age	0.0165895	0.000559385	29.6566	1.55258e-184	2.50915e-183	8.40565e-181
age	PLB1	age	-0.016559	0.000561209	-29.506	9.07926e-183	1.46295e-181	4.91551e-179
age	CORO6	age	0.0155405	0.000528732	29.392	1.9474e-181	3.12855e-180	1.05432e-177
age	SDK2	age	-0.0164686	0.00056201	-29.3031	2.11487e-180	3.38754e-179	1.14499e-176
age	TPSAB1	age	0.0165464	0.000565096	29.2808	3.84719e-180	6.14415e-179	2.08287e-176
age	CSTB	age	0.0165516	0.000565623	29.2625	6.26616e-180	9.97793e-179	3.3925e-176
age	TINAGL1	age	0.0165427	0.000566252	29.2144	2.27069e-179	3.60514e-178	1.22935e-175
age	IFNAR2	age	0.0159327	0.00054653	29.1525	1.18458e-178	1.87525e-177	6.41334e-175
age	ADGRB3	age	0.0163994	0.000564927	29.0293	3.15413e-177	4.97855e-176	1.70764e-173
age	CLEC7A	age	0.0164288	0.000566252	29.0133	4.82885e-177	7.59982e-176	2.61434e-173
age	CCL2	age	0.0162616	0.000560772	28.9986	7.1269e-177	1.11841e-175	3.8585e-173
age	IFNGR1	age	0.0162694	0.000563309	28.8818	1.57791e-175	2.46903e-174	8.54283e-172
age	IL5RA	age	0.01633	0.000566573	28.8225	7.58596e-175	1.18359e-173	4.10704e-171
age	IL6ST	age	0.0161797	0.000562073	28.7857	2.00214e-174	3.11482e-173	1.08396e-170
age	LGALS7	age	0.0159841	0.000555942	28.7514	4.95296e-174	7.68348e-173	2.68154e-170
age	SMAD5	age	0.0161875	0.000563554	28.724	1.0213e-173	1.5798e-172	5.52931e-170
age	DLL1	age	0.0161033	0.000561337	28.6875	2.6692e-173	4.11146e-172	1.4451e-169
age	SCG2	age	0.0162878	0.000567769	28.6874	2.67313e-173	4.11146e-172	1.44724e-169
age	PRPH	age	0.0162076	0.000565813	28.6448	8.1993e-173	1.25754e-171	4.4391e-169
age	SLURP1	age	0.0161702	0.000564532	28.6435	8.49066e-173	1.29854e-171	4.59684e-169
age	PLA2G10	age	0.0161929	0.000565888	28.6151	1.78968e-172	2.72938e-171	9.68931e-169
age	ACE2	age	0.0156153	0.00054635	28.5812	4.36275e-172	6.63482e-171	2.362e-168
age	NCR3LG1	age	0.0158046	0.000553219	28.5685	6.08112e-172	9.22218e-171	3.29232e-168
age	GPR37	age	0.015906	0.000560787	28.3637	1.28956e-169	1.95019e-168	6.98168e-166
age	FGF21	age	0.0160772	0.000566896	28.3601	1.41695e-169	2.13687e-168	7.67136e-166
age	APOA4	age	0.0159718	0.000565057	28.2658	1.65113e-168	2.48311e-167	8.9392e-165
age	HRG	age	0.0160964	0.00056959	28.2597	1.93828e-168	2.90689e-167	1.04939e-164
age	ANGPTL3	age	0.0158462	0.000561116	28.2405	3.18537e-168	4.76398e-167	1.72456e-164
age	MFAP5	age	0.0160274	0.000568635	28.1857	1.32241e-167	1.97233e-166	7.15954e-164
age	RTBDN	age	0.0160251	0.000568624	28.1822	1.44774e-167	2.15332e-166	7.83807e-164
age	SEL1L	age	0.0160031	0.000568237	28.1627	2.40091e-167	3.56124e-166	1.29985e-163
age	CALB1	age	0.0158965	0.000564901	28.1403	4.29541e-167	6.35392e-166	2.32553e-163
age	TNFRSF4	age	0.0159211	0.000566018	28.1282	5.86688e-167	8.65485e-166	3.17633e-163
age	NPIPA2	age	0.0158496	0.00056513	28.046	4.92922e-166	7.25185e-165	2.66868e-162
age	AIF1L	age	0.0158981	0.000567347	28.0218	9.19811e-166	1.34956e-164	4.97986e-162
age	CTSZ	age	0.0158065	0.000565023	27.975	3.07931e-165	4.50579e-164	1.66714e-161
age	CSN1S1	age	0.0158461	0.000566513	27.9713	3.38229e-165	4.93578e-164	1.83117e-161
age	CDH6	age	0.0158616	0.000567109	27.9692	3.57291e-165	5.19992e-164	1.93437e-161
age	TSPAN1	age	0.0158826	0.000568515	27.937	8.19288e-165	1.18918e-163	4.43563e-161
age	KLK6	age	0.0158313	0.000567067	27.9179	1.33873e-164	1.93793e-163	7.24786e-161
age	BCAM	age	0.0158393	0.000567885	27.8917	2.62537e-164	3.79033e-163	1.42137e-160
age	PAEP	age	-0.0152678	0.000547582	-27.8822	3.35011e-164	4.8238e-163	1.81375e-160
age	CD83	age	0.0157653	0.000565609	27.8731	4.23344e-164	6.07953e-163	2.29198e-160
age	PYY	age	0.0157785	0.000566845	27.8356	1.11077e-163	1.59093e-162	6.01371e-160
age	ERBB4	age	0.0157664	0.000566984	27.8074	2.28981e-163	3.27099e-162	1.23971e-159
age	CMYA5	age	0.0148136	0.000535416	27.6675	8.21443e-162	1.17034e-160	4.44729e-158
age	LRP11	age	0.0156968	0.000567954	27.6374	1.77255e-161	2.51879e-160	9.59658e-158
age	TGFBR1	age	0.0157489	0.000570663	27.5976	4.88615e-161	6.92504e-160	2.64536e-157
age	CD276	age	0.0156488	0.000567335	27.5829	7.10578e-161	1.00446e-159	3.84707e-157
age	LTBR	age	0.0156112	0.000567258	27.5205	3.48551e-160	4.9142e-159	1.88705e-156
age	CXCL16	age	0.0156031	0.000567219	27.508	4.78278e-160	6.72571e-159	2.5894e-156
age	IL10RB	age	0.0156108	0.000568161	27.476	1.07864e-159	1.51289e-158	5.83974e-156
age	SELENOP	age	0.0152363	0.000554847	27.4604	1.6034e-159	2.24311e-158	8.68082e-156
age	CTSB	age	0.0155712	0.000569189	27.3568	2.21211e-158	3.08669e-157	1.19764e-154
age	FGA	age	0.0153573	0.000565166	27.173	2.28282e-156	3.17718e-155	1.23592e-152
age	WFDC1	age	0.0153802	0.000566793	27.1355	5.86043e-156	8.13547e-155	3.17283e-152
age	TNFRSF6B	age	0.0153608	0.000566943	27.094	1.66261e-155	2.30214e-154	9.00136e-152
age	PGD	age	0.0154606	0.000570742	27.0886	1.90181e-155	2.62663e-154	1.02964e-151
age	COL9A1	age	-0.0154091	0.000570852	-26.9931	2.08203e-154	2.86823e-153	1.12721e-150
age	TMPRSS5	age	0.0153754	0.000570052	26.9719	3.53761e-154	4.86107e-153	1.91526e-150
age	ZNRD2	age	0.0153233	0.000570068	26.8798	3.52655e-153	4.8336e-152	1.90927e-149
age	SLAMF8	age	0.015292	0.000569308	26.8607	5.66979e-153	7.75157e-152	3.06962e-149
age	VEGFA	age	0.015341	0.00057153	26.842	9.03188e-153	1.2317e-151	4.88986e-149
age	USP28	age	0.0151951	0.000566132	26.8402	9.45214e-153	1.28578e-151	5.11739e-149
age	GKN1	age	0.0153648	0.000572645	26.8313	1.18056e-152	1.60189e-151	6.39155e-149
age	FAM20A	age	0.0152866	0.00056978	26.8289	1.25374e-152	1.69694e-151	6.78776e-149
age	AHNAK	age	0.0152036	0.000568178	26.7586	7.19545e-152	9.71475e-151	3.89561e-148
age	FABP2	age	0.0151217	0.000565175	26.7558	7.7128e-152	1.03873e-150	4.17571e-148
age	CD163	age	0.0151925	0.000568253	26.7355	1.27626e-151	1.71456e-150	6.90968e-148
age	NEO1	age	0.0150764	0.000564522	26.7064	2.62241e-151	3.51429e-150	1.41977e-147
age	TNFRSF14	age	0.015213	0.000569969	26.6909	3.8532e-151	5.15092e-150	2.08612e-147
age	CD80	age	0.0151999	0.000569905	26.6709	6.32533e-151	8.43481e-150	3.42453e-147
age	ALCAM	age	0.0147915	0.00055468	26.6668	7.00677e-151	9.32056e-150	3.79347e-147
age	CX3CL1	age	0.0151971	0.000570112	26.6564	9.06855e-151	1.20336e-149	4.90971e-147
age	FBP1	age	0.01508	0.00056643	26.6229	2.07542e-150	2.74727e-149	1.12363e-146
age	TPSD1	age	0.0150555	0.000565948	26.6023	3.45067e-150	4.55657e-149	1.86819e-146
age	PCSK9	age	0.015096	0.000568068	26.5743	6.8859e-150	9.07062e-149	3.72803e-146
age	MISP	age	0.0151534	0.000570866	26.5446	1.43326e-149	1.88342e-148	7.75969e-146
age	JCHAIN	age	0.0150998	0.00056932	26.5224	2.47729e-149	3.24747e-148	1.34121e-145
age	OSMR	age	0.0150786	0.000568731	26.5128	3.14283e-149	4.10997e-148	1.70153e-145
age	THY1	age	0.0148271	0.000559286	26.5108	3.30069e-149	4.30601e-148	1.787e-145
age	MERTK	age	0.0150011	0.000566746	26.4688	9.26856e-149	1.20625e-147	5.018e-145
age	KLK11	age	0.0149959	0.000566584	26.4673	9.63348e-149	1.25073e-147	5.21556e-145
age	FGG	age	0.0149845	0.000567037	26.426	2.65967e-148	3.44484e-147	1.43994e-144
age	SUMO1	age	0.0148104	0.000561082	26.3962	5.52905e-148	7.14422e-147	2.99343e-144
age	AREG	age	0.0150637	0.000572267	26.3229	3.32897e-147	4.2912e-146	1.8023e-143
age	MSMP	age	-0.0149899	0.000569483	-26.3219	3.41411e-147	4.3905e-146	1.8484e-143
age	GP2	age	0.0144178	0.000548117	26.3042	5.26513e-147	6.75483e-146	2.85054e-143
age	APOA2	age	0.0149822	0.000570637	26.2552	1.74586e-146	2.23454e-145	9.45209e-143
age	RBP4	age	0.0147531	0.000562026	26.2498	1.99192e-146	2.54346e-145	1.07843e-142
age	CXADR	age	0.0148401	0.000565493	26.2427	2.36569e-146	3.01361e-145	1.28078e-142
age	KITLG	age	0.015043	0.000573557	26.2275	3.42701e-146	4.35536e-145	1.85538e-142
age	SEPTIN10	age	0.0148609	0.000566735	26.222	3.92067e-146	4.97108e-145	2.12265e-142
age	FUT3_FUT5	age	0.0147739	0.000563782	26.205	5.93855e-146	7.51199e-145	3.21513e-142
age	EPS8L2	age	0.0148672	0.00056819	26.1659	1.54072e-145	1.94439e-144	8.34145e-142
age	PINLYP	age	-0.0149217	0.000570866	-26.1387	2.9863e-145	3.75996e-144	1.61678e-141
age	ASGR1	age	0.0149362	0.000572268	26.1	7.65844e-145	9.62014e-144	4.14628e-141
age	FASLG	age	-0.0145218	0.000562702	-25.8073	9.11388e-142	1.14219e-140	4.93426e-138
age	IL6	age	0.0148296	0.000574714	25.8035	9.97954e-142	1.24779e-140	5.40292e-138
age	RAET1L_ULBP2	age	0.0146919	0.000569512	25.7973	1.1569e-141	1.44319e-140	6.26346e-138
age	PALM	age	0.0146299	0.000567126	25.7966	1.17868e-141	1.46699e-140	6.38139e-138
age	MYOC	age	0.0145289	0.000563771	25.7709	2.1857e-141	2.71408e-140	1.18334e-137
age	NECTIN2	age	0.0147653	0.000573828	25.7313	5.66175e-141	7.01435e-140	3.06527e-137
age	GPIHBP1	age	0.014671	0.000571627	25.6654	2.74959e-140	3.39869e-139	1.48863e-136
age	SLC39A5	age	0.0145612	0.000567823	25.644	4.59376e-140	5.66529e-139	2.48706e-136
age	EDNRB	age	0.0145578	0.000569109	25.58	2.12246e-139	2.6116e-138	1.1491e-135
age	C1QA	age	0.0145872	0.000570806	25.5554	3.81775e-139	4.68692e-138	2.06693e-135
age	CD79B	age	0.0145242	0.000570901	25.4409	5.84552e-138	7.1601e-137	3.16476e-134
age	OVGP1	age	-0.013327	0.000524034	-25.4316	7.27638e-138	8.89262e-137	3.93943e-134
age	EGFR	age	-0.014573	0.000573486	-25.4112	1.18168e-137	1.44091e-136	6.39763e-134
age	CTSC	age	0.014426	0.00056809	25.3939	1.78514e-137	2.17185e-136	9.66474e-134
age	SNED1	age	0.0144912	0.000571003	25.3784	2.57637e-137	3.12746e-136	1.39484e-133
age	CCL7	age	0.0145391	0.000573362	25.3577	4.2148e-137	5.1049e-136	2.28189e-133
age	GCHFR	age	0.0140463	0.000554402	25.3359	7.0653e-137	8.53829e-136	3.82515e-133
age	VCAN	age	0.014455	0.00057073	25.3272	8.66571e-137	1.0449e-135	4.69162e-133
age	COCH	age	0.0144814	0.000574025	25.2279	9.08588e-136	1.09313e-134	4.9191e-132
age	ADAM22	age	0.0143169	0.000568235	25.1953	1.95714e-135	2.34944e-134	1.0596e-131
age	GDNF	age	0.0142125	0.000565042	25.153	5.31289e-135	6.36372e-134	2.8764e-131
age	GGT5	age	0.0143728	0.000571576	25.1459	6.27389e-135	7.49819e-134	3.39668e-131
age	GNAS	age	-0.0144082	0.000574018	-25.1005	1.82289e-134	2.17382e-133	9.86912e-131
age	NPTX1	age	0.0142897	0.000569302	25.1004	1.83116e-134	2.17888e-133	9.91392e-131
age	CCAR2	age	0.0142144	0.000566483	25.0923	2.21366e-134	2.62823e-133	1.19847e-130
age	BMP4	age	0.0141138	0.00056274	25.0805	2.91683e-134	3.45552e-133	1.57917e-130
age	BTN3A2	age	0.0144035	0.000574601	25.067	4.00682e-134	4.73645e-133	2.16929e-130
age	PRAP1	age	0.014201	0.000567415	25.0276	1.00946e-133	1.19068e-132	5.46522e-130
age	SIGLEC10	age	0.0142865	0.000571886	24.9814	2.98124e-133	3.50879e-132	1.61404e-129
age	DKKL1	age	0.0142821	0.00057227	24.9569	5.28418e-133	6.20576e-132	2.86086e-129
age	CD300LF	age	0.0141881	0.000570052	24.8891	2.57768e-132	3.02068e-131	1.39556e-128
age	ADAMTSL2	age	0.0142646	0.000573282	24.8823	3.02034e-132	3.53177e-131	1.63521e-128
age	TFPI	age	0.0141322	0.00056822	24.8711	3.92554e-132	4.58037e-131	2.12529e-128
age	SELL	age	-0.0141192	0.000568076	-24.8545	5.77542e-132	6.72433e-131	3.12681e-128
age	CD300C	age	0.0142228	0.000573505	24.7999	2.05983e-131	2.39312e-130	1.11519e-127
age	CD300A	age	0.0142004	0.00057299	24.783	3.04657e-131	3.53193e-130	1.64941e-127
age	LCN15	age	0.0141139	0.000569994	24.7614	5.035e-131	5.82467e-130	2.72595e-127
age	CA3	age	0.0135073	0.000546769	24.7039	1.9117e-130	2.20681e-129	1.035e-126
age	CCL16	age	0.0139372	0.000564844	24.6744	3.79054e-130	4.36637e-129	2.0522e-126
age	MYOM3	age	0.0131034	0.000531516	24.6528	6.24914e-130	7.18319e-129	3.38328e-126
age	HAAO	age	0.0140224	0.000568833	24.6512	6.48668e-130	7.44044e-129	3.51189e-126
age	C7	age	0.014093	0.000573902	24.5564	5.78966e-129	6.6269e-128	3.13452e-125
age	ANGPTL2	age	0.0139999	0.000570593	24.5357	9.33022e-129	1.06569e-127	5.05138e-125
age	PRL	age	-0.0138861	0.000566655	-24.5054	1.87273e-128	2.13452e-127	1.0139e-124
age	KLB	age	0.0138784	0.000567139	24.471	4.14026e-128	4.70911e-127	2.24154e-124
age	CCL14	age	0.0140543	0.000574548	24.4615	5.14476e-128	5.83935e-127	2.78537e-124
age	CBLIF	age	0.0139653	0.000571205	24.4488	6.88244e-128	7.7953e-127	3.72615e-124
age	DUSP29	age	0.0137279	0.000561892	24.4316	1.02198e-127	1.15511e-126	5.53297e-124
age	IGF2R	age	0.013992	0.000573584	24.394	2.42288e-127	2.7328e-126	1.31175e-123
age	SIGLEC1	age	0.0139485	0.000572386	24.369	4.29606e-127	4.83552e-126	2.32589e-123
age	HLA-DRA	age	0.0139988	0.000574995	24.346	7.27279e-127	8.16906e-126	3.93749e-123
age	ADAMTSL4	age	0.013738	0.000564705	24.3278	1.10395e-126	1.23743e-125	5.97678e-123
age	ANKRD2	age	0.0138594	0.000570506	24.2933	2.42984e-126	2.71801e-125	1.31552e-122
age	IL12RB1	age	0.0138608	0.000572359	24.217	1.38313e-125	1.54397e-124	7.48826e-122
age	DNASE1	age	0.0138941	0.000574129	24.2003	2.02475e-125	2.25556e-124	1.0962e-121
age	SPINK7	age	0.0138223	0.000571193	24.199	2.08586e-125	2.31886e-124	1.12928e-121
age	MEP1A	age	0.0137165	0.000567068	24.1884	2.65387e-125	2.94427e-124	1.4368e-121
age	SIRPA	age	0.0138343	0.000572173	24.1786	3.31662e-125	3.67203e-124	1.79562e-121
age	PENK	age	0.0138786	0.000574518	24.1569	5.43374e-125	6.00373e-124	2.94183e-121
age	RARRES2	age	0.0138143	0.000571916	24.1544	5.75311e-125	6.34365e-124	3.11473e-121
age	FUOM	age	0.0136984	0.000568451	24.0977	2.08286e-124	2.29199e-123	1.12766e-120
age	PLIN1	age	0.013596	0.000566312	24.0079	1.59199e-123	1.74829e-122	8.61905e-120
age	RNASET2	age	0.0136979	0.000571768	23.9571	5.01791e-123	5.49938e-122	2.71669e-119
age	EPB41L2	age	0.0136788	0.000572449	23.8952	2.02488e-122	2.21468e-121	1.09627e-118
age	FOLR2	age	0.013461	0.000563805	23.8752	3.17188e-122	3.46221e-121	1.71726e-118
age	KLRF1	age	0.0135888	0.000570137	23.8343	7.95536e-122	8.66606e-121	4.30703e-118
age	GPR15LG	age	0.0132495	0.0005581	23.7404	6.54575e-121	7.1162e-120	3.54387e-117
age	VTN	age	-0.0134334	0.000567058	-23.6896	2.0378e-120	2.21095e-119	1.10327e-116
age	OPTC	age	0.013491	0.000569631	23.6837	2.32474e-120	2.51723e-119	1.25861e-116
age	KRT18	age	0.0133333	0.000564295	23.6283	7.99863e-120	8.64363e-119	4.33046e-116
age	GFRA2	age	0.0135651	0.000576464	23.5316	6.89054e-119	7.43136e-118	3.73054e-115
age	CPM	age	0.0133588	0.000569023	23.4768	2.32463e-118	2.5021e-117	1.25856e-114
age	SBSPON	age	0.0134417	0.000572859	23.4642	3.07319e-118	3.30124e-117	1.66382e-114
age	LEPR	age	0.0134822	0.000574782	23.4562	3.66369e-118	3.92777e-117	1.98352e-114
age	HMOX1	age	0.0131023	0.000559956	23.3988	1.30468e-117	1.39596e-116	7.06355e-114
age	CGREF1	age	0.0134951	0.000576913	23.3919	1.51992e-117	1.62305e-116	8.22887e-114
age	CNTN3	age	0.0129201	0.000552649	23.3785	2.04514e-117	2.1796e-116	1.10724e-113
age	GCNT1	age	0.0132025	0.000565779	23.3351	5.3251e-117	5.66407e-116	2.88301e-113
age	KIT	age	-0.0134258	0.000575525	-23.3278	6.25243e-117	6.63738e-116	3.38507e-113
age	DDAH1	age	0.0134087	0.000574924	23.3225	7.02756e-117	7.44564e-116	3.80472e-113
age	SEMA3F	age	0.0133613	0.000573066	23.3156	8.19661e-117	8.66727e-116	4.43764e-113
age	PTH	age	0.0133931	0.000574738	23.3029	1.08314e-116	1.1431e-115	5.86412e-113
age	NHLRC3	age	0.0133268	0.000572477	23.2792	1.82476e-116	1.92203e-115	9.87925e-113
age	ISM1	age	0.013275	0.00057067	23.2621	2.6613e-116	2.79772e-115	1.44083e-112
age	ACY3	age	0.0132604	0.000570177	23.2566	2.99932e-116	3.14696e-115	1.62383e-112
age	CST1	age	0.0131717	0.000567697	23.2021	9.94084e-116	1.041e-114	5.38197e-112
age	EPB41L3	age	0.013383	0.000577048	23.1922	1.23308e-115	1.28878e-114	6.67588e-112
age	SPP1	age	0.0132196	0.000570477	23.1729	1.88242e-115	1.96367e-114	1.01914e-111
age	PCDH7	age	0.0133565	0.000576786	23.1567	2.68531e-115	2.79583e-114	1.45383e-111
age	MENT	age	-0.012984	0.000561135	-23.1389	3.96998e-115	4.12543e-114	2.14935e-111
age	KLK7	age	-0.0132687	0.000573998	-23.1163	6.50833e-115	6.75021e-114	3.52361e-111
age	NTRK2	age	0.0133482	0.000577889	23.0982	9.66819e-115	1.00083e-113	5.23436e-111
age	APOL1	age	-0.0129957	0.000563909	-23.0458	3.03306e-114	3.13378e-113	1.6421e-110
age	CPB1	age	0.013216	0.000573821	23.0315	4.13968e-114	4.269e-113	2.24123e-110
age	CD300LG	age	0.0131597	0.000571402	23.0305	4.23213e-114	4.35604e-113	2.29128e-110
age	MYBPH	age	0.0129212	0.000562436	22.9736	1.46013e-113	1.50002e-112	7.90513e-110
age	IDI2	age	0.0129788	0.000565463	22.9526	2.30587e-113	2.36439e-112	1.2484e-109
age	PYDC1	age	0.0130521	0.00056923	22.9295	3.81059e-113	3.89991e-112	2.06305e-109
age	PTN	age	0.0132175	0.000577036	22.9058	6.37178e-113	6.50884e-112	3.44968e-109
age	KIF22	age	0.0131975	0.000577147	22.8668	1.48493e-112	1.51401e-111	8.03939e-109
age	SMOC2	age	0.01255	0.000549441	22.8414	2.57215e-112	2.6176e-111	1.39256e-108
age	CCL15	age	0.0131537	0.000576745	22.8068	5.42989e-112	5.51546e-111	2.93974e-108
age	SIGLEC8	age	0.0130293	0.000572783	22.7473	1.96033e-111	1.9875e-110	1.06132e-107
age	FAM114A1	age	0.0130911	0.000575995	22.7278	2.98949e-111	3.02525e-110	1.61851e-107
age	CD93	age	0.0129132	0.00056819	22.7269	3.04505e-111	3.07573e-110	1.64859e-107
age	FLT3	age	-0.0131244	0.000577546	-22.7243	3.21792e-111	3.24428e-110	1.74218e-107
age	LYPD3	age	-0.0131384	0.000578395	-22.7153	3.90818e-111	3.93288e-110	2.11589e-107
age	CCL23	age	0.0130025	0.000572967	22.6932	6.28727e-111	6.31526e-110	3.40393e-107
age	CLEC10A	age	0.0130517	0.000575425	22.6819	8.01966e-111	8.04045e-110	4.34184e-107
age	TNFRSF13B	age	0.0130665	0.000576245	22.6752	9.26693e-111	9.27378e-110	5.01712e-107
age	NINJ1	age	0.0129256	0.00057179	22.6055	4.13402e-110	4.12944e-109	2.23816e-106
age	GALNT10	age	0.0129208	0.000571832	22.5955	5.12896e-110	5.11385e-109	2.77682e-106
age	LCK	age	-0.0128523	0.0005697	-22.5598	1.10182e-109	1.09656e-108	5.96526e-106
age	NIT1	age	-0.012995	0.000576565	-22.5386	1.73328e-109	1.72183e-108	9.38395e-106
age	FABP6	age	0.0130193	0.000578293	22.5133	2.97385e-109	2.94879e-108	1.61004e-105
age	OBP2B	age	-0.012336	0.000548238	-22.5012	3.85148e-109	3.81205e-108	2.08519e-105
age	BAMBI	age	0.0129821	0.000577653	22.4738	6.91184e-109	6.8286e-108	3.74207e-105
age	BGN	age	0.0129512	0.000577444	22.4285	1.81552e-108	1.79038e-107	9.82921e-105
age	VEGFB	age	0.0129355	0.000576947	22.4207	2.14256e-108	2.10906e-107	1.15998e-104
age	VEGFD	age	0.012905	0.000576185	22.3974	3.51991e-108	3.45858e-107	1.90568e-104
age	EPHA1	age	0.0126124	0.000565033	22.3215	1.76266e-107	1.72881e-106	9.54305e-104
age	ADAMTS4	age	0.0128569	0.000576962	22.2838	3.91713e-107	3.83496e-106	2.12073e-103
age	NCAN	age	-0.0124157	0.000557383	-22.2749	4.72402e-107	4.61658e-106	2.55759e-103
age	KDR	age	-0.012828	0.000577825	-22.2005	2.27637e-106	2.22059e-105	1.23243e-102
age	FAM90A10	age	-0.0128048	0.000577421	-22.1758	3.83207e-106	3.73144e-105	2.07468e-102
age	CEACAM19	age	0.0124488	0.000561521	22.1698	4.34559e-106	4.22388e-105	2.3527e-102
age	MSMB	age	0.0119495	0.000539001	22.1697	4.36044e-106	4.23072e-105	2.36074e-102
age	TGFBR3	age	0.0127667	0.000576117	22.16	5.3499e-106	5.18146e-105	2.89644e-102
age	CCN4	age	0.0127558	0.000575848	22.1514	6.4098e-106	6.1969e-105	3.47026e-102
age	RBP5	age	0.0126159	0.000570833	22.1008	1.85573e-105	1.7909e-104	1.00469e-101
age	CALCA	age	0.0111878	0.000507749	22.034	7.5369e-105	7.26064e-104	4.08048e-101
age	NQO1	age	0.012773	0.000579765	22.0314	7.96198e-105	7.65651e-104	4.31062e-101
age	ITGA5	age	0.0127056	0.000577299	22.0086	1.28303e-104	1.23162e-103	6.94632e-101
age	CLIC5	age	0.0126711	0.000575854	22.004	1.41393e-104	1.35487e-103	7.65504e-101
age	C1QTNF1	age	0.0127135	0.00057806	21.9935	1.76278e-104	1.68617e-103	9.5437e-101
age	MAN1A2	age	0.012707	0.000577923	21.9873	2.00589e-104	1.91532e-103	1.08599e-100
age	CD200	age	0.0126373	0.000575311	21.9661	3.12268e-104	2.97645e-103	1.69062e-100
age	PTPRF	age	0.0123266	0.000561207	21.9644	3.23849e-104	3.08141e-103	1.75332e-100
age	ADA2	age	0.0126346	0.00057612	21.9305	6.56189e-104	6.23264e-103	3.55261e-100
age	VWF	age	0.0127036	0.000579299	21.9293	6.73129e-104	6.38235e-103	3.64432e-100
age	CALCB	age	0.0126714	0.000577877	21.9274	7.00146e-104	6.6269e-103	3.79059e-100
age	ANGPTL4	age	0.0126517	0.000576988	21.9271	7.05835e-104	6.6691e-103	3.82139e-100
age	EPHA3	age	0.0126418	0.000576802	21.9171	8.6818e-104	8.18872e-103	4.70032e-100
age	IL1R1	age	0.0126041	0.000575355	21.9067	1.07814e-103	1.01514e-102	5.83706e-100
age	CEACAM5	age	0.0124574	0.00056932	21.8812	1.83677e-103	1.72644e-102	9.94429e-100
age	CLC	age	0.0124117	0.000567838	21.8577	2.99067e-103	2.80615e-102	1.61915e-99
age	CD38	age	0.0109697	0.00050255	21.828	5.54938e-103	5.19799e-102	3.00444e-99
age	RGMB	age	0.0121233	0.000555572	21.8212	6.38916e-103	5.97425e-102	3.45909e-99
age	GRP	age	0.0126174	0.000578557	21.8084	8.33669e-103	7.78187e-102	4.51349e-99
age	SPINT2	age	0.0125993	0.000578124	21.7934	1.13912e-102	1.06148e-101	6.16721e-99
age	SLITRK6	age	0.0125597	0.000577106	21.7633	2.12527e-102	1.97702e-101	1.15062e-98
age	CD46	age	0.012616	0.000579715	21.7624	2.16615e-102	2.01158e-101	1.17275e-98
age	SIRPB1	age	0.0124369	0.00057164	21.7565	2.44856e-102	2.26995e-101	1.32565e-98
age	NPHS1	age	-0.012567	0.000578358	-21.7288	4.34119e-102	4.01765e-101	2.35032e-98
age	SFTPD	age	0.012449	0.000573543	21.7054	7.05121e-102	6.51455e-101	3.81753e-98
age	SCN4B	age	0.0122157	0.000563644	21.6728	1.38277e-101	1.27535e-100	7.48633e-98
age	CRACDL	age	0.0125569	0.000579789	21.6578	1.88465e-101	1.73529e-100	1.02035e-97
age	NDUFS6	age	0.0124769	0.000576382	21.647	2.35517e-101	2.16484e-100	1.27509e-97
age	GHRL	age	0.0123906	0.000573496	21.6054	5.54086e-101	5.08444e-100	2.99982e-97
age	TMOD2	age	0.0124847	0.000577995	21.6001	6.1881e-101	5.66876e-100	3.35024e-97
age	HPCAL4	age	0.0123329	0.000570976	21.5997	6.24217e-101	5.70864e-100	3.37951e-97
age	LRFN3	age	0.0124805	0.000578063	21.5903	7.57129e-101	6.91248e-100	4.0991e-97
age	AKAP2	age	0.0124621	0.000577938	21.563	1.32596e-100	1.20854e-99	7.17873e-97
age	FGFR2	age	0.0123228	0.000571493	21.5626	1.33887e-100	1.21826e-99	7.24866e-97
age	CRH	age	-0.0124421	0.000577288	-21.5527	1.63763e-100	1.48761e-99	8.86613e-97
age	INSL3	age	-0.00815841	0.000378898	-21.532	2.50965e-100	2.27592e-99	1.35872e-96
age	AK4	age	0.0124016	0.000576161	21.5246	2.9186e-100	2.64236e-99	1.58013e-96
age	OAF	age	0.012361	0.000576174	21.4536	1.25072e-99	1.13045e-98	6.77138e-96
age	SEMA4C	age	0.0124238	0.000579371	21.4435	1.53599e-99	1.38597e-98	8.31583e-96
age	HGFAC	age	0.0124057	0.000578547	21.4428	1.55801e-99	1.4035e-98	8.43506e-96
age	MAMDC4	age	0.0123505	0.00057624	21.4329	1.90969e-99	1.71745e-98	1.0339e-95
age	CDHR2	age	0.0115974	0.000541894	21.4015	3.62349e-99	3.25333e-98	1.96176e-95
age	SCRN1	age	0.0122844	0.000576026	21.3262	1.68359e-98	1.5091e-97	9.11497e-95
age	IL32	age	0.0122891	0.000576689	21.3097	2.35368e-98	2.10626e-97	1.27428e-94
age	BSG	age	0.0120422	0.000565127	21.3088	2.39932e-98	2.14355e-97	1.29899e-94
age	KIF1C	age	0.0123618	0.000580851	21.2822	4.1116e-98	3.66725e-97	2.22602e-94
age	BRK1	age	0.0122807	0.000577629	21.2606	6.38569e-98	5.68621e-97	3.45721e-94
age	KLRD1	age	0.0122586	0.000576791	21.2531	7.42925e-98	6.60459e-97	4.0222e-94
age	SULT2A1	age	0.012184	0.000574385	21.2122	1.70255e-97	1.51108e-96	9.21758e-94
age	DPP6	age	0.0121105	0.000571337	21.1968	2.32586e-97	2.06092e-96	1.25922e-93
age	ZP4	age	-0.0121136	0.000571582	-21.1931	2.50372e-97	2.21489e-96	1.35551e-93
age	L1CAM	age	0.0120813	0.000571509	21.1393	7.43621e-97	6.56764e-96	4.02596e-93
age	BMP10	age	0.0121182	0.000573844	21.1176	1.15265e-96	1.01636e-95	6.24044e-93
age	SPINK6	age	0.0118122	0.000560954	21.0573	3.87877e-96	3.41458e-95	2.09996e-92
age	MATN2	age	0.0121136	0.000575723	21.0407	5.41347e-96	4.75788e-95	2.93085e-92
age	NUCB2	age	0.0121919	0.000579641	21.0335	6.26381e-96	5.49631e-95	3.39123e-92
age	MSTN	age	-0.011099	0.000527877	-21.0257	7.31768e-96	6.41067e-95	3.96179e-92
age	CA6	age	-0.0118425	0.00056348	-21.0168	8.76332e-96	7.66472e-95	4.74446e-92
age	CD14	age	0.0120806	0.00057529	20.9992	1.24826e-95	1.09002e-94	6.7581e-92
age	NRP2	age	0.0121592	0.000579481	20.9828	1.73151e-95	1.50956e-94	9.37439e-92
age	DTNB	age	0.012095	0.000577324	20.9502	3.3319e-95	2.90015e-94	1.80389e-91
age	SHH	age	0.0120912	0.000577759	20.9278	5.21707e-95	4.53374e-94	2.82452e-91
age	CCK	age	0.0120306	0.000575332	20.9106	7.35278e-95	6.37948e-94	3.9808e-91
age	SYT1	age	0.0121015	0.000579244	20.8919	1.06856e-94	9.2563e-94	5.78518e-91
age	SORBS1	age	0.0120721	0.0005784	20.8715	1.6072e-94	1.39e-93	8.70138e-91
age	NXPH3	age	0.0120814	0.000579292	20.8555	2.20999e-94	1.90827e-93	1.19649e-90
age	LTBP3	age	0.0120221	0.000577399	20.8211	4.38828e-94	3.78314e-93	2.37581e-90
age	SMPD1	age	0.0119847	0.000575836	20.8127	5.18826e-94	4.4657e-93	2.80892e-90
age	IL17RB	age	0.0116366	0.000560885	20.7469	1.91719e-93	1.64519e-92	1.03797e-89
age	ST6GAL1	age	0.0120361	0.000580139	20.7469	1.91746e-93	1.64519e-92	1.03811e-89
age	MARCO	age	0.0120071	0.000579114	20.7335	2.50042e-93	2.14197e-92	1.35373e-89
age	DNM3	age	0.0120506	0.000581311	20.7301	2.67663e-93	2.2893e-92	1.44913e-89
age	IL18RAP	age	-0.0118908	0.000573771	-20.724	3.01856e-93	2.57768e-92	1.63425e-89
age	HGF	age	0.0119174	0.000575893	20.6938	5.50101e-93	4.69015e-92	2.97825e-89
age	TMPRSS15	age	0.0119397	0.000577114	20.6886	6.09013e-93	5.18427e-92	3.2972e-89
age	EGFL7	age	0.0119426	0.000577599	20.6763	7.7764e-93	6.60933e-92	4.21014e-89
age	ITGB1	age	0.0119794	0.000579744	20.6634	1.00411e-92	8.52078e-92	5.43626e-89
age	GPNMB	age	0.0119433	0.000578767	20.6357	1.73291e-92	1.46823e-91	9.38197e-89
age	RARRES1	age	0.0119516	0.00057962	20.6197	2.37683e-92	2.01065e-91	1.28681e-88
age	FCAMR	age	0.0117835	0.000571478	20.6193	2.39893e-92	2.02618e-91	1.29878e-88
age	ESAM	age	0.0118742	0.000576847	20.5846	4.75625e-92	4.01096e-91	2.57503e-88
age	ADGRD1	age	0.0114643	0.000557112	20.578	5.40952e-92	4.55477e-91	2.92872e-88
age	FST	age	0.011866	0.000576712	20.5753	5.71497e-92	4.80448e-91	3.09409e-88
age	NPY	age	0.0119277	0.000580416	20.5503	9.33835e-92	7.83842e-91	5.05578e-88
age	CDSN	age	0.0118093	0.000574748	20.547	9.96816e-92	8.35412e-91	5.39676e-88
age	ST3GAL1	age	0.011882	0.000578633	20.5347	1.27085e-91	1.06343e-90	6.88039e-88
age	SOX9	age	0.0118232	0.000576431	20.511	2.02217e-91	1.68951e-90	1.0948e-87
age	NECAB1	age	0.0118084	0.000578606	20.4084	1.51023e-90	1.25984e-89	8.17637e-87
age	EPHB4	age	0.0117773	0.000578258	20.3668	3.40759e-90	2.83826e-89	1.84487e-86
age	PRSS53	age	-0.0118039	0.000580113	-20.3476	4.95811e-90	4.12338e-89	2.68432e-86
age	SFRP4	age	-0.0114842	0.000564471	-20.345	5.21468e-90	4.33011e-89	2.82323e-86
age	F13B	age	0.0117564	0.000579786	20.2771	1.95658e-89	1.62219e-88	1.05929e-85
age	HSPA2	age	0.0114363	0.000565209	20.2338	4.53502e-89	3.75422e-88	2.45526e-85
age	PSMD1	age	0.0113785	0.000564605	20.1531	2.16586e-88	1.79023e-87	1.1726e-84
age	CAPG	age	0.0115309	0.000577707	19.9598	8.94747e-87	7.38439e-86	4.84416e-83
age	ADAM15	age	0.0115321	0.000579212	19.91	2.31835e-86	1.91043e-85	1.25515e-82
age	LY96	age	0.0115469	0.00058179	19.8472	7.69221e-86	6.32563e-85	4.16456e-82
age	PRR15L	age	0.0115203	0.00058045	19.8472	7.69965e-86	6.32563e-85	4.16859e-82
age	IDO1	age	0.0114339	0.000576923	19.8188	1.32293e-85	1.0852e-84	7.16234e-82
age	RTN4R	age	0.0114584	0.000578675	19.8012	1.84951e-85	1.51487e-84	1.00133e-81
age	KLRB1	age	0.0113588	0.000575771	19.728	7.4171e-85	6.06589e-84	4.01562e-81
age	COL1A1	age	-0.0113961	0.000580543	-19.63	4.73947e-84	3.87021e-83	2.56595e-80
age	ACP5	age	0.0110711	0.000564759	19.6033	7.84613e-84	6.39743e-83	4.24789e-80
age	STX12	age	-0.0114117	0.000582341	-19.5962	8.96692e-84	7.30029e-83	4.85469e-80
age	PAM	age	0.0113405	0.000578998	19.5864	1.07943e-83	8.77482e-83	5.84403e-80
age	FES	age	0.011366	0.00058069	19.5732	1.38322e-83	1.12275e-82	7.48874e-80
age	SLC38A10	age	0.0113316	0.000579144	19.5661	1.57934e-83	1.28002e-82	8.55056e-80
age	CTSS	age	0.0113054	0.000578803	19.5324	2.97897e-83	2.41078e-82	1.61281e-79
age	PPP3R1	age	0.0113189	0.000580622	19.4944	6.0826e-83	4.91511e-82	3.29312e-79
age	MAP7	age	0.0112279	0.000575997	19.4929	6.24817e-83	5.04137e-82	3.38276e-79
age	ERP27	age	0.0112507	0.000579992	19.398	3.69665e-82	2.97823e-81	2.00137e-78
age	CELA2A	age	0.0112086	0.000578289	19.3823	4.94988e-82	3.98197e-81	2.67986e-78
age	CES2	age	0.0111072	0.000573855	19.3555	8.16261e-82	6.55673e-81	4.41923e-78
age	NRP1	age	0.0110515	0.000571071	19.3523	8.66925e-82	6.95338e-81	4.69353e-78
age	ENAH	age	0.0112143	0.000579897	19.3385	1.12076e-81	8.97603e-81	6.0678e-78
age	IL23R	age	-0.0111545	0.00057692	-19.3347	1.20293e-81	9.61991e-81	6.51268e-78
age	MDK	age	0.0112343	0.000582526	19.2855	3.00344e-81	2.39832e-80	1.62606e-77
age	LCN2	age	0.0110787	0.00057466	19.2786	3.41035e-81	2.71924e-80	1.84636e-77
age	SLC39A14	age	0.0111907	0.000580575	19.2753	3.63025e-81	2.89032e-80	1.96542e-77
age	APOH	age	0.0112191	0.000582396	19.2636	4.50543e-81	3.58185e-80	2.43924e-77
age	CRTAM	age	0.0111327	0.000578632	19.2396	7.02785e-81	5.579e-80	3.80488e-77
age	CA12	age	0.0110952	0.00057887	19.167	2.69452e-80	2.13589e-79	1.45881e-76
age	MDGA1	age	0.011127	0.000580569	19.1657	2.75882e-80	2.18366e-79	1.49362e-76
age	LRRN1	age	-0.0110254	0.000575519	-19.1573	3.22272e-80	2.54712e-79	1.74478e-76
age	BOC	age	-0.0109666	0.00057248	-19.1562	3.28668e-80	2.59389e-79	1.77941e-76
age	MILR1	age	0.0110953	0.000580144	19.125	5.84654e-80	4.60745e-79	3.16532e-76
age	FNDC1	age	0.0110797	0.00058025	19.0947	1.02249e-79	8.04619e-79	5.53578e-76
age	STEAP1	age	0.0107458	0.000563347	19.0749	1.46981e-79	1.15494e-78	7.95755e-76
age	DRAXIN	age	0.0110496	0.000579305	19.0739	1.49722e-79	1.17477e-78	8.10593e-76
age	GABARAP	age	0.0110584	0.000580451	19.0514	2.2638e-79	1.77369e-78	1.22562e-75
age	AHNAK2	age	0.0110074	0.000578131	19.0396	2.81455e-79	2.20202e-78	1.5238e-75
age	SH3D19	age	0.0111192	0.000584591	19.0204	4.00096e-79	3.12572e-78	2.16612e-75
age	ADAM23	age	0.0109978	0.000578593	19.0078	5.03809e-79	3.93029e-78	2.72762e-75
age	CUX2	age	-0.0102627	0.000539947	-19.0068	5.1316e-79	3.99748e-78	2.77825e-75
age	CGB3_CGB5_CGB8	age	0.0107505	0.00056596	18.9951	6.36129e-79	4.94828e-78	3.444e-75
age	FKBP10	age	-0.0110305	0.000580924	-18.9878	7.27039e-79	5.64733e-78	3.93619e-75
age	PREB	age	0.0109229	0.000575728	18.9723	9.65027e-79	7.48518e-78	5.22466e-75
age	LILRA2	age	0.0109886	0.00057957	18.9599	1.2126e-78	9.39203e-78	6.56503e-75
age	TAFA1	age	-0.010887	0.000574639	-18.9457	1.56962e-78	1.21399e-77	8.49795e-75
age	ABCA2	age	0.0110154	0.000582702	18.904	3.36271e-78	2.5971e-77	1.82057e-74
age	CCL4	age	0.0109094	0.0005781	18.8711	6.12551e-78	4.72415e-77	3.31635e-74
age	CPE	age	0.0108704	0.000576812	18.8457	9.72367e-78	7.48847e-77	5.2644e-74
age	GCG	age	0.0109404	0.000580688	18.8404	1.07073e-77	8.2343e-77	5.79695e-74
age	CNTN4	age	0.0109477	0.000581361	18.8311	1.26676e-77	9.72804e-77	6.85827e-74
age	MMP1	age	0.0109455	0.000582066	18.8046	2.05115e-77	1.57294e-76	1.11049e-73
age	C4BPB	age	0.0108653	0.000578004	18.798	2.31009e-77	1.769e-76	1.25068e-73
age	TNFSF13B	age	0.010785	0.000574142	18.7846	2.94985e-77	2.25572e-76	1.59705e-73
age	SCGB3A1	age	0.010824	0.000577526	18.742	6.37591e-77	4.86871e-76	3.45192e-73
age	IL2RA	age	0.0108632	0.000579895	18.733	7.50508e-77	5.72289e-76	4.06325e-73
age	NCR1	age	0.010818	0.000578053	18.7145	1.04795e-76	7.97976e-76	5.67361e-73
age	SLC5A5	age	0.0108832	0.000582255	18.6916	1.58633e-76	1.20624e-75	8.5884e-73
age	MMP10	age	0.0107924	0.000577945	18.6737	2.1901e-76	1.663e-75	1.18572e-72
age	CHL1	age	0.0108908	0.000583447	18.6663	2.50317e-76	1.89806e-75	1.35521e-72
age	S100G	age	0.0108436	0.000581424	18.6501	3.35127e-76	2.53759e-75	1.81438e-72
age	NTF4	age	-0.0108504	0.000581871	-18.6474	3.51391e-76	2.65703e-75	1.90243e-72
age	S100A4	age	-0.0108034	0.000581327	-18.584	1.10029e-75	8.30818e-75	5.95697e-72
age	LACRT	age	-0.0106489	0.000573033	-18.5834	1.1121e-75	8.38564e-75	6.02089e-72
age	MMP3	age	0.00911365	0.000490634	18.5753	1.28654e-75	9.68754e-75	6.96534e-72
age	GPR158	age	0.0107243	0.000577761	18.5619	1.63492e-75	1.22937e-74	8.85143e-72
age	TNKS1BP1	age	0.0107882	0.000581293	18.559	1.72169e-75	1.29282e-74	9.32124e-72
age	IL17RE	age	0.0107218	0.000579096	18.5147	3.80727e-75	2.85492e-74	2.06126e-71
age	RIDA	age	0.0105486	0.000570137	18.5019	4.78752e-75	3.58501e-74	2.59196e-71
age	SORT1	age	0.0107687	0.000582957	18.4726	8.0766e-75	6.0396e-74	4.37267e-71
age	IGSF8	age	0.0107479	0.000581869	18.4714	8.25254e-75	6.16266e-74	4.46793e-71
age	ESM1	age	0.0107108	0.000580473	18.4518	1.17106e-74	8.73294e-74	6.34011e-71
age	HEPACAM2	age	0.0107423	0.000583467	18.4112	2.41375e-74	1.79753e-73	1.3068e-70
age	ADGRE3	age	0.0106701	0.000580567	18.3788	4.29317e-74	3.19275e-73	2.32432e-70
age	FBLN7	age	0.0105703	0.000576131	18.347	7.5512e-74	5.60799e-73	4.08822e-70
age	TMEM25	age	0.0106968	0.00058333	18.3375	8.9331e-74	6.62518e-73	4.83638e-70
age	MUC2	age	0.0106895	0.000582979	18.3359	9.19076e-74	6.80694e-73	4.97588e-70
age	RYK	age	0.0105881	0.000579242	18.2791	2.51195e-73	1.85788e-72	1.35997e-69
age	IGLC2	age	0.0106471	0.000582671	18.273	2.80131e-73	2.06907e-72	1.51663e-69
age	LIFR	age	0.0106465	0.000583255	18.2536	3.94372e-73	2.90889e-72	2.13513e-69
age	TXLNB	age	0.0103745	0.000568363	18.2533	3.96489e-73	2.92053e-72	2.14659e-69
age	PI16	age	0.0106029	0.00058222	18.2111	8.34971e-73	6.14203e-72	4.52053e-69
age	CPA1	age	0.0105429	0.000578947	18.2105	8.43558e-73	6.19678e-72	4.56703e-69
age	HYAL1	age	0.0105217	0.000577848	18.2084	8.74945e-73	6.41863e-72	4.73695e-69
age	LRIG3	age	0.0105593	0.000582138	18.1389	2.9747e-72	2.1793e-71	1.6105e-68
age	SPOCK1	age	0.0105094	0.000579955	18.1211	4.06404e-72	2.97334e-71	2.20027e-68
age	FGF19	age	0.0105622	0.00058353	18.1005	5.82948e-72	4.25922e-71	3.15608e-68
age	PIGR	age	0.0104904	0.000581131	18.0516	1.37059e-71	1.00005e-70	7.42036e-68
age	SLITRK2	age	0.0103938	0.00057731	18.0038	3.16156e-71	2.30373e-70	1.71167e-67
age	SLAMF1	age	0.0103274	0.000574098	17.9889	4.09661e-71	2.98106e-70	2.21791e-67
age	TG	age	0.0104221	0.000579844	17.974	5.30524e-71	3.85538e-70	2.87226e-67
age	CPA2	age	0.0104365	0.000581393	17.9508	7.94902e-71	5.7689e-70	4.3036e-67
age	HNF4A	age	0.0104382	0.00058206	17.9332	1.07935e-70	7.82278e-70	5.84362e-67
age	TPPP3	age	0.0104363	0.000582755	17.9085	1.65587e-70	1.19851e-69	8.96488e-67
age	C4B	age	0.0104383	0.000584375	17.8623	3.68921e-70	2.66667e-69	1.99734e-66
age	IL11	age	0.010445	0.000584769	17.8618	3.72074e-70	2.68588e-69	2.01441e-66
age	CBR3	age	0.0103701	0.000581321	17.8389	5.5336e-70	3.9892e-69	2.99589e-66
age	PLAU	age	0.0103817	0.000582079	17.8355	5.86165e-70	4.22007e-69	3.1735e-66
age	INSL5	age	0.0101412	0.000568657	17.8336	6.06048e-70	4.35743e-69	3.28115e-66
age	PI3	age	0.0100043	0.000561981	17.8018	1.05011e-69	7.54018e-69	5.6853e-66
age	B4GALT1	age	0.0102598	0.000579091	17.7171	4.51089e-69	3.2347e-68	2.4422e-65
age	CD109	age	0.0103374	0.000583631	17.7123	4.90169e-69	3.51028e-68	2.65378e-65
age	PAMR1	age	0.0103495	0.000585373	17.6802	8.50032e-69	6.07936e-68	4.60207e-65
age	ABHD14B	age	0.0101374	0.000573458	17.6777	8.86269e-69	6.33016e-68	4.79826e-65
age	SLPI	age	0.0101335	0.000573777	17.6611	1.17885e-68	8.40879e-68	6.38227e-65
age	THBS4	age	0.0102576	0.000581443	17.6416	1.64498e-68	1.17183e-67	8.9059e-65
age	EGFLAM	age	0.0102532	0.000581604	17.6292	2.03462e-68	1.44749e-67	1.10154e-64
age	BMP6	age	0.0101445	0.000575697	17.6213	2.32996e-68	1.65543e-67	1.26144e-64
age	ADH1B	age	0.0101479	0.000576243	17.6105	2.801e-68	1.9875e-67	1.51646e-64
age	NXPH1	age	0.0102311	0.00058121	17.6031	3.17624e-68	2.2508e-67	1.71961e-64
age	ADGRG2	age	-0.00995007	0.000566748	-17.5564	7.04437e-68	4.98539e-67	3.81382e-64
age	SCT	age	0.0101811	0.000580429	17.5407	9.20954e-68	6.50919e-67	4.98604e-64
age	EBI3_IL27	age	0.0102258	0.000583302	17.5309	1.08871e-67	7.68481e-67	5.89425e-64
age	FGF23	age	0.0100884	0.000576628	17.4956	1.98345e-67	1.39823e-66	1.07384e-63
age	IL15	age	0.0101619	0.000580951	17.4919	2.11213e-67	1.48701e-66	1.14351e-63
age	ITGB2	age	0.0100936	0.000579188	17.4271	6.33105e-67	4.45147e-66	3.42763e-63
age	LDB3	age	0.010182	0.000584375	17.4237	6.69851e-67	4.70373e-66	3.62657e-63
age	MAN2B2	age	0.0101059	0.000580068	17.4219	6.91283e-67	4.84793e-66	3.7426e-63
age	TIMP2	age	0.0101834	0.000584822	17.4128	8.05766e-67	5.64349e-66	4.36242e-63
age	LUC7L	age	0.0100885	0.000579603	17.4059	9.06035e-67	6.33757e-66	4.90528e-63
age	CD86	age	-0.0100764	0.000578957	-17.4044	9.29119e-67	6.49065e-66	5.03025e-63
age	LPO	age	-0.0100688	0.000578911	-17.3927	1.13248e-66	7.9011e-66	6.13125e-63
age	SKAP1	age	-0.00986173	0.000567576	-17.3752	1.5217e-66	1.06029e-65	8.23849e-63
age	GPRIN3	age	0.0100634	0.000579373	17.3695	1.67336e-66	1.16447e-65	9.0596e-63
age	CDH15	age	0.00922181	0.0005313	17.3571	2.06452e-66	1.43483e-65	1.11773e-62
age	PCDH9	age	0.0101512	0.000584999	17.3524	2.23242e-66	1.54953e-65	1.20863e-62
age	VIT	age	0.00927697	0.000534631	17.3521	2.24442e-66	1.55586e-65	1.21513e-62
age	CNTN1	age	0.00984589	0.00056762	17.3459	2.49037e-66	1.72415e-65	1.34829e-62
age	STX1B	age	0.0100566	0.000584627	17.2017	2.80205e-65	1.93746e-64	1.51703e-61
age	ADAMTS13	age	-0.00997151	0.000581114	-17.1593	5.68412e-65	3.92524e-64	3.07738e-61
age	EPCAM	age	0.0100479	0.000585649	17.1568	5.92032e-65	4.08313e-64	3.20526e-61
age	DPY30	age	0.0100136	0.000584677	17.1268	9.76918e-65	6.72905e-64	5.28903e-61
age	HEPH	age	0.00993157	0.000581974	17.0653	2.71377e-64	1.86688e-63	1.46924e-60
age	PSCA	age	0.00993721	0.00058354	17.0292	4.93731e-64	3.39221e-63	2.67306e-60
age	KIAA0319	age	0.00987272	0.000580203	17.016	6.14592e-64	4.21724e-63	3.3274e-60
age	CD300LB	age	0.0099272	0.000583583	17.0108	6.69748e-64	4.58989e-63	3.62602e-60
age	CCL24	age	0.00974546	0.000573097	17.0049	7.3794e-64	5.05083e-63	3.99521e-60
age	GGCT	age	-0.009903	0.000582575	-16.9987	8.18064e-64	5.59217e-63	4.429e-60
age	NGFR	age	0.00981792	0.000578008	16.9858	1.01192e-63	6.90863e-63	5.47854e-60
age	NPTX2	age	0.00937806	0.000553014	16.9581	1.59845e-63	1.08993e-62	8.65402e-60
age	CTRB1	age	0.00983393	0.000581097	16.923	2.84822e-63	1.93966e-62	1.54203e-59
age	PCDHB15	age	0.00985928	0.000582629	16.9221	2.89373e-63	1.96817e-62	1.56667e-59
age	AKAP12	age	0.00987313	0.000583593	16.9178	3.10201e-63	2.10719e-62	1.67943e-59
age	GH2	age	-0.00981061	0.000580824	-16.8908	4.8366e-63	3.28137e-62	2.61853e-59
age	PRCP	age	0.0097974	0.000580607	16.8744	6.33496e-63	4.29255e-62	3.42975e-59
age	LEG1	age	-0.00981379	0.000581896	-16.8652	7.36655e-63	4.98531e-62	3.98825e-59
age	PTPN21	age	0.00989503	0.000586721	16.865	7.39567e-63	4.99877e-62	4.00402e-59
age	SLC51B	age	0.00986942	0.000585626	16.8528	9.03227e-63	6.09734e-62	4.89007e-59
age	KLK15	age	0.00980891	0.00058222	16.8474	9.86166e-63	6.64894e-62	5.3391e-59
age	PMM2	age	-0.00979481	0.000581955	-16.8309	1.29346e-62	8.70991e-62	7.00277e-59
age	FNBP4	age	0.00976987	0.000580609	16.8269	1.37966e-62	9.27884e-62	7.46947e-59
age	WFIKKN1	age	-0.00960534	0.000572002	-16.7925	2.42281e-62	1.62743e-61	1.31171e-58
age	MAPK9	age	0.00978364	0.000582714	16.7898	2.53239e-62	1.69893e-61	1.37104e-58
age	HPCAL1	age	-0.00980913	0.000584432	-16.784	2.78252e-62	1.86442e-61	1.50645e-58
age	FCRL2	age	0.00973698	0.000580541	16.7722	3.37333e-62	2.2575e-61	1.82632e-58
age	LAMB1	age	0.00978079	0.000583662	16.7576	4.28189e-62	2.862e-61	2.31822e-58
age	PDIA3	age	0.00979779	0.000585212	16.7423	5.49676e-62	3.66948e-61	2.97594e-58
age	PROCR	age	0.00975672	0.00058343	16.723	7.52204e-62	5.01531e-61	4.07243e-58
age	LRPAP1	age	0.00972447	0.00058177	16.7153	8.53015e-62	5.68047e-61	4.61822e-58
age	ANKRD35	age	0.00971131	0.000581631	16.6967	1.15505e-61	7.68237e-61	6.25345e-58
age	GAS6	age	0.0097014	0.000581707	16.6775	1.57844e-61	1.04855e-60	8.54566e-58
age	LRG1	age	0.00949779	0.000572042	16.6033	5.24966e-61	3.48305e-60	2.84217e-57
age	CD160	age	0.00963656	0.000580598	16.5976	5.75182e-61	3.81155e-60	3.11403e-57
age	ITM2A	age	0.00967152	0.000582849	16.5935	6.14884e-61	4.06966e-60	3.32898e-57
age	RAP1GDS1	age	-0.00964975	0.000583028	-16.5511	1.21953e-60	8.06169e-60	6.60253e-57
age	IGSF9	age	0.00963151	0.000582415	16.5372	1.52599e-60	1.00752e-59	8.2617e-57
age	AFP	age	0.00963541	0.000582997	16.5274	1.7868e-60	1.17829e-59	9.67372e-57
age	CLEC1A	age	0.00955696	0.000578855	16.5101	2.35956e-60	1.5541e-59	1.27747e-56
age	CHST4	age	0.0096269	0.000583792	16.4903	3.24427e-60	2.1342e-59	1.75645e-56
age	AKAP11	age	-0.0095847	0.000581692	-16.4773	3.99837e-60	2.62709e-59	2.16472e-56
age	KEL	age	0.00905161	0.000549604	16.4693	4.54373e-60	2.98179e-59	2.45998e-56
age	GAL	age	-0.00944409	0.000573746	-16.4604	5.24223e-60	3.43601e-59	2.83814e-56
age	PNLIPRP1	age	0.00954683	0.0005805	16.4459	6.61815e-60	4.33261e-59	3.58307e-56
age	CNTNAP2	age	0.00934511	0.000569028	16.4229	9.55618e-60	6.24845e-59	5.17372e-56
age	CCL8	age	0.00957188	0.000582856	16.4224	9.64287e-60	6.29753e-59	5.22065e-56
age	NARS1	age	0.00951923	0.00058254	16.3409	3.54182e-59	2.31029e-58	1.91754e-55
age	GALNT5	age	0.00937218	0.000573963	16.3289	4.28763e-59	2.79341e-58	2.32132e-55
age	BDH2	age	0.00943906	0.000578938	16.3041	6.36118e-59	4.13935e-58	3.44394e-55
age	KRT8	age	0.00951384	0.000585011	16.2627	1.22852e-58	7.98465e-58	6.65121e-55
age	CC2D1B	age	0.00950592	0.000584899	16.2522	1.44912e-58	9.40713e-58	7.84554e-55
age	MACF1	age	-0.00946552	0.000584864	-16.1841	4.25545e-58	2.75916e-57	2.3039e-54
age	ENTPD6	age	0.00939677	0.000581505	16.1594	6.28824e-58	4.07231e-57	3.40445e-54
age	S100P	age	0.00944855	0.000585084	16.149	7.40144e-58	4.78751e-57	4.00714e-54
age	CRISP3	age	-0.00945217	0.000585463	-16.1448	7.91799e-58	5.11551e-57	4.2868e-54
age	VSNL1	age	0.00876893	0.000543715	16.1278	1.03417e-57	6.67339e-57	5.59897e-54
age	COLEC11	age	-0.00940626	0.000583663	-16.1159	1.24714e-57	8.03812e-57	6.75202e-54
age	FCRLB	age	0.00932414	0.00057943	16.0919	1.81831e-57	1.17055e-56	9.84431e-54
age	DEFA1	age	0.0093818	0.000584402	16.0537	3.31215e-57	2.12969e-56	1.7932e-53
age	FABP9	age	-0.00934347	0.000583222	-16.0204	5.57311e-57	3.57922e-56	3.01728e-53
age	MAD1L1	age	0.00929456	0.000580191	16.0198	5.62523e-57	3.60841e-56	3.0455e-53
age	CRHBP	age	0.00923107	0.000577547	15.9832	9.96515e-57	6.38477e-56	5.39513e-53
age	DDC	age	0.00922424	0.000579095	15.9287	2.33016e-56	1.49119e-55	1.26155e-52
age	NTRK1	age	0.00931154	0.000584828	15.9219	2.59242e-56	1.65707e-55	1.40354e-52
age	OSTN	age	0.00928089	0.000583308	15.9108	3.07894e-56	1.96573e-55	1.66694e-52
age	LENG8	age	0.00928114	0.000584845	15.8694	5.85286e-56	3.73232e-55	3.16874e-52
age	DNPEP	age	0.00918452	0.000581195	15.8028	1.63913e-55	1.04403e-54	8.87424e-52
age	SERPINB4	age	-0.00884921	0.00056025	-15.7951	1.84666e-55	1.17483e-54	9.99782e-52
age	SEMA4D	age	-0.00921266	0.000583421	-15.7908	1.9747e-55	1.25482e-54	1.0691e-51
age	MRPL53	age	-0.00915136	0.000582684	-15.7055	7.33002e-55	4.65237e-54	3.96847e-51
age	TRIM47	age	0.00918401	0.000584813	15.7042	7.48416e-55	4.74464e-54	4.05193e-51
age	ATF2	age	-0.00921883	0.000587571	-15.6897	9.34033e-55	5.91445e-54	5.05685e-51
age	ACE	age	0.00910948	0.000580899	15.6817	1.05668e-54	6.68328e-54	5.72089e-51
age	CRELD1	age	0.00915534	0.000584613	15.6605	1.46132e-54	9.2317e-54	7.91157e-51
age	SEMA7A	age	0.0091207	0.000582426	15.6598	1.47692e-54	9.31937e-54	7.99602e-51
age	FETUB	age	-0.00880039	0.000562173	-15.6542	1.60908e-54	1.01415e-53	8.71157e-51
age	PHLDB1	age	0.00909233	0.000581764	15.6289	2.36994e-54	1.49196e-53	1.28308e-50
age	ROBO4	age	0.00913651	0.00058727	15.5576	7.0281e-54	4.41929e-53	3.80501e-50
age	NDUFB7	age	-0.00902915	0.000580574	-15.5521	7.64204e-54	4.79977e-53	4.1374e-50
age	PSMB11	age	-0.00905944	0.000584397	-15.5022	1.63057e-53	1.02293e-52	8.8279e-50
age	PTP4A3	age	0.00890119	0.000574275	15.4999	1.68928e-53	1.05854e-52	9.14575e-50
age	PPL	age	0.0090314	0.000584614	15.4485	3.67732e-53	2.30162e-52	1.9909e-49
age	CTSE	age	0.00896027	0.000580633	15.4319	4.72342e-53	2.95296e-52	2.55726e-49
age	KIAA0319L	age	0.00901641	0.000586163	15.3821	1.00121e-52	6.2521e-52	5.42057e-49
age	RGS7BP	age	-0.00899423	0.000586608	-15.3326	2.1058e-52	1.31346e-51	1.14008e-48
age	VGF	age	0.00882299	0.000577541	15.2768	4.85683e-52	3.02588e-51	2.62949e-48
age	LUC7L3	age	0.00885728	0.000580912	15.2472	7.56324e-52	4.7066e-51	4.09474e-48
age	HLA-A	age	0.00893257	0.000585954	15.2445	7.87276e-52	4.89358e-51	4.26231e-48
age	EVA1C	age	0.0089368	0.000586238	15.2443	7.89438e-52	4.9014e-51	4.27402e-48
age	CTSH	age	0.00884539	0.000580819	15.2292	9.89348e-52	6.13554e-51	5.35633e-48
age	MYBPC2	age	0.00787621	0.000518224	15.1985	1.56317e-51	9.68306e-51	8.46299e-48
age	UMOD	age	-0.00878689	0.000578954	-15.1772	2.14618e-51	1.32793e-50	1.16194e-47
age	CFHR2	age	0.00885057	0.000583979	15.1556	2.95566e-51	1.82671e-50	1.60019e-47
age	LAMB2	age	0.00883566	0.000584446	15.118	5.16108e-51	3.1861e-50	2.79421e-47
age	RCC1	age	0.00877721	0.000584686	15.0118	2.47442e-50	1.5258e-49	1.33965e-46
age	S100A14	age	0.00882047	0.000587592	15.0112	2.49731e-50	1.53816e-49	1.35204e-46
age	PPP1R18	age	0.00875661	0.00058363	15.0037	2.78884e-50	1.71577e-49	1.50988e-46
age	FOLR3	age	0.00872543	0.000582168	14.9878	3.52157e-50	2.16411e-49	1.90658e-46
age	PXDNL	age	0.00877624	0.000585861	14.9801	3.94706e-50	2.42283e-49	2.13694e-46
age	TMSB10	age	0.00875967	0.00058622	14.9426	6.83477e-50	4.19065e-49	3.70035e-46
age	STXBP5L	age	-0.00874655	0.000585879	-14.9289	8.34954e-50	5.11362e-49	4.52044e-46
age	TAF5L	age	0.00877145	0.000588045	14.9163	1.00477e-49	6.14672e-49	5.43985e-46
age	PCBD1	age	0.00860758	0.00057744	14.9065	1.1602e-49	7.08952e-49	6.28132e-46
age	FZD8	age	0.00872135	0.000585161	14.9042	1.19925e-49	7.3199e-49	6.49275e-46
age	COL15A1	age	0.00851129	0.000571858	14.8836	1.62068e-49	9.88104e-49	8.77436e-46
age	BCL2	age	0.00866202	0.000582128	14.8799	1.70949e-49	1.04108e-48	9.2552e-46
age	MANSC4	age	0.00870252	0.000585388	14.8663	2.0862e-49	1.26906e-48	1.12947e-45
age	GGT1	age	0.00836022	0.00056385	14.827	3.69337e-49	2.24421e-48	1.99959e-45
age	OSCAR	age	0.00865271	0.00058464	14.8001	5.4628e-49	3.31565e-48	2.95756e-45
age	SPINT3	age	-0.00564323	0.000381547	-14.7904	6.2867e-49	3.81145e-48	3.40362e-45
age	CD36	age	0.0086396	0.000584497	14.7813	7.17663e-49	4.34611e-48	3.88543e-45
age	CHAD	age	-0.0086261	0.000583978	-14.7713	8.29495e-49	5.01775e-48	4.49088e-45
age	GRPEL1	age	0.0086231	0.000583862	14.7691	8.56302e-49	5.17413e-48	4.63602e-45
age	NPIPB6	age	-0.00861757	0.000584331	-14.7478	1.16599e-48	7.03756e-48	6.31269e-45
age	SERPINE2	age	-0.00862734	0.000585042	-14.7465	1.18674e-48	7.15482e-48	6.42502e-45
age	PLA2G15	age	0.00860839	0.000583991	14.7406	1.29261e-48	7.78443e-48	6.9982e-45
age	SERPINA11	age	0.00823801	0.000558965	14.738	1.34318e-48	8.07995e-48	7.27195e-45
age	TREH	age	0.00864792	0.00058743	14.7216	1.7015e-48	1.02241e-47	9.21194e-45
age	PLG	age	-0.0085048	0.000577741	-14.7208	1.72198e-48	1.03357e-47	9.3228e-45
age	VAT1	age	0.00860164	0.000585212	14.6983	2.38077e-48	1.42741e-47	1.28895e-44
age	CSF1	age	0.00860863	0.000585787	14.6958	2.46777e-48	1.47793e-47	1.33605e-44
age	NRXN1	age	0.00856788	0.000584429	14.6603	4.11895e-48	2.46409e-47	2.23e-44
age	WFDC12	age	0.00795515	0.000544532	14.6092	8.58306e-48	5.129e-47	4.64687e-44
age	SFTPA2	age	0.00851698	0.000583094	14.6065	8.90999e-48	5.31849e-47	4.82387e-44
age	BMERB1	age	0.00852068	0.000584697	14.5728	1.44404e-47	8.61015e-47	7.81801e-44
age	GAPDH	age	-0.00850869	0.000584509	-14.557	1.81094e-47	1.0786e-46	9.80445e-44
age	FCRL5	age	-0.0083978	0.000577422	-14.5436	2.19266e-47	1.30451e-46	1.18711e-43
age	MARVELD3	age	0.00854783	0.00058782	14.5416	2.25717e-47	1.34142e-46	1.22203e-43
age	F9	age	0.00853487	0.000587748	14.5213	3.013e-47	1.78864e-46	1.63124e-43
age	EVL	age	-0.0083326	0.000574328	-14.5085	3.61983e-47	2.14652e-46	1.95978e-43
age	KLF4	age	0.00847605	0.000585051	14.4877	4.86273e-47	2.8804e-46	2.63268e-43
age	PSAPL1	age	0.00837323	0.000578257	14.4801	5.41871e-47	3.20622e-46	2.93369e-43
age	GRHPR	age	-0.00846585	0.000584726	-14.4783	5.55813e-47	3.28512e-46	3.00917e-43
age	GNLY	age	0.00843132	0.000582421	14.4763	5.71876e-47	3.37638e-46	3.09614e-43
age	PDGFRB	age	0.00849959	0.000587889	14.4578	7.43638e-47	4.38568e-46	4.02606e-43
age	ENPP1	age	0.00836775	0.000578876	14.4552	7.72108e-47	4.54863e-46	4.18019e-43
age	PRG2	age	0.00848868	0.000587379	14.4518	8.1012e-47	4.76738e-46	4.38599e-43
age	RRAS	age	-0.00843727	0.000584058	-14.4459	8.80321e-47	5.17487e-46	4.76606e-43
age	HEG1	age	0.00826987	0.000572666	14.441	9.44281e-47	5.54484e-46	5.11234e-43
age	PNLIP	age	0.00840202	0.000582168	14.4323	1.06835e-46	6.26658e-46	5.78406e-43
age	CCDC50	age	-0.00832441	0.000576918	-14.4291	1.11757e-46	6.54819e-46	6.05053e-43
age	ASGR2	age	0.00842649	0.000584927	14.4061	1.54898e-46	9.06612e-46	8.38616e-43
age	TICRR	age	-0.0084653	0.000587689	-14.4044	1.58569e-46	9.27101e-46	8.58495e-43
age	SRC	age	-0.00837204	0.000581901	-14.3874	2.0166e-46	1.17776e-45	1.09179e-42
age	NECTIN4	age	0.00838344	0.000583139	14.3764	2.35595e-46	1.37447e-45	1.27551e-42
age	APPL2	age	-0.00834308	0.000582787	-14.3158	5.53088e-46	3.22327e-45	2.99442e-42
age	KLK1	age	0.00838442	0.00058614	14.3045	6.48988e-46	3.77809e-45	3.51362e-42
age	LPL	age	0.00803653	0.000562324	14.2916	7.772e-46	4.51961e-45	4.20776e-42
age	F10	age	-0.00838038	0.000586518	-14.2884	8.13729e-46	4.72697e-45	4.40553e-42
age	SIT1	age	-0.00825493	0.000578069	-14.2802	9.13088e-46	5.29846e-45	4.94346e-42
age	LAMP2	age	-0.0081225	0.000570223	-14.2444	1.50663e-45	8.7333e-45	8.1569e-42
age	ART4	age	0.00834727	0.000586045	14.2434	1.52874e-45	8.85196e-45	8.27658e-42
age	MRPL24	age	0.00834269	0.000587253	14.2063	2.56832e-45	1.48557e-44	1.39049e-41
age	MFGE8	age	0.00826307	0.000581899	14.2002	2.79679e-45	1.61599e-44	1.51418e-41
age	SEMA3G	age	0.00829274	0.000585693	14.1588	4.97649e-45	2.87236e-44	2.69427e-41
age	POLR2F	age	0.00829421	0.000586023	14.1534	5.36849e-45	3.09531e-44	2.9065e-41
age	COMMD9	age	0.00826132	0.000584278	14.1394	6.52459e-45	3.75789e-44	3.53242e-41
age	NOG	age	-0.00822155	0.000582233	-14.1207	8.45522e-45	4.86467e-44	4.57766e-41
age	PTPRN2	age	0.0082455	0.000584807	14.0995	1.13454e-44	6.5206e-44	6.14241e-41
age	TGFB1	age	0.00826054	0.000587286	14.0656	1.81445e-44	1.04172e-43	9.82343e-41
age	NPPC	age	-0.00772113	0.000549019	-14.0635	1.86872e-44	1.07174e-43	1.01173e-40
age	C2	age	0.00820566	0.000583519	14.0624	1.89749e-44	1.08709e-43	1.0273e-40
age	ACP1	age	0.0079528	0.000566109	14.0482	2.30954e-44	1.32176e-43	1.25038e-40
age	LTK	age	0.00820873	0.00058499	14.0322	2.87737e-44	1.64499e-43	1.55781e-40
age	CDH17	age	0.00824861	0.000588238	14.0226	3.28809e-44	1.87782e-43	1.78017e-40
age	DTD1	age	-0.00816718	0.000582602	-14.0185	3.48024e-44	1.98546e-43	1.8842e-40
age	EGFL6	age	0.00820535	0.000585768	14.0079	4.02808e-44	2.29558e-43	2.18081e-40
age	GPA33	age	0.00823318	0.000587873	14.005	4.18729e-44	2.3838e-43	2.267e-40
age	F7	age	0.0081022	0.000580263	13.963	7.46754e-44	4.24677e-43	4.04293e-40
age	LYPD8	age	0.00817466	0.000585562	13.9604	7.74191e-44	4.39818e-43	4.19147e-40
age	PLTP	age	0.00815051	0.000584614	13.9417	1.00029e-43	5.67672e-43	5.41559e-40
age	PDCD1LG2	age	0.0081874	0.000587584	13.934	1.11158e-43	6.30164e-43	6.01807e-40
age	C1RL	age	-0.0080574	0.000578322	-13.9324	1.13667e-43	6.43715e-43	6.15392e-40
age	SMTN	age	-0.00801455	0.000575486	-13.9266	1.2308e-43	6.96294e-43	6.66354e-40
age	ENO3	age	-0.00782068	0.000561809	-13.9205	1.33722e-43	7.55712e-43	7.23972e-40
age	RUBCNL	age	0.00813857	0.000584709	13.919	1.36518e-43	7.70706e-43	7.39107e-40
age	TPM3	age	0.00804858	0.000578955	13.9019	1.72483e-43	9.72732e-43	9.33822e-40
age	RTN4RL2	age	-0.00806919	0.00058056	-13.899	1.79591e-43	1.01176e-42	9.72304e-40
age	CASP8	age	0.00804247	0.000579739	13.8726	2.57667e-43	1.45012e-42	1.39501e-39
age	CANT1	age	0.00813503	0.000586694	13.8659	2.82264e-43	1.58689e-42	1.52818e-39
age	EML1	age	0.00799806	0.000578616	13.8227	5.08175e-43	2.85401e-42	2.75126e-39
age	SHBG	age	0.00768183	0.000556384	13.8067	6.31925e-43	3.54533e-42	3.42124e-39
age	MASP1	age	0.00806146	0.000584945	13.7816	8.89123e-43	4.98314e-42	4.81371e-39
age	THPO	age	0.00809979	0.00058779	13.7801	9.0719e-43	5.07914e-42	4.91153e-39
age	PTK7	age	0.00804251	0.000584024	13.7709	1.02802e-42	5.7497e-42	5.56571e-39
age	APOBEC2	age	0.00796925	0.000580449	13.7294	1.80085e-42	1.00617e-41	9.74982e-39
age	ERN1	age	-0.0080069	0.000583634	-13.719	2.07264e-42	1.15683e-41	1.12213e-38
age	CKAP2L	age	-0.00802195	0.000585531	-13.7003	2.66938e-42	1.48836e-41	1.4452e-38
age	FAM120C	age	-0.00804285	0.000589446	-13.6448	5.64048e-42	3.14173e-41	3.05376e-38
age	LRRC25	age	0.00793362	0.000581598	13.6411	5.92627e-42	3.29752e-41	3.20848e-38
age	LILRA5	age	0.00795895	0.000584932	13.6066	9.40954e-42	5.23031e-41	5.09432e-38
age	ICAM1	age	0.00799248	0.000587424	13.606	9.49178e-42	5.27061e-41	5.13885e-38
age	ACAN	age	0.00776992	0.000571139	13.6043	9.71285e-42	5.38784e-41	5.25854e-38
age	FKBP15	age	0.0079851	0.000588433	13.5701	1.53437e-41	8.50262e-41	8.30706e-38
age	LSM8	age	-0.00795465	0.000587643	-13.5365	2.40195e-41	1.32967e-40	1.30042e-37
age	HRC	age	0.00789735	0.000583945	13.5241	2.83452e-41	1.56753e-40	1.53461e-37
age	LMNB1	age	0.0078738	0.000583937	13.484	4.8356e-41	2.67142e-40	2.61799e-37
age	SDC4	age	-0.00791865	0.000587392	-13.481	5.02955e-41	2.77574e-40	2.723e-37
age	ITGB5	age	0.00791334	0.000587105	13.4786	5.19612e-41	2.86474e-40	2.81318e-37
age	TFPI2	age	0.00775548	0.000576384	13.4554	7.06798e-41	3.89278e-40	3.82661e-37
age	PVR	age	0.00789392	0.000587984	13.4254	1.05202e-40	5.78824e-40	5.69563e-37
age	ATRN	age	0.0078845	0.000588183	13.4049	1.38021e-40	7.58623e-40	7.47244e-37
age	COQ7	age	0.00788056	0.000588013	13.402	1.43323e-40	7.8697e-40	7.75952e-37
age	GHR	age	-0.0077504	0.000579072	-13.3842	1.81347e-40	9.94746e-40	9.81814e-37
age	SH2D1A	age	-0.00775211	0.000579283	-13.3822	1.86053e-40	1.01952e-39	1.00729e-36
age	TNNI3	age	0.00784257	0.000586121	13.3805	1.90447e-40	1.04255e-39	1.03108e-36
age	S100A16	age	0.00787646	0.000588843	13.3762	2.01609e-40	1.10254e-39	1.09151e-36
age	RBP7	age	0.00778699	0.000582776	13.3619	2.43274e-40	1.32905e-39	1.31709e-36
age	CXCL3	age	-0.00779456	0.000583476	-13.3588	2.5331e-40	1.38248e-39	1.37142e-36
age	SERPINF2	age	-0.00775833	0.000580854	-13.3568	2.60292e-40	1.41915e-39	1.40922e-36
age	EMID1	age	0.00782468	0.000586632	13.3383	3.31874e-40	1.80761e-39	1.79677e-36
age	RAB27B	age	-0.007839	0.000588145	-13.3283	3.78343e-40	2.05864e-39	2.04835e-36
age	ANGPT2	age	0.00779918	0.000585231	13.3267	3.86796e-40	2.10253e-39	2.09412e-36
age	VASN	age	0.00771857	0.000579523	13.3188	4.28758e-40	2.32828e-39	2.32129e-36
age	DIPK2B	age	0.00757771	0.000569092	13.3154	4.48324e-40	2.43209e-39	2.42722e-36
age	FKBP5	age	-0.00783199	0.000588373	-13.3113	4.73479e-40	2.56598e-39	2.56341e-36
age	HYOU1	age	0.0078323	0.000588405	13.3111	4.74804e-40	2.57059e-39	2.57059e-36
age	TXNDC5	age	0.00779879	0.000587252	13.2801	7.12214e-40	3.85208e-39	3.85593e-36
age	PRUNE2	age	0.00776962	0.000585254	13.2756	7.55575e-40	4.08252e-39	4.09068e-36
age	COL28A1	age	0.00772002	0.000583726	13.2254	1.45649e-39	7.86185e-39	7.88544e-36
age	TIGIT	age	0.00776275	0.000588788	13.1843	2.48871e-39	1.34202e-38	1.34739e-35
age	TPMT	age	-0.00774228	0.000587629	-13.1755	2.79212e-39	1.50413e-38	1.51165e-35
age	AHCY	age	0.00772653	0.000587445	13.1528	3.74835e-39	2.01725e-38	2.02936e-35
age	DNER	age	-0.00755935	0.000575667	-13.1315	4.94154e-39	2.65675e-38	2.67535e-35
age	STC1	age	0.00766086	0.000583451	13.1302	5.02047e-39	2.69651e-38	2.71808e-35
age	MYOM2	age	0.00736054	0.000560712	13.1271	5.22792e-39	2.80515e-38	2.8304e-35
age	PGLYRP2	age	0.00772744	0.000588947	13.1208	5.67516e-39	3.04211e-38	3.07253e-35
age	AARSD1	age	0.00751775	0.000573807	13.1015	7.28097e-39	3.89903e-38	3.94191e-35
age	PTS	age	0.00761803	0.000581682	13.0966	7.76472e-39	4.15397e-38	4.20382e-35
age	OGFR	age	0.00758105	0.000579362	13.0852	8.99393e-39	4.80683e-38	4.86932e-35
age	INHBC	age	0.00765872	0.000587234	13.042	1.56929e-38	8.37886e-38	8.49616e-35
age	UBE2L6	age	0.00763779	0.000585999	13.0338	1.74441e-38	9.30468e-38	9.44425e-35
age	NEB	age	0.00758303	0.000583147	13.0036	2.57031e-38	1.36965e-37	1.39157e-34
age	CD33	age	0.00760722	0.000585153	13.0004	2.67978e-38	1.42658e-37	1.45083e-34
age	IL16	age	0.00759208	0.000584698	12.9846	3.28063e-38	1.74473e-37	1.77613e-34
age	CNTN5	age	0.00744131	0.000574342	12.9562	4.71951e-38	2.5075e-37	2.55514e-34
age	ARHGEF5	age	0.00761343	0.000588134	12.9451	5.44417e-38	2.88968e-37	2.94747e-34
age	SERPINB8	age	0.0075755	0.000585931	12.929	6.68321e-38	3.54387e-37	3.61829e-34
age	XCL1	age	0.00756369	0.000585861	12.9104	8.47509e-38	4.48964e-37	4.58841e-34
age	SIGLEC5	age	0.00759544	0.000588467	12.9072	8.83113e-38	4.67368e-37	4.78117e-34
age	FCHO2	age	-0.00757923	0.00058724	-12.9065	8.90409e-38	4.70769e-37	4.82067e-34
age	PALMD	age	0.00753983	0.000587079	12.843	1.99845e-37	1.05557e-36	1.08196e-33
age	MANSC1	age	0.00754591	0.000587771	12.8382	2.12363e-37	1.1206e-36	1.14974e-33
age	CLSTN3	age	0.00752561	0.000586354	12.8346	2.22252e-37	1.17164e-36	1.20327e-33
age	NTF3	age	-0.00754302	0.00058788	-12.8309	2.32915e-37	1.22665e-36	1.261e-33
age	FRZB	age	0.00743389	0.000579406	12.8302	2.35017e-37	1.23652e-36	1.27238e-33
age	IKZF2	age	-0.00756816	0.000590084	-12.8256	2.49147e-37	1.30959e-36	1.34888e-33
age	TCOF1	age	0.00737989	0.000576335	12.8049	3.23889e-37	1.70081e-36	1.75353e-33
age	LYVE1	age	0.0074261	0.00058198	12.7601	5.70284e-37	2.99178e-36	3.08752e-33
age	GC	age	-0.00743994	0.000583075	-12.7598	5.71908e-37	2.99739e-36	3.09631e-33
age	LXN	age	0.00715377	0.000560703	12.7586	5.81053e-37	3.04238e-36	3.14582e-33
age	FURIN	age	0.00749721	0.000587975	12.7509	6.40046e-37	3.34803e-36	3.46521e-33
age	MINDY2	age	-0.00745647	0.000584945	-12.7473	6.697e-37	3.49976e-36	3.62575e-33
age	APBB2	age	0.00747445	0.000588234	12.7066	1.11774e-36	5.83552e-36	6.05144e-33
age	APOD	age	0.00728072	0.000573149	12.703	1.16923e-36	6.09849e-36	6.33023e-33
age	GPC5	age	-0.00743686	0.000585689	-12.6976	1.25109e-36	6.51916e-36	6.77341e-33
age	TNF	age	0.00743379	0.000585517	12.6961	1.27482e-36	6.63643e-36	6.90189e-33
age	INS-CPEPTIDE	age	0.00744488	0.000586684	12.6898	1.38063e-36	7.18036e-36	7.47476e-33
age	IL12A_IL12B	age	0.00734611	0.000579338	12.6802	1.55693e-36	8.08946e-36	8.42922e-33
age	ACTN4	age	0.00743846	0.000586945	12.6732	1.69983e-36	8.82345e-36	9.20286e-33
age	SPRING1	age	0.00743716	0.000587563	12.6576	2.06512e-36	1.07093e-35	1.11805e-32
age	OTUD1	age	0.0074555	0.000589207	12.6534	2.17608e-36	1.1274e-35	1.17813e-32
age	LUZP2	age	0.00728954	0.000578386	12.6032	4.07322e-36	2.10826e-35	2.20524e-32
age	BPIFB1	age	0.00729343	0.000578833	12.6002	4.22877e-36	2.18668e-35	2.28945e-32
age	FCRL1	age	-0.00727224	0.000578092	-12.5797	5.45801e-36	2.81963e-35	2.95497e-32
age	ENDOU	age	-0.00719391	0.000572193	-12.5725	5.96991e-36	3.08113e-35	3.23211e-32
age	PDZK1	age	0.00731307	0.000582045	12.5644	6.60124e-36	3.40373e-35	3.57391e-32
age	IL6R	age	0.00738624	0.000587886	12.5641	6.63237e-36	3.41652e-35	3.59077e-32
age	ANG	age	0.00716586	0.000571443	12.5399	8.94705e-36	4.6045e-35	4.84393e-32
age	DSG3	age	-0.00714865	0.000570346	-12.5339	9.64659e-36	4.9598e-35	5.22267e-32
age	SKAP2	age	-0.00734239	0.000586661	-12.5156	1.21044e-35	6.21757e-35	6.55332e-32
age	CLEC6A	age	0.00730011	0.000584563	12.4882	1.69874e-35	8.7175e-35	9.19697e-32
age	CD207	age	0.00733843	0.000587995	12.4804	1.86858e-35	9.57999e-35	1.01165e-31
age	SMCO3	age	0.00735048	0.000589025	12.4791	1.9004e-35	9.73393e-35	1.02888e-31
age	SPARCL1	age	0.00734993	0.000589189	12.4747	2.00652e-35	1.02678e-34	1.08633e-31
age	HECA	age	-0.00733843	0.000588552	-12.4686	2.16213e-35	1.10536e-34	1.17058e-31
age	ATXN2	age	-0.00731921	0.000587086	-12.467	2.20522e-35	1.12632e-34	1.1939e-31
age	TNFSF9	age	0.00732208	0.000589932	12.4117	4.35473e-35	2.2221e-34	2.35765e-31
age	SUOX	age	0.00719699	0.000580717	12.3933	5.46094e-35	2.78395e-34	2.95655e-31
age	MAP2K6	age	-0.00724026	0.000585427	-12.3675	7.49073e-35	3.81513e-34	4.05548e-31
age	GSR	age	0.00723305	0.00058513	12.3614	8.06696e-35	4.10475e-34	4.36745e-31
age	HS3ST3B1	age	0.00725872	0.000587298	12.3595	8.25847e-35	4.19825e-34	4.47114e-31
age	WARS1	age	0.00726571	0.000587887	12.359	8.3095e-35	4.22023e-34	4.49876e-31
age	NCAM1	age	0.00694983	0.000562336	12.3589	8.32547e-35	4.22437e-34	4.50741e-31
age	KIF6	age	-0.00725186	0.000586865	-12.3569	8.52334e-35	4.32073e-34	4.61454e-31
age	WWP2	age	-0.00725077	0.00058784	-12.3346	1.11976e-34	5.67107e-34	6.06237e-31
age	PTPRB	age	0.00711124	0.000578775	12.2867	2.00726e-34	1.01563e-33	1.08673e-30
age	LDLR	age	0.00719048	0.00058621	12.266	2.58068e-34	1.30456e-33	1.39718e-30
age	TNFRSF17	age	0.00715484	0.000583491	12.2621	2.70636e-34	1.36681e-33	1.46522e-30
age	CEACAM21	age	0.00713833	0.000582296	12.2589	2.81321e-34	1.41945e-33	1.52307e-30
age	OMG	age	0.00714039	0.00058364	12.2342	3.79485e-34	1.91297e-33	2.05453e-30
age	SGCG	age	0.00718858	0.000587978	12.2259	4.19634e-34	2.1134e-33	2.2719e-30
age	APOA1	age	0.00697046	0.000570848	12.2107	5.0449e-34	2.53839e-33	2.73131e-30
age	USP31	age	-0.00715003	0.000586319	-12.1948	6.11763e-34	3.07529e-33	3.31208e-30
age	DNAH7	age	-0.00718121	0.000588965	-12.1929	6.25603e-34	3.14194e-33	3.38702e-30
age	PBXIP1	age	0.00706919	0.000579861	12.1912	6.3891e-34	3.2058e-33	3.45906e-30
age	CD28	age	0.00714234	0.000586394	12.1801	7.30219e-34	3.66056e-33	3.95341e-30
age	KCTD19	age	-0.00713678	0.00058771	-12.1434	1.1366e-33	5.69244e-33	6.15353e-30
age	CSF2	age	0.00706819	0.000582924	12.1254	1.41078e-33	7.05913e-33	7.63798e-30
age	SPATA2L	age	0.00694211	0.000573928	12.0958	2.01235e-33	1.00599e-32	1.08948e-29
age	WDR64	age	-0.00712217	0.000588991	-12.0921	2.10243e-33	1.05005e-32	1.13826e-29
age	GDF2	age	0.00690237	0.000571237	12.0832	2.33974e-33	1.1675e-32	1.26674e-29
age	PON1	age	-0.00702275	0.000581431	-12.0784	2.47883e-33	1.23576e-32	1.34204e-29
age	SCGB3A2	age	0.0070664	0.000585613	12.0667	2.85152e-33	1.42025e-32	1.54381e-29
age	AKR7L	age	0.00704471	0.000584412	12.0544	3.30322e-33	1.64372e-32	1.78836e-29
age	AXL	age	0.0069746	0.00057898	12.0463	3.6353e-33	1.8073e-32	1.96815e-29
age	GZMH	age	0.00700384	0.000581879	12.0366	4.08367e-33	2.02835e-32	2.2109e-29
age	ICAM4	age	0.00702893	0.000584481	12.0259	4.63708e-33	2.30111e-32	2.51051e-29
age	BOLA1	age	0.00702938	0.000585132	12.0133	5.38958e-33	2.67209e-32	2.91792e-29
age	RAB37	age	-0.00704049	0.000586107	-12.0123	5.45552e-33	2.70231e-32	2.95362e-29
age	ARL14EPL	age	-0.00705371	0.00058837	-11.9886	7.23486e-33	3.5804e-32	3.91695e-29
age	PEPD	age	0.00703755	0.00058725	11.9839	7.64663e-33	3.78072e-32	4.13988e-29
age	PTPRA	age	0.00704477	0.000589719	11.946	1.1989e-32	5.92232e-32	6.49086e-29
age	MLIP	age	0.00701897	0.000587873	11.9396	1.29296e-32	6.38112e-32	7.00008e-29
age	IL10	age	0.00699949	0.000586487	11.9346	1.37177e-32	6.76389e-32	7.42675e-29
age	NAPRT	age	0.00677053	0.000567906	11.9219	1.59351e-32	7.8501e-32	8.62726e-29
age	CALB2	age	0.0068776	0.000577146	11.9166	1.69761e-32	8.3553e-32	9.19083e-29
age	TREML2	age	-0.00689643	0.0005789	-11.913	1.77076e-32	8.70745e-32	9.5869e-29
age	DUT	age	-0.0069946	0.000588624	-11.883	2.52406e-32	1.24004e-31	1.36653e-28
age	HTR1A	age	-0.00697729	0.00058793	-11.8675	3.02603e-32	1.4853e-31	1.63829e-28
age	NAP1L4	age	-0.00695548	0.00058614	-11.8666	3.0601e-32	1.50067e-31	1.65674e-28
age	BGLAP	age	-0.00693539	0.000584631	-11.8628	3.19816e-32	1.56695e-31	1.73148e-28
age	CRYAA	age	0.00698594	0.000588899	11.8627	3.20333e-32	1.56807e-31	1.73428e-28
age	ZBTB17	age	0.00688871	0.000581301	11.8505	3.69723e-32	1.8082e-31	2.00168e-28
age	CHST2	age	0.00691642	0.000583838	11.8465	3.87676e-32	1.8943e-31	2.09888e-28
age	TIMD4	age	0.00692906	0.000586119	11.8219	5.17077e-32	2.52431e-31	2.79946e-28
age	YH007	age	-0.00695393	0.000588786	-11.8106	5.90355e-32	2.87944e-31	3.19618e-28
age	RBPMS2	age	-0.00689434	0.000583892	-11.8076	6.11922e-32	2.98195e-31	3.31294e-28
age	UBTD2	age	0.00695289	0.000588939	11.8058	6.24736e-32	3.04165e-31	3.38232e-28
age	VAX2	age	0.00693879	0.000588408	11.7925	7.30071e-32	3.55131e-31	3.9526e-28
age	TGFA	age	0.00689224	0.000584774	11.7862	7.85937e-32	3.81963e-31	4.25506e-28
age	ACP6	age	0.00689027	0.00058467	11.7849	7.97691e-32	3.87328e-31	4.3187e-28
age	NDUFA4L2	age	0.00693448	0.00058855	11.7823	8.22197e-32	3.98869e-31	4.45137e-28
age	A1BG	age	0.00669955	0.000568658	11.7813	8.31661e-32	4.03099e-31	4.50261e-28
age	CBLN4	age	-0.00688687	0.000585704	-11.7583	1.08873e-31	5.27224e-31	5.89436e-28
age	BTD	age	-0.00692659	0.0005891	-11.7579	1.09301e-31	5.28825e-31	5.91756e-28
age	PPP4R4	age	-0.00691643	0.000588893	-11.7448	1.27373e-31	6.15711e-31	6.89596e-28
age	IGFBP1	age	0.00685151	0.00058372	11.7377	1.38414e-31	6.68487e-31	7.49374e-28
age	IMMT	age	0.00690133	0.000588382	11.7293	1.52494e-31	7.35509e-31	8.25601e-28
age	IRAG2	age	-0.00689578	0.00058791	-11.7293	1.52563e-31	7.35509e-31	8.25977e-28
age	TTN	age	0.00674541	0.000576102	11.7087	1.93861e-31	9.33774e-31	1.04956e-27
age	DSG2	age	0.00688362	0.000588814	11.6907	2.39003e-31	1.15019e-30	1.29396e-27
age	SERPINA6	age	-0.00659304	0.000564027	-11.6892	2.43012e-31	1.16844e-30	1.31566e-27
age	NME3	age	-0.00684534	0.00058593	-11.6829	2.61602e-31	1.25671e-30	1.41631e-27
age	SERPINF1	age	0.00682791	0.000584684	11.678	2.76934e-31	1.32919e-30	1.49932e-27
age	IL7	age	-0.00688415	0.000590471	-11.6587	3.45905e-31	1.65875e-30	1.87273e-27
age	ROBO1	age	-0.00679533	0.000583216	-11.6515	3.76233e-31	1.80259e-30	2.03693e-27
age	LYSMD3	age	-0.00681016	0.000584664	-11.648	3.91762e-31	1.87533e-30	2.121e-27
age	VSTM4	age	0.00682348	0.000586817	11.6279	4.93789e-31	2.36164e-30	2.67337e-27
age	JUN	age	0.00683668	0.000590057	11.5865	7.9623e-31	3.80476e-30	4.31079e-27
age	IL18	age	0.00672438	0.0005804	11.5858	8.02686e-31	3.83222e-30	4.34574e-27
age	EFNB2	age	0.00680348	0.000587873	11.573	9.29173e-31	4.4322e-30	5.03055e-27
age	IL12B	age	0.00675102	0.000583683	11.5662	1.00456e-30	4.78757e-30	5.43868e-27
age	TNFAIP8L2	age	-0.00680025	0.000588155	-11.562	1.05467e-30	5.02198e-30	5.70999e-27
age	GRIP2	age	0.00676457	0.000586852	11.5269	1.57764e-30	7.50557e-30	8.54134e-27
age	FAM13A	age	-0.00677373	0.000588423	-11.5117	1.87706e-30	8.92221e-30	1.01624e-26
age	CST6	age	-0.00660234	0.000573757	-11.5072	1.97552e-30	9.38198e-30	1.06955e-26
age	HSD17B14	age	0.00677003	0.000588412	11.5056	2.01208e-30	9.54723e-30	1.08934e-26
age	CPSF2	age	-0.0067708	0.000588658	-11.5021	2.09422e-30	9.92831e-30	1.13381e-26
age	DAB2IP	age	0.00678612	0.000590338	11.4953	2.2631e-30	1.07195e-29	1.22524e-26
age	EPO	age	0.00671907	0.000584677	11.4919	2.3517e-30	1.11295e-29	1.27321e-26
age	HIP1R	age	0.00670695	0.000583881	11.4869	2.49201e-30	1.17832e-29	1.34917e-26
age	EPHB6	age	0.00667498	0.000581519	11.4785	2.74015e-30	1.29452e-29	1.48352e-26
age	PNPT1	age	-0.00675374	0.000589807	-11.4508	3.75908e-30	1.77434e-29	2.03517e-26
age	MUC16	age	-0.00663216	0.000580162	-11.4316	4.67499e-30	2.20474e-29	2.53104e-26
age	GRN	age	0.00669563	0.00058668	11.4128	5.7875e-30	2.72669e-29	3.13335e-26
age	MBL2	age	-0.00669136	0.000586309	-11.4127	5.79182e-30	2.72669e-29	3.13569e-26
age	HOMER1	age	-0.00672251	0.000589576	-11.4023	6.5159e-30	3.06491e-29	3.52771e-26
age	FN1	age	0.0067412	0.000591918	11.3887	7.5964e-30	3.57005e-29	4.11269e-26
age	VWC2L	age	0.00662033	0.000581778	11.3795	8.43533e-30	3.96087e-29	4.56689e-26
age	KIAA1217	age	0.00671005	0.000589884	11.3752	8.85267e-30	4.15324e-29	4.79284e-26
age	CENPJ	age	-0.00667773	0.000587187	-11.3724	9.13577e-30	4.28234e-29	4.94611e-26
age	CD84	age	-0.00667919	0.000588078	-11.3577	1.07904e-29	5.05359e-29	5.84195e-26
age	FCN2	age	-0.00670805	0.000590623	-11.3576	1.08009e-29	5.05411e-29	5.8476e-26
age	SIL1	age	0.00669569	0.000590172	11.3453	1.24027e-29	5.79862e-29	6.7148e-26
age	LAMTOR5	age	0.00663225	0.000586037	11.3171	1.70377e-29	7.95875e-29	9.22419e-26
age	IGSF21	age	-0.00645302	0.000570603	-11.3091	1.86405e-29	8.69996e-29	1.0092e-25
age	GFOD2	age	-0.00666627	0.000589542	-11.3075	1.89747e-29	8.84833e-29	1.02729e-25
age	REN	age	0.00651171	0.000575984	11.3054	1.94446e-29	9.05966e-29	1.05273e-25
age	CLEC4E	age	0.00665382	0.000589052	11.2958	2.16448e-29	1.00736e-28	1.17185e-25
age	RALB	age	0.00666046	0.000589642	11.2958	2.16581e-29	1.00736e-28	1.17257e-25
age	SDHAF4	age	0.00664512	0.000589072	11.2807	2.56578e-29	1.19237e-28	1.38912e-25
age	BLNK	age	-0.00651573	0.000578095	-11.271	2.85774e-29	1.32691e-28	1.54718e-25
age	PRDM2	age	-0.00664822	0.000590276	-11.2629	3.1301e-29	1.45213e-28	1.69464e-25
age	WAS	age	-0.0066036	0.000586703	-11.2554	3.40284e-29	1.57731e-28	1.8423e-25
age	PDZD2	age	-0.00658768	0.000585458	-11.2522	3.52912e-29	1.63444e-28	1.91066e-25
age	SERPINA4	age	0.00660127	0.000587244	11.2411	3.9946e-29	1.84844e-28	2.16268e-25
age	GARIN5B	age	-0.00660705	0.000588054	-11.2355	4.25456e-29	1.96705e-28	2.30342e-25
age	SEZ6	age	0.00649426	0.00057971	11.2026	6.1371e-29	2.83501e-28	3.32263e-25
age	FSTL1	age	0.00660967	0.000590081	11.2013	6.22691e-29	2.87404e-28	3.37125e-25
age	ANGPTL1	age	0.0064841	0.000579528	11.1886	7.17341e-29	3.30808e-28	3.88368e-25
age	CEACAM6	age	0.00657287	0.000587724	11.1836	7.58149e-29	3.49329e-28	4.10462e-25
age	TMPRSS11D	age	0.0065239	0.000583351	11.1835	7.59096e-29	3.49468e-28	4.10975e-25
age	IL22RA1	age	0.00659898	0.000590109	11.1827	7.66167e-29	3.52424e-28	4.14803e-25
age	CLPS	age	0.00654807	0.000585677	11.1803	7.86156e-29	3.61311e-28	4.25625e-25
age	AGRP	age	-0.00653523	0.000585072	-11.17	8.82329e-29	4.04978e-28	4.77693e-25
age	SIGLEC9	age	0.00653565	0.000585111	11.1699	8.82664e-29	4.04978e-28	4.77874e-25
age	UNG	age	-0.00657375	0.000589435	-11.1526	1.06932e-28	4.90205e-28	5.78932e-25
age	LHX2	age	-0.00657164	0.000589267	-11.1522	1.07406e-28	4.91959e-28	5.81495e-25
age	ENTPD5	age	0.00652541	0.000585439	11.1462	1.14855e-28	5.25636e-28	6.21828e-25
age	SDHA	age	0.00655118	0.000587884	11.1437	1.18113e-28	5.40086e-28	6.39462e-25
age	CEP55	age	-0.00657768	0.000590358	-11.1419	1.20503e-28	5.50553e-28	6.52405e-25
age	RAB11FIP5	age	0.00657631	0.000590654	11.1339	1.31547e-28	6.00503e-28	7.12197e-25
age	ANXA5	age	0.00657839	0.000591159	11.128	1.40547e-28	6.41046e-28	7.60922e-25
age	GFER	age	0.00650404	0.000584972	11.1186	1.55957e-28	7.10734e-28	8.44352e-25
age	MUC20	age	-0.00654868	0.000589382	-11.1111	1.69347e-28	7.71104e-28	9.16842e-25
age	AKR1B10	age	0.00654269	0.000588929	11.1095	1.72439e-28	7.84526e-28	9.33586e-25
age	KIF19	age	-0.00653873	0.000588734	-11.1064	1.78313e-28	8.10568e-28	9.65387e-25
age	CDC37	age	-0.00652295	0.000588619	-11.0818	2.34019e-28	1.0629e-27	1.26698e-24
age	IL20RA	age	0.00653637	0.000592041	11.0404	3.68928e-28	1.67425e-27	1.99738e-24
age	CA5A	age	0.00638594	0.000578564	11.0376	3.80601e-28	1.72577e-27	2.06057e-24
age	THOP1	age	-0.00631833	0.000572864	-11.0294	4.16436e-28	1.88668e-27	2.25458e-24
age	PALLD	age	0.00650257	0.000589653	11.0278	4.23766e-28	1.91828e-27	2.29427e-24
age	PGLYRP1	age	0.00647521	0.000587398	11.0235	4.43906e-28	2.00777e-27	2.40331e-24
age	ICAM5	age	0.00649406	0.000590693	10.994	6.13759e-28	2.7737e-27	3.32289e-24
age	SIRT2	age	-0.0064635	0.000589901	-10.9569	9.19763e-28	4.15312e-27	4.9796e-24
age	SAT2	age	0.00642614	0.000588187	10.9253	1.29722e-27	5.85262e-27	7.02315e-24
age	KYNU	age	0.00636129	0.000582313	10.9242	1.31362e-27	5.91693e-27	7.11192e-24
age	PLA2G2A	age	0.00613157	0.000561284	10.9242	1.31366e-27	5.91693e-27	7.11215e-24
age	DECR1	age	-0.00643119	0.00058875	-10.9235	1.32404e-27	5.95872e-27	7.16834e-24
age	ELAVL4	age	0.00642411	0.000588708	10.9122	1.49587e-27	6.72644e-27	8.09863e-24
age	CDHR5	age	-0.00635106	0.000582381	-10.9053	1.61187e-27	7.24203e-27	8.72665e-24
age	TBC1D23	age	-0.00637932	0.000585539	-10.8948	1.80751e-27	8.11433e-27	9.78588e-24
age	PTH1R	age	0.00638859	0.000586708	10.8889	1.92722e-27	8.64456e-27	1.0434e-23
age	IQCA1	age	-0.00639942	0.000588612	-10.8721	2.31204e-27	1.03621e-26	1.25174e-23
age	CD6	age	-0.00632579	0.00058189	-10.8711	2.33581e-27	1.04599e-26	1.26461e-23
age	NAF1	age	0.00641351	0.000590501	10.8611	2.60191e-27	1.16419e-26	1.40867e-23
age	IL34	age	0.00639001	0.000588786	10.8529	2.84546e-27	1.27212e-26	1.54053e-23
age	HMCN2	age	-0.0063371	0.000585485	-10.8237	3.89827e-27	1.74136e-26	2.11052e-23
age	CCNYL2	age	-0.00636184	0.000589202	-10.7974	5.17312e-27	2.30893e-26	2.80073e-23
age	CABP4	age	-0.00634355	0.000588441	-10.7803	6.21786e-27	2.77294e-26	3.36635e-23
age	TF	age	-0.00631793	0.000586074	-10.7801	6.22934e-27	2.77577e-26	3.37257e-23
age	PLXDC1	age	0.00634983	0.000589309	10.7751	6.57538e-27	2.92756e-26	3.55991e-23
age	TSHB	age	0.00630692	0.000585884	10.7648	7.33931e-27	3.265e-26	3.9735e-23
age	NAGA	age	0.00631398	0.000587057	10.7553	8.12386e-27	3.61105e-26	4.39826e-23
age	SASS6	age	-0.00632882	0.000589847	-10.7296	1.06976e-26	4.75117e-26	5.79167e-23
age	CEP170B	age	0.0063428	0.000591426	10.7246	1.12853e-26	5.00806e-26	6.10984e-23
age	CEP85L	age	-0.0063063	0.000588587	-10.7143	1.25952e-26	5.5848e-26	6.81904e-23
age	CD48	age	0.0062655	0.00058582	10.6953	1.54302e-26	6.83624e-26	8.35388e-23
age	SPRY2	age	-0.00630339	0.000589398	-10.6946	1.55345e-26	6.87686e-26	8.4104e-23
age	SSC4D	age	-0.00611782	0.000572251	-10.6908	1.61823e-26	7.15774e-26	8.76108e-23
age	ZFAND4	age	-0.00626257	0.000586975	-10.6692	2.03542e-26	8.99571e-26	1.10197e-22
age	MGAT2	age	0.00617796	0.000580065	10.6505	2.48433e-26	1.09708e-25	1.34502e-22
age	REEP4	age	-0.00626675	0.000588797	-10.6433	2.67983e-26	1.18245e-25	1.45086e-22
age	CCDC150	age	-0.00627954	0.000590216	-10.6394	2.79408e-26	1.23185e-25	1.51272e-22
age	CELA3A	age	0.00623028	0.000586233	10.6277	3.16356e-26	1.39361e-25	1.71275e-22
age	KCTD5	age	0.00620772	0.000585017	10.6112	3.76641e-26	1.65783e-25	2.03913e-22
age	CLUL1	age	0.00617991	0.00058244	10.6104	3.79817e-26	1.67045e-25	2.05633e-22
age	CEP104	age	-0.00625273	0.000589482	-10.6072	3.9294e-26	1.72677e-25	2.12738e-22
age	CCDC28B	age	-0.00623098	0.000588191	-10.5935	4.54036e-26	1.99364e-25	2.45815e-22
age	ACHE	age	0.00595465	0.000562121	10.5932	4.55483e-26	1.99837e-25	2.46599e-22
age	GOLGA2	age	-0.00617621	0.000583561	-10.5837	5.03651e-26	2.20791e-25	2.72677e-22
age	MEGF10	age	-0.00613604	0.000581194	-10.5576	6.62354e-26	2.90128e-25	3.58598e-22
age	NFAT5	age	-0.00616798	0.000584392	-10.5545	6.84455e-26	2.99567e-25	3.70564e-22
age	CBS	age	0.00611508	0.000580284	10.5381	8.13679e-26	3.55837e-25	4.40526e-22
age	ENPP7	age	0.00619028	0.000588412	10.5203	9.80477e-26	4.28434e-25	5.3083e-22
age	NDUFB10	age	0.00616105	0.000587155	10.493	1.30436e-25	5.69501e-25	7.06182e-22
age	CASP2	age	-0.00616699	0.00058786	-10.4906	1.3387e-25	5.84021e-25	7.2477e-22
age	HS1BP3	age	0.00618979	0.000590887	10.4754	1.56825e-25	6.83618e-25	8.49053e-22
age	NGLY1	age	-0.00620365	0.0005923	-10.4738	1.59437e-25	6.9444e-25	8.63189e-22
age	KIAA1143	age	-0.00616217	0.000588547	-10.4701	1.65713e-25	7.21198e-25	8.97171e-22
age	MAX	age	-0.00619147	0.000591513	-10.4672	1.70912e-25	7.43227e-25	9.25318e-22
age	STX17	age	-0.00612758	0.000585419	-10.467	1.71216e-25	7.4395e-25	9.26961e-22
age	LPCAT2	age	0.00616293	0.000589125	10.4612	1.81969e-25	7.90039e-25	9.85178e-22
age	ROBO2	age	0.00609684	0.000582863	10.4601	1.83911e-25	7.9783e-25	9.95692e-22
age	ICAM3	age	0.00612837	0.000587194	10.4367	2.348e-25	1.01778e-24	1.27121e-21
age	MICA_MICB	age	0.00614918	0.000590152	10.4197	2.80324e-25	1.21414e-24	1.51768e-21
age	IGSF22	age	-0.00613436	0.000589565	-10.4049	3.26758e-25	1.41412e-24	1.76907e-21
age	FTCD	age	0.00609037	0.000586989	10.3756	4.42546e-25	1.91369e-24	2.39594e-21
age	CSF1R	age	0.00601387	0.000580262	10.3641	4.98722e-25	2.15489e-24	2.70008e-21
age	RTN4IP1	age	-0.00606949	0.000587639	-10.3286	7.18984e-25	3.10413e-24	3.89258e-21
age	NBEAL2	age	-0.00609867	0.00059062	-10.3259	7.39489e-25	3.19011e-24	4.00359e-21
age	ATP6AP2	age	0.00610538	0.000591385	10.3239	7.54898e-25	3.25399e-24	4.08702e-21
age	ITGA6	age	-0.00608325	0.000589442	-10.3204	7.82817e-25	3.37165e-24	4.23817e-21
age	NOTCH2	age	0.00607486	0.000588757	10.3181	8.01082e-25	3.44758e-24	4.33706e-21
age	LEP	age	0.00522969	0.000507169	10.3115	8.5709e-25	3.68569e-24	4.64029e-21
age	CRLF1	age	-0.00606557	0.000589426	-10.2906	1.06238e-24	4.56484e-24	5.7517e-21
age	ZFP57	age	-0.00606579	0.000589452	-10.2906	1.06325e-24	4.56497e-24	5.75643e-21
age	BIN2	age	-0.00603141	0.000586179	-10.2894	1.0764e-24	4.61776e-24	5.82762e-21
age	BCL2L15	age	0.00602668	0.00058577	10.2885	1.08625e-24	4.65632e-24	5.88093e-21
age	FAM104B	age	-0.00604671	0.000588574	-10.2735	1.26673e-24	5.4257e-24	6.85809e-21
age	CEND1	age	0.00604708	0.000589102	10.2649	1.38316e-24	5.91971e-24	7.48844e-21
age	AGR3	age	0.00596265	0.000580982	10.2631	1.40977e-24	6.02884e-24	7.63251e-21
age	CRACR2A	age	-0.00600989	0.000585592	-10.2629	1.41169e-24	6.03226e-24	7.64287e-21
age	QPCT	age	0.00602124	0.000586828	10.2607	1.44464e-24	6.16821e-24	7.82129e-21
age	SMPDL3A	age	0.00599582	0.000584991	10.2494	1.6207e-24	6.91447e-24	8.77446e-21
age	HTD2	age	-0.00603256	0.000588689	-10.2474	1.65394e-24	7.05074e-24	8.95444e-21
age	CENPS	age	-0.00603896	0.000589581	-10.2428	1.73432e-24	7.38757e-24	9.3896e-21
age	FLRT2	age	0.00604759	0.00059075	10.2371	1.83767e-24	7.82166e-24	9.94916e-21
age	FGL1	age	0.00585941	0.000572747	10.2304	1.96913e-24	8.3746e-24	1.06609e-20
age	EVX2	age	-0.00601936	0.000588625	-10.2261	2.05601e-24	8.73723e-24	1.11312e-20
age	ITPA	age	-0.00601394	0.000588807	-10.2138	2.3325e-24	9.90443e-24	1.26281e-20
age	FAF2	age	-0.00600067	0.000587555	-10.2129	2.35216e-24	9.9801e-24	1.27346e-20
age	RIN1	age	-0.00600988	0.00058878	-10.2073	2.49043e-24	1.05585e-23	1.34832e-20
age	CSF2RA	age	0.00601564	0.000589828	10.199	2.71159e-24	1.14871e-23	1.46806e-20
age	LRRC37A2	age	0.00601345	0.000590609	10.1818	3.22987e-24	1.3672e-23	1.74865e-20
age	SNRPB2	age	0.00596935	0.000586683	10.1747	3.46909e-24	1.46732e-23	1.87817e-20
age	IGFL4	age	-0.00601369	0.000591093	-10.1738	3.501e-24	1.47966e-23	1.89544e-20
age	CCL17	age	0.00597531	0.000587472	10.1712	3.59569e-24	1.51849e-23	1.94671e-20
age	BMPER	age	0.0059783	0.000588062	10.1661	3.78684e-24	1.59797e-23	2.05019e-20
age	SV2A	age	-0.00599422	0.000589925	-10.161	3.98911e-24	1.68201e-23	2.1597e-20
age	ASB15	age	-0.00601407	0.000592025	-10.1585	4.09224e-24	1.72415e-23	2.21554e-20
age	APOF	age	0.00592659	0.00058374	10.1528	4.33424e-24	1.8247e-23	2.34656e-20
age	ADAM12	age	0.00594826	0.000586329	10.1449	4.69427e-24	1.97473e-23	2.54148e-20
age	VAMP8	age	-0.00597533	0.00058908	-10.1435	4.7628e-24	2.002e-23	2.57858e-20
age	PTPRR	age	-0.00591979	0.000585181	-10.1162	6.27822e-24	2.63695e-23	3.39903e-20
age	DCTN6	age	-0.00596483	0.000590549	-10.1005	7.35545e-24	3.08687e-23	3.98224e-20
age	FLT1	age	0.00598857	0.000592904	10.1004	7.36082e-24	3.08687e-23	3.98515e-20
age	GUK1	age	0.00594987	0.000589538	10.0924	7.97752e-24	3.3429e-23	4.31903e-20
age	CD72	age	0.00594467	0.000589417	10.0857	8.53829e-24	3.57512e-23	4.62263e-20
age	RETN	age	0.00593582	0.000590111	10.0588	1.11851e-23	4.67975e-23	6.05559e-20
age	ANOS1	age	-0.0059421	0.000591064	-10.0532	1.18328e-23	4.94693e-23	6.40627e-20
age	ACSL1	age	-0.00592775	0.000590698	-10.0352	1.41829e-23	5.92488e-23	7.67865e-20
age	GSTA1	age	0.00588948	0.000587717	10.021	1.6352e-23	6.82575e-23	8.85299e-20
age	DCTN4	age	0.00589151	0.000588233	10.0156	1.72509e-23	7.1954e-23	9.33963e-20
age	STAM	age	-0.00588688	0.000588054	-10.0108	1.81045e-23	7.54565e-23	9.80179e-20
age	NELL1	age	-0.00587083	0.000587032	-10.0009	1.99887e-23	8.32453e-23	1.08219e-19
age	SOD2	age	-0.00586096	0.000586739	-9.98903	2.24953e-23	9.36121e-23	1.21789e-19
age	MINDY1	age	-0.00587572	0.000588595	-9.98261	2.39831e-23	9.97271e-23	1.29845e-19
age	ZCCHC14	age	-0.00589686	0.000590744	-9.98208	2.41096e-23	1.00176e-22	1.30529e-19
age	SLC4A1	age	-0.00578593	0.000580006	-9.97563	2.57121e-23	1.06753e-22	1.39205e-19
age	DOCK8-AS1	age	-0.00588355	0.000589899	-9.97384	2.61751e-23	1.08592e-22	1.41712e-19
age	ZNF830	age	-0.00587709	0.000590232	-9.95725	3.08741e-23	1.27988e-22	1.67152e-19
age	CXCL11	age	0.00580743	0.000583892	9.94606	3.45058e-23	1.42934e-22	1.86815e-19
age	CCDC170	age	0.00584866	0.000588552	9.93737	3.76158e-23	1.55697e-22	2.03652e-19
age	UGGT1	age	-0.00588563	0.000592378	-9.93559	3.82878e-23	1.58358e-22	2.0729e-19
age	OXT	age	-0.00583365	0.000587686	-9.92648	4.19114e-23	1.73213e-22	2.26909e-19
age	GNPDA2	age	-0.00584772	0.000589154	-9.92562	4.22676e-23	1.74551e-22	2.28837e-19
age	FCER2	age	0.00585439	0.000590362	9.91661	4.62193e-23	1.90725e-22	2.50231e-19
age	CKMT1A_CKMT1B	age	0.00584713	0.000589801	9.91374	4.755e-23	1.96067e-22	2.57436e-19
age	CFDP1	age	-0.00581703	0.000586858	-9.91217	4.8297e-23	1.98995e-22	2.6148e-19
age	SHOX2	age	-0.00584755	0.00059061	-9.90085	5.40195e-23	2.22404e-22	2.92462e-19
age	LILRA3	age	0.00583255	0.000589202	9.89907	5.49811e-23	2.26191e-22	2.97668e-19
age	SPRED2	age	-0.00583698	0.000589862	-9.8955	5.69558e-23	2.34137e-22	3.08359e-19
age	NAAA	age	0.00579729	0.000585863	9.89531	5.70646e-23	2.34407e-22	3.08948e-19
age	CD99L2	age	0.00581764	0.000587969	9.89447	5.75377e-23	2.3617e-22	3.11509e-19
age	GCLM	age	-0.00580131	0.000586362	-9.89374	5.79535e-23	2.37697e-22	3.1376e-19
age	IL1RL1	age	0.00550272	0.000556203	9.89336	5.8174e-23	2.38421e-22	3.14954e-19
age	MCF2L	age	-0.0057935	0.00058607	-9.88534	6.29752e-23	2.57903e-22	3.40948e-19
age	GPKOW	age	0.00580912	0.000587992	9.87958	6.666e-23	2.72787e-22	3.60897e-19
age	PDP1	age	-0.00581322	0.000589294	-9.86473	7.71752e-23	3.15579e-22	4.17827e-19
age	ITPRID2	age	-0.00578712	0.000586689	-9.86403	7.77075e-23	3.17516e-22	4.20709e-19
age	GLB1	age	0.00572554	0.000580617	9.86112	7.99688e-23	3.26509e-22	4.32951e-19
age	GIPC3	age	-0.00581185	0.000589861	-9.8529	8.6711e-23	3.5377e-22	4.69453e-19
age	CD8A	age	-0.00578743	0.000587447	-9.85184	8.76283e-23	3.57244e-22	4.7442e-19
age	SERPING1	age	0.0057981	0.000588592	9.8508	8.85271e-23	3.60636e-22	4.79286e-19
age	CPOX	age	0.00575682	0.000584421	9.85046	8.88204e-23	3.61559e-22	4.80874e-19
age	PDE2A	age	0.00579339	0.000588243	9.84863	9.04412e-23	3.6788e-22	4.89649e-19
age	EMG1	age	-0.00576487	0.000585625	-9.84395	9.46971e-23	3.84902e-22	5.1269e-19
age	CD200R1	age	-0.00583143	0.000593089	-9.83229	1.06203e-22	4.31345e-22	5.74983e-19
age	GRSF1	age	-0.00579668	0.00058967	-9.83038	1.0822e-22	4.39209e-22	5.85904e-19
age	SIRT1	age	-0.00579991	0.000590147	-9.82791	1.10879e-22	4.49662e-22	6.00298e-19
age	EFHD2	age	0.00577623	0.000588635	9.81292	1.28445e-22	5.20509e-22	6.954e-19
age	CEP170	age	-0.00577663	0.000589036	-9.80692	1.36233e-22	5.51657e-22	7.37566e-19
age	CLTB	age	-0.00576158	0.000587889	-9.80045	1.45152e-22	5.87336e-22	7.85856e-19
age	DLG4	age	-0.00577127	0.00058906	-9.79744	1.49496e-22	6.04461e-22	8.09373e-19
age	CLTA	age	0.00576414	0.000588594	9.79307	1.56031e-22	6.3041e-22	8.4475e-19
age	PCDH10	age	0.00577698	0.0005903	9.78652	1.66352e-22	6.71611e-22	9.00631e-19
age	VAX1	age	-0.00575866	0.000590085	-9.75904	2.17584e-22	8.77792e-22	1.178e-18
age	FCGR2B	age	0.00576195	0.000591274	9.74497	2.49583e-22	1.00614e-21	1.35124e-18
age	SYTL4	age	-0.00569437	0.000584438	-9.74332	2.53619e-22	1.02165e-21	1.3731e-18
age	INPP1	age	0.00573315	0.000588616	9.74005	2.61833e-22	1.05395e-21	1.41757e-18
age	DNAJB14	age	-0.00574046	0.000590006	-9.7295	2.90158e-22	1.1671e-21	1.57092e-18
age	CFI	age	0.00570204	0.000586179	9.72748	2.95904e-22	1.18933e-21	1.60203e-18
age	HMGCL	age	-0.0057252	0.000588688	-9.72535	3.02108e-22	1.21284e-21	1.63561e-18
age	PTPRC	age	0.00569912	0.000586009	9.72532	3.02202e-22	1.21284e-21	1.63612e-18
age	PTPRK	age	0.00571	0.00058789	9.71271	3.41606e-22	1.36996e-21	1.84945e-18
age	SELENOH	age	-0.00569218	0.000586167	-9.71086	3.47784e-22	1.39371e-21	1.8829e-18
age	H1-6	age	-0.00572571	0.00058979	-9.70805	3.57391e-22	1.43115e-21	1.93491e-18
age	CORO1A	age	-0.00568619	0.000585741	-9.70769	3.58666e-22	1.43519e-21	1.94182e-18
age	MST1R	age	0.00572099	0.00058934	9.70745	3.59484e-22	1.4374e-21	1.94625e-18
age	TLX1	age	-0.0057239	0.000590427	-9.69451	4.0759e-22	1.62855e-21	2.20669e-18
age	TACSTD2	age	0.00569344	0.000588671	9.67167	5.0846e-22	2.03009e-21	2.7528e-18
age	CAGE1	age	-0.00569098	0.000588754	-9.66613	5.36431e-22	2.14019e-21	2.90424e-18
age	SHOX	age	-0.00569952	0.000589798	-9.66351	5.50201e-22	2.19351e-21	2.97879e-18
age	IL5	age	-0.00572833	0.000592884	-9.66181	5.59315e-22	2.22821e-21	3.02813e-18
age	CNDP1	age	-0.0056227	0.000582412	-9.65417	6.02176e-22	2.39719e-21	3.26018e-18
age	VAV3	age	-0.00566576	0.000587356	-9.64622	6.50199e-22	2.58646e-21	3.52018e-18
age	DEFB104A_DEFB104B	age	-0.00556534	0.000577865	-9.63087	7.53857e-22	2.99661e-21	4.08138e-18
age	KIR2DL2_KIR2DL3	age	0.00566992	0.000588827	9.62918	7.66266e-22	3.0437e-21	4.14857e-18
age	PRKAR1B	age	0.0056674	0.000588967	9.62261	8.16289e-22	3.24002e-21	4.41939e-18
age	GP6	age	-0.00566396	0.000589167	-9.61351	8.91017e-22	3.53404e-21	4.82396e-18
age	FCGR2A	age	0.00564495	0.000587929	9.6014	1.00095e-21	3.96717e-21	5.41916e-18
age	BTN1A1	age	0.00567916	0.000591709	9.5979	1.03525e-21	4.10011e-21	5.60485e-18
age	SERPINA3	age	0.00564753	0.000588464	9.59707	1.04344e-21	4.12951e-21	5.64916e-18
age	SMS	age	-0.00565665	0.000589841	-9.59012	1.11542e-21	4.41115e-21	6.03886e-18
age	MPHOSPH9	age	-0.00565835	0.000590528	-9.58185	1.20759e-21	4.77217e-21	6.53787e-18
age	NSG1	age	0.0056717	0.000592476	9.57287	1.31608e-21	5.19711e-21	7.12524e-18
age	NIBAN2	age	0.00563028	0.000588593	9.56565	1.41024e-21	5.56489e-21	7.63503e-18
age	SASH3	age	0.00560566	0.000586666	9.55512	1.55964e-21	6.14998e-21	8.44392e-18
age	CEBPA	age	0.00564771	0.000591154	9.5537	1.58104e-21	6.22978e-21	8.55972e-18
age	ECI1	age	0.00557188	0.000583735	9.54523	1.71424e-21	6.74975e-21	9.28091e-18
age	ENY2	age	0.00561122	0.000588786	9.53015	1.97966e-21	7.78916e-21	1.07179e-17
age	ATP1B3	age	0.00563229	0.000591869	9.5161	2.26331e-21	8.89875e-21	1.22536e-17
age	PROC	age	0.00560242	0.000589079	9.51047	2.38801e-21	9.38219e-21	1.29287e-17
age	GP5	age	-0.0056039	0.000589479	-9.50653	2.47919e-21	9.7334e-21	1.34224e-17
age	EHD2	age	0.00561697	0.000590891	9.50593	2.49332e-21	9.78177e-21	1.34988e-17
age	ISL1	age	0.00560725	0.0005904	9.49737	2.70483e-21	1.06039e-20	1.46439e-17
age	C2orf80	age	-0.00560196	0.000590359	-9.48907	2.92691e-21	1.14662e-20	1.58463e-17
age	SEMA6B	age	0.00561703	0.00059233	9.48295	3.10197e-21	1.21432e-20	1.6794e-17
age	APOBR	age	0.00558666	0.000589518	9.47666	3.29265e-21	1.28803e-20	1.78264e-17
age	FRMD4B	age	-0.00557151	0.000588027	-9.47492	3.34762e-21	1.30859e-20	1.8124e-17
age	TMEM132A	age	-0.00557516	0.000588992	-9.4656	3.65662e-21	1.42835e-20	1.9797e-17
age	AMY1_AMY2	age	0.00557074	0.000589346	9.45241	4.14318e-21	1.61724e-20	2.24312e-17
age	CPA4	age	-0.00555415	0.000588141	-9.44357	4.50438e-21	1.75697e-20	2.43867e-17
age	UNC79	age	-0.005591	0.000592535	-9.43573	4.85066e-21	1.89068e-20	2.62615e-17
age	CCNL1	age	-0.00556183	0.000589528	-9.43439	4.9128e-21	1.91352e-20	2.65979e-17
age	GBA1	age	0.00554065	0.000588548	9.4141	5.94925e-21	2.31555e-20	3.22092e-17
age	PRR18	age	-0.00555855	0.000590825	-9.40811	6.2944e-21	2.44812e-20	3.40779e-17
age	MAP3K5	age	-0.00553183	0.000588444	-9.40077	6.74533e-21	2.62162e-20	3.65192e-17
age	ZNF831	age	-0.00553168	0.000588932	-9.39274	7.27439e-21	2.82522e-20	3.93836e-17
age	CCL21	age	0.00549543	0.000585778	9.38141	8.09173e-21	3.1404e-20	4.38086e-17
age	BICD2	age	-0.00553448	0.000590104	-9.37882	8.29133e-21	3.21556e-20	4.48893e-17
age	SETMAR	age	0.00543254	0.000579251	9.37856	8.31124e-21	3.22098e-20	4.49971e-17
age	UBAC1	age	0.00535069	0.000571004	9.37066	8.95088e-21	3.46639e-20	4.84601e-17
age	GCFC2	age	-0.00550385	0.000588491	-9.35247	1.06157e-20	4.10819e-20	5.74736e-17
age	CHST1	age	0.0055432	0.000592972	9.34817	1.10516e-20	4.27382e-20	5.98335e-17
age	FCRL6	age	0.00546508	0.000584692	9.34694	1.11798e-20	4.32031e-20	6.05275e-17
age	MECR	age	-0.00550038	0.000588914	-9.33986	1.19459e-20	4.61307e-20	6.46753e-17
age	CD274	age	0.00551945	0.000591188	9.3362	1.23611e-20	4.76998e-20	6.69228e-17
age	CTSO	age	0.00547016	0.000586322	9.32963	1.31451e-20	5.06891e-20	7.11675e-17
age	ADSL	age	0.00521443	0.000559682	9.31677	1.48224e-20	5.71163e-20	8.02484e-17
age	UACA	age	-0.00547055	0.000588176	-9.30086	1.71918e-20	6.61996e-20	9.30766e-17
age	SOX4	age	-0.00548982	0.000590385	-9.29872	1.75389e-20	6.74879e-20	9.49554e-17
age	CRELD2	age	0.00548946	0.000590376	9.29826	1.76143e-20	6.77299e-20	9.53637e-17
age	UPB1	age	0.00544049	0.000585936	9.28513	1.99027e-20	7.64749e-20	1.07753e-16
age	INSR	age	0.00547817	0.000590745	9.27331	2.22146e-20	8.52979e-20	1.2027e-16
age	ALDH2	age	0.00546221	0.000590038	9.25738	2.57542e-20	9.88188e-20	1.39433e-16
age	AHSA1	age	-0.00546308	0.00059038	-9.25349	2.67002e-20	1.02376e-19	1.44555e-16
age	MLF2	age	0.00548021	0.000592466	9.24983	2.76221e-20	1.05836e-19	1.49546e-16
age	ALPI	age	0.00546345	0.000590925	9.24559	2.87293e-20	1.1e-19	1.5554e-16
age	EFCC1	age	0.00544391	0.000589551	9.23399	3.19868e-20	1.22386e-19	1.73177e-16
age	INSL4	age	0.00544189	0.00058939	9.2331	3.22511e-20	1.23311e-19	1.74608e-16
age	CRYBG3	age	0.00545726	0.000591698	9.22304	3.53965e-20	1.35241e-19	1.91637e-16
age	TBC1D28	age	-0.00544443	0.000590712	-9.21674	3.75183e-20	1.43247e-19	2.03124e-16
age	CETN3	age	-0.00544777	0.000591862	-9.20446	4.20193e-20	1.60319e-19	2.27492e-16
age	ERVV-1	age	-0.00542561	0.000590207	-9.19272	4.68234e-20	1.78523e-19	2.53502e-16
age	RPE	age	-0.00541575	0.000589327	-9.18972	4.81357e-20	1.83397e-19	2.60607e-16
age	C16orf78	age	-0.00539669	0.000587321	-9.18865	4.86092e-20	1.85071e-19	2.6317e-16
age	IFNG	age	0.00542612	0.000590684	9.18615	4.9741e-20	1.89246e-19	2.69298e-16
age	PTPRH	age	-0.00537382	0.000585575	-9.177	5.41127e-20	2.05735e-19	2.92966e-16
age	BAIAP2L2	age	0.00541911	0.000590623	9.17524	5.49972e-20	2.08951e-19	2.97755e-16
age	WSCD2	age	0.00541618	0.000591497	9.15674	6.51851e-20	2.47484e-19	3.52912e-16
age	GMPR2	age	-0.00538425	0.00058963	-9.13158	8.20924e-20	3.11456e-19	4.44448e-16
age	ANKRD11	age	-0.00539818	0.000591243	-9.13023	8.31109e-20	3.151e-19	4.49962e-16
age	FCHO1	age	-0.00535679	0.000586795	-9.12891	8.4124e-20	3.18718e-19	4.55447e-16
age	CES1	age	0.00538852	0.000590371	9.12736	8.53249e-20	3.23041e-19	4.61949e-16
age	ZFAND2B	age	0.00538427	0.00059032	9.12094	9.04834e-20	3.42332e-19	4.89877e-16
age	DGKH	age	-0.00537205	0.000589189	-9.1177	9.32095e-20	3.524e-19	5.04636e-16
age	CELSR2	age	-0.0053515	0.00058712	-9.11483	9.56868e-20	3.61513e-19	5.18048e-16
age	CACNB3	age	-0.00536581	0.000589335	-9.10486	1.04807e-19	3.95695e-19	5.67426e-16
age	FCGR3B_FCGR3A	age	0.00534333	0.000586891	9.10447	1.05179e-19	3.96822e-19	5.69439e-16
age	F11	age	0.00536442	0.000589653	9.09758	1.12007e-19	4.22289e-19	6.06407e-16
age	GYS1	age	-0.00536839	0.000590665	-9.08873	1.21411e-19	4.57424e-19	6.57318e-16
age	CFH	age	0.00537256	0.000591814	9.07812	1.33735e-19	5.03506e-19	7.24041e-16
age	IFT172	age	-0.00534027	0.000589133	-9.06463	1.51195e-19	5.68846e-19	8.1857e-16
age	PLEKHD1	age	-0.00535545	0.000590987	-9.06187	1.55035e-19	5.82889e-19	8.39359e-16
age	ITGAM	age	0.00533183	0.000589325	9.04735	1.76891e-19	6.64599e-19	9.57688e-16
age	GAREM2	age	-0.00533289	0.000589945	-9.03964	1.897e-19	7.12232e-19	1.02704e-15
age	CLEC4D	age	0.00529706	0.000586682	9.02884	2.09194e-19	7.84876e-19	1.13258e-15
age	UBL4B	age	-0.00534851	0.000593137	-9.01733	2.32158e-19	8.70432e-19	1.2569e-15
age	SAFB2	age	0.00528666	0.000587683	8.99576	2.82101e-19	1.05695e-18	1.52729e-15
age	VCPKMT	age	-0.00533691	0.00059333	-8.99484	2.84453e-19	1.06503e-18	1.54003e-15
age	TNFRSF10C	age	0.00529577	0.00058885	8.99341	2.88145e-19	1.0781e-18	1.56002e-15
age	MS4A1	age	-0.00527247	0.000587523	-8.97407	3.43033e-19	1.28258e-18	1.85718e-15
age	SGTA	age	-0.00529515	0.000590107	-8.97321	3.45691e-19	1.29163e-18	1.87157e-15
age	NELL2	age	-0.00515966	0.000575054	-8.97248	3.4795e-19	1.29917e-18	1.8838e-15
age	FAM171A2	age	-0.00530624	0.000591503	-8.97076	3.53386e-19	1.31856e-18	1.91323e-15
age	MYH1	age	0.00474554	0.000529673	8.95936	3.91536e-19	1.4599e-18	2.11978e-15
age	ENTPD3	age	0.00529985	0.000591625	8.95812	3.95929e-19	1.47527e-18	2.14356e-15
age	SHC3	age	0.00521881	0.000582643	8.95713	3.99473e-19	1.48745e-18	2.16275e-15
age	CEP135	age	-0.00529208	0.000591741	-8.94323	4.52594e-19	1.68409e-18	2.45035e-15
age	MYL1	age	0.00508851	0.000569328	8.93775	4.7541e-19	1.76777e-18	2.57387e-15
age	DAAM1	age	-0.00523469	0.000587733	-8.90659	6.28366e-19	2.33492e-18	3.40197e-15
age	ERP29	age	-0.00524118	0.000588619	-8.9042	6.41909e-19	2.3836e-18	3.47529e-15
age	CLEC4A	age	-0.00523018	0.000588249	-8.8911	7.21592e-19	2.67765e-18	3.9067e-15
age	SPRR3	age	0.00501259	0.000563805	8.89063	7.24598e-19	2.68697e-18	3.92297e-15
age	TAB2	age	-0.00523956	0.000589525	-8.88778	7.43275e-19	2.75434e-18	4.02409e-15
age	MTRES1	age	-0.00522668	0.000588493	-8.88147	7.86314e-19	2.91183e-18	4.2571e-15
age	CD69	age	-0.00523848	0.000590851	-8.866	9.02405e-19	3.33946e-18	4.88562e-15
age	ADGRE1	age	0.00520257	0.000586936	8.86394	9.19111e-19	3.39895e-18	4.97607e-15
age	TCL1A	age	-0.00519762	0.000586473	-8.86251	9.30923e-19	3.44028e-18	5.04001e-15
age	SPART	age	-0.00523425	0.000590911	-8.85794	9.69508e-19	3.58043e-18	5.24892e-15
age	FGFBP2	age	0.00520267	0.000587581	8.85439	1.00058e-18	3.69266e-18	5.41713e-15
age	ANXA1	age	0.00518552	0.000585935	8.85	1.04039e-18	3.83696e-18	5.63266e-15
age	TCN2	age	0.00518341	0.000585818	8.84817	1.05746e-18	3.89725e-18	5.72506e-15
age	KLK12	age	0.00516301	0.000584024	8.84041	1.13285e-18	4.17226e-18	6.13322e-15
age	THBS2	age	0.00517006	0.000585175	8.83506	1.18792e-18	4.37214e-18	6.43141e-15
age	CACYBP	age	-0.00520234	0.00058924	-8.8289	1.25457e-18	4.61431e-18	6.79227e-15
age	TCHH	age	-0.00520338	0.00058944	-8.82767	1.26838e-18	4.66193e-18	6.86703e-15
age	ACADSB	age	-0.00520703	0.000589964	-8.826	1.28727e-18	4.72814e-18	6.96928e-15
age	BHLHA15	age	-0.00522545	0.000592085	-8.8255	1.29303e-18	4.74607e-18	7.00045e-15
age	RLN1	age	-0.00515285	0.000584289	-8.81901	1.36948e-18	5.02327e-18	7.41435e-15
age	IL1RN	age	0.00519333	0.000589665	8.80725	1.51967e-18	5.57039e-18	8.22747e-15
age	ICAM2	age	0.00519084	0.000590439	8.79151	1.74642e-18	6.39723e-18	9.45511e-15
age	LAMA1	age	-0.00518392	0.000590893	-8.77302	2.05556e-18	7.52454e-18	1.11288e-14
age	P4HB	age	0.00517875	0.000590469	8.77057	2.10038e-18	7.68341e-18	1.13714e-14
age	RGS10	age	-0.00518083	0.000590712	-8.77048	2.10208e-18	7.68445e-18	1.13807e-14
age	HLA-E	age	0.00518633	0.000591522	8.76777	2.15284e-18	7.86469e-18	1.16555e-14
age	INPP5J	age	0.00521229	0.000594496	8.76758	2.15654e-18	7.87289e-18	1.16755e-14
age	TCF25	age	-0.0051467	0.00058767	-8.75781	2.3501e-18	8.57376e-18	1.27235e-14
age	TNIP1	age	-0.00518634	0.000592827	-8.74848	2.55101e-18	9.30047e-18	1.38112e-14
age	PRRT2	age	0.00515925	0.000589975	8.74487	2.63317e-18	9.59353e-18	1.4256e-14
age	ASZ1	age	-0.00515794	0.000590661	-8.73249	2.93526e-18	1.06869e-17	1.58915e-14
age	NT5C3B	age	0.00515762	0.00059131	8.72237	3.2077e-18	1.1671e-17	1.73665e-14
age	SDCCAG8	age	-0.00516011	0.00059183	-8.71892	3.30615e-18	1.20211e-17	1.78995e-14
age	AMDHD1	age	0.00493413	0.000566244	8.71379	3.45798e-18	1.25648e-17	1.87215e-14
age	MIB2	age	-0.0051647	0.000592778	-8.7127	3.49117e-18	1.26769e-17	1.89012e-14
age	UROD	age	-0.00510627	0.000586356	-8.70848	3.62222e-18	1.31439e-17	1.96107e-14
age	STRN	age	-0.00513417	0.000589649	-8.70716	3.66427e-18	1.32876e-17	1.98383e-14
age	NAA11	age	-0.00515824	0.000592543	-8.70525	3.72618e-18	1.3503e-17	2.01736e-14
age	FOXP4	age	-0.00513606	0.000590779	-8.69371	4.12132e-18	1.4925e-17	2.23128e-14
age	CLGN	age	0.00513578	0.0005908	8.69292	4.14998e-18	1.50187e-17	2.2468e-14
age	LY75	age	0.00511945	0.000589565	8.68343	4.50844e-18	1.63051e-17	2.44087e-14
age	TTC32	age	0.00510547	0.000588478	8.67572	4.82182e-18	1.74268e-17	2.61054e-14
age	EIF4G3	age	-0.0051029	0.000588307	-8.67388	4.89973e-18	1.76966e-17	2.65272e-14
age	UMAD1	age	-0.00510346	0.000589049	-8.6639	5.34484e-18	1.92913e-17	2.8937e-14
age	LILRA6	age	0.00515052	0.000594638	8.66161	5.45238e-18	1.96663e-17	2.95192e-14
age	SLA2	age	-0.00510378	0.000589428	-8.65887	5.58387e-18	2.01272e-17	3.02311e-14
age	GZMA	age	0.00508449	0.000587304	8.65733	5.659e-18	2.03845e-17	3.06379e-14
age	ANXA2	age	0.00509008	0.000588747	8.64561	6.26589e-18	2.25555e-17	3.39235e-14
age	MITD1	age	-0.00509998	0.000590189	-8.64126	6.50709e-18	2.34082e-17	3.52294e-14
age	REST	age	-0.00510539	0.000591177	-8.63598	6.81226e-18	2.44898e-17	3.68816e-14
age	SHROOM1	age	0.00506827	0.000589746	8.59399	9.79848e-18	3.52017e-17	5.3049e-14
age	RAB2B	age	-0.00507479	0.000590685	-8.59136	1.00242e-17	3.59886e-17	5.42708e-14
age	AKR1B1	age	-0.00508047	0.000591806	-8.5847	1.0617e-17	3.80918e-17	5.74805e-14
age	NMNAT1	age	0.005036	0.000587222	8.57598	1.14457e-17	4.10378e-17	6.19671e-14
age	HAO1	age	0.00496211	0.000579626	8.56089	1.30351e-17	4.67054e-17	7.05719e-14
age	AMPD3	age	0.00500337	0.000584472	8.56049	1.30793e-17	4.68327e-17	7.08111e-14
age	NUPR1	age	-0.00505635	0.000591002	-8.55555	1.36472e-17	4.88342e-17	7.38861e-14
age	BRD2	age	0.00506798	0.000592452	8.55424	1.38019e-17	4.9355e-17	7.47235e-14
age	ANAPC1	age	-0.00504707	0.000590134	-8.55241	1.40209e-17	5.01049e-17	7.5909e-14
age	TIGAR	age	0.00505848	0.000591693	8.54917	1.44166e-17	5.14851e-17	7.80514e-14
age	WIF1	age	-0.00504523	0.000590502	-8.54397	1.5076e-17	5.38045e-17	8.16214e-14
age	CGN	age	0.00503488	0.000589553	8.54016	1.55763e-17	5.55535e-17	8.43302e-14
age	NFU1	age	-0.00502947	0.000589976	-8.52487	1.77593e-17	6.32973e-17	9.61487e-14
age	PPCDC	age	-0.0050162	0.00058863	-8.52183	1.82281e-17	6.49258e-17	9.86871e-14
age	CCL19	age	0.00502507	0.000589806	8.51988	1.85357e-17	6.59777e-17	1.00352e-13
age	ADD2	age	-0.00480413	0.000564461	-8.51101	1.99986e-17	7.11383e-17	1.08272e-13
age	CPQ	age	0.0049742	0.000584945	8.50369	2.12896e-17	7.56806e-17	1.15262e-13
age	TRIM40	age	-0.00503066	0.000592208	-8.49475	2.29803e-17	8.16374e-17	1.24415e-13
age	DDX23	age	0.00500668	0.000589522	8.49279	2.33687e-17	8.29626e-17	1.26518e-13
age	DNAH5	age	-0.0050141	0.000590537	-8.49074	2.37807e-17	8.43699e-17	1.28749e-13
age	TERF2IP	age	-0.00501951	0.00059141	-8.48736	2.44764e-17	8.67815e-17	1.32515e-13
age	SGF29	age	-0.00501621	0.000592025	-8.47297	2.76719e-17	9.80469e-17	1.49816e-13
age	KIFC1	age	0.00495356	0.000585618	8.45868	3.12517e-17	1.10658e-16	1.69197e-13
age	RABEP1	age	-0.00498764	0.000589849	-8.4558	3.20281e-17	1.13334e-16	1.734e-13
age	CLK3	age	-0.0049796	0.000590348	-8.43502	3.8211e-17	1.35124e-16	2.06874e-13
age	LY9	age	0.00495695	0.000587672	8.43489	3.82534e-17	1.35185e-16	2.07104e-13
age	SNAP25	age	-0.00490395	0.000581968	-8.42651	4.10705e-17	1.45046e-16	2.22356e-13
age	SWAP70	age	0.00496792	0.000589691	8.42463	4.17288e-17	1.47275e-16	2.2592e-13
age	RIBC1	age	-0.00497184	0.000592015	-8.39816	5.22025e-17	1.8412e-16	2.82624e-13
age	AHI1	age	-0.00497332	0.000592421	-8.39491	5.36566e-17	1.89126e-16	2.90497e-13
age	MTIF3	age	-0.00495369	0.000590638	-8.38701	5.73542e-17	2.02027e-16	3.10516e-13
age	ASAH2	age	-0.00484216	0.000577457	-8.38532	5.81783e-17	2.04797e-16	3.14978e-13
age	EEF1D	age	-0.00491888	0.000587155	-8.37747	6.21589e-17	2.18667e-16	3.36528e-13
age	ALDH3A1	age	0.00484404	0.000578255	8.377	6.24101e-17	2.19408e-16	3.37889e-13
age	NTNG2	age	0.00495673	0.000591914	8.37406	6.39734e-17	2.24758e-16	3.46352e-13
age	NVL	age	-0.00494914	0.000591609	-8.36555	6.8726e-17	2.41299e-16	3.72083e-13
age	STXBP1	age	-0.00493465	0.000591066	-8.34873	7.91665e-17	2.77775e-16	4.28607e-13
age	SH3D21	age	0.00492222	0.000590182	8.34018	8.50624e-17	2.98269e-16	4.60528e-13
age	ACOT13	age	-0.00491891	0.000590196	-8.33436	8.93118e-17	3.12967e-16	4.83534e-13
age	CSF3	age	-0.00476504	0.000571867	-8.33243	9.07733e-17	3.17883e-16	4.91447e-13
age	PLIN3	age	0.00493366	0.000592583	8.32569	9.6049e-17	3.36141e-16	5.20009e-13
age	ALDH1L1	age	0.00489433	0.000588047	8.32303	9.82139e-17	3.43495e-16	5.3173e-13
age	DHRS7	age	-0.00492437	0.000591669	-8.32285	9.83628e-17	3.43793e-16	5.32536e-13
age	CLEC4M	age	0.0049353	0.000593012	8.32242	9.87158e-17	3.44805e-16	5.34447e-13
age	MEGF9	age	-0.00491201	0.000590908	-8.31264	1.07136e-16	3.73976e-16	5.80036e-13
age	PFDN2	age	0.00494012	0.000594604	8.30826	1.11138e-16	3.87695e-16	6.01703e-13
age	DNAJB4	age	0.00478111	0.000575541	8.30716	1.12165e-16	3.91026e-16	6.07263e-13
age	ERBB3	age	-0.00476953	0.000574384	-8.30373	1.15425e-16	4.02132e-16	6.24912e-13
age	GMFG	age	-0.00489049	0.000589068	-8.30209	1.1702e-16	4.07427e-16	6.33548e-13
age	VPS54	age	-0.00487139	0.000586873	-8.30059	1.18492e-16	4.12286e-16	6.41516e-13
age	AHSG	age	-0.00488415	0.000588449	-8.30004	1.19041e-16	4.1393e-16	6.4449e-13
age	ANKRD10	age	-0.00490925	0.000591805	-8.29539	1.23753e-16	4.30039e-16	6.70001e-13
age	ERBIN	age	-0.0049083	0.000591898	-8.29247	1.26807e-16	4.40368e-16	6.86534e-13
age	C1orf131	age	-0.00488638	0.000589703	-8.28617	1.33653e-16	4.63845e-16	7.23597e-13
age	FNTA	age	0.0048811	0.00058991	8.27431	1.4753e-16	5.11678e-16	7.9873e-13
age	GALM	age	0.00488659	0.000591213	8.26536	1.58943e-16	5.50909e-16	8.60519e-13
age	HPSE	age	-0.00484864	0.000587063	-8.25914	1.67388e-16	5.79806e-16	9.06236e-13
age	ARF6	age	0.00487217	0.000590358	8.2529	1.76289e-16	6.10248e-16	9.54427e-13
age	EFCAB10	age	-0.00486694	0.00059106	-8.23426	2.05797e-16	7.11938e-16	1.11418e-12
age	EIF2AK3	age	-0.00482386	0.00058627	-8.22804	2.16666e-16	7.4906e-16	1.17303e-12
age	DENND2C	age	-0.00485337	0.000590083	-8.2249	2.22382e-16	7.68333e-16	1.20398e-12
age	PTPRS	age	-0.00486575	0.00059169	-8.22347	2.25031e-16	7.76988e-16	1.21832e-12
age	LRRC71	age	-0.00486498	0.000591641	-8.22285	2.26184e-16	7.8047e-16	1.22456e-12
age	LCAT	age	0.00482729	0.000587081	8.22253	2.26792e-16	7.82072e-16	1.22785e-12
age	ITGB1BP2	age	-0.00483769	0.000588695	-8.21764	2.36155e-16	8.13841e-16	1.27854e-12
age	TNFAIP6	age	-0.00483325	0.000588572	-8.21181	2.47816e-16	8.53483e-16	1.34167e-12
age	STX16	age	-0.00484739	0.000590424	-8.21002	2.51512e-16	8.65662e-16	1.36169e-12
age	IL36B	age	-0.0048504	0.00059087	-8.20892	2.5382e-16	8.73051e-16	1.37418e-12
age	GAS2	age	0.00484332	0.000590173	8.20661	2.587e-16	8.89272e-16	1.4006e-12
age	LBP	age	0.00481628	0.00058691	8.20616	2.59678e-16	8.92067e-16	1.4059e-12
age	AP1G2	age	-0.00483459	0.000589302	-8.20394	2.64484e-16	9.08e-16	1.43192e-12
age	IL17C	age	0.00478769	0.000583833	8.20044	2.7224e-16	9.34036e-16	1.47391e-12
age	NFX1	age	0.00481572	0.000587627	8.19521	2.84255e-16	9.74638e-16	1.53895e-12
age	IQCN	age	-0.00485427	0.000592691	-8.19022	2.96189e-16	1.01491e-15	1.60357e-12
age	MAPK8IP3	age	-0.00483335	0.00059034	-8.18741	3.03149e-16	1.03811e-15	1.64125e-12
age	VTA1	age	-0.00483233	0.00059055	-8.18277	3.14969e-16	1.0779e-15	1.70524e-12
age	VPS37A	age	0.00482726	0.000590045	8.18116	3.19157e-16	1.09155e-15	1.72792e-12
age	HNRNPUL1	age	0.00471598	0.00057727	8.16947	3.51421e-16	1.20113e-15	1.9026e-12
age	PBX1	age	-0.00483067	0.000591465	-8.16729	3.57763e-16	1.22204e-15	1.93693e-12
age	VWA1	age	0.0048275	0.00059147	8.16186	3.74112e-16	1.27708e-15	2.02544e-12
age	ARSB	age	-0.00481828	0.00059035	-8.16174	3.74466e-16	1.27748e-15	2.02736e-12
age	IRF3	age	-0.00481538	0.000590702	-8.15196	4.05804e-16	1.38352e-15	2.19702e-12
age	PALM3	age	0.00481882	0.000591147	8.15164	4.06869e-16	1.38627e-15	2.20279e-12
age	FHIT	age	-0.00481781	0.00059119	-8.14935	4.14608e-16	1.41175e-15	2.24469e-12
age	REG3G	age	0.00473728	0.000581314	8.14926	4.14891e-16	1.41183e-15	2.24622e-12
age	ALDH5A1	age	0.00479657	0.000588961	8.14412	4.32765e-16	1.47173e-15	2.34299e-12
age	KIF9	age	-0.00479998	0.000589416	-8.14362	4.34564e-16	1.47692e-15	2.35273e-12
age	GKAP1	age	-0.00479577	0.000588917	-8.14338	4.3542e-16	1.4789e-15	2.35736e-12
age	ENO2	age	0.00478696	0.000588288	8.1371	4.584e-16	1.55597e-15	2.48178e-12
age	PXN	age	0.00477908	0.000587903	8.12903	4.89732e-16	1.66128e-15	2.65141e-12
age	IQGAP2	age	0.00479264	0.000591437	8.10339	6.03968e-16	2.04751e-15	3.26988e-12
age	POC1B	age	-0.00478637	0.000590905	-8.10007	6.20543e-16	2.10239e-15	3.35962e-12
age	DPP10	age	0.0047474	0.000586788	8.09048	6.71059e-16	2.27211e-15	3.63311e-12
age	RERG	age	-0.00478669	0.000592098	-8.0843	7.05702e-16	2.38792e-15	3.82067e-12
age	SPINK2	age	0.00453352	0.00056116	8.07884	7.3782e-16	2.49504e-15	3.99456e-12
age	MAPKAPK5-AS1	age	-0.00478319	0.000592192	-8.0771	7.48322e-16	2.52897e-15	4.05142e-12
age	SPA17	age	0.00470178	0.000582224	8.07556	7.5778e-16	2.55934e-15	4.10262e-12
age	ANK2	age	-0.00478009	0.000592067	-8.07357	7.70143e-16	2.59947e-15	4.16956e-12
age	L3MBTL2	age	-0.00477168	0.000591745	-8.06375	8.34114e-16	2.81364e-15	4.51589e-12
age	ZP3	age	0.00474674	0.000588665	8.06357	8.35329e-16	2.81598e-15	4.52247e-12
age	CD58	age	0.00467035	0.000580078	8.05124	9.2328e-16	3.11054e-15	4.99864e-12
age	ACAA1	age	0.00473315	0.000588135	8.04773	9.50003e-16	3.19858e-15	5.14332e-12
age	MICAL3	age	-0.00474926	0.000590207	-8.04678	9.57351e-16	3.22132e-15	5.1831e-12
age	LAT	age	-0.00476094	0.000591943	-8.04289	9.87962e-16	3.32225e-15	5.34883e-12
age	RGMA	age	-0.00465964	0.000579844	-8.03602	1.04458e-15	3.51048e-15	5.65538e-12
age	ANKRD50	age	-0.00476316	0.000592957	-8.03289	1.07138e-15	3.5983e-15	5.80046e-12
age	ESYT1	age	-0.0047236	0.000588227	-8.03022	1.09477e-15	3.67457e-15	5.92708e-12
age	PRRT3	age	0.00470108	0.00058561	8.02767	1.11759e-15	3.74886e-15	6.05065e-12
age	KIF18A	age	-0.00473297	0.000589938	-8.02282	1.16228e-15	3.89633e-15	6.29257e-12
age	CAMSAP1	age	-0.00472705	0.000590112	-8.01043	1.28466e-15	4.30394e-15	6.95516e-12
age	CRYM	age	-0.00472868	0.000590551	-8.00724	1.31823e-15	4.41365e-15	7.13687e-12
age	C1QTNF6	age	-0.00473437	0.00059137	-8.00577	1.33391e-15	4.46339e-15	7.22177e-12
age	RAB3IP	age	-0.00471442	0.000589171	-8.00178	1.37755e-15	4.60658e-15	7.45805e-12
age	NPM1	age	-0.00465002	0.000582761	-7.9793	1.65104e-15	5.51775e-15	8.93875e-12
age	RAB10	age	-0.00470722	0.000590076	-7.97731	1.67765e-15	5.60321e-15	9.0828e-12
age	PPP1R3B	age	-0.00471306	0.000591075	-7.97371	1.72693e-15	5.76425e-15	9.34961e-12
age	MAP1LC3B2	age	-0.00472248	0.00059259	-7.96922	1.79049e-15	5.9727e-15	9.6937e-12
age	HBEGF	age	-0.00470788	0.000591428	-7.96018	1.92523e-15	6.41821e-15	1.04232e-11
age	IRAK1BP1	age	-0.00470118	0.000591324	-7.95027	2.0845e-15	6.94341e-15	1.12855e-11
age	CDC42EP1	age	0.00471228	0.000592724	7.95022	2.08533e-15	6.94341e-15	1.129e-11
age	NCCRP1	age	0.00466943	0.000587561	7.94714	2.1375e-15	7.11275e-15	1.15724e-11
age	BAG6	age	0.0046937	0.000591065	7.94109	2.24355e-15	7.46105e-15	1.21466e-11
age	CEACAM8	age	0.00462458	0.000582517	7.93896	2.2822e-15	7.58493e-15	1.23558e-11
age	MPIG6B	age	-0.0046892	0.000590946	-7.93508	2.35422e-15	7.81948e-15	1.27458e-11
age	ZBED5	age	-0.00469877	0.000592502	-7.9304	2.44407e-15	8.11292e-15	1.32322e-11
age	MAVS	age	-0.00463015	0.000585295	-7.91081	2.85804e-15	9.48128e-15	1.54735e-11
age	ICOSLG	age	0.00468047	0.00059175	7.90954	2.88715e-15	9.57197e-15	1.5631e-11
age	IL19	age	0.00465147	0.00058812	7.90905	2.89829e-15	9.60302e-15	1.56913e-11
age	CD7	age	-0.00464822	0.000588139	-7.90326	3.03521e-15	1.00505e-14	1.64326e-11
age	FGFBP1	age	0.00464743	0.000588503	7.89704	3.18955e-15	1.05551e-14	1.72682e-11
age	CRX	age	-0.00468361	0.000593291	-7.89428	3.26046e-15	1.07832e-14	1.76521e-11
age	B4GAT1	age	0.00463586	0.00058734	7.89297	3.29464e-15	1.08896e-14	1.78372e-11
age	SNX29	age	-0.00463687	0.000588147	-7.88387	3.54203e-15	1.17001e-14	1.91765e-11
age	DNAJB8	age	-0.00466217	0.000591746	-7.87868	3.69121e-15	1.21855e-14	1.99842e-11
age	DGKI	age	0.00466535	0.000592545	7.87341	3.84904e-15	1.26988e-14	2.08387e-11
age	PLA2G1B	age	0.00462157	0.000587001	7.87319	3.85579e-15	1.27133e-14	2.08753e-11
age	SEZ6L	age	0.00459853	0.000584491	7.86758	4.03149e-15	1.32845e-14	2.18265e-11
age	ADD1	age	-0.00454322	0.000577841	-7.8624	4.20051e-15	1.38331e-14	2.27416e-11
age	KRT6C	age	-0.00465685	0.000592517	-7.85944	4.30042e-15	1.41535e-14	2.32825e-11
age	CHRM3	age	0.00463042	0.000589292	7.85761	4.36321e-15	1.43514e-14	2.36224e-11
age	TLR3	age	0.00464418	0.000591444	7.85227	4.55186e-15	1.49628e-14	2.46438e-11
age	PON3	age	-0.0046333	0.000590873	-7.84145	4.95862e-15	1.629e-14	2.6846e-11
age	OS9	age	-0.0046452	0.000592768	-7.83646	5.15858e-15	1.69367e-14	2.79285e-11
age	MAK	age	-0.00465422	0.000594399	-7.83013	5.42307e-15	1.77943e-14	2.93605e-11
age	MTSS1	age	-0.00461752	0.000589749	-7.82963	5.44441e-15	1.78534e-14	2.9476e-11
age	FLAD1	age	0.00461216	0.000589177	7.82814	5.50874e-15	1.80535e-14	2.98243e-11
age	TEDC2	age	-0.00463422	0.00059206	-7.82729	5.5462e-15	1.81652e-14	3.00271e-11
age	PHLDB2	age	-0.00464913	0.000594003	-7.82677	5.5687e-15	1.82279e-14	3.01489e-11
age	NT5E	age	0.0046122	0.000589572	7.82296	5.73877e-15	1.87732e-14	3.10697e-11
age	LRRTM4	age	0.00462177	0.000591111	7.81878	5.93126e-15	1.93912e-14	3.21118e-11
age	RRM2	age	-0.00461155	0.000589865	-7.81797	5.96925e-15	1.95036e-14	3.23175e-11
age	SH2D4B	age	-0.00462798	0.000592314	-7.81339	6.18906e-15	2.02096e-14	3.35076e-11
age	PTPN6	age	-0.00462398	0.000592054	-7.81007	6.35324e-15	2.07332e-14	3.43964e-11
age	ACY1	age	0.00447407	0.000572873	7.80989	6.36208e-15	2.07496e-14	3.44443e-11
age	ADAM8	age	0.00460458	0.000589927	7.80534	6.59414e-15	2.14935e-14	3.57007e-11
age	DUSP19	age	-0.00460415	0.000590072	-7.80269	6.73361e-15	2.19349e-14	3.64558e-11
age	EIF2AK2	age	-0.00459026	0.000590707	-7.77078	8.65235e-15	2.81683e-14	4.68438e-11
age	TEX101	age	0.00317562	0.000409137	7.76176	9.28647e-15	3.02145e-14	5.02769e-11
age	THEGL	age	-0.0045876	0.00059123	-7.75942	9.4583e-15	3.07551e-14	5.12072e-11
age	CXCL13	age	-0.00457	0.000589006	-7.75883	9.50186e-15	3.08782e-14	5.14431e-11
age	METAP1D	age	-0.00456897	0.000590031	-7.7436	1.07043e-14	3.47649e-14	5.79531e-11
age	EDF1	age	-0.00458263	0.00059198	-7.74118	1.09091e-14	3.54087e-14	5.90616e-11
age	MAP3K3	age	-0.00456595	0.000590051	-7.73823	1.1163e-14	3.62113e-14	6.04367e-11
age	RABGGTA	age	0.00457711	0.000591699	7.73554	1.14004e-14	3.69592e-14	6.17219e-11
age	C1QTNF9	age	0.00453781	0.000587439	7.72473	1.24036e-14	4.01873e-14	6.7153e-11
age	RAB33A	age	-0.00455514	0.000589721	-7.72424	1.24516e-14	4.03189e-14	6.74131e-11
age	TNFRSF8	age	0.00455726	0.000590163	7.72203	1.2668e-14	4.0995e-14	6.85847e-11
age	DNAJC21	age	-0.00457968	0.000593336	-7.71853	1.30179e-14	4.20865e-14	7.04787e-11
age	ESYT2	age	-0.00456552	0.000591503	-7.7185	1.30209e-14	4.20865e-14	7.04949e-11
age	BNIP2	age	-0.0045533	0.000590104	-7.7161	1.32672e-14	4.28571e-14	7.18284e-11
age	RILPL2	age	-0.0045539	0.000591591	-7.69771	1.53075e-14	4.94186e-14	8.2875e-11
age	IP6K1	age	-0.00453633	0.000589554	-7.69451	1.56928e-14	5.06324e-14	8.49611e-11
age	C1S	age	0.00455587	0.000592187	7.6933	1.58413e-14	5.10809e-14	8.57648e-11
age	TGFB2	age	0.00455538	0.000592504	7.68836	1.64612e-14	5.30482e-14	8.9121e-11
age	SLAMF7	age	0.0045176	0.000587727	7.68656	1.66922e-14	5.37607e-14	9.03718e-11
age	ZC3H12D	age	0.00449661	0.000585115	7.68499	1.68966e-14	5.43866e-14	9.14783e-11
age	C14orf93	age	0.00453855	0.000590641	7.68411	1.7013e-14	5.47287e-14	9.21083e-11
age	DDI2	age	-0.00441456	0.000574586	-7.68303	1.71563e-14	5.5157e-14	9.28844e-11
age	TXK	age	-0.00454313	0.000592267	-7.67075	1.88702e-14	6.06309e-14	1.02163e-10
age	CLEC1B	age	-0.00453724	0.00059151	-7.6706	1.88918e-14	6.06645e-14	1.0228e-10
age	IL7R	age	-0.00452421	0.000590016	-7.66794	1.92848e-14	6.18896e-14	1.04408e-10
age	SMAD1	age	-0.00452514	0.000590414	-7.66436	1.98277e-14	6.35941e-14	1.07347e-10
age	LRRC42	age	-0.00454449	0.000592949	-7.66421	1.98506e-14	6.36299e-14	1.07471e-10
age	ERICH3	age	-0.00452828	0.000591823	-7.65141	2.1915e-14	7.02059e-14	1.18648e-10
age	OSBPL2	age	0.00452574	0.000592678	7.63609	2.46673e-14	7.89763e-14	1.33549e-10
age	EGF	age	-0.00450547	0.000590689	-7.62748	2.6361e-14	8.43491e-14	1.42719e-10
age	SBDS	age	0.00450717	0.000590969	7.62675	2.65094e-14	8.47738e-14	1.43522e-10
age	CEP131	age	-0.00448696	0.00058881	-7.62038	2.78426e-14	8.89846e-14	1.5074e-10
age	STK32B	age	-0.00449313	0.000589739	-7.61885	2.81705e-14	8.99795e-14	1.52515e-10
age	ZNF385B	age	-0.00451359	0.000592715	-7.6151	2.89967e-14	9.25639e-14	1.56988e-10
age	RNASE3	age	0.00447483	0.000587914	7.61137	2.98399e-14	9.51993e-14	1.61553e-10
age	DGKD	age	-0.00447565	0.000588726	-7.60226	3.20032e-14	1.02041e-13	1.73265e-10
age	PTPN1	age	-0.00448692	0.000591098	-7.59082	3.49412e-14	1.11343e-13	1.89172e-10
age	AMBN	age	-0.00448142	0.000590435	-7.59003	3.51521e-14	1.11949e-13	1.90314e-10
age	MYL11	age	0.00422115	0.000556399	7.58656	3.6102e-14	1.14907e-13	1.95456e-10
age	STPG1	age	-0.00446943	0.000590073	-7.57437	3.96352e-14	1.26078e-13	2.14585e-10
age	LYSMD1	age	0.00447274	0.000591197	7.56556	4.23963e-14	1.34782e-13	2.29534e-10
age	SNAP29	age	-0.004469	0.000590955	-7.56234	4.34536e-14	1.38062e-13	2.35258e-10
age	CCL5	age	-0.00443969	0.000587512	-7.55676	4.53447e-14	1.43986e-13	2.45496e-10
age	CSTL1	age	-0.00447044	0.000593231	-7.53575	5.32281e-14	1.6892e-13	2.88177e-10
age	EIF4E	age	-0.00444313	0.000589793	-7.53337	5.41988e-14	1.719e-13	2.93433e-10
age	MRI1	age	-0.00443066	0.000588262	-7.53178	5.48614e-14	1.73899e-13	2.9702e-10
age	SLC13A1	age	-0.00445268	0.000591476	-7.52808	5.64285e-14	1.78762e-13	3.05504e-10
age	SH3BGRL2	age	-0.00444192	0.000590437	-7.5231	5.86043e-14	1.85546e-13	3.17284e-10
age	RGS6	age	-0.00444628	0.000591194	-7.52085	5.96185e-14	1.88647e-13	3.22775e-10
age	ADH4	age	0.00436815	0.000581183	7.51596	6.18738e-14	1.95669e-13	3.34985e-10
age	INO80	age	-0.00442573	0.000589044	-7.5134	6.30881e-14	1.99392e-13	3.41559e-10
age	COL4A1	age	0.00443117	0.000590117	7.50897	6.52485e-14	2.061e-13	3.53256e-10
age	CRNN	age	-0.00435972	0.000580793	-7.50651	6.64784e-14	2.09829e-13	3.59914e-10
age	EIF4E2	age	-0.00443976	0.00059146	-7.50645	6.65067e-14	2.09829e-13	3.60067e-10
age	DDR1	age	0.00441989	0.000588978	7.50435	6.75747e-14	2.13075e-13	3.65849e-10
age	OBI1	age	-0.00442471	0.00058966	-7.50382	6.78455e-14	2.13804e-13	3.67315e-10
age	TXNDC15	age	-0.00444133	0.0005919	-7.50351	6.80065e-14	2.14187e-13	3.68187e-10
age	MPST	age	-0.00442225	0.000590316	-7.49133	7.45847e-14	2.34768e-13	4.03802e-10
age	GSTP1	age	0.00443572	0.000592426	7.48739	7.68436e-14	2.41738e-13	4.16031e-10
age	EN1	age	-0.00444156	0.000593769	-7.48027	8.10921e-14	2.54955e-13	4.39033e-10
age	ATP6V0D1	age	0.00441787	0.000590935	7.47606	8.37182e-14	2.63059e-13	4.53251e-10
age	EEIG1	age	-0.00437554	0.000585298	-7.47576	8.39091e-14	2.63506e-13	4.54284e-10
age	ANKS1A	age	-0.00441952	0.000591244	-7.47494	8.44296e-14	2.64987e-13	4.57102e-10
age	PTRHD1	age	-0.00441211	0.000590323	-7.47406	8.49911e-14	2.66594e-13	4.60142e-10
age	DCXR	age	0.00422305	0.000565283	7.47069	8.7185e-14	2.73318e-13	4.72019e-10
age	FOXO1	age	-0.00442003	0.000591933	-7.46711	8.9574e-14	2.80644e-13	4.84954e-10
age	CEACAM20	age	0.00440846	0.000590671	7.46348	9.20646e-14	2.88281e-13	4.98438e-10
age	SUSD1	age	-0.0044071	0.000591332	-7.45285	9.97498e-14	3.12165e-13	5.40045e-10
age	FDXR	age	-0.00442098	0.000593229	-7.4524	1.00086e-13	3.13036e-13	5.41866e-10
age	AKNAD1	age	-0.00440633	0.000591871	-7.44474	1.06026e-13	3.31256e-13	5.74025e-10
age	AGXT	age	0.00434903	0.000584175	7.44473	1.06034e-13	3.31256e-13	5.74066e-10
age	GGA3	age	-0.00440177	0.000591469	-7.44209	1.08163e-13	3.37713e-13	5.85595e-10
age	SATB1	age	-0.0043843	0.000589224	-7.4408	1.0922e-13	3.40816e-13	5.91316e-10
age	ERP44	age	0.00439605	0.000591507	7.43194	1.16744e-13	3.64085e-13	6.32052e-10
age	TBL1X	age	-0.00439594	0.000591681	-7.42958	1.18832e-13	3.70384e-13	6.43357e-10
age	FAM72A	age	-0.0043912	0.000591641	-7.42207	1.25733e-13	3.91667e-13	6.80718e-10
age	CCDC138	age	-0.00439542	0.000592253	-7.42152	1.26247e-13	3.93043e-13	6.83503e-10
age	INSYN2B	age	-0.0043863	0.000591236	-7.41887	1.28784e-13	4.00711e-13	6.97238e-10
age	MSX2	age	-0.00439332	0.000592202	-7.41861	1.2904e-13	4.01277e-13	6.98623e-10
age	EVPL	age	0.00439269	0.000592307	7.41625	1.31345e-13	4.08209e-13	7.111e-10
age	SOWAHB	age	-0.00439334	0.000592579	-7.41393	1.33651e-13	4.15138e-13	7.23586e-10
age	PRDX5	age	0.0043817	0.000591563	7.40699	1.40785e-13	4.37047e-13	7.62209e-10
age	ANKRD34B	age	-0.00437439	0.000590799	-7.40418	1.43774e-13	4.46069e-13	7.7839e-10
age	C12orf56	age	-0.00438657	0.000592682	-7.40123	1.46995e-13	4.55803e-13	7.95833e-10
age	HSD17B3	age	0.00439598	0.000594685	7.39211	1.57365e-13	4.87678e-13	8.51974e-10
age	SERPINA5	age	0.00435673	0.000589466	7.39098	1.58707e-13	4.91556e-13	8.5924e-10
age	FAM13B	age	-0.00436283	0.00059036	-7.39013	1.59722e-13	4.94417e-13	8.64735e-10
age	HOOK2	age	0.0043381	0.000587142	7.38851	1.61663e-13	5.00138e-13	8.75241e-10
age	MIF	age	-0.00436408	0.000590923	-7.38519	1.65723e-13	5.12408e-13	8.97226e-10
age	LYZL2	age	0.00398493	0.000540326	7.37505	1.78758e-13	5.52394e-13	9.67795e-10
age	ISLR2	age	-0.00435063	0.000590776	-7.36426	1.93725e-13	5.98305e-13	1.04883e-09
age	CACNB4	age	0.00434791	0.000590548	7.36251	1.96273e-13	6.05828e-13	1.06262e-09
age	N4BP2	age	-0.00432618	0.000589075	-7.34402	2.25223e-13	6.9479e-13	1.21936e-09
age	ABLIM3	age	-0.0043232	0.000590268	-7.32413	2.61053e-13	8.04862e-13	1.41334e-09
age	GMNN	age	-0.00432665	0.000591073	-7.31999	2.69187e-13	8.2947e-13	1.45738e-09
age	CCL1	age	0.00431001	0.000589103	7.31623	2.76789e-13	8.52408e-13	1.49853e-09
age	IST1	age	-0.00431754	0.000591045	-7.30494	3.00893e-13	9.26114e-13	1.62903e-09
age	GRIK5	age	-0.00431521	0.000590931	-7.30238	3.0664e-13	9.43267e-13	1.66015e-09
age	RPA4	age	-0.00430691	0.000590288	-7.29629	3.20749e-13	9.86109e-13	1.73654e-09
age	SDHB	age	0.00430047	0.000589855	7.29072	3.34213e-13	1.02692e-12	1.80943e-09
age	PCARE	age	-0.00431436	0.00059205	-7.28716	3.43123e-13	1.0537e-12	1.85767e-09
age	GP1BB	age	0.0043079	0.000592033	7.27646	3.71283e-13	1.13953e-12	2.01013e-09
age	ART5	age	-0.00429612	0.000591646	-7.2613	4.15088e-13	1.27325e-12	2.24729e-09
age	LHB	age	0.00419134	0.000577261	7.26073	4.16826e-13	1.27786e-12	2.2567e-09
age	YJU2B	age	-0.00430116	0.000592458	-7.25985	4.19525e-13	1.28491e-12	2.27131e-09
age	C16orf96	age	-0.00427375	0.000588684	-7.25983	4.19601e-13	1.28491e-12	2.27172e-09
age	IL13RA2	age	0.00430167	0.000592687	7.25791	4.25564e-13	1.30243e-12	2.304e-09
age	GGA1	age	-0.0042977	0.000592191	-7.25729	4.27508e-13	1.30764e-12	2.31453e-09
age	SLIT2	age	0.00429426	0.000591884	7.25524	4.33987e-13	1.32671e-12	2.3496e-09
age	NADK	age	0.00426812	0.000589098	7.24517	4.67271e-13	1.42766e-12	2.52981e-09
age	PNLIPRP2	age	0.00427446	0.000590122	7.24335	4.73553e-13	1.44603e-12	2.56382e-09
age	CDKN2D	age	-0.00428938	0.000592237	-7.24267	4.75929e-13	1.45247e-12	2.57668e-09
age	STIP1	age	-0.00427277	0.000589974	-7.24231	4.77193e-13	1.45551e-12	2.58352e-09
age	PTPN14	age	-0.00429047	0.0005928	-7.23764	4.93824e-13	1.50538e-12	2.67356e-09
age	PNMA1	age	-0.00427599	0.000591328	-7.23116	5.17797e-13	1.57758e-12	2.80336e-09
age	CACTIN	age	-0.00427205	0.000591107	-7.22719	5.3307e-13	1.6232e-12	2.88604e-09
age	MYO1E	age	0.00424509	0.000587629	7.22409	5.45297e-13	1.65949e-12	2.95224e-09
age	MAGEB4	age	-0.00427774	0.000592352	-7.22162	5.55245e-13	1.68882e-12	3.0061e-09
age	SUCLA2	age	-0.00426131	0.000590736	-7.21357	5.88891e-13	1.79015e-12	3.18825e-09
age	ZFAT	age	-0.00426276	0.000591278	-7.20941	6.07087e-13	1.84443e-12	3.28677e-09
age	CNN2	age	-0.00426176	0.000591179	-7.20891	6.09288e-13	1.85007e-12	3.29868e-09
age	PRR25	age	-0.00427123	0.000592765	-7.20561	6.24163e-13	1.89418e-12	3.37922e-09
age	C6orf132	age	0.00426625	0.000592762	7.19724	6.63444e-13	2.01226e-12	3.59188e-09
age	LONP1	age	-0.00423955	0.000589973	-7.186	7.20016e-13	2.18262e-12	3.89817e-09
age	LSM12	age	-0.00425916	0.00059336	-7.17804	7.62954e-13	2.31149e-12	4.13063e-09
age	DNAJC12	age	0.00425057	0.000592868	7.1695	8.11801e-13	2.45811e-12	4.39509e-09
age	PRTFDC1	age	-0.00423942	0.000591549	-7.16665	8.28799e-13	2.50817e-12	4.48712e-09
age	DAZ4	age	-0.00424061	0.000591914	-7.16423	8.43461e-13	2.55111e-12	4.5665e-09
age	DCC	age	-0.00422503	0.000590001	-7.16106	8.63128e-13	2.60914e-12	4.67297e-09
age	SNAPIN	age	0.00419857	0.000586932	7.15342	9.12248e-13	2.75609e-12	4.93891e-09
age	DSPP	age	-0.00423516	0.000592083	-7.15298	9.15163e-13	2.76335e-12	4.95469e-09
age	AZI2	age	-0.00424	0.000593199	-7.14769	9.50961e-13	2.86985e-12	5.1485e-09
age	DDX60	age	-0.00422417	0.000591062	-7.14675	9.57426e-13	2.88775e-12	5.1835e-09
age	IL10RA	age	0.00423228	0.000592541	7.14259	9.86676e-13	2.97431e-12	5.34186e-09
age	ARHGAP17	age	-0.00422838	0.000592163	-7.14057	1.00124e-12	3.01652e-12	5.42069e-09
age	DNAJC6	age	0.00419601	0.000587828	7.13816	1.01885e-12	3.06788e-12	5.51604e-09
age	SLC16A1	age	0.00418126	0.000586328	7.13127	1.07086e-12	3.2227e-12	5.79764e-09
age	ZC2HC1A	age	0.00422354	0.000592652	7.12651	1.10829e-12	3.33349e-12	6.00028e-09
age	ANAPC10	age	-0.00423164	0.000593901	-7.12516	1.11916e-12	3.36432e-12	6.05913e-09
age	ANP32E	age	0.00412296	0.000578726	7.12421	1.1269e-12	3.38571e-12	6.10105e-09
age	OLFM4	age	0.00419318	0.000588852	7.12094	1.1538e-12	3.4646e-12	6.24668e-09
age	PPP1R14A	age	-0.00422211	0.000593009	-7.1198	1.16333e-12	3.49127e-12	6.29825e-09
age	IRF2BP2	age	-0.00421548	0.000592518	-7.11452	1.2085e-12	3.62484e-12	6.54283e-09
age	CCL20	age	0.00419594	0.000590325	7.10785	1.268e-12	3.80119e-12	6.86495e-09
age	APOM	age	-0.00418474	0.000589488	-7.09894	1.35196e-12	4.05064e-12	7.3195e-09
age	SIRT5	age	-0.00421789	0.000595052	-7.08828	1.45971e-12	4.37106e-12	7.90288e-09
age	C16orf82	age	-0.00419838	0.000592974	-7.08021	1.54675e-12	4.62912e-12	8.37408e-09
age	NAGPA	age	-0.00417064	0.000589215	-7.0783	1.56809e-12	4.69042e-12	8.48966e-09
age	MLXIP	age	-0.00417132	0.00058981	-7.07231	1.6369e-12	4.89354e-12	8.8622e-09
age	PJA2	age	0.00418511	0.000592037	7.069	1.67617e-12	5.00817e-12	9.07481e-09
age	PDGFB	age	-0.00418937	0.000593585	-7.05773	1.81705e-12	5.4261e-12	9.83752e-09
age	MED21	age	-0.00418282	0.000592665	-7.05765	1.81818e-12	5.42649e-12	9.84365e-09
age	LTB	age	-0.00413897	0.00058687	-7.05263	1.88462e-12	5.62168e-12	1.02033e-08
age	ITIH4	age	0.00403385	0.00057246	7.04653	1.96862e-12	5.86902e-12	1.06581e-08
age	BCL2L10	age	-0.0041547	0.000589688	-7.0456	1.98176e-12	5.90494e-12	1.07293e-08
age	C9	age	0.00413954	0.000588695	7.03172	2.18807e-12	6.51606e-12	1.18462e-08
age	PLEKHO1	age	-0.00416937	0.000593041	-7.0305	2.20715e-12	6.56926e-12	1.19495e-08
age	SHD	age	-0.0041762	0.000594252	-7.02766	2.25229e-12	6.69993e-12	1.21939e-08
age	TNN	age	0.00415158	0.00059084	7.02658	2.26975e-12	6.74819e-12	1.22884e-08
age	GARIN2	age	-0.00414612	0.000590139	-7.02567	2.2845e-12	6.78829e-12	1.23683e-08
age	ZNF175	age	-0.00416095	0.000592881	-7.01819	2.40947e-12	7.15572e-12	1.30449e-08
age	WNK3	age	-0.00414855	0.000591646	-7.01187	2.52022e-12	7.48052e-12	1.36445e-08
age	RECQL5	age	-0.00416352	0.000593837	-7.01121	2.53215e-12	7.51182e-12	1.37091e-08
age	GSAP	age	-0.00415196	0.000592604	-7.0063	2.62206e-12	7.77427e-12	1.41958e-08
age	CHMP6	age	-0.00414369	0.000591748	-7.00245	2.6946e-12	7.98497e-12	1.45885e-08
age	DIABLO	age	-0.00410994	0.00058709	-7.00053	2.73175e-12	8.09065e-12	1.47897e-08
age	EPC1	age	-0.0041224	0.000589515	-6.99286	2.88455e-12	8.53852e-12	1.5617e-08
age	BMP7	age	0.00411048	0.00058784	6.99252	2.89149e-12	8.55439e-12	1.56545e-08
age	DDX60L	age	-0.0041308	0.000590816	-6.99169	2.90841e-12	8.59973e-12	1.57461e-08
age	CSNK2A1	age	-0.00410924	0.000590025	-6.96452	3.52526e-12	1.0418e-11	1.90858e-08
age	SRY	age	-0.00411657	0.000591193	-6.96315	3.5594e-12	1.05131e-11	1.92706e-08
age	CLEC12A	age	0.00412219	0.000592103	6.96196	3.58967e-12	1.05968e-11	1.94345e-08
age	CCDC7	age	-0.0041245	0.000592501	-6.96116	3.60978e-12	1.06503e-11	1.95433e-08
age	ITCH	age	-0.00411641	0.000592185	-6.95122	3.87219e-12	1.14183e-11	2.09641e-08
age	BLVRA	age	0.00401674	0.000578089	6.94831	3.95252e-12	1.16489e-11	2.1399e-08
age	RWDD3	age	-0.00411815	0.000592891	-6.94589	4.02043e-12	1.18425e-11	2.17666e-08
age	IGDCC3	age	-0.00411375	0.000592793	-6.9396	4.20272e-12	1.23728e-11	2.27535e-08
age	ALK	age	0.00408653	0.000589296	6.93459	4.35341e-12	1.28094e-11	2.35694e-08
age	ATP5IF1	age	-0.00409764	0.000590954	-6.93393	4.37359e-12	1.28618e-11	2.36786e-08
age	MSL2	age	-0.00411259	0.000593803	-6.92585	4.6292e-12	1.36061e-11	2.50625e-08
age	GOLGA4	age	-0.00409507	0.000591309	-6.92544	4.64274e-12	1.36385e-11	2.51358e-08
age	NFKB1	age	-0.00408563	0.00059015	-6.92303	4.72184e-12	1.38633e-11	2.5564e-08
age	PLXNA4	age	-0.00410294	0.000592721	-6.92222	4.74901e-12	1.39356e-11	2.57111e-08
age	FLYWCH2	age	-0.00408456	0.000590456	-6.91765	4.90395e-12	1.43825e-11	2.655e-08
age	BHLHE40	age	-0.00409838	0.000592708	-6.91468	5.00702e-12	1.46768e-11	2.7108e-08
age	EEIG2	age	-0.0040993	0.000592973	-6.91312	5.06202e-12	1.483e-11	2.74058e-08
age	PRR35	age	-0.00410474	0.000593931	-6.91115	5.13278e-12	1.50291e-11	2.77889e-08
age	ITGB7	age	0.00405062	0.000586677	6.90435	5.38315e-12	1.57537e-11	2.91444e-08
age	CLEC4C	age	-0.00403873	0.000585024	-6.90354	5.4139e-12	1.58351e-11	2.93108e-08
age	LAP3	age	0.00407949	0.00059096	6.90316	5.42814e-12	1.58682e-11	2.9388e-08
age	ANXA3	age	-0.00407894	0.000591023	-6.90149	5.49214e-12	1.60466e-11	2.97344e-08
age	MTG2	age	-0.00409057	0.000593126	-6.89662	5.68249e-12	1.65938e-11	3.0765e-08
age	ZRANB1	age	-0.00407169	0.00059096	-6.88996	5.95383e-12	1.73768e-11	3.2234e-08
age	MAP4K1	age	-0.00407057	0.000591022	-6.88733	6.06428e-12	1.76897e-11	3.2832e-08
age	CUEDC1	age	-0.00404693	0.000587602	-6.88719	6.07031e-12	1.76977e-11	3.28647e-08
age	PARK7	age	-0.00405713	0.000589232	-6.88546	6.14391e-12	1.79027e-11	3.32631e-08
age	FIGN	age	-0.00406226	0.000590606	-6.87812	6.46697e-12	1.88339e-11	3.50122e-08
age	PZP	age	0.0032556	0.000473764	6.87177	6.76013e-12	1.96771e-11	3.65993e-08
age	TLR1	age	0.00404433	0.000588704	6.86987	6.85015e-12	1.99284e-11	3.70867e-08
age	OSM	age	-0.00403254	0.000587301	-6.86623	7.02662e-12	2.04308e-11	3.80421e-08
age	DNALI1	age	-0.00406801	0.000592556	-6.86519	7.07737e-12	2.05673e-11	3.83169e-08
age	KHDC3L	age	-0.00406286	0.000592124	-6.8615	7.26196e-12	2.10924e-11	3.93163e-08
age	PRRG1	age	0.00406363	0.000592774	6.85527	7.58361e-12	2.20148e-11	4.10577e-08
age	C8orf34	age	-0.00404342	0.000590437	-6.84818	7.9673e-12	2.31163e-11	4.31349e-08
age	TCN1	age	-0.00403605	0.000590114	-6.83944	8.46602e-12	2.45501e-11	4.5835e-08
age	HNRNPK	age	-0.00404548	0.000591642	-6.83771	8.56834e-12	2.48297e-11	4.6389e-08
age	TREML1	age	-0.0040493	0.000592206	-6.83765	8.57162e-12	2.48297e-11	4.64067e-08
age	GPR135	age	-0.00404524	0.000591907	-6.83424	8.777e-12	2.54111e-11	4.75187e-08
age	SUMF2	age	0.00404302	0.000591962	6.82987	9.04715e-12	2.61792e-11	4.89812e-08
age	CLU	age	0.00402394	0.000590329	6.81644	9.92929e-12	2.87164e-11	5.37572e-08
age	TNFSF8	age	0.00402156	0.000590054	6.81557	9.98919e-12	2.88743e-11	5.40815e-08
age	SMC4	age	-0.00404114	0.000593155	-6.81297	1.0171e-11	2.93842e-11	5.5066e-08
age	SMYD3	age	0.00401622	0.000589828	6.80913	1.04449e-11	3.01593e-11	5.65487e-08
age	SH2B3	age	-0.00401663	0.000590738	-6.79934	1.11759e-11	3.2253e-11	6.05066e-08
age	USH1C	age	0.00403705	0.000593784	6.79886	1.12129e-11	3.23423e-11	6.07064e-08
age	ADRA2A	age	-0.00403756	0.00059425	-6.79438	1.15648e-11	3.33397e-11	6.2612e-08
age	MAF1	age	-0.00402468	0.000592581	-6.79178	1.17745e-11	3.39262e-11	6.37473e-08
age	KIF3A	age	0.0040241	0.000592536	6.79131	1.18122e-11	3.40166e-11	6.39511e-08
age	CA13	age	-0.00401193	0.000590824	-6.79039	1.18873e-11	3.42148e-11	6.43581e-08
age	DNAJB2	age	-0.00399281	0.000588495	-6.78478	1.23566e-11	3.55466e-11	6.68987e-08
age	CLYBL	age	0.00399197	0.000588946	6.77817	1.29318e-11	3.71816e-11	7.00129e-08
age	ITGA11	age	0.0039967	0.000589656	6.77802	1.29457e-11	3.72018e-11	7.00881e-08
age	MAGEA1	age	-0.00402533	0.00059407	-6.77585	1.31398e-11	3.77395e-11	7.11391e-08
age	CCL26	age	-0.00393794	0.000581669	-6.77007	1.36737e-11	3.9252e-11	7.40292e-08
age	BEND5	age	-0.00400034	0.00059151	-6.76293	1.43615e-11	4.12046e-11	7.7753e-08
age	UPF3B	age	-0.00398783	0.000590249	-6.75618	1.50427e-11	4.31363e-11	8.14413e-08
age	DNAH17	age	-0.00398877	0.000590948	-6.74978	1.57172e-11	4.50467e-11	8.50932e-08
age	ANXA4	age	-0.00398002	0.000589772	-6.7484	1.58667e-11	4.54509e-11	8.59023e-08
age	HMMR	age	-0.00398863	0.000591748	-6.74041	1.67597e-11	4.79835e-11	9.07368e-08
age	YKT6	age	-0.00398444	0.000591443	-6.73681	1.7178e-11	4.91552e-11	9.30016e-08
age	MAGEC2	age	-0.00398996	0.000592423	-6.735	1.73926e-11	4.9743e-11	9.41636e-08
age	BICD1	age	-0.00398229	0.000591641	-6.73093	1.7883e-11	5.11187e-11	9.68188e-08
age	FAM81B	age	-0.00397821	0.000591579	-6.72473	1.8657e-11	5.33029e-11	1.01009e-07
age	ZCCHC18	age	-0.00397441	0.000591698	-6.71696	1.96743e-11	5.61798e-11	1.06517e-07
age	IGSF3	age	0.00397839	0.000593029	6.70859	2.08307e-11	5.94504e-11	1.12777e-07
age	PTTG2	age	-0.00395508	0.000589572	-6.70839	2.08589e-11	5.94996e-11	1.1293e-07
age	THAP10	age	-0.00397079	0.00059247	-6.7021	2.17719e-11	6.20712e-11	1.17873e-07
age	CAPN8	age	-0.00396541	0.000591798	-6.70062	2.19937e-11	6.26705e-11	1.19074e-07
age	CCDC28A	age	-0.00397411	0.000593237	-6.69902	2.22346e-11	6.33235e-11	1.20378e-07
age	STX2	age	0.00396381	0.000591717	6.69882	2.22635e-11	6.33725e-11	1.20535e-07
age	CHRM1	age	-0.00397031	0.000592986	-6.69546	2.27795e-11	6.48071e-11	1.23328e-07
age	TSR3	age	-0.00395709	0.000591614	-6.68863	2.38624e-11	6.78525e-11	1.29191e-07
age	RUNDC3A	age	-0.00395526	0.000591857	-6.6828	2.48263e-11	7.05563e-11	1.3441e-07
age	RELCH	age	-0.00395094	0.000591569	-6.67876	2.55176e-11	7.24829e-11	1.38152e-07
age	KCNJ11	age	-0.00394523	0.000591478	-6.67013	2.70567e-11	7.68145e-11	1.46485e-07
age	PNMA8A	age	-0.00394337	0.000591315	-6.66882	2.72981e-11	7.74591e-11	1.47792e-07
age	AK2	age	-0.00393537	0.00059058	-6.66357	2.82861e-11	8.02205e-11	1.53141e-07
age	PLXDC2	age	0.00393185	0.000590118	6.66282	2.84301e-11	8.05867e-11	1.53921e-07
age	NUDT15	age	0.00395102	0.000593088	6.66177	2.86328e-11	8.11187e-11	1.55018e-07
age	RABEP2	age	-0.00393347	0.000590612	-6.65998	2.89825e-11	8.20664e-11	1.56911e-07
age	VPS4B	age	-0.0039473	0.00059305	-6.65594	2.97857e-11	8.42969e-11	1.6126e-07
age	ATP6V1C2	age	0.0039387	0.000592228	6.65065	3.08717e-11	8.73247e-11	1.6714e-07
age	C8orf33	age	0.0039493	0.000594126	6.64723	3.15926e-11	8.93171e-11	1.71042e-07
age	MOCS2	age	0.00392731	0.000591097	6.64411	3.22652e-11	9.1171e-11	1.74684e-07
age	CCND2	age	0.00392553	0.000591478	6.63681	3.38952e-11	9.57269e-11	1.83508e-07
age	STK4	age	-0.00392671	0.00059229	-6.62971	3.556e-11	1.00376e-10	1.92522e-07
age	GALNT7	age	-0.0039174	0.000591018	-6.62822	3.59168e-11	1.01331e-10	1.94454e-07
age	CECR2	age	-0.00393154	0.000593218	-6.62748	3.60974e-11	1.01787e-10	1.95432e-07
age	AMMECR1L	age	-0.00390622	0.00059073	-6.61254	3.9917e-11	1.12499e-10	2.16111e-07
age	APBB1IP	age	0.00391602	0.000592472	6.60963	4.0705e-11	1.1466e-10	2.20377e-07
age	PARN	age	0.0039172	0.000592772	6.60828	4.10779e-11	1.1565e-10	2.22396e-07
age	CEACAM3	age	0.00391374	0.000593109	6.59869	4.38094e-11	1.23276e-10	2.37184e-07
age	PLEKHA4	age	-0.00389203	0.00058996	-6.59711	4.42754e-11	1.24523e-10	2.39707e-07
age	EPN3	age	-0.00390302	0.000592489	-6.58749	4.72255e-11	1.32751e-10	2.55679e-07
age	TTF2	age	-0.00390642	0.000593257	-6.58469	4.81202e-11	1.35196e-10	2.60523e-07
age	SERPINC1	age	-0.00390277	0.000592975	-6.58167	4.91043e-11	1.37889e-10	2.65851e-07
age	ADAMTS8	age	0.00388541	0.000590797	6.57656	5.08129e-11	1.42613e-10	2.75101e-07
age	CASP1	age	0.00385565	0.000586452	6.57453	5.1508e-11	1.44489e-10	2.78864e-07
age	IPMK	age	-0.00387673	0.000589698	-6.57409	5.166e-11	1.44841e-10	2.79687e-07
age	MELTF	age	0.0038561	0.000586799	6.57141	5.25926e-11	1.47379e-10	2.84736e-07
age	MANF	age	-0.00387651	0.000590184	-6.56832	5.36911e-11	1.5038e-10	2.90684e-07
age	FRMD8	age	-0.00388116	0.000590959	-6.56755	5.3967e-11	1.51074e-10	2.92177e-07
age	ARHGAP31	age	0.00389216	0.000592933	6.56425	5.51718e-11	1.54367e-10	2.987e-07
age	NCAM2	age	-0.00389087	0.000593202	-6.5591	5.71004e-11	1.59681e-10	3.09142e-07
age	S100A3	age	0.003874	0.000591488	6.54958	6.08423e-11	1.70057e-10	3.294e-07
age	TSC22D3	age	-0.00387013	0.000590945	-6.54905	6.10569e-11	1.70569e-10	3.30562e-07
age	CD164	age	0.00386969	0.000591313	6.54424	6.3048e-11	1.7604e-10	3.41342e-07
age	RIMOC1	age	-0.00386865	0.00059167	-6.53852	6.54929e-11	1.82773e-10	3.54579e-07
age	STX4	age	-0.00387376	0.000592724	-6.53552	6.6814e-11	1.86363e-10	3.61731e-07
age	GASK1A	age	-0.00387168	0.000592558	-6.53384	6.7564e-11	1.88358e-10	3.65792e-07
age	RFTN1	age	-0.00387797	0.000593901	-6.52965	6.94705e-11	1.93574e-10	3.76113e-07
age	INPP4B	age	-0.0038588	0.000591053	-6.52868	6.99226e-11	1.94733e-10	3.78561e-07
age	PAG1	age	-0.0038619	0.000591774	-6.52597	7.11905e-11	1.98162e-10	3.85426e-07
age	ST6GAL2	age	-0.00386682	0.000592888	-6.52199	7.30955e-11	2.0336e-10	3.95739e-07
age	MRRF	age	-0.00385508	0.000591162	-6.52118	7.34923e-11	2.04359e-10	3.97887e-07
age	FGF2	age	0.00384734	0.000590056	6.5203	7.39201e-11	2.05443e-10	4.00203e-07
age	STARD13	age	-0.00387239	0.000594093	-6.51816	7.49814e-11	2.08286e-10	4.05949e-07
age	MAGIX	age	-0.0038587	0.000592447	-6.51316	7.75076e-11	2.15193e-10	4.19626e-07
age	VASH1	age	-0.0038562	0.000592216	-6.51148	7.83757e-11	2.17492e-10	4.24326e-07
age	GMPR	age	0.00372611	0.000572385	6.50979	7.92588e-11	2.1983e-10	4.29107e-07
age	LRRC36	age	-0.00384369	0.000590664	-6.5074	8.05202e-11	2.23214e-10	4.35936e-07
age	PPP1R12A	age	-0.00383322	0.000589915	-6.49792	8.57372e-11	2.37554e-10	4.64181e-07
age	PTPMT1	age	-0.00384707	0.000592584	-6.49203	8.91406e-11	2.46858e-10	4.82607e-07
age	F231L	age	-0.00385239	0.000593991	-6.48561	9.29999e-11	2.57414e-10	5.03502e-07
age	C2orf88	age	-0.00382151	0.000589604	-6.4815	9.55628e-11	2.64373e-10	5.17377e-07
age	SPIRE2	age	-0.00383533	0.000591894	-6.47977	9.66591e-11	2.67269e-10	5.23312e-07
age	ERICH1	age	-0.00384187	0.000592914	-6.47964	9.67377e-11	2.6735e-10	5.23738e-07
age	GPR101	age	-0.00383167	0.000591369	-6.47932	9.69421e-11	2.67778e-10	5.24844e-07
age	ABCC6	age	-0.00384083	0.000593143	-6.47539	9.94891e-11	2.74673e-10	5.38634e-07
age	CFP	age	-0.00384204	0.000593366	-6.47498	9.97581e-11	2.75275e-10	5.4009e-07
age	WDR46	age	-0.00380677	0.000588113	-6.47285	1.0117e-10	2.79028e-10	5.47732e-07
age	THSD1	age	-0.00383512	0.000592854	-6.4689	1.03835e-10	2.86232e-10	5.6216e-07
age	FXN	age	-0.00381894	0.000590724	-6.46485	1.06644e-10	2.93828e-10	5.77373e-07
age	IQCC	age	-0.0038409	0.000594131	-6.46473	1.06725e-10	2.93901e-10	5.77808e-07
age	GP1BA	age	-0.00383223	0.00059323	-6.45994	1.10142e-10	3.03155e-10	5.96307e-07
age	STX8	age	-0.00380918	0.00059003	-6.45592	1.13097e-10	3.1113e-10	6.12305e-07
age	PLA2G12A	age	-0.00380133	0.000589384	-6.44967	1.17839e-10	3.24013e-10	6.37981e-07
age	CALCOCO1	age	-0.00380938	0.000590679	-6.44915	1.18238e-10	3.24944e-10	6.4014e-07
age	ARHGAP24	age	-0.00381581	0.000591751	-6.44833	1.18875e-10	3.26531e-10	6.43592e-07
age	TXNDC9	age	-0.0038132	0.00059186	-6.44274	1.23325e-10	3.38581e-10	6.67682e-07
age	CELF5	age	-0.00381607	0.000593167	-6.43339	1.31121e-10	3.59802e-10	7.09888e-07
age	RRP15	age	-0.00382473	0.000594533	-6.43316	1.31313e-10	3.60146e-10	7.10929e-07
age	SPRR1B	age	-0.00379065	0.000589422	-6.43114	1.33068e-10	3.64776e-10	7.20432e-07
age	GPD1	age	0.00381613	0.000593462	6.43028	1.33818e-10	3.66644e-10	7.24489e-07
age	TPR	age	0.00378533	0.000588942	6.42734	1.36419e-10	3.73584e-10	7.38575e-07
age	AIFM1	age	-0.00379336	0.000590283	-6.42634	1.37311e-10	3.75834e-10	7.43399e-07
age	LZTFL1	age	-0.00378794	0.000591242	-6.40675	1.56065e-10	4.26951e-10	8.44936e-07
age	ECE1	age	0.00378191	0.000590658	6.40287	1.6007e-10	4.37685e-10	8.66617e-07
age	KLRC1	age	-0.0037911	0.000593514	-6.38755	1.7687e-10	4.8338e-10	9.57576e-07
age	RNF43	age	0.003783	0.000592508	6.38471	1.80166e-10	4.92138e-10	9.75418e-07
age	CPB2	age	0.00378952	0.000593566	6.38433	1.80623e-10	4.93138e-10	9.77892e-07
age	IL18R1	age	0.00376992	0.000590696	6.38217	1.83168e-10	4.99834e-10	9.9167e-07
age	EHD3	age	-0.00376633	0.000590401	-6.37927	1.8666e-10	5.09107e-10	1.01058e-06
age	HTRA2	age	-0.00376515	0.000590326	-6.37807	1.88116e-10	5.12819e-10	1.01846e-06
age	THAP3	age	-0.00378168	0.0005932	-6.37505	1.91847e-10	5.22728e-10	1.03866e-06
age	POTEM	age	-0.003776	0.000592405	-6.37402	1.93136e-10	5.25975e-10	1.04564e-06
age	PLEKHG1	age	-0.00377327	0.000592298	-6.37057	1.97514e-10	5.37546e-10	1.06934e-06
age	TMPRSS11B	age	-0.00378298	0.000593826	-6.37051	1.97583e-10	5.37546e-10	1.06972e-06
age	ZFAND6	age	0.00377643	0.000593366	6.36443	2.05544e-10	5.58924e-10	1.11282e-06
age	TCEANC2	age	-0.00376837	0.000592198	-6.36336	2.0697e-10	5.62519e-10	1.12054e-06
age	TMF1	age	-0.00376207	0.000591729	-6.35777	2.14612e-10	5.82994e-10	1.16191e-06
age	PSMA1	age	-0.00376827	0.000592932	-6.35531	2.18048e-10	5.92031e-10	1.18051e-06
age	CWC22	age	-0.00374933	0.000590942	-6.34466	2.3361e-10	6.33968e-10	1.26477e-06
age	FAM193B	age	-0.00377136	0.000594965	-6.33879	2.42654e-10	6.58181e-10	1.31373e-06
age	CRLF2	age	0.00371971	0.00058683	6.33865	2.42862e-10	6.58415e-10	1.31485e-06
age	IQSEC2	age	-0.00375559	0.000592512	-6.33841	2.43235e-10	6.59097e-10	1.31688e-06
age	WDR24	age	-0.00374986	0.000592033	-6.33387	2.50473e-10	6.78371e-10	1.35606e-06
age	HSPA4L	age	-0.00374672	0.000591962	-6.32932	2.57939e-10	6.98241e-10	1.39648e-06
age	MDH1	age	-0.00373337	0.000590023	-6.32751	2.60982e-10	7.06126e-10	1.41296e-06
age	DNAL1	age	-0.00374977	0.000592836	-6.32514	2.64992e-10	7.16618e-10	1.43467e-06
age	KLHL41	age	0.00353016	0.000558149	6.32477	2.65623e-10	7.17963e-10	1.43808e-06
age	APOE	age	0.00370366	0.000585588	6.32469	2.65758e-10	7.17971e-10	1.43881e-06
age	IL22	age	0.00370096	0.000585238	6.32386	2.67186e-10	7.21468e-10	1.44654e-06
age	SULT1A1	age	-0.00374651	0.000592458	-6.32367	2.67521e-10	7.22014e-10	1.44836e-06
age	LEO1	age	0.00375112	0.000593348	6.32196	2.70487e-10	7.29655e-10	1.46442e-06
age	GFM2	age	-0.00374391	0.000592696	-6.31675	2.79709e-10	7.54156e-10	1.51435e-06
age	VIM	age	0.00372852	0.000590606	6.31305	2.86464e-10	7.71984e-10	1.55092e-06
age	TEX35	age	-0.00372934	0.000591081	-6.30936	2.93337e-10	7.90113e-10	1.58813e-06
age	STX7	age	-0.00370121	0.00058671	-6.30842	2.95111e-10	7.94495e-10	1.59773e-06
age	CTF1	age	-0.00372792	0.000591148	-6.30624	2.99282e-10	8.05324e-10	1.62031e-06
age	EXOSC3	age	-0.00373435	0.000592196	-6.30594	2.99859e-10	8.06476e-10	1.62344e-06
age	BNIP3L	age	0.00373734	0.00059269	6.30572	3.0029e-10	8.07234e-10	1.62577e-06
age	HSPA13	age	0.00371331	0.000589974	6.29403	3.23697e-10	8.69726e-10	1.7525e-06
age	PRND	age	0.00369002	0.000587003	6.28619	3.40397e-10	9.14142e-10	1.84291e-06
age	SERPINA9	age	0.00369472	0.000589103	6.27178	3.73309e-10	1.00203e-09	2.0211e-06
age	STX6	age	-0.003708	0.000591231	-6.27166	3.73591e-10	1.00229e-09	2.02262e-06
age	DNAJC27	age	-0.00371537	0.000592643	-6.26915	3.79628e-10	1.01798e-09	2.05531e-06
age	ERC2	age	-0.00371908	0.000593375	-6.26768	3.83219e-10	1.0271e-09	2.07475e-06
age	LGALS8	age	-0.00369486	0.000589638	-6.26631	3.86572e-10	1.03558e-09	2.0929e-06
age	TARM1	age	-0.00372078	0.000594142	-6.26245	3.96232e-10	1.06093e-09	2.1452e-06
age	SERPINB9	age	-0.0037061	0.000592486	-6.25517	4.15096e-10	1.11089e-09	2.24733e-06
age	PTGES3L	age	-0.00369727	0.00059152	-6.25046	4.27746e-10	1.14418e-09	2.31582e-06
age	USP25	age	-0.00369694	0.000591634	-6.24869	4.32603e-10	1.1566e-09	2.34211e-06
age	FCRL3	age	0.0036921	0.000590886	6.24841	4.33375e-10	1.15809e-09	2.34629e-06
age	PEBP4	age	0.00361842	0.000579214	6.24713	4.36928e-10	1.16701e-09	2.36553e-06
age	PLA2G2D	age	-0.00371383	0.000594518	-6.2468	4.37852e-10	1.1689e-09	2.37053e-06
age	CASP3	age	-0.00369598	0.000592164	-6.24147	4.52945e-10	1.2086e-09	2.45224e-06
age	ZNF75A	age	-0.00369684	0.000592979	-6.23435	4.73956e-10	1.26404e-09	2.566e-06
age	DNM1	age	-0.00368273	0.000591939	-6.22147	5.14361e-10	1.37112e-09	2.78475e-06
age	CDK11A	age	-0.00368247	0.000592083	-6.21952	5.20784e-10	1.38756e-09	2.81952e-06
age	FKBP1B	age	0.00368804	0.000593098	6.21826	5.2496e-10	1.398e-09	2.84213e-06
age	RBM48	age	-0.00367616	0.000591314	-6.21694	5.29367e-10	1.40904e-09	2.86599e-06
age	CFAP45	age	-0.0036932	0.000594262	-6.21477	5.36718e-10	1.42791e-09	2.90579e-06
age	HSD17B2	age	-0.00367902	0.000592224	-6.21221	5.45492e-10	1.45054e-09	2.9533e-06
age	BLOC1S3	age	-0.00367309	0.000591288	-6.21201	5.46197e-10	1.4517e-09	2.95711e-06
age	RASGRP2	age	-0.00366526	0.000591191	-6.19979	5.90108e-10	1.56764e-09	3.19484e-06
age	HBG2	age	-0.0036655	0.000591278	-6.19929	5.9199e-10	1.57186e-09	3.20503e-06
age	MKNK1	age	-0.00366801	0.000591801	-6.19805	5.96639e-10	1.58343e-09	3.23021e-06
age	CEP350	age	-0.00367465	0.000592903	-6.19773	5.97869e-10	1.58592e-09	3.23686e-06
age	ODF2L	age	-0.00365474	0.000590218	-6.19219	6.19164e-10	1.6416e-09	3.35215e-06
age	HSP90B1	age	-0.00367653	0.000593754	-6.19202	6.19857e-10	1.64264e-09	3.3559e-06
age	DNLZ	age	-0.00365677	0.0005909	-6.18848	6.33856e-10	1.67891e-09	3.4317e-06
age	PRKN	age	0.00366489	0.000592502	6.18544	6.46133e-10	1.71059e-09	3.49816e-06
age	GLRX5	age	-0.00365609	0.00059133	-6.18282	6.56935e-10	1.73834e-09	3.55665e-06
age	DBNL	age	-0.00366127	0.000592211	-6.18237	6.58803e-10	1.74243e-09	3.56676e-06
age	S100A11	age	0.00364214	0.000589179	6.18173	6.61471e-10	1.74863e-09	3.5812e-06
age	POTEC	age	-0.00366204	0.000593349	-6.17181	7.04149e-10	1.86055e-09	3.81226e-06
age	AFAP1	age	0.00366728	0.000594501	6.16867	7.18209e-10	1.89677e-09	3.88839e-06
age	BCAT2	age	-0.00366082	0.000593697	-6.16614	7.29738e-10	1.92628e-09	3.9508e-06
age	ST8SIA1	age	0.00365937	0.000593692	6.16374	7.40828e-10	1.9546e-09	4.01084e-06
age	KIFC3	age	-0.00362652	0.000588776	-6.15942	7.61261e-10	2.00691e-09	4.12147e-06
age	GPATCH8	age	-0.00366161	0.000594475	-6.15939	7.61393e-10	2.00691e-09	4.12218e-06
age	NCF1C_NCF1	age	0.00361184	0.000586688	6.15632	7.76237e-10	2.04504e-09	4.20255e-06
age	NECAB2	age	0.00361722	0.000587623	6.15568	7.79354e-10	2.05225e-09	4.21942e-06
age	AMN	age	0.00364188	0.000591682	6.15513	7.82054e-10	2.05836e-09	4.23404e-06
age	RNF25	age	-0.00365057	0.000593703	-6.14882	8.1368e-10	2.14056e-09	4.40526e-06
age	APOB	age	0.00364187	0.000592424	6.14741	8.2092e-10	2.15855e-09	4.44446e-06
age	SNX18	age	-0.00365328	0.000594752	-6.14252	8.46485e-10	2.22469e-09	4.58287e-06
age	DHPS	age	0.00362429	0.000590219	6.14059	8.56802e-10	2.25072e-09	4.63873e-06
age	CAP2	age	0.00360856	0.000588039	6.13661	8.78445e-10	2.30625e-09	4.7559e-06
age	LRRTM1	age	-0.0036182	0.000589616	-6.13654	8.78795e-10	2.30625e-09	4.7578e-06
age	ETNK2	age	0.0035908	0.00058549	6.13299	8.9856e-10	2.35698e-09	4.86481e-06
age	PRTG	age	0.00362102	0.000590576	6.13134	9.07905e-10	2.38034e-09	4.9154e-06
age	NLGN1	age	-0.00363271	0.000592496	-6.1312	9.08692e-10	2.38125e-09	4.91966e-06
age	ARFRP1	age	-0.00362685	0.000591825	-6.12825	9.25655e-10	2.42453e-09	5.0115e-06
age	CDC42BPB	age	-0.00362778	0.000592064	-6.12735	9.3087e-10	2.43701e-09	5.03973e-06
age	MPO	age	0.0036236	0.000591412	6.12702	9.32773e-10	2.44081e-09	5.05003e-06
age	SLC40A1	age	-0.00355908	0.000581124	-6.12447	9.47774e-10	2.47886e-09	5.13125e-06
age	COL3A1	age	-0.00361134	0.000590334	-6.11745	9.90308e-10	2.58886e-09	5.36153e-06
age	RAB3GAP1	age	-0.00362521	0.000593082	-6.11249	1.02147e-09	2.6679e-09	5.53023e-06
age	PRKG1	age	-0.00358546	0.000586581	-6.11248	1.02153e-09	2.6679e-09	5.53056e-06
age	GEMIN8	age	-0.00361844	0.000592272	-6.10943	1.04115e-09	2.71743e-09	5.63676e-06
age	LIPN	age	-0.00362105	0.000592704	-6.10938	1.0415e-09	2.71743e-09	5.63867e-06
age	EDAR	age	-0.00360637	0.000590341	-6.10897	1.04416e-09	2.72305e-09	5.65306e-06
age	ARID4B	age	-0.00360601	0.000590391	-6.10784	1.05153e-09	2.74097e-09	5.69298e-06
age	ARHGEF1	age	-0.00362337	0.000594027	-6.09967	1.1065e-09	2.88286e-09	5.99059e-06
age	FUBP3	age	-0.00362079	0.000593635	-6.09937	1.10857e-09	2.88687e-09	6.0018e-06
age	PADI2	age	0.00359288	0.000589071	6.09923	1.1095e-09	2.8879e-09	6.00683e-06
age	BTBD7	age	-0.00361115	0.000592274	-6.09709	1.12437e-09	2.9252e-09	6.08735e-06
age	CXorf51B	age	-0.00361593	0.000593172	-6.09592	1.13259e-09	2.94518e-09	6.13186e-06
age	LVRN	age	-0.00361704	0.000593617	-6.09322	1.1518e-09	2.99369e-09	6.23586e-06
age	BCL11B	age	-0.00359207	0.000589628	-6.09209	1.15993e-09	3.01337e-09	6.27987e-06
age	SGSH	age	0.00358807	0.000589381	6.08786	1.19088e-09	3.0923e-09	6.44745e-06
age	GOLM1	age	0.00359901	0.000592087	6.07852	1.26205e-09	3.27552e-09	6.83273e-06
age	GAS2L3	age	-0.00358706	0.000590149	-6.07823	1.26431e-09	3.27983e-09	6.845e-06
age	ID2	age	-0.00361122	0.00059431	-6.07633	1.27932e-09	3.31717e-09	6.92626e-06
age	RLN3	age	-0.00359018	0.000591099	-6.07374	1.30004e-09	3.36927e-09	7.03841e-06
age	P3H3	age	-0.00360046	0.000592829	-6.07335	1.30316e-09	3.37574e-09	7.0553e-06
age	VAMP5	age	0.00358888	0.000591349	6.06897	1.3391e-09	3.4672e-09	7.24991e-06
age	ARHGAP11A	age	-0.00358343	0.000591122	-6.06208	1.39751e-09	3.61669e-09	7.56611e-06
age	PELO	age	-0.00359295	0.000592773	-6.06127	1.40454e-09	3.63314e-09	7.60417e-06
age	PRR4	age	-0.00357018	0.000589658	-6.05467	1.46312e-09	3.78287e-09	7.92132e-06
age	CLEC11A	age	0.00356389	0.000588794	6.05287	1.47952e-09	3.82344e-09	8.0101e-06
age	CLIP2	age	-0.00357215	0.000590359	-6.05082	1.49838e-09	3.87035e-09	8.11225e-06
age	METTL6	age	-0.00357167	0.000590446	-6.0491	1.51436e-09	3.90976e-09	8.19877e-06
age	EXOSC10	age	-0.00358875	0.000593335	-6.04844	1.52056e-09	3.92389e-09	8.23231e-06
age	CWC15	age	0.00355436	0.000587994	6.0449	1.55421e-09	4.00881e-09	8.4145e-06
age	GAD1	age	-0.00357449	0.000592312	-6.03481	1.65405e-09	4.2643e-09	8.95502e-06
age	CASP4	age	-0.00357399	0.000592449	-6.03256	1.67712e-09	4.32172e-09	9.07993e-06
age	EAPP	age	0.00356621	0.000591853	6.02549	1.75186e-09	4.51217e-09	9.48457e-06
age	TMX2	age	-0.00357353	0.000593149	-6.02467	1.76072e-09	4.53283e-09	9.53254e-06
age	ACADM	age	-0.00355546	0.000590917	-6.01686	1.84739e-09	4.7537e-09	1.00018e-05
age	FAM172A	age	-0.00356174	0.000592308	-6.01332	1.88802e-09	4.85593e-09	1.02217e-05
age	FUT1	age	0.00355049	0.000590972	6.00788	1.95223e-09	5.0187e-09	1.05694e-05
age	OTUD6B	age	-0.00355322	0.000592673	-5.99524	2.10964e-09	5.42079e-09	1.14216e-05
age	BBX	age	-0.00355915	0.000593905	-5.9928	2.14148e-09	5.49999e-09	1.1594e-05
age	ARHGEF38	age	-0.00354403	0.000592429	-5.9822	2.28496e-09	5.86571e-09	1.23708e-05
age	RENBP	age	-0.00352783	0.000590044	-5.97894	2.33109e-09	5.9813e-09	1.26205e-05
age	WDR54	age	-0.00354224	0.00059293	-5.97413	2.4006e-09	6.15672e-09	1.29968e-05
age	STC2	age	-0.00352306	0.000589807	-5.97324	2.4137e-09	6.18739e-09	1.30678e-05
age	PPIB	age	-0.00352172	0.000591334	-5.95556	2.68854e-09	6.88866e-09	1.45557e-05
age	GART	age	0.00353415	0.000593705	5.95272	2.73548e-09	7.00561e-09	1.48099e-05
age	SYF2	age	-0.0035248	0.000592148	-5.95257	2.7379e-09	7.0085e-09	1.4823e-05
age	CRYZL1	age	-0.00352178	0.000591833	-5.95063	2.77038e-09	7.08829e-09	1.49988e-05
age	TSGA10IP	age	-0.00353027	0.000593476	-5.94846	2.80725e-09	7.17923e-09	1.51984e-05
age	SERF1A_SERF1B	age	-0.00352171	0.000592152	-5.9473	2.82708e-09	7.22654e-09	1.53058e-05
age	CT83	age	-0.00351346	0.000591045	-5.94448	2.876e-09	7.34812e-09	1.55707e-05
age	TRIAP1	age	0.00350994	0.000590973	5.93926	2.96885e-09	7.58176e-09	1.60733e-05
age	NGDN	age	-0.00352345	0.000593331	-5.93842	2.98393e-09	7.61668e-09	1.6155e-05
age	SRCIN1	age	-0.0035162	0.000593132	-5.92819	3.17516e-09	8.101e-09	1.71903e-05
age	SOD1	age	-0.00345465	0.000583083	-5.9248	3.24112e-09	8.2654e-09	1.75474e-05
age	AGAP9_AGAP4	age	-0.00351038	0.000592802	-5.92167	3.30319e-09	8.41971e-09	1.78835e-05
age	CD3G	age	-0.00350521	0.000593501	-5.90598	3.63198e-09	9.25343e-09	1.96635e-05
age	IFT25	age	0.00350252	0.000593579	5.90067	3.75042e-09	9.55069e-09	2.03048e-05
age	IMUP	age	-0.0035024	0.000593569	-5.90057	3.75273e-09	9.55209e-09	2.03173e-05
age	ASCL2	age	0.00349785	0.000593002	5.89854	3.79893e-09	9.66512e-09	2.05674e-05
age	POTEB2	age	-0.00349285	0.000592165	-5.89845	3.80103e-09	9.66595e-09	2.05788e-05
age	CDC123	age	-0.00349885	0.000593218	-5.89808	3.80949e-09	9.6829e-09	2.06246e-05
age	MST1	age	-0.00349271	0.000592563	-5.89423	3.89903e-09	9.90584e-09	2.11094e-05
age	CYB5R2	age	0.00346758	0.000588695	5.89028	3.99313e-09	1.01402e-08	2.16188e-05
age	YK038	age	-0.00349695	0.000593938	-5.88774	4.05472e-09	1.02917e-08	2.19522e-05
age	ARHGEF28	age	-0.00348119	0.000591906	-5.88132	4.21465e-09	1.06927e-08	2.28181e-05
age	MGLL	age	-0.00347058	0.00059013	-5.88104	4.22174e-09	1.07056e-08	2.28565e-05
age	DTX2	age	-0.00348839	0.000593242	-5.88022	4.24249e-09	1.07532e-08	2.29689e-05
age	FBXO16	age	-0.00347277	0.000591082	-5.87528	4.37056e-09	1.10726e-08	2.36622e-05
age	STRA8	age	-0.003482	0.000592754	-5.87428	4.39694e-09	1.11342e-08	2.3805e-05
age	MCEMP1	age	0.00343092	0.000585211	5.86271	4.7133e-09	1.19298e-08	2.55178e-05
age	DCTD	age	-0.00345618	0.000590561	-5.85238	5.01465e-09	1.26866e-08	2.71493e-05
age	CEBPB	age	0.00344816	0.000589774	5.84658	5.19169e-09	1.31284e-08	2.81078e-05
age	PLCG1	age	-0.00343399	0.000587511	-5.84498	5.24182e-09	1.32489e-08	2.83792e-05
age	WNT16	age	0.0033927	0.000580711	5.84232	5.32577e-09	1.34548e-08	2.88337e-05
age	IMPACT	age	0.00341178	0.000584578	5.83631	5.52076e-09	1.3941e-08	2.98894e-05
age	ARHGEF2	age	-0.00346134	0.000593338	-5.83368	5.60804e-09	1.41547e-08	3.03619e-05
age	TNRC18	age	-0.00344556	0.000590858	-5.83146	5.68306e-09	1.43374e-08	3.07681e-05
age	UBXN6	age	-0.00344298	0.000590575	-5.82988	5.73681e-09	1.44663e-08	3.10591e-05
age	PKN3	age	-0.00345633	0.000592891	-5.82962	5.74581e-09	1.44822e-08	3.11078e-05
age	CRB2	age	-0.00340546	0.00058487	-5.82259	5.99179e-09	1.50952e-08	3.24395e-05
age	ADGRB1	age	-0.00340657	0.000585146	-5.82174	6.02233e-09	1.51651e-08	3.26049e-05
age	TYRP1	age	0.00339322	0.000583595	5.81434	6.29371e-09	1.58411e-08	3.40742e-05
age	TRIM25	age	-0.00344641	0.000592773	-5.81405	6.30482e-09	1.58617e-08	3.41343e-05
age	STK24	age	-0.00344692	0.000593049	-5.8122	6.3745e-09	1.60295e-08	3.45116e-05
age	SNTN	age	-0.00343341	0.000591055	-5.80895	6.49898e-09	1.6329e-08	3.51855e-05
age	IL13	age	-0.00344097	0.000592358	-5.80894	6.49962e-09	1.6329e-08	3.51889e-05
age	RWDD1	age	-0.0034218	0.000590506	-5.79469	7.07375e-09	1.77616e-08	3.82973e-05
age	LINC01356	age	-0.00342718	0.000591441	-5.79463	7.07643e-09	1.77616e-08	3.83118e-05
age	TAFA3	age	-0.00343033	0.000593086	-5.78387	7.5425e-09	1.89227e-08	4.08351e-05
age	SHPK	age	-0.00341394	0.000590433	-5.78209	7.62285e-09	1.91154e-08	4.12701e-05
age	RICTOR	age	-0.00343785	0.000594589	-5.7819	7.63142e-09	1.9128e-08	4.13165e-05
age	GSTA3	age	0.00342023	0.000591737	5.77999	7.71807e-09	1.93362e-08	4.17856e-05
age	FIGNL1	age	-0.00342192	0.000592498	-5.77541	7.93033e-09	1.98588e-08	4.29348e-05
age	POMC	age	-0.00337627	0.000584908	-5.77232	8.07654e-09	2.02156e-08	4.37264e-05
age	SDC3	age	0.00341088	0.000591565	5.76587	8.39061e-09	2.0992e-08	4.54268e-05
age	MSLNL	age	-0.00341717	0.00059315	-5.76105	8.63258e-09	2.15874e-08	4.67368e-05
age	LRIG1	age	0.00339247	0.000589401	5.75578	8.90523e-09	2.2259e-08	4.82129e-05
age	ABCC8	age	-0.00341038	0.000592794	-5.75305	9.0498e-09	2.26099e-08	4.89956e-05
age	MTIF2	age	-0.00339938	0.000591231	-5.74966	9.23274e-09	2.30563e-08	4.99861e-05
age	MAPRE3	age	-0.00341231	0.000594046	-5.74419	9.53502e-09	2.37993e-08	5.16226e-05
age	EMC7	age	-0.00340186	0.00059224	-5.74405	9.54297e-09	2.37993e-08	5.16657e-05
age	PCM1	age	-0.00340809	0.000593327	-5.74404	9.54344e-09	2.37993e-08	5.16682e-05
age	CTSW	age	0.00339495	0.000591089	5.74355	9.57075e-09	2.38564e-08	5.18161e-05
age	ARG1	age	0.00336696	0.000586296	5.74276	9.6152e-09	2.39561e-08	5.20567e-05
age	MAGED4	age	-0.0034016	0.00059282	-5.738	9.88886e-09	2.46266e-08	5.35383e-05
age	HSPA1A	age	-0.00340161	0.000592925	-5.73701	9.94635e-09	2.47584e-08	5.38496e-05
age	B4GALNT3	age	0.00340058	0.000592972	5.73481	1.00759e-08	2.50695e-08	5.45511e-05
age	UGDH	age	-0.00340604	0.000593985	-5.73422	1.01108e-08	2.51445e-08	5.47397e-05
age	TRIOBP	age	-0.00340585	0.000594136	-5.73245	1.02168e-08	2.53967e-08	5.5314e-05
age	EHMT1	age	-0.00339197	0.000591755	-5.73206	1.02403e-08	2.54432e-08	5.54407e-05
age	TTLL7	age	-0.00339921	0.00059315	-5.73077	1.03176e-08	2.56236e-08	5.58595e-05
age	RBKS	age	0.00329524	0.000575056	5.73029	1.03471e-08	2.56851e-08	5.60193e-05
age	IFNL4	age	-0.00339578	0.000592685	-5.72948	1.03961e-08	2.57949e-08	5.62845e-05
age	CD34	age	0.00339355	0.000592439	5.7281	1.04809e-08	2.59935e-08	5.67438e-05
age	SHMT1	age	0.00338315	0.000591494	5.71967	1.10128e-08	2.73e-08	5.96231e-05
age	ARAF	age	-0.00338248	0.000591827	-5.71531	1.12973e-08	2.79925e-08	6.11636e-05
age	MEP1B	age	0.00337714	0.000591971	5.7049	1.20072e-08	2.97379e-08	6.5007e-05
age	DIPK1C	age	-0.00339622	0.000595338	-5.7047	1.20219e-08	2.97607e-08	6.50865e-05
age	WDR25	age	-0.00338339	0.000593742	-5.69842	1.24715e-08	3.08594e-08	6.75205e-05
age	RNF17	age	-0.00337619	0.000592578	-5.69747	1.25407e-08	3.10166e-08	6.78953e-05
age	TRIM21	age	0.00333461	0.00058539	5.69639	1.26202e-08	3.11989e-08	6.83257e-05
age	MOK	age	-0.00337617	0.000592845	-5.69487	1.27326e-08	3.14625e-08	6.89344e-05
age	CD2	age	0.00337005	0.000591845	5.69414	1.27868e-08	3.15791e-08	6.92275e-05
age	LENG1	age	-0.00337339	0.000592439	-5.69408	1.27915e-08	3.15791e-08	6.9253e-05
age	CUZD1	age	0.00336766	0.000591613	5.69233	1.29225e-08	3.18882e-08	6.99626e-05
age	POSTN	age	0.00335227	0.000589131	5.69019	1.3085e-08	3.22744e-08	7.08422e-05
age	CCDC30	age	-0.00337721	0.000593667	-5.68873	1.31974e-08	3.25368e-08	7.14509e-05
age	NUB1	age	-0.00337497	0.000593608	-5.68552	1.34466e-08	3.31361e-08	7.28e-05
age	SYMPK	age	-0.00337735	0.000594541	-5.6806	1.38374e-08	3.40835e-08	7.49155e-05
age	ASAP3	age	-0.00336385	0.000592229	-5.67998	1.38875e-08	3.41914e-08	7.5187e-05
age	CBX4	age	-0.00335377	0.00059071	-5.67751	1.40887e-08	3.4671e-08	7.62762e-05
age	NRGN	age	-0.00336172	0.000592137	-5.67728	1.41083e-08	3.47034e-08	7.63823e-05
age	SMAD3	age	0.00335402	0.000592157	5.66407	1.5235e-08	3.74579e-08	8.24823e-05
age	ADGRV1	age	-0.00335161	0.000592316	-5.65849	1.57367e-08	3.86738e-08	8.51984e-05
age	CFAP58	age	-0.00335475	0.000592909	-5.65811	1.57708e-08	3.87236e-08	8.53833e-05
age	TSSC4	age	0.00335359	0.000592705	5.65811	1.57713e-08	3.87236e-08	8.53855e-05
age	RHPN1	age	-0.00336082	0.000594115	-5.65686	1.58864e-08	3.89886e-08	8.60089e-05
age	HIPK3	age	-0.00335053	0.000592617	-5.65379	1.61715e-08	3.96703e-08	8.75523e-05
age	CCDC102A	age	-0.00329948	0.000583641	-5.65327	1.62205e-08	3.97726e-08	8.78178e-05
age	MARCHF7	age	-0.00335237	0.000593121	-5.65208	1.63328e-08	4.00299e-08	8.8426e-05
age	TCERG1	age	-0.00329869	0.000583869	-5.6497	1.65595e-08	4.05671e-08	8.96532e-05
age	CETN2	age	-0.00334542	0.000592879	-5.64267	1.72475e-08	4.22334e-08	9.33781e-05
age	TBCK	age	0.00334992	0.000594464	5.63519	1.80109e-08	4.40828e-08	9.75112e-05
age	ATP6V1G1	age	0.00333009	0.000592123	5.62398	1.9216e-08	4.70111e-08	0.000104036
age	CCDC117	age	-0.00331176	0.000589904	-5.61406	2.03468e-08	4.97549e-08	0.000110157
age	ISM2	age	-0.00333067	0.000593342	-5.61342	2.04229e-08	4.99186e-08	0.00011057
age	CAMLG	age	-0.00332154	0.000591812	-5.61249	2.0532e-08	5.01624e-08	0.00011116
age	CWF19L1	age	-0.00332793	0.000593032	-5.61173	2.06228e-08	5.03617e-08	0.000111652
age	ZNF350	age	-0.00332297	0.000592233	-5.61091	2.07199e-08	5.05761e-08	0.000112178
age	NUDT10	age	-0.00332788	0.000593508	-5.60713	2.11757e-08	5.16652e-08	0.000114645
age	MAP9	age	-0.00331326	0.000591149	-5.60477	2.14648e-08	5.23472e-08	0.000116211
age	MCCC1	age	-0.00333107	0.00059445	-5.60362	2.16083e-08	5.26733e-08	0.000116987
age	AAMDC	age	0.00332584	0.000593618	5.60266	2.17271e-08	5.29389e-08	0.00011763
age	SSBP1	age	-0.00331849	0.000592968	-5.5964	2.25234e-08	5.48545e-08	0.000121942
age	CD40LG	age	-0.00330021	0.000590042	-5.59318	2.29441e-08	5.58306e-08	0.000124219
age	F2R	age	0.00331756	0.000593144	5.59317	2.29448e-08	5.58306e-08	0.000124223
age	UBR7	age	-0.00330804	0.000591768	-5.59009	2.33549e-08	5.6803e-08	0.000126443
age	ST13	age	-0.00328079	0.000587547	-5.58388	2.42013e-08	5.88351e-08	0.000131026
age	HBS1L	age	-0.00330009	0.000591227	-5.58177	2.44958e-08	5.95243e-08	0.00013262
age	IRGQ	age	0.00328234	0.000588098	5.58128	2.45649e-08	5.96654e-08	0.000132994
age	NAA10	age	-0.00331041	0.000593638	-5.57647	2.52507e-08	6.13036e-08	0.000136707
age	BPIFA3	age	-0.00330502	0.000593519	-5.56852	2.64268e-08	6.41304e-08	0.000143075
age	UBE2U	age	-0.00329523	0.000592211	-5.56429	2.70729e-08	6.56688e-08	0.000146573
age	EPPK1	age	0.00327928	0.000589426	5.56352	2.71929e-08	6.59303e-08	0.000147222
age	RTP4	age	-0.00329355	0.000592516	-5.55859	2.79695e-08	6.77829e-08	0.000151427
age	C7orf31	age	-0.00328622	0.000591391	-5.55676	2.82629e-08	6.84632e-08	0.000153015
age	HCLS1	age	-0.00328676	0.000591592	-5.55578	2.84206e-08	6.88144e-08	0.000153869
age	RPS10	age	-0.00329119	0.000592473	-5.555	2.85475e-08	6.90907e-08	0.000154556
age	CFAP46	age	-0.00327642	0.00059033	-5.55015	2.93481e-08	7.09967e-08	0.000158891
age	SENP2	age	-0.00328516	0.000592079	-5.54851	2.96244e-08	7.16331e-08	0.000160386
age	LILRB5	age	0.00328751	0.000593196	5.54203	3.07387e-08	7.42943e-08	0.000166419
age	ATOX1	age	0.00327646	0.000592173	5.53295	3.23671e-08	7.81952e-08	0.000175235
age	GTSF1L	age	-0.0032781	0.000592511	-5.53255	3.24406e-08	7.83378e-08	0.000175633
age	AHSA2P	age	-0.00328673	0.000594288	-5.53054	3.28138e-08	7.92038e-08	0.000177654
age	PDCD6	age	-0.00327302	0.000592157	-5.52728	3.34263e-08	8.06461e-08	0.00018097
age	DCP2	age	-0.00326725	0.000591418	-5.52444	3.39704e-08	8.19225e-08	0.000183916
age	SESTD1	age	-0.00326412	0.000591314	-5.52012	3.48134e-08	8.39179e-08	0.00018848
age	DNAH6	age	-0.00327421	0.000593607	-5.51579	3.56786e-08	8.59652e-08	0.000193164
age	TEPSIN	age	-0.00327165	0.00059358	-5.51173	3.65097e-08	8.79286e-08	0.000197663
age	NOSIP	age	-0.00324009	0.000587964	-5.5107	3.67225e-08	8.84017e-08	0.000198815
age	HSFX1_HSFX2	age	-0.00326313	0.000592503	-5.50736	3.74234e-08	9.00489e-08	0.00020261
age	ANKRD52	age	-0.00325848	0.000591752	-5.5065	3.76061e-08	9.04484e-08	0.000203599
age	ZNF75D	age	-0.00326461	0.000593242	-5.503	3.8357e-08	9.22134e-08	0.000207665
age	PGLYRP4	age	-0.00324506	0.000589853	-5.50147	3.86905e-08	9.2974e-08	0.000209471
age	TADA3	age	-0.00326978	0.000594742	-5.4978	3.9502e-08	9.48819e-08	0.000213864
age	IFT20	age	0.00326673	0.00059466	5.49344	4.04877e-08	9.72064e-08	0.000219201
age	HMBOX1	age	0.00325093	0.000591821	5.4931	4.05645e-08	9.73476e-08	0.000219616
age	PMCH	age	-0.00324401	0.000590968	-5.48932	4.14401e-08	9.94048e-08	0.000224357
age	ARHGAP27	age	0.00323252	0.000589176	5.48651	4.2102e-08	1.00948e-07	0.00022794
age	KIF7	age	0.00325067	0.000592536	5.48603	4.22166e-08	1.01178e-07	0.000228561
age	RIPOR2	age	-0.00324937	0.000592428	-5.48483	4.2503e-08	1.01819e-07	0.000230111
age	MGA	age	-0.00325156	0.000592855	-5.48459	4.25609e-08	1.01913e-07	0.000230425
age	OGG1	age	-0.00324679	0.000592226	-5.48234	4.31028e-08	1.03165e-07	0.000233358
age	HPGDS	age	0.00324353	0.000591804	5.48075	4.34923e-08	1.04051e-07	0.000235467
age	GCSAM	age	-0.00324841	0.000592736	-5.48037	4.35851e-08	1.04227e-07	0.00023597
age	ZSWIM3	age	-0.00324744	0.000592679	-5.47925	4.38596e-08	1.04837e-07	0.000237456
age	DLGAP5	age	-0.00323832	0.000591444	-5.47528	4.48506e-08	1.07159e-07	0.000242821
age	CT45A1	age	-0.00324677	0.000593095	-5.47429	4.51025e-08	1.07692e-07	0.000244185
age	FH	age	-0.00324175	0.000592181	-5.47424	4.51138e-08	1.07692e-07	0.000244246
age	LPA	age	0.00323298	0.000590809	5.47212	4.56566e-08	1.0894e-07	0.000247185
age	TPD52L2	age	-0.00324096	0.000592288	-5.47193	4.57051e-08	1.09008e-07	0.000247447
age	UBE2E2	age	0.00325619	0.000595142	5.47128	4.58736e-08	1.09361e-07	0.00024836
age	MZT1	age	-0.00322258	0.000589033	-5.47097	4.59527e-08	1.09502e-07	0.000248788
age	HMGN2P46	age	-0.00324039	0.000592425	-5.4697	4.62811e-08	1.10236e-07	0.000250566
age	HPD	age	0.00317082	0.000579915	5.46774	4.67942e-08	1.11409e-07	0.000253344
age	TJAP1	age	-0.00323649	0.000592102	-5.46611	4.72255e-08	1.12386e-07	0.000255679
age	FBXO40	age	-0.00323747	0.000592348	-5.4655	4.73888e-08	1.12725e-07	0.000256563
age	DNAJC9	age	0.00317709	0.000581516	5.46346	4.79327e-08	1.13969e-07	0.000259508
age	ANKRD36B	age	-0.00324206	0.000593464	-5.46294	4.80729e-08	1.14252e-07	0.000260267
age	COBLL1	age	0.0032396	0.000593366	5.4597	4.89577e-08	1.16304e-07	0.000265057
age	SUFU	age	0.00320766	0.000587541	5.45947	4.90198e-08	1.16401e-07	0.000265393
age	PQBP1	age	-0.00323396	0.00059272	-5.45614	4.99454e-08	1.18546e-07	0.000270404
age	NDUFA5	age	0.00321645	0.000589596	5.45535	5.01655e-08	1.19017e-07	0.000271596
age	HAGH	age	0.00307511	0.000563701	5.45521	5.0206e-08	1.19061e-07	0.000271815
age	ADA	age	-0.00319643	0.000586178	-5.453	5.08322e-08	1.20493e-07	0.000275205
age	FGD3	age	-0.00323277	0.000593089	-5.45073	5.14827e-08	1.21981e-07	0.000278727
age	PDE4D	age	-0.00321671	0.000590673	-5.44584	5.29135e-08	1.25317e-07	0.000286474
age	AJM1	age	-0.00322452	0.000592804	-5.43943	5.48456e-08	1.29836e-07	0.000296934
age	PRR32	age	-0.00322712	0.000593324	-5.43905	5.49634e-08	1.30058e-07	0.000297572
age	FBXO31	age	-0.00321903	0.000591917	-5.43831	5.51904e-08	1.30538e-07	0.000298801
age	ARHGAP1	age	-0.003181	0.000585007	-5.43755	5.54267e-08	1.31039e-07	0.00030008
age	CFAP126	age	-0.00322492	0.000593281	-5.43574	5.599e-08	1.32313e-07	0.00030313
age	CSH1	age	-0.00322174	0.000593467	-5.42868	5.82418e-08	1.37575e-07	0.000315321
age	SRGAP2B	age	-0.00321596	0.000593475	-5.41885	6.15245e-08	1.45265e-07	0.000333093
age	ARMC3	age	-0.00321622	0.000593997	-5.41454	6.30217e-08	1.48736e-07	0.0003412
age	OPLAH	age	0.00319288	0.000589884	5.41272	6.36623e-08	1.50182e-07	0.000344668
age	CSPP1	age	0.00320729	0.000592601	5.41223	6.38356e-08	1.50525e-07	0.000345606
age	PRR20B	age	-0.00321805	0.00059466	-5.41158	6.40701e-08	1.51012e-07	0.000346875
age	NBPF11	age	-0.0032072	0.000592845	-5.40984	6.46913e-08	1.5241e-07	0.000350239
age	CCDC148	age	-0.00320015	0.000591939	-5.40622	6.60076e-08	1.55444e-07	0.000357365
age	RNF214	age	-0.00318768	0.000589679	-5.40579	6.61657e-08	1.55748e-07	0.000358221
age	DDX49	age	-0.00320334	0.000592785	-5.40388	6.68741e-08	1.57348e-07	0.000362057
age	HELB	age	-0.00320169	0.000592496	-5.40374	6.69236e-08	1.57396e-07	0.000362325
age	ATG4A	age	-0.00315655	0.000585009	-5.39573	6.99693e-08	1.64487e-07	0.000378814
age	FCHSD2	age	-0.00318333	0.000590501	-5.3909	7.18727e-08	1.68888e-07	0.000389119
age	MESD	age	-0.00318608	0.000591171	-5.38943	7.24595e-08	1.70193e-07	0.000392296
age	PPP1R35	age	-0.00319545	0.00059322	-5.38661	7.36014e-08	1.728e-07	0.000398478
age	PDZRN3	age	-0.00320469	0.000595388	-5.38253	7.52872e-08	1.76682e-07	0.000407605
age	SRPRA	age	-0.0031887	0.000592748	-5.37953	7.65459e-08	1.79558e-07	0.00041442
age	S100A12	age	0.00315708	0.000587096	5.37745	7.74321e-08	1.81558e-07	0.000419217
age	MLLT1	age	-0.00318936	0.000593467	-5.37411	7.88754e-08	1.84862e-07	0.000427031
age	PKD2	age	-0.00314978	0.000586143	-5.37374	7.9038e-08	1.85163e-07	0.000427912
age	TMEM106A	age	-0.00318296	0.000592957	-5.36794	8.16146e-08	1.91117e-07	0.000441862
age	GABRA4	age	-0.00317934	0.00059257	-5.36534	8.27951e-08	1.93797e-07	0.000448253
age	FOXJ3	age	-0.00317569	0.000593278	-5.35278	8.87331e-08	2.07606e-07	0.000480401
age	GOLGA6A	age	-0.003175	0.000593167	-5.35262	8.88121e-08	2.07701e-07	0.000480828
age	C7orf50	age	-0.00314636	0.00058799	-5.35104	8.95891e-08	2.09428e-07	0.000485035
age	MAGED1	age	-0.00317929	0.000594369	-5.34902	9.05942e-08	2.11686e-07	0.000490477
age	TXNL1	age	-0.0031723	0.000593272	-5.34712	9.15472e-08	2.1376e-07	0.000495636
age	LGMN	age	-0.00316397	0.000591718	-5.34709	9.15605e-08	2.1376e-07	0.000495708
age	TBCB	age	-0.00316897	0.000592691	-5.34675	9.173e-08	2.14063e-07	0.000496626
age	TOP1MT	age	-0.00317627	0.000594294	-5.34461	9.28187e-08	2.1651e-07	0.00050252
age	ANKRD55	age	-0.00315361	0.000590372	-5.34174	9.42973e-08	2.19865e-07	0.000510525
age	SPINT1	age	-0.00315699	0.000591041	-5.34141	9.44653e-08	2.20161e-07	0.000511435
age	BCL7A	age	-0.00316525	0.000592608	-5.34122	9.45645e-08	2.20298e-07	0.000511972
age	MANEAL	age	0.00316537	0.000592718	5.34042	9.4982e-08	2.21175e-07	0.000514232
age	NR1I3	age	-0.00317006	0.000593644	-5.34	9.52008e-08	2.21589e-07	0.000515417
age	CPVL	age	0.00315438	0.000591233	5.33525	9.77206e-08	2.27357e-07	0.000529059
age	KCTD18	age	-0.00315847	0.000592262	-5.33289	9.8997e-08	2.30228e-07	0.00053597
age	VTI1A	age	-0.00314399	0.000589915	-5.32956	1.00823e-07	2.34373e-07	0.000545854
age	FNBP1	age	-0.00313856	0.000589175	-5.32703	1.0223e-07	2.37541e-07	0.000553471
age	CASP8AP2	age	-0.00315964	0.000593497	-5.32375	1.04085e-07	2.41749e-07	0.000563517
age	IMPA1	age	-0.00315883	0.000593454	-5.32278	1.0464e-07	2.42934e-07	0.000566522
age	USP47	age	-0.00316178	0.000594034	-5.32255	1.04775e-07	2.43144e-07	0.000567254
age	BAG3	age	0.00313985	0.000590449	5.31773	1.07577e-07	2.49538e-07	0.000582422
age	RNF227	age	-0.00313888	0.000590793	-5.313	1.10402e-07	2.55982e-07	0.000597719
age	RAC3	age	-0.00314584	0.000592244	-5.31174	1.11166e-07	2.57643e-07	0.000601855
age	EME1	age	-0.00314187	0.000591877	-5.30832	1.13267e-07	2.62399e-07	0.000613227
age	COL2A1	age	-0.00313202	0.000591111	-5.29854	1.19483e-07	2.76681e-07	0.000646881
age	LRCH4	age	-0.00314523	0.0005941	-5.29411	1.22406e-07	2.83328e-07	0.000662704
age	PITHD1	age	-0.00313738	0.000592769	-5.29274	1.2332e-07	2.85322e-07	0.000667653
age	TPPP2	age	-0.0031365	0.000593222	-5.28723	1.27085e-07	2.93908e-07	0.000688038
age	OTUB1	age	-0.0031059	0.000587921	-5.28285	1.30149e-07	3.00865e-07	0.000704625
age	BMP2KL	age	-0.00309716	0.00058638	-5.28184	1.3087e-07	3.02402e-07	0.000708528
age	DEFB121	age	-0.00313054	0.000592714	-5.2817	1.30965e-07	3.02493e-07	0.000709043
age	MVK	age	0.00310116	0.000587366	5.27978	1.32344e-07	3.05548e-07	0.00071651
age	CREBZF	age	-0.00312516	0.00059207	-5.27837	1.33359e-07	3.07759e-07	0.000722003
age	ENTHD1	age	-0.003131	0.0005934	-5.27637	1.34818e-07	3.10994e-07	0.000729904
age	CCDC134	age	-0.00311975	0.000591788	-5.27173	1.38262e-07	3.18804e-07	0.000748552
age	TP53BP2	age	-0.00312755	0.000593585	-5.26892	1.4039e-07	3.23572e-07	0.00076007
age	PSME2	age	0.00299738	0.000570302	5.25577	1.50765e-07	3.47338e-07	0.000816244
age	TTC12	age	-0.00311442	0.000593962	-5.24347	1.6115e-07	3.71104e-07	0.000872466
age	AGAP3	age	0.00312616	0.000596485	5.24098	1.63334e-07	3.75974e-07	0.000884291
age	USP48	age	-0.00309871	0.000591382	-5.23977	1.64401e-07	3.78269e-07	0.000890068
age	EVI5	age	-0.00310971	0.000593582	-5.2389	1.65179e-07	3.79898e-07	0.00089428
age	SPATS2	age	-0.00310129	0.000592142	-5.23742	1.66503e-07	3.8278e-07	0.000901448
age	HDAC5	age	-0.0031103	0.000593984	-5.23633	1.67481e-07	3.84864e-07	0.000906741
age	DFFA	age	-0.00310231	0.000592666	-5.23449	1.69154e-07	3.88544e-07	0.000915799
age	SCPEP1	age	0.00306898	0.000586367	5.2339	1.69695e-07	3.89622e-07	0.00091873
age	VWA5B2	age	0.00310758	0.000593923	5.2323	1.7117e-07	3.92842e-07	0.000926714
age	CTSL3P	age	-0.00310381	0.000593625	-5.22857	1.74644e-07	4.00645e-07	0.000945522
age	LYN	age	-0.00309026	0.000591803	-5.22178	1.81157e-07	4.15411e-07	0.000980785
age	CCDC66	age	-0.00308418	0.000590709	-5.22115	1.81769e-07	4.16636e-07	0.000984095
age	FAM204A	age	-0.00307229	0.000588635	-5.21936	1.83532e-07	4.20501e-07	0.000993644
age	SERPINH1	age	-0.00305535	0.000585401	-5.21924	1.8365e-07	4.20593e-07	0.000994281
age	PADI4	age	0.00305959	0.000586448	5.21715	1.85722e-07	4.25158e-07	0.0010055
age	ELANE	age	-0.00308895	0.00059209	-5.21702	1.85853e-07	4.25279e-07	0.00100621
age	IPCEF1	age	-0.00308724	0.000591944	-5.21543	1.87455e-07	4.28762e-07	0.00101488
age	PASK	age	-0.00308789	0.000592554	-5.21115	1.91816e-07	4.38552e-07	0.00103849
age	SEC13	age	-0.00309099	0.000593363	-5.20928	1.93754e-07	4.42797e-07	0.00104899
age	TSHZ2	age	-0.00308151	0.000591576	-5.20898	1.94063e-07	4.43314e-07	0.00105065
age	ARVCF	age	-0.00308724	0.000592892	-5.20709	1.96047e-07	4.47572e-07	0.0010614
age	NCR3	age	0.00308909	0.000593253	5.20705	1.96092e-07	4.47572e-07	0.00106164
age	HIPK2	age	-0.00309088	0.000594067	-5.20291	2.00493e-07	4.57424e-07	0.00108547
age	PDIA5	age	-0.00308132	0.000592405	-5.20138	2.02146e-07	4.61001e-07	0.00109442
age	PRDX1	age	-0.00306285	0.000589153	-5.19873	2.05046e-07	4.67419e-07	0.00111012
age	FAM184A	age	-0.00308626	0.000593678	-5.19854	2.05255e-07	4.67698e-07	0.00111125
age	JAZF1	age	-0.00308413	0.000593363	-5.19771	2.06168e-07	4.69581e-07	0.00111619
age	DHRS4L2	age	0.00305968	0.000589151	5.19338	2.11012e-07	4.80411e-07	0.00114242
age	INCENP	age	0.00307157	0.000591555	5.19236	2.12161e-07	4.82824e-07	0.00114864
age	TRAF3IP2	age	-0.00307983	0.000594069	-5.18429	2.21526e-07	5.03926e-07	0.00119934
age	CROCCP3	age	-0.00307997	0.000594461	-5.18111	2.25327e-07	5.12357e-07	0.00121992
age	MADD	age	-0.00307634	0.000593862	-5.18022	2.26398e-07	5.14576e-07	0.00122572
age	CACNA1H	age	-0.00306891	0.000593012	-5.17511	2.32664e-07	5.28596e-07	0.00125965
age	CLPX	age	-0.00306891	0.000593079	-5.17453	2.33386e-07	5.30014e-07	0.00126355
age	PLEKHF1	age	0.00307239	0.000594109	5.17143	2.37287e-07	5.38646e-07	0.00128467
age	RASGRF1	age	-0.0030671	0.000593531	-5.16755	2.42249e-07	5.4968e-07	0.00131154
age	THAP12	age	-0.00306385	0.000592968	-5.16698	2.42985e-07	5.5112e-07	0.00131552
age	CDC26	age	0.00306293	0.000593361	5.162	2.49514e-07	5.65691e-07	0.00135087
age	CD82	age	-0.00306374	0.000593679	-5.1606	2.51387e-07	5.69699e-07	0.00136101
age	PCSK7	age	0.00305487	0.000592331	5.15737	2.55745e-07	5.79333e-07	0.00138461
age	DTX3L	age	0.00304526	0.000590834	5.15418	2.6013e-07	5.89018e-07	0.00140834
age	HOMER3	age	0.00303108	0.000588595	5.14968	2.66431e-07	6.03034e-07	0.00144246
age	VSIR	age	-0.00303923	0.000591347	-5.1395	2.81225e-07	6.36252e-07	0.00152255
age	C19orf12	age	0.00301047	0.000586409	5.13374	2.89947e-07	6.55712e-07	0.00156977
age	MSRA	age	-0.00304013	0.000592695	-5.12934	2.96797e-07	6.7066e-07	0.00160686
age	TRIP11	age	-0.00303375	0.000591451	-5.12933	2.96805e-07	6.7066e-07	0.0016069
age	RNF4	age	-0.0030415	0.000593046	-5.12861	2.97938e-07	6.7294e-07	0.00161304
age	KRIT1	age	-0.00303788	0.000593729	-5.11662	3.17458e-07	7.16729e-07	0.00171872
age	STARD10	age	0.00302768	0.000592025	5.1141	3.217e-07	7.26003e-07	0.00174168
age	DDX1	age	-0.00302953	0.000592544	-5.11275	3.24004e-07	7.30811e-07	0.00175416
age	GTPBP2	age	-0.00302279	0.000591233	-5.1127	3.241e-07	7.30811e-07	0.00175468
age	DEFB4A_DEFB4B	age	0.0029453	0.000576166	5.11189	3.25482e-07	7.33623e-07	0.00176216
age	BRSK2	age	-0.00301248	0.000590232	-5.10389	3.39513e-07	7.64928e-07	0.00183812
age	CHAC1	age	-0.00302307	0.000592837	-5.09933	3.47772e-07	7.8321e-07	0.00188284
age	TGIF1	age	-0.00302987	0.000594195	-5.09912	3.48149e-07	7.83733e-07	0.00188488
age	RPAP3	age	-0.00303067	0.000594463	-5.09816	3.49914e-07	7.87122e-07	0.00189444
age	ZC3H6	age	-0.00302943	0.000594222	-5.09815	3.49945e-07	7.87122e-07	0.0018946
age	ASH1L	age	-0.00301283	0.000591641	-5.09233	3.60829e-07	8.11265e-07	0.00195353
age	CD22	age	-0.00294707	0.000578811	-5.09159	3.62226e-07	8.14068e-07	0.00196109
age	DTHD1	age	-0.00301311	0.000592751	-5.08326	3.78437e-07	8.50149e-07	0.00204886
age	CFAP61	age	-0.00301576	0.000594186	-5.07546	3.94261e-07	8.85329e-07	0.00213453
age	FBXO46	age	-0.00301487	0.000594682	-5.06972	4.06297e-07	9.11978e-07	0.00219969
age	NRTN	age	0.00299238	0.000590985	5.06338	4.20014e-07	9.42377e-07	0.00227396
age	PPP1R32	age	-0.00300453	0.000593511	-5.0623	4.22392e-07	9.47319e-07	0.00228683
age	FCER1A	age	0.00301153	0.000595089	5.06065	4.26064e-07	9.55161e-07	0.00230671
age	IGSF11	age	0.00299832	0.000592506	5.0604	4.266e-07	9.55965e-07	0.00230961
age	KAZALD1	age	0.00296564	0.000586185	5.05922	4.2926e-07	9.61529e-07	0.00232402
age	FAM111B	age	-0.00300154	0.000594554	-5.04839	4.54232e-07	1.01704e-06	0.00245921
age	SCAMP2	age	0.00298301	0.000590998	5.04742	4.56552e-07	1.02182e-06	0.00247177
age	PPP1CC	age	-0.00298928	0.000592339	-5.04656	4.5859e-07	1.02595e-06	0.00248281
age	CTDSPL	age	-0.0029863	0.000592649	-5.0389	4.77273e-07	1.06708e-06	0.00258396
age	SPATA24	age	-0.00299976	0.000595324	-5.03886	4.77367e-07	1.06708e-06	0.00258446
age	GOT1	age	0.00285529	0.00056768	5.02975	5.00559e-07	1.11846e-06	0.00271003
age	DNAJB1	age	-0.00295294	0.000587121	-5.02952	5.0115e-07	1.11932e-06	0.00271322
age	GBP2	age	0.00297974	0.000592702	5.02739	5.06741e-07	1.13134e-06	0.00274349
age	FABP5	age	0.0029753	0.000592686	5.02003	5.26499e-07	1.17497e-06	0.00285047
age	ZNF572	age	-0.00298497	0.00059504	-5.01643	5.36421e-07	1.19662e-06	0.00290419
age	COL9A2	age	0.00296733	0.000592235	5.01039	5.53474e-07	1.23415e-06	0.00299651
age	CHRDL2	age	-0.00296672	0.000592203	-5.00963	5.55662e-07	1.23852e-06	0.00300836
age	HSPA12A	age	-0.00296232	0.000591671	-5.0067	5.64162e-07	1.25694e-06	0.00305437
age	IVL	age	-0.00277213	0.00055377	-5.00593	5.66431e-07	1.26148e-06	0.00306666
age	PMFBP1	age	-0.00296705	0.000592892	-5.00436	5.71031e-07	1.2712e-06	0.00309156
age	EFCAB12	age	-0.00296088	0.00059176	-5.00352	5.73529e-07	1.27624e-06	0.00310509
age	HEATR4	age	-0.00296656	0.000592931	-5.00322	5.74428e-07	1.27771e-06	0.00310995
age	SYNGAP1	age	-0.00295986	0.000592661	-4.99419	6.01874e-07	1.33821e-06	0.00325855
age	SHROOM4	age	-0.00295522	0.00059234	-4.98906	6.18024e-07	1.37356e-06	0.00334598
age	SMARCA2	age	-0.00295997	0.000593688	-4.98573	6.28742e-07	1.3968e-06	0.00340401
age	BPIFB2	age	0.00284183	0.000570109	4.98472	6.32046e-07	1.40357e-06	0.0034219
age	SPATC1	age	-0.00294599	0.000591161	-4.98339	6.36379e-07	1.41261e-06	0.00344536
age	CYLC2	age	-0.00295468	0.000593245	-4.98054	6.45804e-07	1.43294e-06	0.00349638
age	PHLDA3	age	-0.0029583	0.000594317	-4.97764	6.55532e-07	1.45393e-06	0.00354905
age	NUMBL	age	0.00293551	0.000589803	4.9771	6.57359e-07	1.45739e-06	0.00355894
age	TBC1D22B	age	-0.00294454	0.000591767	-4.97585	6.61585e-07	1.46616e-06	0.00358182
age	C9orf43	age	-0.00294073	0.00059122	-4.974	6.67927e-07	1.47961e-06	0.00361616
age	BAIAP2	age	-0.00294768	0.000592709	-4.97323	6.7059e-07	1.4849e-06	0.00363057
age	FCN1	age	0.00293969	0.000591168	4.97268	6.72473e-07	1.48846e-06	0.00364077
age	TMOD4	age	0.00293274	0.000590566	4.96598	6.96043e-07	1.54e-06	0.00376837
age	CUL4B	age	-0.00294223	0.000592654	-4.96449	7.01394e-07	1.5512e-06	0.00379735
age	YES1	age	-0.0029348	0.00059137	-4.96272	7.07792e-07	1.56471e-06	0.00383199
age	TPK1	age	0.0029384	0.000592489	4.95941	7.19936e-07	1.59091e-06	0.00389773
age	ZMYND15	age	-0.00293988	0.000593361	-4.95462	7.37855e-07	1.62984e-06	0.00399474
age	RAB19	age	-0.00294332	0.0005941	-4.95425	7.39271e-07	1.63231e-06	0.00400241
age	ACYP1	age	-0.00292095	0.000589809	-4.95236	7.46447e-07	1.64748e-06	0.00404126
age	CFAP74	age	-0.00293522	0.000593097	-4.94896	7.59558e-07	1.67573e-06	0.00411225
age	CDC27	age	-0.00293956	0.000594192	-4.94715	7.66655e-07	1.6907e-06	0.00415067
age	C3	age	0.00293096	0.00059298	4.94276	7.84092e-07	1.72845e-06	0.00424507
age	C10orf90	age	-0.00292657	0.000592547	-4.93897	7.99435e-07	1.76155e-06	0.00432814
age	CASKIN2	age	-0.00291692	0.000591051	-4.93513	8.15252e-07	1.79568e-06	0.00441377
age	C8orf58	age	-0.00293255	0.000594377	-4.93382	8.20756e-07	1.80707e-06	0.00444357
age	PTPN11	age	0.00290901	0.000589821	4.93202	8.28342e-07	1.82303e-06	0.00448465
age	MYO9B	age	-0.00290901	0.000590122	-4.9295	8.39053e-07	1.84585e-06	0.00454263
age	AMIGO2	age	-0.00291193	0.000590881	-4.92812	8.45e-07	1.85818e-06	0.00457483
age	HBQ1	age	-0.00282823	0.000574113	-4.92626	8.53058e-07	1.87513e-06	0.00461846
age	PHACTR2	age	-0.00292178	0.000593229	-4.92521	8.57631e-07	1.88442e-06	0.00464322
age	BCAN	age	-0.00287253	0.000583348	-4.92422	8.61974e-07	1.89319e-06	0.00466673
age	PBLD	age	0.00289766	0.000588499	4.92382	8.63721e-07	1.89626e-06	0.00467618
age	NYAP1	age	-0.00292279	0.000593691	-4.92309	8.66966e-07	1.90262e-06	0.00469376
age	HARS1	age	-0.0029175	0.000593454	-4.91614	8.98202e-07	1.97037e-06	0.00486287
age	RAB39B	age	-0.00291523	0.00059318	-4.91458	9.05376e-07	1.9853e-06	0.0049017
age	TOM1L2	age	-0.00291328	0.000592797	-4.91447	9.05877e-07	1.98559e-06	0.00490442
age	DGKA	age	-0.00291282	0.000592816	-4.91352	9.10244e-07	1.99436e-06	0.00492806
age	AFTPH	age	-0.00290514	0.000591789	-4.90908	9.31027e-07	2.03907e-06	0.00504058
age	CEP295NL	age	-0.00290538	0.000591977	-4.90793	9.36518e-07	2.05027e-06	0.00507031
age	ITIH1	age	0.00289577	0.000590513	4.90381	9.56316e-07	2.09276e-06	0.00517749
age	COL25A1-DT	age	-0.00290094	0.000591607	-4.90349	9.57888e-07	2.09536e-06	0.00518601
age	CAPSL	age	-0.00290739	0.000593277	-4.90056	9.72243e-07	2.1259e-06	0.00526372
age	SMC5	age	-0.00291702	0.000595303	-4.90006	9.74706e-07	2.13042e-06	0.00527706
age	PAFAH2	age	-0.00289715	0.000591549	-4.89756	9.87158e-07	2.15677e-06	0.00534447
age	KIAA1549L	age	-0.00289367	0.000591341	-4.8934	1.00822e-06	2.2019e-06	0.00545852
age	ITGB1BP1	age	0.00290246	0.000593431	4.89099	1.02061e-06	2.22806e-06	0.00552559
age	USP11	age	-0.00289108	0.000591337	-4.88906	1.03063e-06	2.24902e-06	0.00557983
age	RALY	age	0.00286965	0.000587271	4.88641	1.04453e-06	2.27843e-06	0.00565507
age	FBXO5	age	-0.00289626	0.000592762	-4.88604	1.04653e-06	2.28188e-06	0.00566592
age	MAST2	age	0.00290126	0.00059404	4.88395	1.05766e-06	2.30523e-06	0.00572619
age	NHSL2	age	-0.00289769	0.000593555	-4.88193	1.06852e-06	2.32795e-06	0.00578495
age	RPL14	age	0.00288595	0.000591165	4.88181	1.06916e-06	2.32842e-06	0.00578845
age	CD226	age	-0.00289132	0.000592289	-4.8816	1.07032e-06	2.32936e-06	0.0057947
age	DGKZ	age	-0.00289018	0.00059206	-4.88157	1.07046e-06	2.32936e-06	0.00579545
age	CCER2	age	0.00286603	0.000587802	4.87584	1.10194e-06	2.39692e-06	0.00596592
age	UBOX5	age	-0.00288246	0.000591988	-4.86912	1.13996e-06	2.47862e-06	0.00617176
age	CEACAM7	age	0.00288422	0.000593261	4.86164	1.18378e-06	2.57285e-06	0.00640896
age	PDZRN4	age	-0.00287085	0.000591179	-4.85614	1.21704e-06	2.64407e-06	0.00658903
age	MTHFSD	age	-0.00287867	0.000593135	-4.85332	1.23442e-06	2.68076e-06	0.00668313
age	TYRO3	age	-0.00286176	0.000590479	-4.8465	1.2775e-06	2.77322e-06	0.0069164
age	POM121L1P	age	-0.00288192	0.000594957	-4.84392	1.29417e-06	2.80827e-06	0.00700663
age	EHD4	age	-0.00286528	0.000591633	-4.84301	1.30011e-06	2.82004e-06	0.00703882
age	ARHGAP45	age	-0.00287163	0.000593064	-4.84202	1.30656e-06	2.83289e-06	0.00707373
age	PER3	age	-0.00281784	0.000582404	-4.83829	1.33125e-06	2.88527e-06	0.00720741
age	NAA40	age	-0.0028672	0.000593174	-4.83367	1.36249e-06	2.9518e-06	0.00737655
age	USO1	age	-0.00287347	0.000594562	-4.83291	1.36764e-06	2.96175e-06	0.00740438
age	ZNF282	age	-0.00286827	0.000593523	-4.83262	1.36964e-06	2.96491e-06	0.00741525
age	ELFN2	age	0.00284768	0.000589331	4.83205	1.37354e-06	2.97216e-06	0.00743636
age	DPP4	age	-0.00286315	0.000592828	-4.82964	1.39024e-06	3.00709e-06	0.00752674
age	DIS3L	age	-0.00287111	0.000594696	-4.82785	1.40278e-06	3.033e-06	0.00759463
age	CDHR4	age	-0.00285409	0.000591351	-4.82638	1.41311e-06	3.05411e-06	0.00765056
age	RALGAPA2	age	-0.00286711	0.000594585	-4.82203	1.44426e-06	3.12019e-06	0.0078192
age	PEAR1	age	0.00284905	0.000590994	4.82077	1.45334e-06	3.13857e-06	0.00786839
age	GBA3	age	0.00284199	0.000589607	4.82015	1.45791e-06	3.14717e-06	0.00789311
age	ROR2	age	0.00286263	0.000594052	4.81882	1.46757e-06	3.16677e-06	0.00794542
age	F11R	age	-0.00285673	0.000593119	-4.81646	1.48499e-06	3.20307e-06	0.00803971
age	PDC	age	-0.00284992	0.000592254	-4.81198	1.51859e-06	3.27424e-06	0.00822162
age	TIMM8A	age	-0.00285262	0.000593048	-4.8101	1.53292e-06	3.30383e-06	0.00829921
age	JCAD	age	-0.00282128	0.000586605	-4.80951	1.53747e-06	3.31232e-06	0.00832386
age	CNBD1	age	-0.00284814	0.00059225	-4.80902	1.54121e-06	3.31906e-06	0.00834412
age	PCLAF	age	-0.00285001	0.000592803	-4.80768	1.55152e-06	3.33993e-06	0.00839991
age	FAM91A1	age	-0.0028472	0.000592248	-4.80745	1.55335e-06	3.34254e-06	0.00840984
age	KIAA1210	age	-0.00285101	0.000593344	-4.80499	1.57252e-06	3.38244e-06	0.00851361
age	SAT1	age	-0.00285113	0.000593384	-4.80487	1.57343e-06	3.38307e-06	0.00851857
age	C14orf178	age	-0.00284699	0.000592756	-4.80297	1.58844e-06	3.41397e-06	0.0085998
age	AGER	age	0.0028168	0.00058698	4.7988	1.62174e-06	3.48417e-06	0.0087801
age	EPHA4	age	-0.00283515	0.000590904	-4.79799	1.62827e-06	3.49682e-06	0.00881548
age	CXorf49	age	-0.00282878	0.000589748	-4.79659	1.63966e-06	3.51987e-06	0.0088771
age	USP37	age	-0.00284589	0.000593407	-4.79585	1.64571e-06	3.53145e-06	0.00890985
age	HOXD9	age	-0.00284204	0.000593046	-4.79227	1.67529e-06	3.59351e-06	0.00907002
age	RILP	age	-0.00282648	0.000590541	-4.78626	1.7261e-06	3.70104e-06	0.00934512
age	HMGCS1	age	-0.00282773	0.000591174	-4.78325	1.75215e-06	3.7554e-06	0.00948615
age	H1-1	age	-0.00283175	0.000592489	-4.77941	1.78582e-06	3.82605e-06	0.00966844
age	POTEA	age	-0.00282367	0.000590986	-4.77789	1.7993e-06	3.85341e-06	0.00974142
age	TCP11	age	-0.00283631	0.00059409	-4.7742	1.83256e-06	3.92308e-06	0.00992148
age	SHC1	age	-0.0028224	0.000591269	-4.77347	1.83921e-06	3.93577e-06	0.0099575
age	TXLNA	age	0.0028211	0.000591472	4.76962	1.87457e-06	4.00984e-06	0.0101489
age	TSPOAP1	age	-0.00282965	0.000593342	-4.76901	1.88031e-06	4.02053e-06	0.01018
age	PRKCI	age	-0.00282698	0.000593332	-4.76457	1.92201e-06	4.10807e-06	0.0104057
age	AK1	age	0.00273792	0.000574974	4.76181	1.94844e-06	4.16292e-06	0.0105488
age	PMVK	age	-0.00282409	0.000593147	-4.7612	1.95437e-06	4.17394e-06	0.0105809
age	GPRC5C	age	0.00281772	0.00059212	4.7587	1.97864e-06	4.22412e-06	0.0107124
age	NECTIN1	age	-0.002813	0.000591144	-4.75856	1.97998e-06	4.22531e-06	0.0107196
age	GOLGA1	age	-0.00281624	0.000591978	-4.75734	1.992e-06	4.24928e-06	0.0107847
age	RGL2	age	-0.00283026	0.000595366	-4.75382	2.02691e-06	4.32204e-06	0.0109737
age	SYTL3	age	-0.00281907	0.000593229	-4.75207	2.04446e-06	4.35775e-06	0.0110687
age	SIRPG	age	-0.00280975	0.00059186	-4.74731	2.09303e-06	4.45952e-06	0.0113316
age	FAM227B	age	-0.00281741	0.000593514	-4.74701	2.0962e-06	4.46453e-06	0.0113488
age	COX6B1	age	-0.00281156	0.000592325	-4.74665	2.09985e-06	4.47054e-06	0.0113686
age	DDX20	age	-0.00281654	0.000594254	-4.73962	2.1739e-06	4.62637e-06	0.0117695
age	HIP1	age	0.00282074	0.000595181	4.73929	2.17738e-06	4.63195e-06	0.0117883
age	IL21R	age	-0.00281663	0.000594371	-4.73885	2.18218e-06	4.64034e-06	0.0118143
age	NOL4L	age	-0.00280309	0.000592124	-4.73396	2.23528e-06	4.75141e-06	0.0121018
age	MAEA	age	0.00280875	0.000593505	4.73247	2.25168e-06	4.78438e-06	0.0121906
age	PDE1A	age	0.00280709	0.00059338	4.73068	2.27162e-06	4.82485e-06	0.0122985
age	CLASP1	age	-0.0027973	0.00059133	-4.73052	2.27336e-06	4.82665e-06	0.012308
age	HIVEP3	age	-0.00281189	0.000594587	-4.72914	2.28886e-06	4.85765e-06	0.0123919
age	NENF	age	-0.0028048	0.00059451	-4.71783	2.41947e-06	5.13284e-06	0.013099
age	TNFAIP2	age	0.00279424	0.000592392	4.71687	2.4309e-06	5.15508e-06	0.0131609
age	LCP2	age	-0.00279759	0.000593205	-4.71606	2.44057e-06	5.17355e-06	0.0132133
age	TRPS1	age	0.00278405	0.000590612	4.71384	2.4672e-06	5.22796e-06	0.0133574
age	RAB38	age	-0.00278703	0.000592105	-4.70698	2.5515e-06	5.40447e-06	0.0138138
age	KIAA0513	age	-0.00278768	0.000592331	-4.70628	2.5602e-06	5.42077e-06	0.0138609
age	GUCA1C	age	-0.00279302	0.000593772	-4.70386	2.59075e-06	5.48332e-06	0.0140263
age	RABGAP1L	age	-0.00275626	0.000586695	-4.69794	2.66678e-06	5.64203e-06	0.0144379
age	PDAP1	age	-0.0027837	0.000592765	-4.69613	2.69046e-06	5.68991e-06	0.0145662
age	CPTP	age	0.00278621	0.000593429	4.6951	2.70395e-06	5.71619e-06	0.0146392
age	PDE1C	age	-0.00278598	0.000593394	-4.695	2.70534e-06	5.71692e-06	0.0146467
age	IL17F	age	-0.00278962	0.000594308	-4.69391	2.71978e-06	5.74517e-06	0.0147249
age	LAT2	age	-0.00277314	0.000591327	-4.68968	2.77637e-06	5.86244e-06	0.0150313
age	EPGN	age	0.00279334	0.000595723	4.68898	2.78587e-06	5.88021e-06	0.0150827
age	RFX5	age	-0.00276682	0.000590785	-4.6833	2.86413e-06	6.04303e-06	0.0155064
age	BIN1	age	-0.00277816	0.000593506	-4.68092	2.89739e-06	6.11082e-06	0.0156865
age	VAMP4	age	-0.00276223	0.000590497	-4.67781	2.94169e-06	6.20182e-06	0.0159263
age	NEK5	age	-0.00277472	0.000593596	-4.67442	2.9905e-06	6.30228e-06	0.0161906
age	LYPD1	age	-0.0027741	0.000593682	-4.6727	3.0156e-06	6.35271e-06	0.0163265
age	SMURF2	age	-0.00277246	0.000593515	-4.67126	3.03677e-06	6.39482e-06	0.0164411
age	MAPT	age	0.00277323	0.000594586	4.66414	3.14357e-06	6.61715e-06	0.0170193
age	KRR1	age	-0.00273755	0.000587298	-4.66125	3.18785e-06	6.70775e-06	0.017259
age	CEP250	age	-0.00275327	0.00059133	-4.65607	3.26896e-06	6.87574e-06	0.0176981
age	MFRP	age	0.0027504	0.00059097	4.65404	3.30121e-06	6.94087e-06	0.0178727
age	ARHGAP30	age	-0.00276807	0.000595219	-4.6505	3.35833e-06	7.05822e-06	0.018182
age	KRI1	age	-0.00275711	0.000592887	-4.65032	3.36128e-06	7.0617e-06	0.018198
age	CD177	age	0.00274002	0.000589877	4.64507	3.44762e-06	7.24028e-06	0.0186654
age	SRFBP1	age	-0.00275865	0.00059414	-4.6431	3.48066e-06	7.30682e-06	0.0188443
age	ZNF346	age	-0.00275045	0.00059253	-4.64187	3.50131e-06	7.34732e-06	0.0189561
age	AFM	age	0.0027563	0.000593853	4.64139	3.50938e-06	7.3614e-06	0.0189998
age	ATP6V0D2	age	-0.00276219	0.000595185	-4.64088	3.51804e-06	7.3767e-06	0.0190466
age	SNX5	age	-0.00274692	0.000592289	-4.6378	3.5708e-06	7.48444e-06	0.0193323
age	NSFL1C	age	-0.00272214	0.000587264	-4.6353	3.61418e-06	7.57208e-06	0.0195672
age	SMNDC1	age	-0.00272058	0.000586936	-4.63523	3.61541e-06	7.57208e-06	0.0195738
age	ALDH1A3	age	0.0027458	0.000593076	4.62977	3.71172e-06	7.77079e-06	0.0200953
age	LTV1	age	-0.00273684	0.000591234	-4.62903	3.72504e-06	7.79565e-06	0.0201674
age	NUDT14	age	0.0027473	0.000593568	4.62844	3.73556e-06	7.81465e-06	0.0202243
age	BCL2L1	age	-0.00274402	0.000592969	-4.6276	3.75072e-06	7.84335e-06	0.0203064
age	TCEA2	age	-0.00274002	0.000592171	-4.62708	3.76016e-06	7.86004e-06	0.0203575
age	YP010	age	-0.00273868	0.000592065	-4.62564	3.78633e-06	7.91169e-06	0.0204992
age	NXF3	age	-0.00274218	0.00059289	-4.62511	3.79599e-06	7.9282e-06	0.0205515
age	ABRA	age	-0.00275106	0.000594817	-4.62505	3.79716e-06	7.9282e-06	0.0205578
age	WRN	age	-0.00274204	0.000592927	-4.62459	3.80547e-06	7.9425e-06	0.0206028
age	RALYL	age	-0.00273854	0.000592205	-4.62432	3.8105e-06	7.94993e-06	0.0206301
age	SUGP1	age	-0.00273777	0.000592444	-4.62115	3.86909e-06	8.06906e-06	0.0209473
age	CD101	age	0.00273311	0.000591481	4.62079	3.87568e-06	8.07967e-06	0.0209829
age	ENSA	age	-0.0027426	0.000594217	-4.61548	3.97582e-06	8.28525e-06	0.0215251
age	MUC1	age	0.00256397	0.000555582	4.61494	3.98632e-06	8.30394e-06	0.021582
age	SCP2	age	-0.00274235	0.000594356	-4.61399	4.0045e-06	8.33859e-06	0.0216803
age	TEX37	age	-0.00273396	0.000592567	-4.61376	4.00886e-06	8.34447e-06	0.021704
age	DCLK3	age	-0.00273825	0.000594387	-4.60684	4.14432e-06	8.62312e-06	0.0224374
age	PFDN6	age	-0.00272366	0.000591968	-4.60103	4.26137e-06	8.86325e-06	0.023071
age	ITGB6	age	0.00261549	0.000568602	4.59986	4.28534e-06	8.90969e-06	0.0232008
age	MAP1LC3A	age	0.00272632	0.000593065	4.597	4.34424e-06	9.02869e-06	0.0235197
age	SLK	age	-0.00273	0.000594248	-4.59404	4.40627e-06	9.15408e-06	0.0238555
age	BEND2	age	-0.00272195	0.000592595	-4.59328	4.42239e-06	9.18405e-06	0.0239428
age	TBR1	age	-0.00273762	0.000596096	-4.59259	4.43701e-06	9.21088e-06	0.024022
age	KAT6A	age	-0.00272968	0.000594635	-4.59052	4.48107e-06	9.29879e-06	0.0242605
age	UNC5D	age	0.00270139	0.000588553	4.58988	4.49474e-06	9.32357e-06	0.0243345
age	SANBR	age	-0.0027055	0.000590718	-4.58002	4.71151e-06	9.76626e-06	0.0255081
age	IQCA1L	age	-0.00271679	0.000593184	-4.58001	4.71176e-06	9.76626e-06	0.0255095
age	KIF13A	age	-0.00272068	0.000594139	-4.5792	4.72996e-06	9.80023e-06	0.025608
age	SHMT2	age	-0.00270583	0.000591014	-4.57827	4.75087e-06	9.83978e-06	0.0257212
age	ENTPD2	age	0.00269258	0.000588551	4.57494	4.82704e-06	9.99372e-06	0.0261336
age	SCGB2A2	age	-0.00271046	0.000592521	-4.57446	4.83807e-06	1.00127e-05	0.0261933
age	SPATA21	age	-0.0027143	0.000593402	-4.57413	4.84567e-06	1.00246e-05	0.0262345
age	BTNL9	age	0.00270743	0.000592138	4.5723	4.88814e-06	1.01086e-05	0.0264644
age	CFAP97	age	-0.00269837	0.000590797	-4.56734	5.00486e-06	1.03461e-05	0.0270963
age	KIF3B	age	-0.00270511	0.000592338	-4.56683	5.01696e-06	1.03671e-05	0.0271618
age	VIL1	age	-0.00270142	0.00059179	-4.56483	5.06499e-06	1.04624e-05	0.0274219
age	C17orf50	age	-0.00269882	0.000593436	-4.54779	5.49174e-06	1.13395e-05	0.0297323
age	BSN	age	-0.00269346	0.00059293	-4.54262	5.62779e-06	1.1616e-05	0.0304689
age	CDY1	age	-0.00268686	0.000591505	-4.54241	5.63364e-06	1.16237e-05	0.0305005
age	RECK	age	0.00262727	0.000578425	4.5421	5.64167e-06	1.16358e-05	0.030544
age	NFE2	age	-0.00267771	0.000590138	-4.53744	5.7677e-06	1.18912e-05	0.0312263
age	MEOX1	age	0.00267406	0.000590528	4.52826	6.02336e-06	1.24136e-05	0.0326105
age	EPN1	age	-0.00268966	0.000594014	-4.52794	6.0323e-06	1.24273e-05	0.0326589
age	ATP5PO	age	-0.00268776	0.000593825	-4.52618	6.08258e-06	1.2525e-05	0.0329311
age	THTPA	age	-0.00268864	0.000594027	-4.52612	6.08438e-06	1.2525e-05	0.0329408
age	PDGFA	age	-0.0026891	0.000594745	-4.52143	6.22057e-06	1.28005e-05	0.0336782
age	RNF32	age	-0.00268624	0.000594218	-4.52064	6.2437e-06	1.28432e-05	0.0338034
age	LRIT2	age	-0.00268219	0.000593483	-4.5194	6.28028e-06	1.29134e-05	0.0340015
age	SAMD8	age	-0.00268521	0.000594161	-4.51932	6.28259e-06	1.29134e-05	0.0340139
age	KMT2C	age	-0.00268901	0.000595302	-4.51705	6.35028e-06	1.30476e-05	0.0343804
age	PLXNB3	age	-0.00267332	0.000592232	-4.51397	6.44302e-06	1.32331e-05	0.0348825
age	KLK13	age	0.00263031	0.000582767	4.51349	6.45743e-06	1.32577e-05	0.0349605
age	RP2	age	-0.00267141	0.000592232	-4.51075	6.54124e-06	1.34247e-05	0.0354143
age	PACRGL	age	-0.00267269	0.000593234	-4.50529	6.71129e-06	1.37684e-05	0.0363349
age	CEP128	age	-0.00266899	0.000592522	-4.50446	6.73769e-06	1.38174e-05	0.0364778
age	EIPR1	age	-0.00267106	0.000593117	-4.50343	6.7703e-06	1.3879e-05	0.0366544
age	KLK10	age	0.0026484	0.000589388	4.49347	7.09427e-06	1.45376e-05	0.0384084
age	MAGEB2	age	-0.00265824	0.000592156	-4.48909	7.24139e-06	1.48335e-05	0.0392049
age	RTEL1	age	-0.00266018	0.000592683	-4.48837	7.26567e-06	1.48776e-05	0.0393364
age	FAM83F	age	0.00261777	0.000583283	4.48799	7.27886e-06	1.48989e-05	0.0394077
age	MEIS2	age	-0.00267097	0.000595365	-4.48626	7.33786e-06	1.5014e-05	0.0397272
age	MOCS3	age	-0.00266148	0.00059331	-4.48581	7.35339e-06	1.50401e-05	0.0398113
age	PRAM1	age	0.00265798	0.000592567	4.48553	7.36291e-06	1.50539e-05	0.0398628
age	ILKAP	age	-0.00266736	0.000594733	-4.48496	7.38258e-06	1.50884e-05	0.0399693
age	PSKH1	age	-0.00265611	0.00059232	-4.48425	7.40727e-06	1.51332e-05	0.0401029
age	BTBD3	age	-0.0026558	0.000592375	-4.48332	7.43961e-06	1.51935e-05	0.040278
age	SIRT6	age	-0.00265841	0.000593095	-4.48227	7.47634e-06	1.52628e-05	0.0404769
age	TDRKH	age	-0.00265734	0.000593058	-4.48075	7.52965e-06	1.53658e-05	0.0407655
age	PSRC1	age	0.0026465	0.000590914	4.47866	7.60357e-06	1.55108e-05	0.0411657
age	PARPBP	age	-0.00265885	0.000593705	-4.4784	7.61273e-06	1.55237e-05	0.0412153
age	FYB2	age	0.00265702	0.000593385	4.47774	7.63627e-06	1.55658e-05	0.0413428
age	DIAPH3	age	-0.00265481	0.000593545	-4.4728	7.81441e-06	1.59229e-05	0.0423072
age	CCP110	age	-0.00264796	0.000592215	-4.47128	7.86998e-06	1.60301e-05	0.0426081
age	GATD3	age	0.00264559	0.000591865	4.46993	7.91989e-06	1.61257e-05	0.0428783
age	CEACAM16	age	-0.00261923	0.000586279	-4.46754	8.00855e-06	1.63001e-05	0.0433583
age	THAP4	age	-0.00263926	0.000591345	-4.46314	8.17452e-06	1.66317e-05	0.0442568
age	CBLN1	age	-0.00264263	0.000592265	-4.4619	8.22178e-06	1.67189e-05	0.0445127
age	LIF	age	-0.00264401	0.000592581	-4.46185	8.2236e-06	1.67189e-05	0.0445226
age	KAT2B	age	-0.00264629	0.000593461	-4.45908	8.33046e-06	1.69298e-05	0.0451011
age	ATXN3	age	-0.00260321	0.000583828	-4.45887	8.33848e-06	1.69398e-05	0.0451446
age	CCDC43	age	-0.00264173	0.000592606	-4.45781	8.37986e-06	1.70175e-05	0.0453686
age	PSMG4	age	0.00256223	0.000574799	4.45761	8.38769e-06	1.70226e-05	0.0454109
age	SLITRK5	age	0.00256126	0.000574585	4.45758	8.3887e-06	1.70226e-05	0.0454164
age	CTTNBP2NL	age	-0.00263495	0.000591394	-4.45549	8.4709e-06	1.7183e-05	0.0458614
age	L3HYPDH	age	-0.00262588	0.000589618	-4.45353	8.54835e-06	1.73336e-05	0.0462808
age	KCNC4	age	-0.00264139	0.000593238	-4.4525	8.58945e-06	1.74104e-05	0.0465033
age	WFIKKN2	age	0.00263835	0.000592598	4.45217	8.60253e-06	1.74304e-05	0.0465741
age	MEX3B	age	0.00263376	0.000592269	4.44689	8.81616e-06	1.78566e-05	0.0477307
age	MYCBPAP	age	-0.00263798	0.000593253	-4.44664	8.82647e-06	1.78708e-05	0.0477865
age	JADE1	age	-0.00263481	0.000593204	-4.44165	9.03331e-06	1.82827e-05	0.0489063
Albumin	CSF1	Albumin_irnt	-0.346689	0.0148149	-23.4013	3.36056e-114	1.81941e-110	1.81941e-110
Albumin	SPON2	Albumin_irnt	-0.300203	0.0143838	-20.8709	2.73686e-92	7.40869e-89	1.48174e-88
Albumin	ADM	Albumin_irnt	-0.274194	0.0131797	-20.8043	9.7088e-92	1.75211e-88	5.25634e-88
Albumin	IGFBP4	Albumin_irnt	-0.279645	0.01361	-20.547	1.24933e-89	1.69097e-86	6.76388e-86
Albumin	VSIG4	Albumin_irnt	-0.28386	0.0140142	-20.2552	2.9005e-87	3.14066e-84	1.57033e-83
Albumin	FSTL3	Albumin_irnt	-0.279962	0.0138851	-20.1628	1.60588e-86	1.44903e-83	8.69421e-83
Albumin	DLL1	Albumin_irnt	-0.293113	0.0146405	-20.0206	2.20893e-85	1.70845e-82	1.19592e-81
Albumin	TNFRSF1B	Albumin_irnt	-0.282842	0.014192	-19.9297	1.17176e-84	7.92989e-82	6.34391e-81
Albumin	TNFRSF1A	Albumin_irnt	-0.281118	0.0141251	-19.902	1.94414e-84	1.16951e-81	1.05256e-80
Albumin	EFEMP1	Albumin_irnt	-0.24754	0.0127291	-19.4468	7.42946e-81	4.02231e-78	4.02231e-77
Albumin	SEL1L	Albumin_irnt	-0.283092	0.0146479	-19.3264	6.41136e-80	3.15555e-77	3.47111e-76
Albumin	CKAP4	Albumin_irnt	-0.275653	0.0146189	-18.856	2.61222e-76	1.17855e-73	1.41426e-72
Albumin	CD300E	Albumin_irnt	-0.272024	0.0145264	-18.7262	2.50893e-75	1.04487e-72	1.35833e-71
Albumin	NECTIN2	Albumin_irnt	-0.278469	0.0150099	-18.5524	5.08935e-74	1.96812e-71	2.75537e-70
Albumin	EFEMP2	Albumin_irnt	-0.256277	0.0140816	-18.1995	2.13125e-71	7.6924e-69	1.15386e-67
Albumin	CCN5	Albumin_irnt	-0.245834	0.0135151	-18.1896	2.51862e-71	8.52239e-69	1.36358e-67
Albumin	EPHB4	Albumin_irnt	-0.271814	0.0151431	-17.9497	1.44056e-69	4.58776e-67	7.79919e-66
Albumin	SHISA5	Albumin_irnt	-0.241624	0.0135643	-17.8132	1.40948e-68	4.23939e-66	7.6309e-65
Albumin	LTBR	Albumin_irnt	-0.262388	0.0147414	-17.7994	1.77337e-68	5.05317e-66	9.60103e-65
Albumin	LRG1	Albumin_irnt	-0.26074	0.0147698	-17.6536	1.99202e-67	5.3924e-65	1.07848e-63
Albumin	CD74	Albumin_irnt	-0.245021	0.0139269	-17.5934	5.38548e-67	1.38843e-64	2.9157e-63
Albumin	HAVCR2	Albumin_irnt	-0.250023	0.0143302	-17.4472	5.93657e-66	1.46094e-63	3.21406e-62
Albumin	LAIR1	Albumin_irnt	-0.238817	0.0137806	-17.3299	4.0256e-65	9.47591e-63	2.17946e-61
Albumin	PRG2	Albumin_irnt	-0.26321	0.0152106	-17.3044	6.09527e-65	1.37499e-62	3.29998e-61
Albumin	LRIG1	Albumin_irnt	-0.261186	0.0151484	-17.2418	1.68228e-64	3.64314e-62	9.10786e-61
Albumin	IFNAR2	Albumin_irnt	-0.249141	0.0144533	-17.2376	1.80043e-64	3.74904e-62	9.74751e-61
Albumin	TGFBR2	Albumin_irnt	-0.238652	0.0139023	-17.1664	5.69258e-64	1.14147e-61	3.08196e-60
Albumin	EFNA1	Albumin_irnt	-0.245573	0.0143602	-17.101	1.63393e-63	3.15932e-61	8.8461e-60
Albumin	TNFRSF10B	Albumin_irnt	-0.214554	0.0126133	-17.0101	7.01935e-63	1.31044e-60	3.80028e-59
Albumin	CD27	Albumin_irnt	-0.251028	0.0147925	-16.9699	1.33562e-62	2.41034e-60	7.23102e-59
Albumin	COL6A3	Albumin_irnt	-0.25146	0.0148223	-16.965	1.44504e-62	2.52368e-60	7.82342e-59
Albumin	GM2A	Albumin_irnt	-0.237195	0.0140279	-16.9088	3.54012e-62	5.98943e-60	1.91662e-58
Albumin	DSC2	Albumin_irnt	-0.240607	0.0142374	-16.8996	4.09558e-62	6.71923e-60	2.21735e-58
Albumin	B4GALT1	Albumin_irnt	-0.252599	0.0151364	-16.6881	1.16538e-60	1.8557e-58	6.30939e-57
Albumin	MMRN2	Albumin_irnt	-0.24422	0.0147267	-16.5835	6.02163e-60	9.3146e-58	3.26011e-56
Albumin	PLAUR	Albumin_irnt	-0.234877	0.0143417	-16.3772	1.4962e-58	2.25011e-56	8.1004e-55
Albumin	IL6	Albumin_irnt	-0.241938	0.0147819	-16.3672	1.74644e-58	2.55547e-56	9.45523e-55
Albumin	MZB1	Albumin_irnt	-0.25005	0.0153898	-16.2478	1.10307e-57	1.57159e-55	5.97204e-54
Albumin	CHCHD10	Albumin_irnt	-0.222194	0.0137066	-16.2107	1.95038e-57	2.70753e-55	1.05594e-53
Albumin	TNFRSF11A	Albumin_irnt	-0.232989	0.0144122	-16.1661	3.86414e-57	5.23011e-55	2.09204e-53
Albumin	NBL1	Albumin_irnt	-0.230148	0.0142787	-16.1182	8.03223e-57	1.06065e-54	4.34865e-53
Albumin	EPHA2	Albumin_irnt	-0.225614	0.0140545	-16.0528	2.17776e-56	2.80724e-54	1.17904e-52
Albumin	INHBB	Albumin_irnt	-0.234275	0.01467	-15.9697	7.68873e-56	9.68065e-54	4.16268e-52
Albumin	IL10RB	Albumin_irnt	-0.238122	0.0149789	-15.8972	2.30095e-55	2.83122e-53	1.24574e-51
Albumin	BSG	Albumin_irnt	-0.235131	0.014796	-15.8915	2.50607e-55	3.01508e-53	1.35679e-51
Albumin	GDF15	Albumin_irnt	-0.207996	0.0131222	-15.8507	4.63863e-55	5.45946e-53	2.51135e-51
Albumin	PILRA	Albumin_irnt	-0.229592	0.0144894	-15.8455	5.01442e-55	5.77618e-53	2.7148e-51
Albumin	RNASE6	Albumin_irnt	-0.220088	0.0139444	-15.7832	1.27709e-54	1.44045e-52	6.91414e-51
Albumin	IL4R	Albumin_irnt	-0.228582	0.014494	-15.7708	1.53785e-54	1.69917e-52	8.32594e-51
Albumin	TNFRSF14	Albumin_irnt	-0.234083	0.0149307	-15.678	6.1571e-54	6.63046e-52	3.33345e-50
Albumin	IL18BP	Albumin_irnt	-0.222724	0.014207	-15.677	6.2459e-54	6.63046e-52	3.38153e-50
Albumin	IL2RA	Albumin_irnt	-0.236077	0.0150606	-15.6752	6.4233e-54	6.68764e-52	3.47757e-50
Albumin	SDC1	Albumin_irnt	-0.23664	0.015143	-15.6271	1.31411e-53	1.34238e-51	7.11461e-50
Albumin	SOWAHC	Albumin_irnt	-0.215892	0.0138243	-15.6168	1.53079e-53	1.53476e-51	8.28772e-50
Albumin	SCARB2	Albumin_irnt	-0.207235	0.0132922	-15.5907	2.25515e-53	2.21989e-51	1.22094e-49
Albumin	EDA2R	Albumin_irnt	-0.165223	0.0106162	-15.5632	3.38691e-53	3.27442e-51	1.83367e-49
Albumin	EFNA4	Albumin_irnt	-0.224887	0.0144658	-15.5461	4.36721e-53	4.14808e-51	2.3644e-49
Albumin	OSCAR	Albumin_irnt	-0.235031	0.0151265	-15.5377	4.94162e-53	4.61274e-51	2.67539e-49
Albumin	PLA2G2A	Albumin_irnt	-0.226858	0.0146457	-15.4898	1.00294e-52	9.20323e-51	5.4299e-49
Albumin	WFDC2	Albumin_irnt	-0.197559	0.0127865	-15.4506	1.78607e-52	1.61163e-50	9.66979e-49
Albumin	PILRB	Albumin_irnt	-0.22646	0.0146715	-15.4354	2.23384e-52	1.98263e-50	1.2094e-48
Albumin	ANGPTL4	Albumin_irnt	-0.227876	0.0148592	-15.3357	9.62618e-52	8.36978e-50	5.21161e-48
Albumin	CRIM1	Albumin_irnt	-0.221909	0.0144709	-15.3349	9.7395e-52	8.36978e-50	5.27296e-48
Albumin	ASGR1	Albumin_irnt	-0.228498	0.0149086	-15.3266	1.10015e-51	9.30661e-50	5.95623e-48
Albumin	COLEC12	Albumin_irnt	-0.205573	0.0135198	-15.2053	6.42584e-51	5.35223e-49	3.47895e-47
Albumin	C1QA	Albumin_irnt	-0.225963	0.0148628	-15.2033	6.6167e-51	5.4277e-49	3.58228e-47
Albumin	ATRAID	Albumin_irnt	-0.222501	0.0146385	-15.1997	6.96526e-51	5.62834e-49	3.77099e-47
Albumin	NPC2	Albumin_irnt	-0.211064	0.0139266	-15.1554	1.32297e-50	1.05332e-48	7.16256e-47
Albumin	CD79B	Albumin_irnt	-0.229215	0.0151449	-15.1348	1.78319e-50	1.39916e-48	9.65419e-47
Albumin	SIGLEC1	Albumin_irnt	-0.225039	0.0148899	-15.1135	2.42448e-50	1.87516e-48	1.31261e-46
Albumin	RBFOX3	Albumin_irnt	-0.200949	0.0133535	-15.0485	6.18243e-50	4.71432e-48	3.34717e-46
Albumin	FGL1	Albumin_irnt	-0.225166	0.0149867	-15.0244	8.73764e-50	6.57022e-48	4.73056e-46
Albumin	SIRPB1	Albumin_irnt	-0.226074	0.0150859	-14.9858	1.51948e-49	1.12692e-47	8.22649e-46
Albumin	MRC1	Albumin_irnt	-0.219394	0.0146587	-14.9668	1.99386e-49	1.45875e-47	1.07947e-45
Albumin	RETN	Albumin_irnt	-0.228428	0.0153021	-14.9279	3.47531e-49	2.50871e-47	1.88153e-45
Albumin	LGALS9	Albumin_irnt	-0.209843	0.0141425	-14.8377	1.25385e-48	8.932e-47	6.78832e-45
Albumin	RNASE1	Albumin_irnt	-0.191219	0.0129239	-14.7958	2.26902e-48	1.59538e-46	1.22845e-44
Albumin	RNASET2	Albumin_irnt	-0.220633	0.0149467	-14.7613	3.69782e-48	2.56666e-46	2.002e-44
Albumin	MFAP5	Albumin_irnt	-0.222292	0.0150624	-14.7581	3.86776e-48	2.65064e-46	2.09401e-44
Albumin	RNF149	Albumin_irnt	-0.214102	0.0145342	-14.7309	5.67747e-48	3.84223e-46	3.07378e-44
Albumin	ADAM12	Albumin_irnt	-0.224991	0.0152936	-14.7114	7.47328e-48	4.9951e-46	4.04603e-44
Albumin	CD300A	Albumin_irnt	-0.221271	0.0150935	-14.6599	1.54071e-47	1.01724e-45	8.3414e-44
Albumin	FBLN2	Albumin_irnt	-0.20814	0.0142476	-14.6088	3.15599e-47	2.05862e-45	1.70865e-43
Albumin	PGF	Albumin_irnt	-0.21344	0.0146177	-14.6014	3.49706e-47	2.25394e-45	1.89331e-43
Albumin	NECTIN4	Albumin_irnt	-0.226362	0.0155174	-14.5876	4.242e-47	2.7019e-45	2.29662e-43
Albumin	PSAP	Albumin_irnt	-0.206086	0.0141488	-14.5656	5.77239e-47	3.63392e-45	3.12517e-43
Albumin	DPY30	Albumin_irnt	-0.221844	0.0152408	-14.5559	6.60832e-47	4.11235e-45	3.57775e-43
Albumin	CD274	Albumin_irnt	-0.224127	0.0155283	-14.4334	3.62244e-46	2.22863e-44	1.96119e-42
Albumin	TFPI2	Albumin_irnt	-0.216381	0.015004	-14.4216	4.26812e-46	2.59636e-44	2.31076e-42
Albumin	FGA	Albumin_irnt	-0.212791	0.0149244	-14.258	4.05587e-45	2.43983e-43	2.19585e-41
Albumin	ASGR2	Albumin_irnt	-0.218447	0.0153596	-14.2221	6.62024e-45	3.93868e-43	3.5842e-41
Albumin	TTR	Albumin_irnt	0.217054	0.0153186	14.1693	1.36148e-44	8.01203e-43	7.37107e-41
Albumin	LBP	Albumin_irnt	-0.214292	0.0151665	-14.1293	2.34363e-44	1.36435e-42	1.26884e-40
Albumin	ACVRL1	Albumin_irnt	-0.193626	0.013732	-14.1003	3.47267e-44	2.00011e-42	1.8801e-40
Albumin	ACTA2	Albumin_irnt	-0.164516	0.0117261	-14.0298	9.00715e-44	5.13313e-42	4.87647e-40
Albumin	TGFBR3	Albumin_irnt	-0.214536	0.0153049	-14.0175	1.06415e-43	6.00135e-42	5.76129e-40
Albumin	CD300C	Albumin_irnt	-0.209787	0.015022	-13.9653	2.14733e-43	1.19852e-41	1.16257e-39
Albumin	FGG	Albumin_irnt	-0.208862	0.0150044	-13.92	3.94297e-43	2.17829e-41	2.13472e-39
Albumin	RELT	Albumin_irnt	-0.194793	0.0140037	-13.9101	4.50607e-43	2.46423e-41	2.43959e-39
Albumin	PTK7	Albumin_irnt	-0.21286	0.0153308	-13.8844	6.3475e-43	3.43654e-41	3.43654e-39
Albumin	PALM2	Albumin_irnt	-0.193693	0.0139698	-13.8651	8.21744e-43	4.40488e-41	4.44892e-39
Albumin	BTN2A1	Albumin_irnt	-0.203187	0.0146568	-13.863	8.45397e-43	4.48723e-41	4.57698e-39
Albumin	TNFRSF10A	Albumin_irnt	-0.198576	0.0143537	-13.8345	1.23563e-42	6.49483e-41	6.68968e-39
Albumin	TIMP1	Albumin_irnt	-0.203015	0.0147081	-13.8029	1.8812e-42	9.7931e-41	1.01848e-38
Albumin	C9	Albumin_irnt	-0.210634	0.0152789	-13.786	2.35711e-42	1.21537e-40	1.27614e-38
Albumin	IFI30	Albumin_irnt	-0.200376	0.0145513	-13.7703	2.90386e-42	1.48316e-40	1.57215e-38
Albumin	TFF3	Albumin_irnt	-0.198852	0.0144938	-13.7198	5.66314e-42	2.86544e-40	3.06602e-38
Albumin	CGREF1	Albumin_irnt	-0.207945	0.0151654	-13.7119	6.29177e-42	3.15404e-40	3.40636e-38
Albumin	IL19	Albumin_irnt	-0.209529	0.0153509	-13.6493	1.43557e-41	7.13046e-40	7.7722e-38
Albumin	LILRB4	Albumin_irnt	-0.195225	0.0143678	-13.5877	3.22434e-41	1.58696e-39	1.74566e-37
Albumin	IGFBPL1	Albumin_irnt	-0.189154	0.01395	-13.5594	4.66893e-41	2.27726e-39	2.52776e-37
Albumin	BCHE	Albumin_irnt	0.20853	0.0154199	13.5234	7.47121e-41	3.61153e-39	4.04492e-37
Albumin	MAMDC2	Albumin_irnt	-0.19458	0.0143898	-13.5221	7.60497e-41	3.64365e-39	4.11733e-37
Albumin	CLEC7A	Albumin_irnt	-0.204137	0.015109	-13.5109	8.79542e-41	4.17705e-39	4.76184e-37
Albumin	CDH3	Albumin_irnt	-0.212495	0.0157349	-13.5047	9.5361e-41	4.48943e-39	5.16285e-37
Albumin	TNFRSF8	Albumin_irnt	-0.2059	0.0152856	-13.4701	1.49616e-40	6.98293e-39	8.1002e-37
Albumin	CRELD1	Albumin_irnt	-0.208241	0.0154669	-13.4636	1.62841e-40	7.53523e-39	8.81622e-37
Albumin	B2M	Albumin_irnt	-0.187938	0.0139799	-13.4435	2.1159e-40	9.70805e-39	1.14555e-36
Albumin	ITIH3	Albumin_irnt	-0.192319	0.0143552	-13.3971	3.85692e-40	1.75474e-38	2.08814e-36
Albumin	FABP3	Albumin_irnt	-0.175217	0.0131286	-13.3462	7.44331e-40	3.35817e-38	4.02981e-36
Albumin	OGN	Albumin_irnt	-0.185423	0.0139571	-13.2852	1.63345e-39	7.30867e-38	8.8435e-36
Albumin	AKAP2	Albumin_irnt	-0.197239	0.0148509	-13.2813	1.71674e-39	7.61839e-38	9.29443e-36
Albumin	CD276	Albumin_irnt	-0.197892	0.0149271	-13.2572	2.3384e-39	1.02927e-37	1.26601e-35
Albumin	QPCT	Albumin_irnt	-0.202731	0.0152963	-13.2536	2.44839e-39	1.069e-37	1.32556e-35
Albumin	CST3	Albumin_irnt	-0.18312	0.0138662	-13.2063	4.48703e-39	1.94342e-37	2.42928e-35
Albumin	CD302	Albumin_irnt	-0.181032	0.0137092	-13.2051	4.55159e-39	1.95574e-37	2.46423e-35
Albumin	LAYN	Albumin_irnt	-0.176992	0.0134064	-13.2021	4.73074e-39	2.01671e-37	2.56122e-35
Albumin	HYOU1	Albumin_irnt	-0.205345	0.0155899	-13.1717	6.97028e-39	2.94821e-37	3.77371e-35
Albumin	RAET1L_ULBP2	Albumin_irnt	-0.193078	0.0146613	-13.1692	7.19423e-39	3.01935e-37	3.89496e-35
Albumin	PIK3IP1	Albumin_irnt	-0.177925	0.0135413	-13.1394	1.05132e-38	4.34988e-37	5.69184e-35
Albumin	LMNB2	Albumin_irnt	-0.193543	0.0147301	-13.1393	1.05252e-38	4.34988e-37	5.69834e-35
Albumin	TNFRSF4	Albumin_irnt	-0.195243	0.0148926	-13.1101	1.5263e-38	6.26016e-37	8.26341e-35
Albumin	CTSL	Albumin_irnt	-0.180681	0.0138139	-13.0796	2.24442e-38	9.13633e-37	1.21513e-34
Albumin	LILRA5	Albumin_irnt	-0.19713	0.0150737	-13.0777	2.30108e-38	9.29705e-37	1.2458e-34
Albumin	DTNB	Albumin_irnt	-0.192804	0.0147831	-13.0421	3.60608e-38	1.44617e-36	1.95233e-34
Albumin	NUCB2	Albumin_irnt	-0.198056	0.0151877	-13.0406	3.67774e-38	1.46406e-36	1.99113e-34
Albumin	SLC38A10	Albumin_irnt	-0.19936	0.0153226	-13.0108	5.35193e-38	2.11499e-36	2.89753e-34
Albumin	TINAGL1	Albumin_irnt	-0.195668	0.01511	-12.9496	1.15506e-37	4.53152e-36	6.2535e-34
Albumin	LTBP2	Albumin_irnt	-0.151654	0.0117306	-12.9281	1.51337e-37	5.89453e-36	8.1934e-34
Albumin	SYNM	Albumin_irnt	-0.178455	0.0138287	-12.9047	2.02722e-37	7.83956e-36	1.09754e-33
Albumin	MANSC1	Albumin_irnt	-0.198826	0.0154346	-12.8818	2.69923e-37	1.03643e-35	1.46136e-33
Albumin	TGOLN2	Albumin_irnt	-0.190864	0.0148368	-12.8642	3.36067e-37	1.28131e-35	1.81946e-33
Albumin	CCN4	Albumin_irnt	-0.190441	0.0148318	-12.84	4.54349e-37	1.72017e-35	2.45985e-33
Albumin	TNFRSF6B	Albumin_irnt	-0.190897	0.0148939	-12.8171	6.04492e-37	2.27272e-35	3.27272e-33
Albumin	SPINK1	Albumin_irnt	-0.187085	0.0146346	-12.7837	9.1462e-37	3.415e-35	4.95175e-33
Albumin	VCAM1	Albumin_irnt	-0.188355	0.0147433	-12.7757	1.01026e-36	3.74626e-35	5.46954e-33
Albumin	CA12	Albumin_irnt	-0.19406	0.0151913	-12.7744	1.02624e-36	3.77964e-35	5.55606e-33
Albumin	CLEC1A	Albumin_irnt	-0.196802	0.0154648	-12.7258	1.87325e-36	6.85255e-35	1.01418e-32
Albumin	IGLC2	Albumin_irnt	-0.196375	0.0154364	-12.7216	1.97334e-36	7.17023e-35	1.06836e-32
Albumin	GFRA1	Albumin_irnt	-0.187719	0.014768	-12.7112	2.24101e-36	8.08856e-35	1.21328e-32
Albumin	GPR37	Albumin_irnt	-0.18927	0.0148907	-12.7106	2.25797e-36	8.09581e-35	1.22247e-32
Albumin	VWF	Albumin_irnt	-0.193511	0.0152281	-12.7075	2.34599e-36	8.35603e-35	1.27012e-32
Albumin	THBS2	Albumin_irnt	-0.197748	0.0156003	-12.6759	3.46207e-36	1.22508e-34	1.87437e-32
Albumin	DNER	Albumin_irnt	0.188664	0.014894	12.667	3.86182e-36	1.35765e-34	2.09079e-32
Albumin	AFAP1L1	Albumin_irnt	-0.180094	0.014227	-12.6586	4.28297e-36	1.496e-34	2.3188e-32
Albumin	DEFA1	Albumin_irnt	-0.195354	0.0154522	-12.6425	5.22005e-36	1.81163e-34	2.82614e-32
Albumin	HSPG2	Albumin_irnt	-0.183248	0.0145122	-12.6271	6.30331e-36	2.17364e-34	3.41261e-32
Albumin	ANGPT2	Albumin_irnt	-0.194183	0.0153853	-12.6214	6.76659e-36	2.31863e-34	3.66343e-32
Albumin	DCBLD2	Albumin_irnt	-0.179153	0.0142814	-12.5445	1.72964e-35	5.88949e-34	9.36429e-32
Albumin	NCR3LG1	Albumin_irnt	-0.181974	0.0145092	-12.5419	1.78556e-35	6.04187e-34	9.667e-32
Albumin	LCN2	Albumin_irnt	-0.190086	0.0151625	-12.5366	1.9061e-35	6.40972e-34	1.03196e-31
Albumin	CKB	Albumin_irnt	-0.174307	0.0139203	-12.5217	2.28353e-35	7.6315e-34	1.2363e-31
Albumin	THY1	Albumin_irnt	-0.18514	0.0147922	-12.516	2.44789e-35	8.1306e-34	1.32529e-31
Albumin	SIGLEC10	Albumin_irnt	-0.189357	0.0151452	-12.5027	2.87637e-35	9.49553e-34	1.55727e-31
Albumin	ZBTB17	Albumin_irnt	-0.189241	0.0151497	-12.4915	3.29857e-35	1.08233e-33	1.78585e-31
Albumin	SEMA3F	Albumin_irnt	-0.1889	0.015147	-12.4711	4.22118e-35	1.37671e-33	2.28534e-31
Albumin	SIRPA	Albumin_irnt	-0.187019	0.0150306	-12.4425	5.96554e-35	1.93398e-33	3.22974e-31
Albumin	MAD1L1	Albumin_irnt	-0.185929	0.0149471	-12.4391	6.21578e-35	2.00311e-33	3.36522e-31
Albumin	OCLN	Albumin_irnt	-0.175299	0.0141192	-12.4157	8.25317e-35	2.64395e-33	4.46827e-31
Albumin	GAS6	Albumin_irnt	-0.191158	0.0154437	-12.3777	1.30371e-34	4.15192e-33	7.05827e-31
Albumin	CXCL16	Albumin_irnt	-0.184638	0.0149515	-12.3491	1.83977e-34	5.82487e-33	9.96054e-31
Albumin	C1QTNF6	Albumin_irnt	-0.194487	0.0157546	-12.3448	1.9364e-34	6.09516e-33	1.04837e-30
Albumin	CLMP	Albumin_irnt	-0.172035	0.0139512	-12.3312	2.28059e-34	7.13705e-33	1.23471e-30
Albumin	FUT3_FUT5	Albumin_irnt	-0.180101	0.0146518	-12.2921	3.64239e-34	1.13333e-32	1.97199e-30
Albumin	PGD	Albumin_irnt	-0.180825	0.014738	-12.2693	4.78197e-34	1.4794e-32	2.58896e-30
Albumin	PHLDB1	Albumin_irnt	-0.187675	0.0153091	-12.259	5.40754e-34	1.65725e-32	2.92764e-30
Albumin	FABP4	Albumin_irnt	-0.1718	0.0140144	-12.2589	5.41806e-34	1.65725e-32	2.93334e-30
Albumin	HSPB6	Albumin_irnt	-0.153671	0.0125406	-12.2538	5.75297e-34	1.74981e-32	3.11466e-30
Albumin	TNFRSF9	Albumin_irnt	-0.178819	0.0146355	-12.2182	8.79827e-34	2.66111e-32	4.76338e-30
Albumin	CTHRC1	Albumin_irnt	-0.166201	0.0136261	-12.1972	1.12871e-33	3.39491e-32	6.11084e-30
Albumin	IGFBP2	Albumin_irnt	-0.169197	0.0139002	-12.1723	1.51624e-33	4.53531e-32	8.20891e-30
Albumin	SIGLEC5	Albumin_irnt	-0.186329	0.0153213	-12.1614	1.72473e-33	5.1306e-32	9.33768e-30
Albumin	ENPP5	Albumin_irnt	0.168461	0.0139154	12.1061	3.31771e-33	9.81535e-32	1.79621e-29
Albumin	ADAMTSL4	Albumin_irnt	-0.178503	0.01475	-12.1019	3.48382e-33	1.02508e-31	1.88614e-29
Albumin	LRP11	Albumin_irnt	-0.182535	0.015117	-12.0749	4.79109e-33	1.40211e-31	2.5939e-29
Albumin	EPHA1	Albumin_irnt	-0.179782	0.0149085	-12.0591	5.76952e-33	1.67937e-31	3.12362e-29
Albumin	LGALS1	Albumin_irnt	-0.176371	0.0146308	-12.0548	6.0679e-33	1.75677e-31	3.28516e-29
Albumin	RNASE4	Albumin_irnt	-0.172874	0.0143825	-12.0197	9.15562e-33	2.63662e-31	4.95685e-29
Albumin	CBLN4	Albumin_irnt	0.183847	0.0153038	12.0132	9.88421e-33	2.83138e-31	5.35131e-29
Albumin	VWA1	Albumin_irnt	-0.185021	0.0154797	-11.9525	2.00765e-32	5.72073e-31	1.08694e-28
Albumin	CD99L2	Albumin_irnt	-0.186971	0.0156896	-11.9169	3.03854e-32	8.6129e-31	1.64506e-28
Albumin	CLEC5A	Albumin_irnt	-0.177067	0.0148817	-11.8984	3.76812e-32	1.06253e-30	2.04006e-28
Albumin	NT5C1A	Albumin_irnt	-0.174396	0.0146999	-11.8637	5.63128e-32	1.57968e-30	3.04878e-28
Albumin	PI3	Albumin_irnt	-0.175939	0.0148543	-11.8443	7.05074e-32	1.96767e-30	3.81727e-28
Albumin	TREML2	Albumin_irnt	-0.180549	0.0152677	-11.8255	8.75181e-32	2.42986e-30	4.73823e-28
Albumin	ADAM9	Albumin_irnt	-0.173716	0.0147539	-11.7743	1.57989e-31	4.36404e-30	8.55351e-28
Albumin	IFNGR1	Albumin_irnt	-0.177552	0.0150842	-11.7707	1.64523e-31	4.52147e-30	8.9073e-28
Albumin	BTN3A2	Albumin_irnt	-0.179082	0.0152238	-11.7633	1.79188e-31	4.89962e-30	9.70124e-28
Albumin	CHI3L1	Albumin_irnt	-0.158721	0.0135128	-11.746	2.18629e-31	5.94802e-30	1.18366e-27
Albumin	GRN	Albumin_irnt	-0.181358	0.0155201	-11.6854	4.37196e-31	1.18349e-29	2.36698e-27
Albumin	PGLYRP1	Albumin_irnt	-0.178113	0.015247	-11.6818	4.55322e-31	1.22642e-29	2.46511e-27
Albumin	PLA2G15	Albumin_irnt	-0.176879	0.0151483	-11.6765	4.83832e-31	1.29677e-29	2.61947e-27
Albumin	THBD	Albumin_irnt	-0.171175	0.0146657	-11.6718	5.10652e-31	1.35738e-29	2.76467e-27
Albumin	NT-proBNP	Albumin_irnt	-0.160394	0.0137425	-11.6714	5.13061e-31	1.35738e-29	2.77771e-27
Albumin	CCL14	Albumin_irnt	-0.177274	0.015189	-11.6712	5.13969e-31	1.35738e-29	2.78263e-27
Albumin	PPP1R18	Albumin_irnt	-0.177186	0.015195	-11.6608	5.78709e-31	1.52094e-29	3.13313e-27
Albumin	CTSZ	Albumin_irnt	-0.173166	0.0148931	-11.6273	8.47402e-31	2.21635e-29	4.58784e-27
Albumin	ELN	Albumin_irnt	-0.129274	0.0111257	-11.6194	9.26769e-31	2.41227e-29	5.01753e-27
Albumin	CXCL13	Albumin_irnt	-0.181756	0.0156463	-11.6166	9.56686e-31	2.47823e-29	5.1795e-27
Albumin	RAMP2	Albumin_irnt	-0.158378	0.0136489	-11.6038	1.10664e-30	2.85302e-29	5.99135e-27
Albumin	LMOD1	Albumin_irnt	-0.13966	0.0120468	-11.5931	1.24801e-30	3.20225e-29	6.75674e-27
Albumin	CTSB	Albumin_irnt	-0.174583	0.0150753	-11.5808	1.43601e-30	3.66725e-29	7.77456e-27
Albumin	NOL3	Albumin_irnt	-0.16868	0.0145893	-11.5619	1.77728e-30	4.51746e-29	9.62218e-27
Albumin	PAEP	Albumin_irnt	-0.164183	0.0142232	-11.5433	2.19235e-30	5.54644e-29	1.18694e-26
Albumin	LRRN1	Albumin_irnt	0.170845	0.0149245	11.4473	6.45246e-30	1.62482e-28	3.49336e-26
Albumin	LZTS1	Albumin_irnt	-0.157016	0.0137768	-11.3971	1.13006e-29	2.83248e-28	6.11815e-26
Albumin	CD46	Albumin_irnt	-0.174371	0.0153183	-11.3832	1.32047e-29	3.29449e-28	7.14903e-26
Albumin	CALML4	Albumin_irnt	-0.15944	0.014093	-11.3134	2.86512e-29	7.0921e-28	1.55117e-25
Albumin	COL18A1	Albumin_irnt	-0.162769	0.0143874	-11.3133	2.8688e-29	7.0921e-28	1.55317e-25
Albumin	DPP4	Albumin_irnt	0.175831	0.0155888	11.2793	4.17832e-29	1.02259e-27	2.26214e-25
Albumin	SERPINA1	Albumin_irnt	-0.175342	0.0155456	-11.2792	4.18426e-29	1.02259e-27	2.26536e-25
Albumin	NPDC1	Albumin_irnt	-0.160482	0.0142284	-11.279	4.19312e-29	1.02259e-27	2.27016e-25
Albumin	VWC2	Albumin_irnt	-0.164376	0.0146204	-11.243	6.2394e-29	1.5148e-27	3.37801e-25
Albumin	CCBE1	Albumin_irnt	-0.164225	0.0146092	-11.2412	6.35819e-29	1.53675e-27	3.44233e-25
Albumin	KLK4	Albumin_irnt	-0.152845	0.0136289	-11.2148	8.50444e-29	2.04636e-27	4.6043e-25
Albumin	CD300LG	Albumin_irnt	-0.171923	0.015361	-11.1922	1.09001e-28	2.6112e-27	5.90131e-25
Albumin	SPP1	Albumin_irnt	-0.16853	0.0151137	-11.1508	1.7146e-28	4.08935e-27	9.28283e-25
Albumin	CRELD2	Albumin_irnt	-0.174158	0.0156858	-11.1029	2.88981e-28	6.86203e-27	1.56454e-24
Albumin	IGSF8	Albumin_irnt	-0.170801	0.0153883	-11.0994	3.00433e-28	7.10281e-27	1.62654e-24
Albumin	CSF3R	Albumin_irnt	-0.169876	0.0153069	-11.098	3.05034e-28	7.18023e-27	1.65145e-24
Albumin	TNFRSF11B	Albumin_irnt	-0.154154	0.0139032	-11.0876	3.41286e-28	7.99879e-27	1.84772e-24
Albumin	SERPINA4	Albumin_irnt	0.173965	0.0157095	11.0739	3.96318e-28	9.24856e-27	2.14566e-24
Albumin	CFHR5	Albumin_irnt	-0.172126	0.0155473	-11.0712	4.0825e-28	9.48612e-27	2.21027e-24
Albumin	TXNDC15	Albumin_irnt	-0.173277	0.0156682	-11.0592	4.64898e-28	1.07562e-26	2.51696e-24
Albumin	TNFRSF21	Albumin_irnt	-0.164356	0.0149345	-11.0051	8.34628e-28	1.92284e-26	4.51867e-24
Albumin	ADAM8	Albumin_irnt	-0.171849	0.0156291	-10.9954	9.26371e-28	2.12516e-26	5.01537e-24
Albumin	PRTN3	Albumin_irnt	-0.174063	0.0158441	-10.986	1.0259e-27	2.34356e-26	5.55425e-24
Albumin	SMOC1	Albumin_irnt	-0.152629	0.0139085	-10.9738	1.17003e-27	2.66157e-26	6.33454e-24
Albumin	IL17C	Albumin_irnt	-0.171316	0.0156163	-10.9704	1.21372e-27	2.74942e-26	6.5711e-24
Albumin	LUC7L	Albumin_irnt	-0.165676	0.0151348	-10.9467	1.56518e-27	3.53079e-26	8.47391e-24
Albumin	CLEC4D	Albumin_irnt	-0.166494	0.0152139	-10.9436	1.61899e-27	3.63702e-26	8.76521e-24
Albumin	FOLR2	Albumin_irnt	-0.162688	0.0148734	-10.9382	1.71505e-27	3.8369e-26	9.28529e-24
Albumin	SERPINA3	Albumin_irnt	-0.168691	0.0154419	-10.9242	1.99229e-27	4.43879e-26	1.07863e-23
Albumin	PALM	Albumin_irnt	-0.164339	0.0150586	-10.9133	2.23996e-27	4.97013e-26	1.21271e-23
Albumin	NHLRC3	Albumin_irnt	-0.162731	0.0149229	-10.9048	2.45418e-27	5.42324e-26	1.32869e-23
Albumin	C1QTNF1	Albumin_irnt	-0.165564	0.0152217	-10.8768	3.30856e-27	7.28152e-26	1.79125e-23
Albumin	UMOD	Albumin_irnt	0.166347	0.0153041	10.8694	3.57936e-27	7.8456e-26	1.93786e-23
Albumin	NCR1	Albumin_irnt	-0.164744	0.0151633	-10.8647	3.76626e-27	8.22199e-26	2.03905e-23
Albumin	EPHB6	Albumin_irnt	-0.166794	0.0154037	-10.8282	5.55589e-27	1.20802e-25	3.00796e-23
Albumin	PAG1	Albumin_irnt	-0.166181	0.0154082	-10.7853	8.76206e-27	1.89751e-25	4.74378e-23
Albumin	PIGR	Albumin_irnt	-0.163802	0.0152541	-10.7383	1.44015e-26	3.10322e-25	7.79696e-23
Albumin	CD300LF	Albumin_irnt	-0.159823	0.0148839	-10.738	1.44442e-26	3.10322e-25	7.82011e-23
Albumin	ANGPTL2	Albumin_irnt	-0.164765	0.01535	-10.7339	1.50751e-26	3.21794e-25	8.16164e-23
Albumin	FNBP4	Albumin_irnt	-0.164848	0.0153579	-10.7338	1.50971e-26	3.21794e-25	8.17357e-23
Albumin	PZP	Albumin_irnt	-0.129561	0.0120904	-10.7161	1.81899e-26	3.86196e-25	9.84799e-23
Albumin	IL1RN	Albumin_irnt	-0.164874	0.0153978	-10.7076	1.98839e-26	4.20513e-25	1.07651e-22
Albumin	EPB41L3	Albumin_irnt	-0.159629	0.0149291	-10.6925	2.33179e-26	4.91219e-25	1.26243e-22
Albumin	PTPRF	Albumin_irnt	-0.158364	0.0148176	-10.6876	2.45583e-26	5.15345e-25	1.32959e-22
Albumin	OSMR	Albumin_irnt	-0.159907	0.0149663	-10.6845	2.53571e-26	5.30052e-25	1.37284e-22
Albumin	CD59	Albumin_irnt	-0.149271	0.0139743	-10.6819	2.60751e-26	5.42964e-25	1.41171e-22
Albumin	FSTL1	Albumin_irnt	-0.166085	0.0155589	-10.6746	2.81314e-26	5.83537e-25	1.52303e-22
Albumin	CD14	Albumin_irnt	-0.161513	0.015133	-10.673	2.86278e-26	5.91568e-25	1.54991e-22
Albumin	SNX33	Albumin_irnt	-0.151009	0.0141596	-10.6648	3.11905e-26	6.42074e-25	1.68865e-22
Albumin	TNFRSF13B	Albumin_irnt	-0.163566	0.0153447	-10.6595	3.29759e-26	6.76256e-25	1.78532e-22
Albumin	FGF23	Albumin_irnt	-0.163148	0.0153156	-10.6524	3.55076e-26	7.25427e-25	1.92238e-22
Albumin	AGRN	Albumin_irnt	-0.156343	0.0146937	-10.6401	4.03751e-26	8.2177e-25	2.18591e-22
Albumin	CLEC14A	Albumin_irnt	-0.153879	0.0144675	-10.6362	4.20894e-26	8.53453e-25	2.27872e-22
Albumin	ZER1	Albumin_irnt	-0.1471	0.0138491	-10.6216	4.89996e-26	9.89865e-25	2.65284e-22
Albumin	TNFRSF12A	Albumin_irnt	-0.141587	0.0133488	-10.6067	5.72566e-26	1.15237e-24	3.09987e-22
Albumin	LY96	Albumin_irnt	-0.162989	0.0153895	-10.591	6.74476e-26	1.35245e-24	3.65161e-22
Albumin	CD83	Albumin_irnt	-0.159812	0.0151066	-10.579	7.64321e-26	1.52695e-24	4.13803e-22
Albumin	CDCP1	Albumin_irnt	-0.13837	0.0130833	-10.576	7.87921e-26	1.56831e-24	4.2658e-22
Albumin	SUSD4	Albumin_irnt	-0.155379	0.0147018	-10.5687	8.50449e-26	1.68657e-24	4.60433e-22
Albumin	USP28	Albumin_irnt	-0.154774	0.0146666	-10.5528	1.00312e-25	1.98208e-24	5.43089e-22
Albumin	CA6	Albumin_irnt	0.154241	0.0146461	10.5312	1.25513e-25	2.471e-24	6.79526e-22
Albumin	MSTN	Albumin_irnt	0.148736	0.0141314	10.5252	1.33514e-25	2.619e-24	7.22844e-22
Albumin	FST	Albumin_irnt	-0.154248	0.0146889	-10.501	1.7159e-25	3.35376e-24	9.2899e-22
Albumin	ENPP6	Albumin_irnt	0.161286	0.0153836	10.4843	2.03843e-25	3.9698e-24	1.1036e-21
Albumin	SBSN	Albumin_irnt	-0.165361	0.0157737	-10.4833	2.0586e-25	3.99473e-24	1.11453e-21
Albumin	BRK1	Albumin_irnt	-0.160519	0.0153355	-10.4671	2.4331e-25	4.70457e-24	1.31728e-21
Albumin	TGFB1	Albumin_irnt	-0.161	0.0153892	-10.4619	2.56891e-25	4.9495e-24	1.39081e-21
Albumin	TREM2	Albumin_irnt	-0.137215	0.0131552	-10.4305	3.54745e-25	6.81059e-24	1.92059e-21
Albumin	GRPEL1	Albumin_irnt	-0.157502	0.0151748	-10.3792	6e-25	1.14784e-23	3.2484e-21
Albumin	TNFRSF19	Albumin_irnt	-0.146836	0.0141586	-10.3708	6.53509e-25	1.24581e-23	3.5381e-21
Albumin	S100P	Albumin_irnt	-0.156351	0.0151566	-10.3157	1.14578e-24	2.17657e-23	6.20324e-21
Albumin	CLEC6A	Albumin_irnt	-0.15951	0.0155263	-10.2735	1.75782e-24	3.32757e-23	9.51684e-21
Albumin	CLGN	Albumin_irnt	-0.158139	0.0154003	-10.2686	1.84784e-24	3.4858e-23	1.00042e-20
Albumin	CNTN5	Albumin_irnt	0.155207	0.0151291	10.2588	2.04016e-24	3.83522e-23	1.10454e-20
Albumin	OAF	Albumin_irnt	-0.155876	0.0152388	-10.2289	2.75873e-24	5.16808e-23	1.49357e-20
Albumin	HGF	Albumin_irnt	-0.154528	0.0151344	-10.2104	3.32549e-24	6.20834e-23	1.80042e-20
Albumin	CCN3	Albumin_irnt	-0.145802	0.014297	-10.1981	3.76218e-24	6.99946e-23	2.03684e-20
Albumin	GOLM2	Albumin_irnt	-0.161737	0.0159449	-10.1435	6.50681e-24	1.20643e-22	3.52279e-20
Albumin	EPO	Albumin_irnt	-0.153066	0.0151121	-10.1287	7.54346e-24	1.39387e-22	4.08403e-20
Albumin	EBI3_IL27	Albumin_irnt	-0.157165	0.0155427	-10.1118	8.92732e-24	1.64396e-22	4.83325e-20
Albumin	CPZ	Albumin_irnt	-0.140242	0.0139462	-10.0559	1.55664e-23	2.85683e-22	8.42764e-20
Albumin	NPHS1	Albumin_irnt	0.1539	0.0153351	10.0358	1.90064e-23	3.47637e-22	1.029e-19
Albumin	TNC	Albumin_irnt	-0.157939	0.015753	-10.026	2.09517e-23	3.81928e-22	1.13433e-19
Albumin	FOLR1	Albumin_irnt	-0.14811	0.0147919	-10.0129	2.38297e-23	4.32933e-22	1.29014e-19
Albumin	PTX3	Albumin_irnt	-0.156209	0.0156348	-9.99114	2.95549e-23	5.35151e-22	1.6001e-19
Albumin	IL1R1	Albumin_irnt	-0.154495	0.0154727	-9.98502	3.13921e-23	5.66522e-22	1.69957e-19
Albumin	CILP	Albumin_irnt	-0.143895	0.0144491	-9.95875	4.06615e-23	7.31366e-22	2.20141e-19
Albumin	CANT1	Albumin_irnt	-0.153002	0.0153829	-9.94625	4.59734e-23	8.24171e-22	2.489e-19
Albumin	RARRES2	Albumin_irnt	-0.151253	0.015275	-9.90198	7.09536e-23	1.2678e-21	3.84143e-19
Albumin	GCNT1	Albumin_irnt	-0.1455	0.0146967	-9.90023	7.21793e-23	1.28546e-21	3.90779e-19
Albumin	GPC5	Albumin_irnt	0.148802	0.0150336	9.89792	7.38285e-23	1.31052e-21	3.99707e-19
Albumin	TFF1	Albumin_irnt	-0.134307	0.0135927	-9.88081	8.72583e-23	1.54384e-21	4.72417e-19
Albumin	CCL3	Albumin_irnt	-0.139841	0.0141542	-9.87983	8.81021e-23	1.5537e-21	4.76985e-19
Albumin	CAPS	Albumin_irnt	-0.137331	0.013905	-9.87634	9.11503e-23	1.60223e-21	4.93488e-19
Albumin	NDUFAF2	Albumin_irnt	-0.151872	0.015442	-9.83502	1.36302e-22	2.38815e-21	7.37939e-19
Albumin	TNFRSF10C	Albumin_irnt	-0.152935	0.0155559	-9.83132	1.41296e-22	2.46766e-21	7.64975e-19
Albumin	ENAH	Albumin_irnt	-0.148908	0.0151482	-9.83012	1.4295e-22	2.48852e-21	7.7393e-19
Albumin	GPRIN3	Albumin_irnt	-0.147921	0.0150542	-9.82592	1.489e-22	2.58379e-21	8.06143e-19
Albumin	JUN	Albumin_irnt	-0.149277	0.0152075	-9.81603	1.63916e-22	2.83528e-21	8.87443e-19
Albumin	FCAR	Albumin_irnt	-0.153533	0.01566	-9.80412	1.83973e-22	3.17207e-21	9.9603e-19
Albumin	SSC4D	Albumin_irnt	0.146077	0.0149068	9.79937	1.9264e-22	3.31097e-21	1.04295e-18
Albumin	FLT1	Albumin_irnt	-0.154986	0.0158219	-9.79567	1.99669e-22	3.42091e-21	1.08101e-18
Albumin	SIL1	Albumin_irnt	-0.151656	0.0154907	-9.79012	2.10678e-22	3.59815e-21	1.14061e-18
Albumin	LUC7L3	Albumin_irnt	-0.148828	0.0152037	-9.78893	2.13125e-22	3.62848e-21	1.15386e-18
Albumin	CHCHD6	Albumin_irnt	-0.140081	0.0143528	-9.75987	2.82216e-22	4.7897e-21	1.52792e-18
Albumin	CHGA	Albumin_irnt	-0.138708	0.0142209	-9.75384	2.99132e-22	5.06095e-21	1.6195e-18
Albumin	CHRDL1	Albumin_irnt	-0.142022	0.0145685	-9.74857	3.14709e-22	5.3079e-21	1.70384e-18
Albumin	IL17A	Albumin_irnt	-0.15442	0.015864	-9.73401	3.62125e-22	6.08865e-21	1.96055e-18
Albumin	ADAMTS1	Albumin_irnt	-0.142967	0.0147036	-9.72325	4.01606e-22	6.73157e-21	2.1743e-18
Albumin	NOS3	Albumin_irnt	-0.153412	0.0157833	-9.71989	4.1478e-22	6.93093e-21	2.24562e-18
Albumin	LAMB2	Albumin_irnt	-0.150358	0.0155604	-9.66282	7.16863e-22	1.19418e-20	3.8811e-18
Albumin	SERPINA11	Albumin_irnt	-0.143458	0.0148471	-9.66238	7.19848e-22	1.19548e-20	3.89726e-18
Albumin	CST7	Albumin_irnt	-0.150348	0.0155643	-9.65975	7.38179e-22	1.22217e-20	3.9965e-18
Albumin	FAM3C	Albumin_irnt	-0.134582	0.0139509	-9.64683	8.35118e-22	1.37845e-20	4.52133e-18
Albumin	RSPO1	Albumin_irnt	-0.145369	0.0150765	-9.64207	8.73966e-22	1.43509e-20	4.73165e-18
Albumin	CLEC11A	Albumin_irnt	-0.151107	0.0156718	-9.64198	8.7473e-22	1.43509e-20	4.73579e-18
Albumin	ESAM	Albumin_irnt	-0.147688	0.0153296	-9.63413	9.42693e-22	1.54192e-20	5.10374e-18
Albumin	CSTB	Albumin_irnt	-0.142679	0.0148323	-9.61945	1.08421e-21	1.76805e-20	5.86992e-18
Albumin	GPNMB	Albumin_irnt	-0.146698	0.0152567	-9.61533	1.12755e-21	1.83321e-20	6.10458e-18
Albumin	TGFA	Albumin_irnt	-0.14628	0.0152269	-9.60669	1.22418e-21	1.98435e-20	6.62773e-18
Albumin	EDN1	Albumin_irnt	-0.137581	0.0143321	-9.59951	1.31064e-21	2.11815e-20	7.0958e-18
Albumin	PRAP1	Albumin_irnt	-0.143773	0.0150119	-9.57728	1.61839e-21	2.60773e-20	8.76198e-18
Albumin	PDIA3	Albumin_irnt	-0.147948	0.0154561	-9.57212	1.69952e-21	2.73033e-20	9.20121e-18
Albumin	SLAMF8	Albumin_irnt	-0.144305	0.0151077	-9.55177	2.06068e-21	3.30075e-20	1.11565e-17
Albumin	COL3A1	Albumin_irnt	-0.148064	0.0155871	-9.49911	3.38629e-21	5.39711e-20	1.83334e-17
Albumin	TXNDC5	Albumin_irnt	-0.145954	0.0153652	-9.49901	3.38939e-21	5.39711e-20	1.83502e-17
Albumin	HNMT	Albumin_irnt	-0.137226	0.0144492	-9.49713	3.44974e-21	5.47709e-20	1.86769e-17
Albumin	JAM2	Albumin_irnt	-0.136682	0.014407	-9.48716	3.78889e-21	5.99796e-20	2.0513e-17
Albumin	CD93	Albumin_irnt	-0.142729	0.0150674	-9.47265	4.34202e-21	6.85356e-20	2.35077e-17
Albumin	MMP7	Albumin_irnt	-0.133063	0.0140669	-9.45927	4.92225e-21	7.74681e-20	2.6649e-17
Albumin	LGALS7	Albumin_irnt	-0.138761	0.0146741	-9.45618	5.06693e-21	7.95141e-20	2.74324e-17
Albumin	CD160	Albumin_irnt	-0.144639	0.0153177	-9.44257	5.75535e-21	9.00562e-20	3.11594e-17
Albumin	PDGFRA	Albumin_irnt	-0.137651	0.0145808	-9.44059	5.86302e-21	9.13136e-20	3.17424e-17
Albumin	MSR1	Albumin_irnt	-0.13055	0.0138288	-9.44047	5.86944e-21	9.13136e-20	3.17771e-17
Albumin	IL15RA	Albumin_irnt	-0.136947	0.0145078	-9.43958	5.91892e-21	9.18196e-20	3.2045e-17
Albumin	SMPD1	Albumin_irnt	-0.138991	0.0147444	-9.42665	6.67906e-21	1.03315e-19	3.61604e-17
Albumin	FAS	Albumin_irnt	-0.128594	0.0137491	-9.35289	1.32685e-20	2.0466e-19	7.18358e-17
Albumin	COL4A1	Albumin_irnt	-0.145334	0.0155617	-9.33919	1.50648e-20	2.31707e-19	8.15609e-17
Albumin	CDH2	Albumin_irnt	-0.132751	0.0142169	-9.33754	1.52953e-20	2.34586e-19	8.2809e-17
Albumin	RNASE10	Albumin_irnt	-0.137812	0.0147655	-9.33337	1.58986e-20	2.4315e-19	8.6075e-17
Albumin	CCL15	Albumin_irnt	-0.139912	0.0149981	-9.32866	1.66062e-20	2.53256e-19	8.9906e-17
Albumin	AHCY	Albumin_irnt	-0.14466	0.0155184	-9.32181	1.76915e-20	2.6905e-19	9.57818e-17
Albumin	HAVCR1	Albumin_irnt	-0.122344	0.0131269	-9.32009	1.79756e-20	2.72605e-19	9.73201e-17
Albumin	POLR2F	Albumin_irnt	-0.141134	0.0151455	-9.31855	1.82323e-20	2.75726e-19	9.87099e-17
Albumin	IL22	Albumin_irnt	-0.14522	0.0155863	-9.31715	1.84697e-20	2.78538e-19	9.99951e-17
Albumin	CEACAM16	Albumin_irnt	0.138077	0.0148474	9.29971	2.16954e-20	3.26275e-19	1.17459e-16
Albumin	ENPP2	Albumin_irnt	-0.127173	0.0136934	-9.28717	2.43537e-20	3.65238e-19	1.31851e-16
Albumin	CD70	Albumin_irnt	-0.134478	0.0144874	-9.28241	2.54449e-20	3.80549e-19	1.37759e-16
Albumin	AHNAK	Albumin_irnt	-0.139116	0.0150314	-9.25498	3.27429e-20	4.88347e-19	1.7727e-16
Albumin	AREG	Albumin_irnt	-0.138962	0.0150256	-9.24834	3.48023e-20	5.17636e-19	1.8842e-16
Albumin	REG3A	Albumin_irnt	-0.132267	0.0143177	-9.23803	3.8253e-20	5.67402e-19	2.07102e-16
Albumin	PHOSPHO1	Albumin_irnt	-0.132416	0.0143499	-9.22763	4.20736e-20	6.22367e-19	2.27786e-16
Albumin	MCFD2	Albumin_irnt	-0.143046	0.0155038	-9.2265	4.25129e-20	6.27152e-19	2.30165e-16
Albumin	IL12RB1	Albumin_irnt	-0.139353	0.0151149	-9.21959	4.52884e-20	6.66281e-19	2.45191e-16
Albumin	ICAM1	Albumin_irnt	-0.142656	0.0154768	-9.21738	4.62114e-20	6.78017e-19	2.50188e-16
Albumin	JTB	Albumin_irnt	-0.135378	0.0147208	-9.19637	5.5991e-20	8.19284e-19	3.03135e-16
Albumin	TMSB10	Albumin_irnt	-0.141053	0.0153722	-9.17586	6.75038e-20	9.85082e-19	3.65465e-16
Albumin	NEFL	Albumin_irnt	-0.114911	0.0125516	-9.15507	8.15577e-20	1.18697e-18	4.41554e-16
Albumin	BACE1	Albumin_irnt	0.141099	0.0154596	9.12693	1.05285e-19	1.52818e-18	5.7001e-16
Albumin	FKBP15	Albumin_irnt	-0.141079	0.0154881	-9.10889	1.23963e-19	1.79448e-18	6.71136e-16
Albumin	IGFBP1	Albumin_irnt	-0.138219	0.0151748	-9.10849	1.24409e-19	1.79614e-18	6.73553e-16
Albumin	PSG1	Albumin_irnt	-0.138231	0.0152145	-9.0855	1.53125e-19	2.20484e-18	8.2902e-16
Albumin	PLIN3	Albumin_irnt	-0.141446	0.0155758	-9.08111	1.59308e-19	2.28778e-18	8.62494e-16
Albumin	FCER2	Albumin_irnt	-0.143984	0.0158596	-9.07866	1.62862e-19	2.33264e-18	8.81737e-16
Albumin	KLK11	Albumin_irnt	-0.136068	0.015012	-9.06401	1.85849e-19	2.64841e-18	1.00619e-15
Albumin	EGFR	Albumin_irnt	0.138135	0.01524	9.06399	1.85888e-19	2.64841e-18	1.0064e-15
Albumin	SLC16A1	Albumin_irnt	-0.13813	0.0152645	-9.04912	2.12487e-19	3.01944e-18	1.15041e-15
Albumin	IGF2R	Albumin_irnt	-0.137987	0.0152659	-9.0389	2.32923e-19	3.30116e-18	1.26104e-15
Albumin	ADGRE1	Albumin_irnt	-0.140209	0.015522	-9.0329	2.45817e-19	3.47481e-18	1.33085e-15
Albumin	SEPTIN8	Albumin_irnt	-0.133226	0.0147527	-9.03064	2.50838e-19	3.53656e-18	1.35804e-15
Albumin	ADAMTSL5	Albumin_irnt	-0.140991	0.0156208	-9.02588	2.61783e-19	3.68129e-18	1.4173e-15
Albumin	ST6GAL1	Albumin_irnt	-0.138926	0.0154457	-8.99445	3.46838e-19	4.86472e-18	1.87778e-15
Albumin	SPON1	Albumin_irnt	-0.127825	0.0142274	-8.98438	3.79489e-19	5.30893e-18	2.05456e-15
Albumin	NTRK3	Albumin_irnt	0.12795	0.0142499	8.97904	3.98033e-19	5.55399e-18	2.15495e-15
Albumin	FCRLB	Albumin_irnt	-0.137915	0.0153673	-8.97462	4.14013e-19	5.76213e-18	2.24147e-15
Albumin	RYK	Albumin_irnt	-0.136982	0.015266	-8.97304	4.19893e-19	5.82898e-18	2.2733e-15
Albumin	TNFAIP6	Albumin_irnt	-0.139003	0.0155675	-8.92906	6.2097e-19	8.59534e-18	3.36193e-15
Albumin	IGSF21	Albumin_irnt	0.136177	0.0152514	8.92881	6.22345e-19	8.59534e-18	3.36937e-15
Albumin	SLAMF7	Albumin_irnt	-0.14044	0.0157614	-8.9104	7.32755e-19	1.00945e-17	3.96714e-15
Albumin	AP1AR	Albumin_irnt	-0.137387	0.0154235	-8.90765	7.50824e-19	1.03172e-17	4.06496e-15
Albumin	XCL1	Albumin_irnt	-0.13788	0.0154812	-8.90628	7.59938e-19	1.0416e-17	4.1143e-15
Albumin	ANGPTL1	Albumin_irnt	-0.135764	0.0152491	-8.9031	7.81646e-19	1.06864e-17	4.23183e-15
Albumin	NPPB	Albumin_irnt	-0.125126	0.0140555	-8.90227	7.87455e-19	1.07387e-17	4.26328e-15
Albumin	IL10	Albumin_irnt	-0.135624	0.0152645	-8.88493	9.17923e-19	1.24865e-17	4.96964e-15
Albumin	IL15	Albumin_irnt	-0.136009	0.0153399	-8.86637	1.08128e-18	1.46718e-17	5.85405e-15
Albumin	LY6D	Albumin_irnt	-0.131332	0.0148406	-8.84956	1.25392e-18	1.69718e-17	6.78871e-15
Albumin	HAAO	Albumin_irnt	-0.132911	0.0150208	-8.84842	1.26658e-18	1.71004e-17	6.85727e-15
Albumin	BAG3	Albumin_irnt	-0.136999	0.0154883	-8.84535	1.30125e-18	1.75249e-17	7.04499e-15
Albumin	ANGPTL3	Albumin_irnt	-0.132519	0.0150203	-8.82264	1.58863e-18	2.1342e-17	8.60084e-15
Albumin	TIMD4	Albumin_irnt	-0.13732	0.0155793	-8.81425	1.71002e-18	2.2916e-17	9.25807e-15
Albumin	PRL	Albumin_irnt	-0.131627	0.0149443	-8.8078	1.80949e-18	2.41891e-17	9.7966e-15
Albumin	CXADR	Albumin_irnt	-0.132675	0.015064	-8.80737	1.81637e-18	2.42213e-17	9.83384e-15
Albumin	FCN1	Albumin_irnt	-0.135968	0.0154815	-8.78261	2.25581e-18	3.00072e-17	1.22129e-14
Albumin	ITGA11	Albumin_irnt	0.136192	0.0155287	8.77035	2.51069e-18	3.33159e-17	1.35929e-14
Albumin	DDR1	Albumin_irnt	-0.137879	0.0157414	-8.75897	2.77267e-18	3.67023e-17	1.50112e-14
Albumin	SLAMF1	Albumin_irnt	-0.134904	0.015436	-8.73957	3.28295e-18	4.33509e-17	1.77739e-14
Albumin	DNM3	Albumin_irnt	-0.132047	0.0151182	-8.73429	3.43736e-18	4.52795e-17	1.86099e-14
Albumin	GSN	Albumin_irnt	0.135629	0.0155302	8.73323	3.46891e-18	4.55841e-17	1.87807e-14
Albumin	PPP2R5A	Albumin_irnt	-0.135306	0.0154993	-8.72982	3.57347e-18	4.68445e-17	1.93468e-14
Albumin	CFD	Albumin_irnt	-0.128979	0.0147987	-8.7156	4.043e-18	5.28716e-17	2.18888e-14
Albumin	GLTP	Albumin_irnt	-0.134228	0.015442	-8.69244	4.94159e-18	6.44669e-17	2.67538e-14
Albumin	PRSS8	Albumin_irnt	-0.127494	0.0146709	-8.69025	5.03632e-18	6.55448e-17	2.72666e-14
Albumin	PTGES2	Albumin_irnt	-0.134567	0.0154973	-8.68326	5.35013e-18	6.94619e-17	2.89656e-14
Albumin	CEACAM21	Albumin_irnt	-0.132122	0.0152479	-8.66493	6.26811e-18	8.11855e-17	3.39355e-14
Albumin	CD4	Albumin_irnt	-0.128374	0.0148261	-8.65866	6.61628e-18	8.54906e-17	3.58205e-14
Albumin	CTSV	Albumin_irnt	0.117435	0.0135782	8.64877	7.20459e-18	9.28706e-17	3.90057e-14
Albumin	OMG	Albumin_irnt	0.135403	0.0156718	8.6399	7.77669e-18	1.00007e-16	4.2103e-14
Albumin	SUSD5	Albumin_irnt	-0.109099	0.0126447	-8.62802	8.6133e-18	1.10503e-16	4.66324e-14
Albumin	BAX	Albumin_irnt	-0.133025	0.0154378	-8.61683	9.48208e-18	1.21362e-16	5.1336e-14
Albumin	TNFSF13	Albumin_irnt	-0.121483	0.0141305	-8.59723	1.12179e-17	1.43239e-16	6.07335e-14
Albumin	PLXNB2	Albumin_irnt	-0.128455	0.0149647	-8.58387	1.25762e-17	1.60206e-16	6.80874e-14
Albumin	CLEC4E	Albumin_irnt	-0.132883	0.0154815	-8.58337	1.26308e-17	1.60524e-16	6.83832e-14
Albumin	STC1	Albumin_irnt	-0.130445	0.0152037	-8.57985	1.30158e-17	1.6503e-16	7.04678e-14
Albumin	HBQ1	Albumin_irnt	0.129167	0.0150709	8.57067	1.40783e-17	1.78084e-16	7.62199e-14
Albumin	PPL	Albumin_irnt	-0.132903	0.0155153	-8.56592	1.46607e-17	1.85019e-16	7.93732e-14
Albumin	ADA2	Albumin_irnt	-0.130268	0.0152502	-8.54205	1.79701e-17	2.26256e-16	9.72901e-14
Albumin	IL18	Albumin_irnt	-0.127223	0.0148982	-8.5395	1.83637e-17	2.30675e-16	9.94208e-14
Albumin	CCDC80	Albumin_irnt	-0.120003	0.0140558	-8.53765	1.86558e-17	2.33802e-16	1.01002e-13
Albumin	HIP1R	Albumin_irnt	-0.13183	0.015482	-8.51505	2.26065e-17	2.82659e-16	1.22391e-13
Albumin	LEP	Albumin_irnt	-0.112477	0.0132134	-8.51239	2.31235e-17	2.88458e-16	1.25191e-13
Albumin	KANK2	Albumin_irnt	-0.131177	0.0154188	-8.50757	2.40878e-17	2.99796e-16	1.30411e-13
Albumin	BTD	Albumin_irnt	0.132427	0.0156422	8.46599	3.42448e-17	4.25232e-16	1.85401e-13
Albumin	VSNL1	Albumin_irnt	0.123301	0.0145777	8.45818	3.65776e-17	4.5316e-16	1.98031e-13
Albumin	AHNAK2	Albumin_irnt	-0.127249	0.0150631	-8.44771	3.99532e-17	4.9385e-16	2.16306e-13
Albumin	VSTM1	Albumin_irnt	-0.131246	0.015547	-8.44184	4.19771e-17	5.17686e-16	2.27264e-13
Albumin	SEMA7A	Albumin_irnt	-0.130901	0.0155069	-8.44147	4.21086e-17	5.18127e-16	2.27976e-13
Albumin	TIMP4	Albumin_irnt	-0.12061	0.0143124	-8.42694	4.75846e-17	5.84179e-16	2.57623e-13
Albumin	BCL2	Albumin_irnt	-0.128324	0.0152678	-8.40486	5.7277e-17	7.01578e-16	3.10098e-13
Albumin	SIGLEC6	Albumin_irnt	-0.133698	0.0159265	-8.39469	6.23729e-17	7.62273e-16	3.37687e-13
Albumin	MYO1E	Albumin_irnt	-0.128462	0.0153277	-8.38107	6.99e-17	8.5234e-16	3.78439e-13
Albumin	CCL19	Albumin_irnt	-0.13142	0.0156814	-8.38064	7.01536e-17	8.53509e-16	3.79812e-13
Albumin	MAP7	Albumin_irnt	-0.125932	0.0150274	-8.38013	7.04522e-17	8.5522e-16	3.81428e-13
Albumin	DCTPP1	Albumin_irnt	-0.122836	0.0146751	-8.37038	7.64355e-17	9.25776e-16	4.13822e-13
Albumin	SERPINC1	Albumin_irnt	0.13101	0.0156754	8.35771	8.49596e-17	1.02455e-15	4.59971e-13
Albumin	MDK	Albumin_irnt	-0.129414	0.0154844	-8.3577	8.49694e-17	1.02455e-15	4.60024e-13
Albumin	INSL4	Albumin_irnt	-0.130629	0.0156327	-8.35616	8.607e-17	1.03552e-15	4.65983e-13
Albumin	IGSF3	Albumin_irnt	-0.133028	0.0159269	-8.35241	8.87981e-17	1.06597e-15	4.80753e-13
Albumin	HSPA13	Albumin_irnt	-0.129319	0.0155199	-8.33243	1.04876e-16	1.25473e-15	5.67797e-13
Albumin	IL12A_IL12B	Albumin_irnt	-0.129798	0.0155777	-8.3323	1.04986e-16	1.25473e-15	5.68392e-13
Albumin	FBN2	Albumin_irnt	-0.129811	0.015591	-8.32605	1.10589e-16	1.31878e-15	5.98728e-13
Albumin	ITIH4	Albumin_irnt	-0.124451	0.0149621	-8.31777	1.18456e-16	1.40949e-15	6.41319e-13
Albumin	CCL16	Albumin_irnt	-0.120995	0.0145472	-8.31741	1.18819e-16	1.41071e-15	6.43286e-13
Albumin	PVR	Albumin_irnt	-0.130682	0.0157291	-8.3083	1.28141e-16	1.51807e-15	6.93758e-13
Albumin	IL5RA	Albumin_irnt	-0.124326	0.014976	-8.30165	1.35403e-16	1.6006e-15	7.33074e-13
Albumin	CX3CL1	Albumin_irnt	-0.12646	0.0152544	-8.29006	1.49047e-16	1.75804e-15	8.06941e-13
Albumin	FAM20A	Albumin_irnt	-0.125446	0.0151336	-8.28921	1.50104e-16	1.76666e-15	8.12664e-13
Albumin	KLRB1	Albumin_irnt	-0.126005	0.0152054	-8.28689	1.5302e-16	1.79707e-15	8.2845e-13
Albumin	AK4	Albumin_irnt	-0.125241	0.0151174	-8.28456	1.55997e-16	1.82806e-15	8.44566e-13
Albumin	MPST	Albumin_irnt	0.127596	0.0154149	8.27745	1.65442e-16	1.93456e-15	8.95703e-13
Albumin	BCAM	Albumin_irnt	-0.125036	0.0151228	-8.26806	1.78787e-16	2.0861e-15	9.67951e-13
Albumin	SPOCK1	Albumin_irnt	0.12788	0.0154779	8.26211	1.87781e-16	2.18633e-15	1.01664e-12
Albumin	MYBPC1	Albumin_irnt	-0.107307	0.0130364	-8.23137	2.41892e-16	2.81031e-15	1.30961e-12
Albumin	MAP7D2	Albumin_irnt	-0.126124	0.015328	-8.22832	2.4803e-16	2.87545e-15	1.34284e-12
Albumin	SLC39A14	Albumin_irnt	-0.126961	0.0154361	-8.22491	2.55082e-16	2.95089e-15	1.38101e-12
Albumin	CD55	Albumin_irnt	-0.121685	0.0148129	-8.2148	2.77148e-16	3.19932e-15	1.50048e-12
Albumin	CD248	Albumin_irnt	-0.118828	0.0144805	-8.20604	2.9779e-16	3.43029e-15	1.61224e-12
Albumin	CD72	Albumin_irnt	-0.129077	0.0157387	-8.20126	3.09699e-16	3.55989e-15	1.67671e-12
Albumin	IGFBP6	Albumin_irnt	-0.113884	0.0139111	-8.18655	3.49346e-16	4.00711e-15	1.89136e-12
Albumin	COX5B	Albumin_irnt	-0.125689	0.0153654	-8.18005	3.68389e-16	4.21662e-15	1.99446e-12
Albumin	ALCAM	Albumin_irnt	-0.121315	0.0148932	-8.14569	4.87566e-16	5.56895e-15	2.63968e-12
Albumin	FABP1	Albumin_irnt	-0.11659	0.0143415	-8.12952	5.56141e-16	6.33883e-15	3.01095e-12
Albumin	NFU1	Albumin_irnt	-0.126239	0.015557	-8.11463	6.27578e-16	7.13804e-15	3.39771e-12
Albumin	LTBP3	Albumin_irnt	-0.122094	0.0150649	-8.10457	6.80941e-16	7.72875e-15	3.68661e-12
Albumin	APOM	Albumin_irnt	0.124964	0.0154202	8.10396	6.84309e-16	7.75072e-15	3.70485e-12
Albumin	PDCD1LG2	Albumin_irnt	-0.127145	0.015696	-8.10043	7.04161e-16	7.95893e-15	3.81233e-12
Albumin	RSPO3	Albumin_irnt	-0.117736	0.0145372	-8.09899	7.12427e-16	8.03558e-15	3.85708e-12
Albumin	SASH3	Albumin_irnt	-0.122168	0.0150992	-8.09106	7.59617e-16	8.55004e-15	4.11257e-12
Albumin	GALNT7	Albumin_irnt	0.12587	0.0155641	8.08719	7.83745e-16	8.80332e-15	4.2432e-12
Albumin	NDUFS6	Albumin_irnt	-0.122954	0.0152177	-8.07966	8.32983e-16	9.33699e-15	4.50977e-12
Albumin	PCDH17	Albumin_irnt	-0.125161	0.0155021	-8.07382	8.73158e-16	9.7671e-15	4.72728e-12
Albumin	PRSS22	Albumin_irnt	-0.129392	0.0160312	-8.07129	8.91217e-16	9.94856e-15	4.82505e-12
Albumin	MGAT2	Albumin_irnt	-0.122831	0.015222	-8.06931	9.05572e-16	1.0088e-14	4.90277e-12
Albumin	SRPX	Albumin_irnt	-0.117869	0.0146248	-8.05952	9.79962e-16	1.08943e-14	5.30551e-12
Albumin	CSF2RB	Albumin_irnt	-0.124597	0.0154609	-8.05886	9.85186e-16	1.09299e-14	5.3338e-12
Albumin	BCAT1	Albumin_irnt	-0.118099	0.0146845	-8.04243	1.12456e-15	1.24506e-14	6.08836e-12
Albumin	ORM1	Albumin_irnt	-0.125888	0.0156543	-8.04173	1.1309e-15	1.24953e-14	6.12271e-12
Albumin	NSDHL	Albumin_irnt	-0.122457	0.0152366	-8.03705	1.17427e-15	1.29481e-14	6.35752e-12
Albumin	KCTD5	Albumin_irnt	-0.123703	0.0153965	-8.03448	1.19874e-15	1.3191e-14	6.48997e-12
Albumin	NID1	Albumin_irnt	-0.125263	0.0155921	-8.03374	1.20592e-15	1.32431e-14	6.52887e-12
Albumin	SERPINB8	Albumin_irnt	-0.122751	0.0153027	-8.02153	1.33013e-15	1.45776e-14	7.20133e-12
Albumin	PREB	Albumin_irnt	-0.122958	0.0153699	-7.99995	1.58131e-15	1.72954e-14	8.56121e-12
Albumin	MMP12	Albumin_irnt	-0.112786	0.0141097	-7.99355	1.66436e-15	1.8167e-14	9.01085e-12
Albumin	STEAP1	Albumin_irnt	-0.120568	0.0150958	-7.98684	1.75604e-15	1.91291e-14	9.50718e-12
Albumin	GPIHBP1	Albumin_irnt	-0.120136	0.0150542	-7.98027	1.85069e-15	2.01197e-14	1.00196e-11
Albumin	GH1	Albumin_irnt	-0.118086	0.0148195	-7.96824	2.03712e-15	2.21022e-14	1.1029e-11
Albumin	BNIP3L	Albumin_irnt	-0.123757	0.0155358	-7.96591	2.07543e-15	2.24728e-14	1.12364e-11
Albumin	WFDC12	Albumin_irnt	-0.11514	0.0144646	-7.96012	2.17335e-15	2.34861e-14	1.17665e-11
Albumin	CD99	Albumin_irnt	-0.106269	0.0133663	-7.9505	2.34633e-15	2.53048e-14	1.2703e-11
Albumin	EPB41L2	Albumin_irnt	-0.120006	0.0151248	-7.93437	2.6673e-15	2.87093e-14	1.44408e-11
Albumin	SHBG	Albumin_irnt	-0.1175	0.0148114	-7.93307	2.69511e-15	2.89088e-14	1.45913e-11
Albumin	ADAMTS15	Albumin_irnt	-0.125023	0.0157598	-7.933	2.69652e-15	2.89088e-14	1.4599e-11
Albumin	ADAMTSL2	Albumin_irnt	-0.122634	0.0154672	-7.92865	2.79137e-15	2.98666e-14	1.51125e-11
Albumin	KLK8	Albumin_irnt	-0.122663	0.0154746	-7.92673	2.83426e-15	3.02657e-14	1.53447e-11
Albumin	SNCG	Albumin_irnt	-0.11267	0.0142232	-7.92153	2.95356e-15	3.14775e-14	1.59906e-11
Albumin	CSPG4	Albumin_irnt	-0.112895	0.0142964	-7.89671	3.59489e-15	3.82372e-14	1.94628e-11
Albumin	LAMP3	Albumin_irnt	-0.11488	0.0145606	-7.88976	3.79801e-15	4.03184e-14	2.05624e-11
Albumin	TNF	Albumin_irnt	-0.121244	0.0154228	-7.86135	4.75191e-15	5.03461e-14	2.57269e-11
Albumin	TNFSF12	Albumin_irnt	0.121923	0.0155301	7.85073	5.16611e-15	5.46276e-14	2.79693e-11
Albumin	CALB2	Albumin_irnt	-0.118791	0.0151347	-7.84891	5.24018e-15	5.53028e-14	2.83703e-11
Albumin	ACP1	Albumin_irnt	0.118458	0.0151427	7.82279	6.4326e-15	6.77551e-14	3.48261e-11
Albumin	IL12B	Albumin_irnt	-0.122262	0.0156498	-7.8124	6.97811e-15	7.33582e-14	3.77795e-11
Albumin	IVL	Albumin_irnt	-0.112647	0.0144227	-7.81038	7.08931e-15	7.43828e-14	3.83815e-11
Albumin	UBE2E2	Albumin_irnt	-0.12093	0.0155058	-7.79905	7.74646e-15	8.11205e-14	4.19393e-11
Albumin	CD5L	Albumin_irnt	-0.121391	0.0155658	-7.79854	7.77739e-15	8.12873e-14	4.21068e-11
Albumin	CEBPA	Albumin_irnt	-0.122539	0.0157275	-7.7914	8.22306e-15	8.57797e-14	4.45197e-11
Albumin	CCER2	Albumin_irnt	-0.121239	0.0155885	-7.77748	9.16652e-15	9.54376e-14	4.96275e-11
Albumin	SFRP1	Albumin_irnt	-0.112725	0.0144952	-7.77672	9.22074e-15	9.58178e-14	4.99211e-11
Albumin	KIF1C	Albumin_irnt	-0.119408	0.0153609	-7.77354	9.45237e-15	9.80367e-14	5.11752e-11
Albumin	IMMT	Albumin_irnt	-0.120056	0.0154505	-7.77036	9.68954e-15	1.00304e-13	5.24592e-11
Albumin	CTSD	Albumin_irnt	-0.114635	0.0147588	-7.76723	9.92817e-15	1.02578e-13	5.37511e-11
Albumin	NOMO1	Albumin_irnt	-0.12293	0.0158371	-7.7622	1.03249e-14	1.06474e-13	5.5899e-11
Albumin	TGFBR1	Albumin_irnt	-0.115936	0.0149365	-7.76188	1.03499e-14	1.06529e-13	5.60343e-11
Albumin	CALCA	Albumin_irnt	-0.104188	0.0134464	-7.74843	1.14911e-14	1.18051e-13	6.22127e-11
Albumin	CEACAM8	Albumin_irnt	-0.117721	0.0152243	-7.73246	1.30071e-14	1.33372e-13	7.04204e-11
Albumin	MFAP4	Albumin_irnt	-0.111602	0.0144531	-7.72168	1.41393e-14	1.44707e-13	7.655e-11
Albumin	CD5	Albumin_irnt	-0.122167	0.0158353	-7.71484	1.49085e-14	1.52292e-13	8.07148e-11
Albumin	CCDC85A	Albumin_irnt	-0.105753	0.0137135	-7.71156	1.5291e-14	1.55904e-13	8.27853e-11
Albumin	CNTN1	Albumin_irnt	0.116504	0.0151087	7.71107	1.53491e-14	1.56203e-13	8.31001e-11
Albumin	CREG1	Albumin_irnt	-0.118892	0.0154321	-7.7042	1.61865e-14	1.64416e-13	8.76338e-11
Albumin	PPP1R1A	Albumin_irnt	-0.11228	0.0145997	-7.69059	1.79792e-14	1.82284e-13	9.73394e-11
Albumin	CPXM2	Albumin_irnt	-0.113308	0.0147416	-7.68632	1.85809e-14	1.88031e-13	1.00597e-10
Albumin	PTGDS	Albumin_irnt	-0.114144	0.0148908	-7.66544	2.18201e-14	2.20399e-13	1.18134e-10
Albumin	LIPF	Albumin_irnt	0.111724	0.0145776	7.6641	2.2046e-14	2.22266e-13	1.19357e-10
Albumin	CAPRIN1	Albumin_irnt	-0.121431	0.015845	-7.66372	2.21112e-14	2.22509e-13	1.1971e-10
Albumin	ATAD3B	Albumin_irnt	-0.118456	0.0154675	-7.65843	2.30286e-14	2.31312e-13	1.24677e-10
Albumin	CCL23	Albumin_irnt	-0.116218	0.0151816	-7.65514	2.36184e-14	2.36797e-13	1.2787e-10
Albumin	TPP1	Albumin_irnt	-0.117664	0.0153887	-7.64612	2.5311e-14	2.53297e-13	1.37034e-10
Albumin	ARHGEF5	Albumin_irnt	-0.11833	0.0154831	-7.64253	2.60173e-14	2.59885e-13	1.40857e-10
Albumin	HSPA2	Albumin_irnt	-0.112183	0.0146832	-7.64026	2.6475e-14	2.63969e-13	1.43335e-10
Albumin	CD80	Albumin_irnt	-0.114393	0.0149977	-7.62737	2.92205e-14	2.90809e-13	1.582e-10
Albumin	MYL3	Albumin_irnt	-0.100999	0.0132557	-7.61928	3.10849e-14	3.08795e-13	1.68293e-10
Albumin	NOS1	Albumin_irnt	-0.102204	0.0134178	-7.6171	3.16071e-14	3.13408e-13	1.71121e-10
Albumin	MTUS1	Albumin_irnt	-0.118667	0.0155803	-7.61648	3.17592e-14	3.1434e-13	1.71944e-10
Albumin	HMOX2	Albumin_irnt	-0.119365	0.0156884	-7.60848	3.37608e-14	3.33542e-13	1.82781e-10
Albumin	SPTLC1	Albumin_irnt	-0.11978	0.0157494	-7.60541	3.45601e-14	3.40817e-13	1.87108e-10
Albumin	LILRA2	Albumin_irnt	-0.11533	0.0151693	-7.60285	3.52414e-14	3.46904e-13	1.90797e-10
Albumin	GPKOW	Albumin_irnt	-0.117129	0.0154615	-7.57552	4.3397e-14	4.26409e-13	2.34951e-10
Albumin	SCRIB	Albumin_irnt	-0.118181	0.0156381	-7.55722	4.98677e-14	4.89101e-13	2.69984e-10
Albumin	ADGRG3	Albumin_irnt	-0.119452	0.0158314	-7.54524	5.46068e-14	5.34613e-13	2.95641e-10
Albumin	PON1	Albumin_irnt	0.11426	0.0151708	7.53157	6.05581e-14	5.91808e-13	3.27862e-10
Albumin	BAIAP2	Albumin_irnt	-0.11951	0.0158796	-7.52599	6.31687e-14	6.16207e-13	3.41995e-10
Albumin	FOXK2	Albumin_irnt	-0.115728	0.0153875	-7.52086	6.56638e-14	6.39396e-13	3.55504e-10
Albumin	TRIAP1	Albumin_irnt	-0.116835	0.0155369	-7.51981	6.619e-14	6.43362e-13	3.58353e-10
Albumin	C2CD2L	Albumin_irnt	-0.1163	0.0154704	-7.51759	6.73058e-14	6.53036e-13	3.64394e-10
Albumin	ENO3	Albumin_irnt	0.111468	0.0148323	7.51523	6.85176e-14	6.63603e-13	3.70954e-10
Albumin	AMFR	Albumin_irnt	-0.116891	0.0155571	-7.51366	6.93302e-14	6.70274e-13	3.75354e-10
Albumin	AMBP	Albumin_irnt	-0.100127	0.0133468	-7.50199	7.57091e-14	7.3064e-13	4.09889e-10
Albumin	ITGA5	Albumin_irnt	-0.115309	0.0153759	-7.49935	7.7228e-14	7.43972e-13	4.18112e-10
Albumin	CRHBP	Albumin_irnt	-0.116309	0.0155326	-7.48807	8.40699e-14	8.08445e-13	4.55155e-10
Albumin	CTRC	Albumin_irnt	0.117373	0.0156852	7.48305	8.7304e-14	8.38056e-13	4.72664e-10
Albumin	PODXL2	Albumin_irnt	-0.111079	0.0148528	-7.47867	9.02294e-14	8.64605e-13	4.88502e-10
Albumin	RCC1	Albumin_irnt	-0.114084	0.0152708	-7.47074	9.57633e-14	9.16011e-13	5.18462e-10
Albumin	SPA17	Albumin_irnt	-0.114088	0.0152733	-7.46982	9.64291e-14	9.20753e-13	5.22067e-10
Albumin	CXCL9	Albumin_irnt	-0.101087	0.0135631	-7.45308	1.09319e-13	1.04199e-12	5.91851e-10
Albumin	CFHR2	Albumin_irnt	-0.116144	0.0155906	-7.44964	1.12165e-13	1.06724e-12	6.07262e-10
Albumin	LOXL2	Albumin_irnt	-0.11885	0.0159661	-7.44385	1.1713e-13	1.11253e-12	6.34143e-10
Albumin	SLURP1	Albumin_irnt	-0.111115	0.0149378	-7.43851	1.21902e-13	1.15583e-12	6.59978e-10
Albumin	MEP1B	Albumin_irnt	0.114879	0.0154626	7.42949	1.30398e-13	1.23422e-12	7.05976e-10
Albumin	WARS1	Albumin_irnt	-0.115383	0.0155624	-7.41419	1.4616e-13	1.381e-12	7.91312e-10
Albumin	CD7	Albumin_irnt	-0.114498	0.0154692	-7.40169	1.60416e-13	1.51305e-12	8.68492e-10
Albumin	SNRPB2	Albumin_irnt	-0.113983	0.0154094	-7.39694	1.66192e-13	1.5648e-12	8.99761e-10
Albumin	VCAN	Albumin_irnt	-0.111745	0.0151082	-7.39627	1.67017e-13	1.56984e-12	9.04228e-10
Albumin	IL1RL1	Albumin_irnt	-0.108859	0.0147516	-7.37945	1.89241e-13	1.77565e-12	1.02455e-09
Albumin	NCAM1	Albumin_irnt	0.108269	0.0147205	7.355	2.26801e-13	2.1244e-12	1.2279e-09
Albumin	FSHB	Albumin_irnt	0.0909418	0.0123681	7.35293	2.30303e-13	2.15347e-12	1.24686e-09
Albumin	VAMP5	Albumin_irnt	-0.115872	0.0157649	-7.35	2.35347e-13	2.19684e-12	1.27417e-09
Albumin	ADAMTS8	Albumin_irnt	0.11268	0.0153488	7.34124	2.51068e-13	2.33956e-12	1.35928e-09
Albumin	AIFM1	Albumin_irnt	-0.113501	0.0154735	-7.33518	2.62553e-13	2.44238e-12	1.42146e-09
Albumin	SCARF2	Albumin_irnt	-0.0878488	0.0119856	-7.32952	2.73741e-13	2.54208e-12	1.48203e-09
Albumin	EFHD2	Albumin_irnt	-0.113524	0.0154923	-7.32775	2.77337e-13	2.57107e-12	1.5015e-09
Albumin	MMP10	Albumin_irnt	-0.11206	0.0152935	-7.32731	2.78247e-13	2.57509e-12	1.50643e-09
Albumin	GIPC2	Albumin_irnt	-0.0998594	0.0136523	-7.31449	3.05785e-13	2.82512e-12	1.65552e-09
Albumin	VEGFB	Albumin_irnt	-0.113069	0.0154768	-7.30569	3.2622e-13	3.00879e-12	1.76616e-09
Albumin	SLMAP	Albumin_irnt	-0.113028	0.0154819	-7.30068	3.38451e-13	3.11628e-12	1.83237e-09
Albumin	MECR	Albumin_irnt	-0.113481	0.0155445	-7.30041	3.39127e-13	3.1172e-12	1.83603e-09
Albumin	PADI2	Albumin_irnt	-0.111711	0.0153151	-7.29415	3.55072e-13	3.25824e-12	1.92236e-09
Albumin	CNDP1	Albumin_irnt	0.112589	0.0154417	7.29124	3.62724e-13	3.32283e-12	1.96379e-09
Albumin	ITGAV	Albumin_irnt	0.107341	0.0147349	7.2848	3.80264e-13	3.47675e-12	2.05875e-09
Albumin	MPO	Albumin_irnt	-0.114426	0.0157079	-7.2846	3.80811e-13	3.47675e-12	2.06171e-09
Albumin	LGALS3	Albumin_irnt	-0.108383	0.0148974	-7.27528	4.07721e-13	3.71617e-12	2.2074e-09
Albumin	ALPP	Albumin_irnt	-0.109521	0.0150563	-7.27409	4.11295e-13	3.74243e-12	2.22675e-09
Albumin	STC2	Albumin_irnt	-0.115222	0.015842	-7.27321	4.13941e-13	3.76019e-12	2.24108e-09
Albumin	LMNB1	Albumin_irnt	-0.110903	0.0152561	-7.26941	4.25606e-13	3.85969e-12	2.30423e-09
Albumin	MTDH	Albumin_irnt	-0.11377	0.0156656	-7.26238	4.48057e-13	4.05649e-12	2.42578e-09
Albumin	CD300LB	Albumin_irnt	-0.111513	0.0153695	-7.25549	4.7117e-13	4.25862e-12	2.55092e-09
Albumin	LILRA6	Albumin_irnt	-0.113395	0.0156314	-7.2543	4.75292e-13	4.28872e-12	2.57323e-09
Albumin	KLRD1	Albumin_irnt	-0.110807	0.0152772	-7.25304	4.79672e-13	4.32104e-12	2.59694e-09
Albumin	NOTCH3	Albumin_irnt	-0.102983	0.0142018	-7.25138	4.85517e-13	4.36163e-12	2.62859e-09
Albumin	CWC15	Albumin_irnt	-0.11223	0.0154772	-7.25131	4.8579e-13	4.36163e-12	2.63006e-09
Albumin	TFF2	Albumin_irnt	-0.104959	0.0144821	-7.24748	4.99535e-13	4.47762e-12	2.70448e-09
Albumin	ISM1	Albumin_irnt	-0.110396	0.0152383	-7.24465	5.09938e-13	4.56331e-12	2.76081e-09
Albumin	CD163	Albumin_irnt	-0.109098	0.0150764	-7.23632	5.41856e-13	4.84094e-12	2.93361e-09
Albumin	SIPA1	Albumin_irnt	-0.113724	0.0157189	-7.23482	5.47822e-13	4.88617e-12	2.96591e-09
Albumin	SDC4	Albumin_irnt	0.112562	0.0155594	7.23432	5.4981e-13	4.89584e-12	2.97667e-09
Albumin	C2	Albumin_irnt	-0.112728	0.0155856	-7.23284	5.55775e-13	4.94083e-12	3.00897e-09
Albumin	SORBS1	Albumin_irnt	-0.10975	0.0151908	-7.22476	5.89426e-13	5.2314e-12	3.19115e-09
Albumin	AXL	Albumin_irnt	-0.112504	0.0155874	-7.21763	6.20767e-13	5.50055e-12	3.36083e-09
Albumin	SAFB2	Albumin_irnt	-0.111399	0.0154386	-7.21566	6.2973e-13	5.57085e-12	3.40936e-09
Albumin	FZD8	Albumin_irnt	-0.110195	0.0152773	-7.21301	6.41956e-13	5.66973e-12	3.47555e-09
Albumin	PCDHB15	Albumin_irnt	-0.109797	0.0152237	-7.21222	6.45639e-13	5.69298e-12	3.49549e-09
Albumin	MATN3	Albumin_irnt	-0.113247	0.0157376	-7.19595	7.26512e-13	6.39567e-12	3.93334e-09
Albumin	ANKRD35	Albumin_irnt	-0.11145	0.0155009	-7.1899	7.59017e-13	6.67097e-12	4.10932e-09
Albumin	EGLN1	Albumin_irnt	-0.11021	0.015329	-7.18967	7.60316e-13	6.67156e-12	4.11635e-09
Albumin	CSF3	Albumin_irnt	-0.107435	0.0149632	-7.17998	8.15518e-13	7.14436e-12	4.41521e-09
Albumin	FCRL5	Albumin_irnt	-0.110954	0.0154561	-7.17867	8.23233e-13	7.2003e-12	4.45698e-09
Albumin	CCL7	Albumin_irnt	-0.108646	0.0151525	-7.17021	8.75162e-13	7.64214e-12	4.73813e-09
Albumin	UBE2L6	Albumin_irnt	-0.111496	0.0155554	-7.16769	8.91174e-13	7.76943e-12	4.82481e-09
Albumin	CRIP2	Albumin_irnt	-0.101063	0.0141128	-7.16113	9.34381e-13	8.13302e-12	5.05874e-09
Albumin	MSMP	Albumin_irnt	0.107552	0.0150548	7.14403	1.05689e-12	9.18458e-12	5.72199e-09
Albumin	VMO1	Albumin_irnt	-0.106367	0.0148933	-7.14197	1.07268e-12	9.30686e-12	5.80748e-09
Albumin	LGALS4	Albumin_irnt	-0.0970714	0.0135986	-7.13834	1.10106e-12	9.5378e-12	5.96112e-09
Albumin	SIGLEC8	Albumin_irnt	-0.108004	0.0151396	-7.13389	1.13684e-12	9.83203e-12	6.15485e-09
Albumin	BAMBI	Albumin_irnt	-0.110078	0.0154542	-7.12283	1.23076e-12	1.06273e-11	6.66333e-09
Albumin	CCAR1	Albumin_irnt	-0.110412	0.0155068	-7.12023	1.25389e-12	1.08098e-11	6.78855e-09
Albumin	FAM83F	Albumin_irnt	0.108897	0.0153118	7.11197	1.33041e-12	1.14513e-11	7.20286e-09
Albumin	PROM1	Albumin_irnt	-0.110418	0.0155275	-7.11113	1.33846e-12	1.15022e-11	7.2464e-09
Albumin	PALMD	Albumin_irnt	-0.108685	0.0153028	-7.10228	1.42598e-12	1.22349e-11	7.72023e-09
Albumin	IFT20	Albumin_irnt	-0.110743	0.0155997	-7.09903	1.45949e-12	1.25027e-11	7.90169e-09
Albumin	IL18R1	Albumin_irnt	-0.110133	0.0155359	-7.08898	1.56822e-12	1.34129e-11	8.49035e-09
Albumin	SCRG1	Albumin_irnt	-0.0948547	0.0133893	-7.08438	1.62062e-12	1.38392e-11	8.77406e-09
Albumin	PTPN21	Albumin_irnt	-0.107328	0.015162	-7.07878	1.68672e-12	1.4381e-11	9.13192e-09
Albumin	RIPOR2	Albumin_irnt	-0.108918	0.0154021	-7.07162	1.775e-12	1.51098e-11	9.60985e-09
Albumin	SLC27A4	Albumin_irnt	-0.110658	0.0156503	-7.0707	1.78675e-12	1.51859e-11	9.67345e-09
Albumin	ALK	Albumin_irnt	0.109723	0.0155326	7.06406	1.87322e-12	1.5896e-11	1.01416e-08
Albumin	MYH7	Albumin_irnt	-0.0980715	0.013884	-7.06366	1.87861e-12	1.59167e-11	1.01708e-08
Albumin	XG	Albumin_irnt	-0.0905564	0.0128315	-7.05737	1.96456e-12	1.66189e-11	1.06361e-08
Albumin	NCAN	Albumin_irnt	0.102413	0.014527	7.04981	2.07295e-12	1.75085e-11	1.1223e-08
Albumin	CFB	Albumin_irnt	-0.10925	0.0155007	-7.04808	2.09871e-12	1.76985e-11	1.13624e-08
Albumin	ROR1	Albumin_irnt	-0.105578	0.0150059	-7.03578	2.29011e-12	1.92825e-11	1.23986e-08
Albumin	HTD2	Albumin_irnt	-0.109037	0.0155022	-7.03366	2.3248e-12	1.95442e-11	1.25864e-08
Albumin	CD48	Albumin_irnt	-0.109838	0.0156513	-7.01781	2.601e-12	2.18323e-11	1.40818e-08
Albumin	ITM2A	Albumin_irnt	-0.107708	0.0153504	-7.01661	2.62313e-12	2.19839e-11	1.42016e-08
Albumin	PTPRK	Albumin_irnt	-0.110307	0.0157214	-7.01635	2.62808e-12	2.19914e-11	1.42284e-08
Albumin	LEO1	Albumin_irnt	-0.109503	0.0156749	-6.98587	3.25898e-12	2.72286e-11	1.76441e-08
Albumin	IL16	Albumin_irnt	-0.106121	0.0152042	-6.97972	3.40322e-12	2.83899e-11	1.8425e-08
Albumin	CRYBG3	Albumin_irnt	-0.107502	0.0154036	-6.97905	3.41932e-12	2.84803e-11	1.85122e-08
Albumin	BPIFA2	Albumin_irnt	0.107965	0.0154749	6.97678	3.4743e-12	2.88938e-11	1.88099e-08
Albumin	CAT	Albumin_irnt	0.105701	0.0151899	6.95866	3.94623e-12	3.27682e-11	2.13649e-08
Albumin	SCAMP3	Albumin_irnt	-0.108581	0.0156401	-6.94244	4.42142e-12	3.66578e-11	2.39375e-08
Albumin	AMOT	Albumin_irnt	-0.0978195	0.0141097	-6.93278	4.73057e-12	3.9161e-11	2.56113e-08
Albumin	ABL1	Albumin_irnt	-0.109005	0.0157239	-6.93248	4.74072e-12	3.91707e-11	2.56662e-08
Albumin	PLB1	Albumin_irnt	0.101019	0.0145722	6.93231	4.74621e-12	3.91707e-11	2.5696e-08
Albumin	GHR	Albumin_irnt	0.1052	0.0151798	6.93026	4.81473e-12	3.96757e-11	2.6067e-08
Albumin	AKAP13	Albumin_irnt	-0.106843	0.0154323	-6.92336	5.05276e-12	4.1574e-11	2.73557e-08
Albumin	HNRNPUL1	Albumin_irnt	-0.105443	0.0152412	-6.91828	5.2351e-12	4.30089e-11	2.83428e-08
Albumin	OPLAH	Albumin_irnt	-0.107555	0.0155653	-6.90993	5.54905e-12	4.5519e-11	3.00425e-08
Albumin	KRT19	Albumin_irnt	-0.102438	0.0148281	-6.90836	5.61038e-12	4.59525e-11	3.03746e-08
Albumin	ESM1	Albumin_irnt	-0.107158	0.0155143	-6.90705	5.66161e-12	4.6302e-11	3.06519e-08
Albumin	OSM	Albumin_irnt	-0.106065	0.0153696	-6.90095	5.9076e-12	4.82409e-11	3.19837e-08
Albumin	PXN	Albumin_irnt	-0.105784	0.0153444	-6.89402	6.19946e-12	5.0548e-11	3.35639e-08
Albumin	LETM1	Albumin_irnt	-0.106314	0.0154391	-6.88605	6.55291e-12	5.33496e-11	3.54775e-08
Albumin	RLN1	Albumin_irnt	-0.106714	0.0155009	-6.88437	6.62997e-12	5.38959e-11	3.58946e-08
Albumin	CR1	Albumin_irnt	-0.108717	0.0157993	-6.88114	6.78011e-12	5.49864e-11	3.67075e-08
Albumin	RGMB	Albumin_irnt	-0.103545	0.0150479	-6.88105	6.78443e-12	5.49864e-11	3.67309e-08
Albumin	NDUFB10	Albumin_irnt	-0.103786	0.015129	-6.8601	7.84558e-12	6.34917e-11	4.24759e-08
Albumin	AEBP1	Albumin_irnt	-0.0981728	0.0143151	-6.85798	7.96153e-12	6.43339e-11	4.31037e-08
Albumin	CMYA5	Albumin_irnt	-0.0953911	0.0139151	-6.8552	8.11611e-12	6.54852e-11	4.39406e-08
Albumin	CTSC	Albumin_irnt	-0.103548	0.0151091	-6.85332	8.2224e-12	6.62441e-11	4.45161e-08
Albumin	CEP44	Albumin_irnt	-0.108197	0.015804	-6.84619	8.6383e-12	6.94915e-11	4.67678e-08
Albumin	MSLN	Albumin_irnt	-0.100543	0.0146961	-6.8415	8.92238e-12	7.16702e-11	4.83057e-08
Albumin	GATD3	Albumin_irnt	-0.105818	0.0154762	-6.83748	9.17383e-12	7.35809e-11	4.96671e-08
Albumin	CHAD	Albumin_irnt	0.106664	0.0156028	6.83623	9.25352e-12	7.41103e-11	5.00985e-08
Albumin	SEPTIN10	Albumin_irnt	-0.101399	0.0148516	-6.82747	9.82957e-12	7.86075e-11	5.32173e-08
Albumin	F9	Albumin_irnt	-0.106787	0.0156419	-6.82698	9.86295e-12	7.87581e-11	5.3398e-08
Albumin	AFAP1L2	Albumin_irnt	-0.105367	0.0154522	-6.81893	1.04253e-11	8.31262e-11	5.64427e-08
Albumin	VEGFA	Albumin_irnt	-0.1007	0.0147998	-6.80415	1.15416e-11	9.18913e-11	6.24861e-08
Albumin	IGF1R	Albumin_irnt	-0.0997932	0.0146762	-6.79966	1.19025e-11	9.46259e-11	6.44402e-08
Albumin	CEACAM19	Albumin_irnt	-0.10136	0.0149188	-6.79411	1.2365e-11	9.81589e-11	6.69444e-08
Albumin	CCL21	Albumin_irnt	-0.10708	0.0157707	-6.78984	1.27331e-11	1.00933e-10	6.8937e-08
Albumin	NINJ1	Albumin_irnt	-0.10118	0.0149408	-6.77209	1.43793e-11	1.13815e-10	7.78498e-08
Albumin	LIFR	Albumin_irnt	-0.106084	0.0156766	-6.76708	1.48808e-11	1.17613e-10	8.05648e-08
Albumin	CNTN3	Albumin_irnt	0.098874	0.0146169	6.76435	1.51602e-11	1.19646e-10	8.20773e-08
Albumin	NRCAM	Albumin_irnt	-0.106728	0.015779	-6.76393	1.52044e-11	1.1982e-10	8.23166e-08
Albumin	SCLT1	Albumin_irnt	-0.105641	0.0156228	-6.76198	1.54083e-11	1.21251e-10	8.34206e-08
Albumin	FXN	Albumin_irnt	-0.105474	0.015601	-6.76071	1.55425e-11	1.2213e-10	8.41473e-08
Albumin	EFHD1	Albumin_irnt	-0.0924276	0.013672	-6.76035	1.55806e-11	1.22251e-10	8.43533e-08
Albumin	LY9	Albumin_irnt	-0.106191	0.015714	-6.75776	1.58591e-11	1.24257e-10	8.58613e-08
Albumin	DHPS	Albumin_irnt	-0.103784	0.0153646	-6.75478	1.61849e-11	1.26626e-10	8.76253e-08
Albumin	FLRT2	Albumin_irnt	-0.107001	0.0158473	-6.75199	1.64956e-11	1.2887e-10	8.93071e-08
Albumin	CDH1	Albumin_irnt	-0.0984521	0.0145827	-6.75131	1.65731e-11	1.2929e-10	8.97269e-08
Albumin	FOLR3	Albumin_irnt	-0.100276	0.0148879	-6.7354	1.84704e-11	1.43787e-10	9.99987e-08
Albumin	ARID1A	Albumin_irnt	-0.10633	0.0157869	-6.73529	1.84846e-11	1.43787e-10	1.00076e-07
Albumin	ADGRF5	Albumin_irnt	-0.103704	0.0154432	-6.71517	2.11927e-11	1.64616e-10	1.14737e-07
Albumin	MEX3B	Albumin_irnt	-0.105711	0.0157647	-6.70555	2.2622e-11	1.75466e-10	1.22475e-07
Albumin	MTRES1	Albumin_irnt	-0.103568	0.0154541	-6.70168	2.32239e-11	1.79877e-10	1.25734e-07
Albumin	ELANE	Albumin_irnt	-0.105761	0.0158012	-6.69324	2.45896e-11	1.90183e-10	1.33128e-07
Albumin	CARHSP1	Albumin_irnt	0.101103	0.0151197	6.68684	2.56774e-11	1.98313e-10	1.39018e-07
Albumin	HGFAC	Albumin_irnt	0.100916	0.0150965	6.68473	2.60457e-11	2.00871e-10	1.41012e-07
Albumin	UBXN2B	Albumin_irnt	-0.105232	0.0157443	-6.68387	2.6199e-11	2.01766e-10	1.41841e-07
Albumin	CEACAM4	Albumin_irnt	-0.102896	0.0154174	-6.67397	2.801e-11	2.15407e-10	1.51646e-07
Albumin	ARHGAP27	Albumin_irnt	-0.101652	0.0152367	-6.67149	2.84817e-11	2.18723e-10	1.542e-07
Albumin	DPT	Albumin_irnt	-0.0917737	0.013759	-6.67008	2.87538e-11	2.2033e-10	1.55673e-07
Albumin	EGFLAM	Albumin_irnt	-0.101472	0.0152132	-6.66999	2.87723e-11	2.2033e-10	1.55773e-07
Albumin	CHRDL2	Albumin_irnt	-0.104958	0.0157872	-6.64828	3.33012e-11	2.54651e-10	1.80293e-07
Albumin	TRAK1	Albumin_irnt	-0.103724	0.0156049	-6.64689	3.36141e-11	2.56681e-10	1.81987e-07
Albumin	DSG2	Albumin_irnt	-0.104197	0.0156975	-6.63781	3.57283e-11	2.72441e-10	1.93433e-07
Albumin	PYY	Albumin_irnt	-0.099235	0.0149631	-6.63199	3.71522e-11	2.829e-10	2.01142e-07
Albumin	NCCRP1	Albumin_irnt	-0.103572	0.0156309	-6.62614	3.86393e-11	2.93811e-10	2.09193e-07
Albumin	GADD45GIP1	Albumin_irnt	-0.10306	0.0155767	-6.61628	4.12774e-11	3.1343e-10	2.23476e-07
Albumin	OLFM4	Albumin_irnt	-0.103095	0.0155918	-6.6121	4.24474e-11	3.21863e-10	2.2981e-07
Albumin	P4HB	Albumin_irnt	-0.103182	0.0156307	-6.60122	4.5652e-11	3.45678e-10	2.4716e-07
Albumin	MAP2	Albumin_irnt	-0.103528	0.0156968	-6.59548	4.74357e-11	3.58683e-10	2.56817e-07
Albumin	ADD2	Albumin_irnt	0.098214	0.0149105	6.58689	5.02321e-11	3.79274e-10	2.71957e-07
Albumin	GFER	Albumin_irnt	-0.101248	0.0153716	-6.58669	5.02989e-11	3.79274e-10	2.72318e-07
Albumin	PON3	Albumin_irnt	0.101354	0.0153908	6.5854	5.07339e-11	3.82022e-10	2.74673e-07
Albumin	MRPL58	Albumin_irnt	-0.103345	0.0157045	-6.58065	5.23649e-11	3.93755e-10	2.83504e-07
Albumin	ICAM3	Albumin_irnt	-0.102803	0.0156598	-6.56476	5.82007e-11	4.3703e-10	3.15099e-07
Albumin	PRDX3	Albumin_irnt	-0.101364	0.0154485	-6.56142	5.95085e-11	4.46232e-10	3.22179e-07
Albumin	SMAD5	Albumin_irnt	0.0980206	0.0149796	6.54359	6.69816e-11	5.01574e-10	3.62638e-07
Albumin	RTN4R	Albumin_irnt	-0.0984618	0.0150521	-6.54141	6.79563e-11	5.0817e-10	3.67915e-07
Albumin	APBB1IP	Albumin_irnt	-0.0998745	0.0152693	-6.54088	6.81935e-11	5.09241e-10	3.69199e-07
Albumin	C1QTNF5	Albumin_irnt	-0.10159	0.0155345	-6.53966	6.87469e-11	5.12666e-10	3.72196e-07
Albumin	SORCS2	Albumin_irnt	-0.09606	0.0146919	-6.53828	6.93773e-11	5.16656e-10	3.75609e-07
Albumin	TIGAR	Albumin_irnt	-0.100964	0.0154692	-6.52676	7.48697e-11	5.56792e-10	4.05344e-07
Albumin	LXN	Albumin_irnt	0.0969173	0.0148551	6.52416	7.61687e-11	5.65675e-10	4.12377e-07
Albumin	SPINT2	Albumin_irnt	-0.0990736	0.0151878	-6.52322	7.66443e-11	5.68428e-10	4.14952e-07
Albumin	ACTN2	Albumin_irnt	-0.0882107	0.0135271	-6.52105	7.77477e-11	5.75652e-10	4.20926e-07
Albumin	CEP55	Albumin_irnt	-0.102146	0.0156644	-6.52089	7.78311e-11	5.75652e-10	4.21377e-07
Albumin	C1RL	Albumin_irnt	-0.0989382	0.0151751	-6.51978	7.84018e-11	5.79082e-10	4.24467e-07
Albumin	SLITRK1	Albumin_irnt	0.0984662	0.0151086	6.51723	7.97315e-11	5.88101e-10	4.31666e-07
Albumin	SCAMP2	Albumin_irnt	-0.100741	0.0154637	-6.51467	8.10905e-11	5.97311e-10	4.39024e-07
Albumin	DDX23	Albumin_irnt	-0.10172	0.0156369	-6.50513	8.63572e-11	6.35242e-10	4.67538e-07
Albumin	CXCL8	Albumin_irnt	-0.0935252	0.0144073	-6.49152	9.44485e-11	6.93818e-10	5.11344e-07
Albumin	PRDX2	Albumin_irnt	0.0979087	0.0150892	6.48868	9.623e-11	7.05947e-10	5.20989e-07
Albumin	MILR1	Albumin_irnt	-0.0986732	0.0152333	-6.47748	1.03571e-10	7.58776e-10	5.60735e-07
Albumin	CEP170B	Albumin_irnt	-0.0991988	0.0153167	-6.47649	1.04247e-10	7.62695e-10	5.64394e-07
Albumin	PDCD1	Albumin_irnt	-0.101533	0.015692	-6.4704	1.08498e-10	7.92723e-10	5.87408e-07
Albumin	PDZD2	Albumin_irnt	-0.0979832	0.0151547	-6.46555	1.12e-10	8.17206e-10	6.06367e-07
Albumin	MTIF3	Albumin_irnt	-0.100027	0.0154836	-6.46017	1.16021e-10	8.45404e-10	6.28135e-07
Albumin	CAPG	Albumin_irnt	-0.0962723	0.0149039	-6.45954	1.16496e-10	8.47727e-10	6.30709e-07
Albumin	WFDC1	Albumin_irnt	-0.0951596	0.0147672	-6.44396	1.28984e-10	9.37345e-10	6.98322e-07
Albumin	LAIR2	Albumin_irnt	-0.101534	0.0157587	-6.44306	1.29745e-10	9.41611e-10	7.02442e-07
Albumin	LAMP2	Albumin_irnt	0.0972771	0.0151077	6.43893	1.33297e-10	9.66089e-10	7.21668e-07
Albumin	BMPER	Albumin_irnt	-0.101039	0.0156944	-6.43789	1.34206e-10	9.71379e-10	7.26592e-07
Albumin	ADGRG1	Albumin_irnt	-0.0891375	0.0138641	-6.42936	1.41874e-10	1.02551e-09	7.68108e-07
Albumin	ERBB2	Albumin_irnt	0.0998451	0.01556	6.41679	1.53973e-10	1.11148e-09	8.33608e-07
Albumin	SCARA5	Albumin_irnt	-0.0914208	0.0142759	-6.40385	1.67487e-10	1.20742e-09	9.06776e-07
Albumin	CEACAM3	Albumin_irnt	-0.100951	0.0157667	-6.40282	1.68609e-10	1.2139e-09	9.12849e-07
Albumin	HOMER3	Albumin_irnt	-0.0977528	0.0152726	-6.40052	1.71145e-10	1.23052e-09	9.26581e-07
Albumin	FCAMR	Albumin_irnt	-0.0962656	0.0150863	-6.38099	1.94237e-10	1.39469e-09	1.0516e-06
Albumin	RNASE3	Albumin_irnt	-0.0992514	0.0155716	-6.37386	2.034e-10	1.45856e-09	1.10121e-06
Albumin	CSF1R	Albumin_irnt	-0.0979764	0.0153901	-6.3662	2.13721e-10	1.53053e-09	1.15708e-06
Albumin	SLC4A1	Albumin_irnt	0.0969447	0.0152477	6.358	2.25322e-10	1.61149e-09	1.2199e-06
Albumin	IL1RL2	Albumin_irnt	0.0913599	0.0143709	6.35728	2.26371e-10	1.61685e-09	1.22557e-06
Albumin	TYMP	Albumin_irnt	-0.0987487	0.0155357	-6.35623	2.2792e-10	1.62577e-09	1.23396e-06
Albumin	COL23A1	Albumin_irnt	-0.0980468	0.0154318	-6.35357	2.3186e-10	1.6517e-09	1.25529e-06
Albumin	TAX1BP1	Albumin_irnt	-0.100906	0.0158837	-6.35277	2.33056e-10	1.65804e-09	1.26176e-06
Albumin	BPI	Albumin_irnt	-0.098784	0.0155511	-6.35224	2.33855e-10	1.66154e-09	1.26609e-06
Albumin	HHEX	Albumin_irnt	-0.0997255	0.0157014	-6.35138	2.35145e-10	1.66852e-09	1.27308e-06
Albumin	CA5A	Albumin_irnt	-0.0964094	0.01518	-6.35108	2.35611e-10	1.66963e-09	1.2756e-06
Albumin	CD36	Albumin_irnt	-0.0975051	0.0153565	-6.34944	2.38108e-10	1.68512e-09	1.28912e-06
Albumin	TAFA5	Albumin_irnt	-0.0968173	0.0152534	-6.34728	2.41438e-10	1.70646e-09	1.30715e-06
Albumin	ZFAND6	Albumin_irnt	-0.0981017	0.0154628	-6.34436	2.46031e-10	1.73665e-09	1.33201e-06
Albumin	MMP8	Albumin_irnt	-0.0970128	0.0153114	-6.33597	2.5967e-10	1.83054e-09	1.40585e-06
Albumin	TSSC4	Albumin_irnt	-0.0975904	0.0154154	-6.3307	2.68615e-10	1.89113e-09	1.45428e-06
Albumin	HLA-E	Albumin_irnt	-0.0981799	0.0155194	-6.32627	2.76351e-10	1.94307e-09	1.49616e-06
Albumin	DDC	Albumin_irnt	0.097619	0.015456	6.31594	2.95289e-10	2.07353e-09	1.59869e-06
Albumin	GUCA2A	Albumin_irnt	-0.0897854	0.0142212	-6.31348	2.9998e-10	2.10375e-09	1.62409e-06
Albumin	LPL	Albumin_irnt	-0.093419	0.0148114	-6.30722	3.12241e-10	2.1869e-09	1.69047e-06
Albumin	PRAM1	Albumin_irnt	-0.0977448	0.0155107	-6.30175	3.23373e-10	2.26194e-09	1.75074e-06
Albumin	ICAM2	Albumin_irnt	-0.100022	0.015877	-6.29978	3.27456e-10	2.28755e-09	1.77285e-06
Albumin	SURF2	Albumin_irnt	-0.0985496	0.0156464	-6.29854	3.30068e-10	2.30282e-09	1.78699e-06
Albumin	GMNN	Albumin_irnt	-0.098444	0.0156307	-6.29811	3.30971e-10	2.30615e-09	1.79188e-06
Albumin	C7	Albumin_irnt	-0.096487	0.0153352	-6.29185	3.44492e-10	2.39728e-09	1.86508e-06
Albumin	RC3H1	Albumin_irnt	-0.0993807	0.0158029	-6.28876	3.51342e-10	2.44181e-09	1.90217e-06
Albumin	XRCC1	Albumin_irnt	-0.0986922	0.015697	-6.28732	3.54597e-10	2.46126e-09	1.91979e-06
Albumin	KIFC1	Albumin_irnt	-0.0969979	0.0154303	-6.28618	3.57181e-10	2.47603e-09	1.93378e-06
Albumin	WNT9A	Albumin_irnt	-0.0752294	0.0119684	-6.28567	3.58346e-10	2.48093e-09	1.94009e-06
Albumin	DCP1A	Albumin_irnt	-0.098103	0.0156176	-6.28157	3.67829e-10	2.54333e-09	1.99142e-06
Albumin	CTSO	Albumin_irnt	-0.0970851	0.0154613	-6.27925	3.73327e-10	2.57805e-09	2.02119e-06
Albumin	MORC3	Albumin_irnt	-0.0984377	0.0156832	-6.27663	3.79614e-10	2.61813e-09	2.05523e-06
Albumin	PPP3R1	Albumin_irnt	-0.0970484	0.0154625	-6.27636	3.80257e-10	2.61923e-09	2.05871e-06
Albumin	MATN2	Albumin_irnt	-0.0980432	0.0156242	-6.27508	3.8336e-10	2.63724e-09	2.07551e-06
Albumin	GAST	Albumin_irnt	-0.0952357	0.0151777	-6.27472	3.84264e-10	2.64011e-09	2.0804e-06
Albumin	HAGH	Albumin_irnt	0.0940064	0.0149833	6.27406	3.85864e-10	2.64774e-09	2.08907e-06
Albumin	CFC1	Albumin_irnt	-0.0936265	0.0149282	-6.27177	3.91549e-10	2.68335e-09	2.11985e-06
Albumin	PPFIA1	Albumin_irnt	-0.0981035	0.0156481	-6.26937	3.97563e-10	2.72112e-09	2.15241e-06
Albumin	F2R	Albumin_irnt	-0.0979242	0.0156382	-6.26186	4.17006e-10	2.8506e-09	2.25767e-06
Albumin	AIF1L	Albumin_irnt	-0.0928666	0.0148403	-6.25775	4.28057e-10	2.92245e-09	2.3175e-06
Albumin	CDH6	Albumin_irnt	-0.0949138	0.0151751	-6.25459	4.36746e-10	2.97801e-09	2.36454e-06
Albumin	HSDL2	Albumin_irnt	-0.0982816	0.0157157	-6.25372	4.39158e-10	2.99069e-09	2.3776e-06
Albumin	LRPAP1	Albumin_irnt	-0.0966907	0.0154641	-6.2526	4.42291e-10	3.00825e-09	2.39456e-06
Albumin	CSF2RA	Albumin_irnt	-0.0972517	0.0155606	-6.24986	4.5005e-10	3.05718e-09	2.43657e-06
Albumin	DSG4	Albumin_irnt	0.0920737	0.014753	6.24103	4.75977e-10	3.22925e-09	2.57694e-06
Albumin	HDGFL2	Albumin_irnt	-0.0983752	0.0157699	-6.23818	4.84638e-10	3.28389e-09	2.62383e-06
Albumin	BPIFB2	Albumin_irnt	-0.0943672	0.015136	-6.2346	4.95743e-10	3.35494e-09	2.68395e-06
Albumin	SCARF1	Albumin_irnt	-0.0972635	0.0156048	-6.2329	5.01104e-10	3.38699e-09	2.71298e-06
Albumin	MTHFD2	Albumin_irnt	-0.0959637	0.0153987	-6.23195	5.04137e-10	3.40324e-09	2.7294e-06
Albumin	SETMAR	Albumin_irnt	-0.0963008	0.0154543	-6.23134	5.06072e-10	3.41205e-09	2.73987e-06
Albumin	LGALS3BP	Albumin_irnt	-0.0954707	0.0153348	-6.22574	5.24322e-10	3.53069e-09	2.83868e-06
Albumin	CTSS	Albumin_irnt	-0.0938183	0.0150882	-6.21799	5.50647e-10	3.70336e-09	2.9812e-06
Albumin	REN	Albumin_irnt	-0.0978724	0.0157477	-6.21505	5.60981e-10	3.76818e-09	3.03715e-06
Albumin	CXCL10	Albumin_irnt	-0.0913202	0.0147523	-6.19025	6.55829e-10	4.39982e-09	3.55066e-06
Albumin	NRP2	Albumin_irnt	-0.0974605	0.0157698	-6.18021	6.98569e-10	4.68076e-09	3.78206e-06
Albumin	LYVE1	Albumin_irnt	-0.0963355	0.0156313	-6.16299	7.78245e-10	5.20818e-09	4.21342e-06
Albumin	LRRC25	Albumin_irnt	-0.0961874	0.0156078	-6.16276	7.79349e-10	5.20913e-09	4.2194e-06
Albumin	ASS1	Albumin_irnt	0.091708	0.01492	6.14663	8.6207e-10	5.75493e-09	4.66725e-06
Albumin	HS3ST3B1	Albumin_irnt	-0.0960729	0.0156379	-6.14358	8.78666e-10	5.85849e-09	4.7571e-06
Albumin	DTX3L	Albumin_irnt	-0.0963921	0.0156952	-6.14151	8.90075e-10	5.92726e-09	4.81886e-06
Albumin	RALB	Albumin_irnt	-0.095255	0.0155128	-6.14042	8.96171e-10	5.96053e-09	4.85187e-06
Albumin	EDAR	Albumin_irnt	0.0947879	0.0154488	6.1356	9.2351e-10	6.13483e-09	4.99988e-06
Albumin	CRYBB1	Albumin_irnt	-0.0958572	0.0156257	-6.13458	9.29421e-10	6.16653e-09	5.03188e-06
Albumin	CSN1S1	Albumin_irnt	-0.0914607	0.0149105	-6.13396	9.33023e-10	6.18285e-09	5.05139e-06
Albumin	PSAPL1	Albumin_irnt	-0.0939889	0.0153289	-6.1315	9.47464e-10	6.27086e-09	5.12957e-06
Albumin	PPFIBP1	Albumin_irnt	-0.0936747	0.0153284	-6.11118	1.07517e-09	7.10742e-09	5.82098e-06
Albumin	KIT	Albumin_irnt	0.0918858	0.0150795	6.09342	1.20043e-09	7.9258e-09	6.49915e-06
Albumin	MRPL24	Albumin_irnt	-0.0937861	0.0154196	-6.08227	1.28625e-09	8.48202e-09	6.96374e-06
Albumin	KISS1	Albumin_irnt	-0.0964975	0.0159015	-6.06846	1.40081e-09	9.22626e-09	7.58398e-06
Albumin	HRC	Albumin_irnt	-0.0949822	0.0156558	-6.06691	1.41429e-09	9.30375e-09	7.65699e-06
Albumin	FCGR2A	Albumin_irnt	-0.0959526	0.0158249	-6.06338	1.44547e-09	9.4973e-09	7.82577e-06
Albumin	CXCL11	Albumin_irnt	-0.0922636	0.0152414	-6.05348	1.53643e-09	1.00827e-08	8.31824e-06
Albumin	CCL20	Albumin_irnt	-0.0959405	0.0158539	-6.05156	1.55468e-09	1.01901e-08	8.41704e-06
Albumin	ENDOU	Albumin_irnt	-0.0951115	0.0157221	-6.04955	1.57406e-09	1.03046e-08	8.52194e-06
Albumin	OXCT1	Albumin_irnt	-0.0940734	0.015564	-6.0443	1.6257e-09	1.06299e-08	8.80156e-06
Albumin	TNKS1BP1	Albumin_irnt	-0.094584	0.0156761	-6.03366	1.73551e-09	1.13342e-08	9.39603e-06
Albumin	MYBPH	Albumin_irnt	-0.0873824	0.0144831	-6.0334	1.73829e-09	1.13387e-08	9.41112e-06
Albumin	PRG3	Albumin_irnt	-0.0942801	0.0156306	-6.03175	1.756e-09	1.14404e-08	9.50701e-06
Albumin	GPR15LG	Albumin_irnt	-0.0866609	0.0143699	-6.03073	1.76704e-09	1.14985e-08	9.56675e-06
Albumin	C4BPB	Albumin_irnt	-0.0916648	0.0152015	-6.02999	1.77503e-09	1.15366e-08	9.61001e-06
Albumin	SCG2	Albumin_irnt	-0.0933294	0.0155209	-6.01315	1.96802e-09	1.27756e-08	1.06549e-05
Albumin	CSPP1	Albumin_irnt	-0.0933564	0.0155303	-6.01125	1.99105e-09	1.29096e-08	1.07795e-05
Albumin	CDSN	Albumin_irnt	-0.0926589	0.015426	-6.00669	2.04745e-09	1.32594e-08	1.10849e-05
Albumin	DDI2	Albumin_irnt	0.0916325	0.0152709	6.00045	2.12698e-09	1.3758e-08	1.15154e-05
Albumin	MMP1	Albumin_irnt	-0.091433	0.0152481	-5.99635	2.18089e-09	1.40899e-08	1.18074e-05
Albumin	HJV	Albumin_irnt	-0.0928854	0.0154919	-5.99572	2.18928e-09	1.41272e-08	1.18527e-05
Albumin	FURIN	Albumin_irnt	-0.0934849	0.0156089	-5.9892	2.27814e-09	1.46821e-08	1.23339e-05
Albumin	RBP2	Albumin_irnt	-0.0874546	0.0146025	-5.98902	2.28068e-09	1.46821e-08	1.23476e-05
Albumin	PFDN2	Albumin_irnt	-0.0930859	0.0155463	-5.98767	2.29957e-09	1.4786e-08	1.24499e-05
Albumin	DUT	Albumin_irnt	-0.0932868	0.0155825	-5.98662	2.31427e-09	1.48629e-08	1.25295e-05
Albumin	KRT18	Albumin_irnt	-0.0874851	0.0146147	-5.98611	2.32142e-09	1.48912e-08	1.25682e-05
Albumin	CLEC12A	Albumin_irnt	-0.0939089	0.0157014	-5.98091	2.39623e-09	1.53529e-08	1.29732e-05
Albumin	ECHS1	Albumin_irnt	-0.0929646	0.0155921	-5.96229	2.6834e-09	1.71725e-08	1.45279e-05
Albumin	PAXX	Albumin_irnt	-0.0936439	0.0157076	-5.96169	2.6932e-09	1.72149e-08	1.4581e-05
Albumin	SPRING1	Albumin_irnt	-0.0924327	0.0155093	-5.95984	2.72375e-09	1.73896e-08	1.47464e-05
Albumin	TPSD1	Albumin_irnt	-0.0894344	0.0150155	-5.95614	2.78557e-09	1.77633e-08	1.50811e-05
Albumin	CCAR2	Albumin_irnt	-0.0880184	0.0147796	-5.9554	2.79812e-09	1.78224e-08	1.5149e-05
Albumin	NUDCD3	Albumin_irnt	-0.094003	0.015787	-5.95446	2.81406e-09	1.79029e-08	1.52353e-05
Albumin	NMI	Albumin_irnt	-0.0927089	0.0155918	-5.94599	2.96234e-09	1.88241e-08	1.60381e-05
Albumin	PRND	Albumin_irnt	-0.0915205	0.0154224	-5.93426	3.18029e-09	2.01853e-08	1.72181e-05
Albumin	COMMD2	Albumin_irnt	-0.0933979	0.0157453	-5.9318	3.22787e-09	2.04633e-08	1.74757e-05
Albumin	IL6ST	Albumin_irnt	-0.0892851	0.0150526	-5.93156	3.23255e-09	2.0469e-08	1.7501e-05
Albumin	LYSMD1	Albumin_irnt	-0.0915364	0.0154377	-5.9294	3.27498e-09	2.07135e-08	1.77307e-05
Albumin	SERPINH1	Albumin_irnt	-0.0922921	0.0155837	-5.92233	3.41775e-09	2.15913e-08	1.85037e-05
Albumin	SMOC2	Albumin_irnt	-0.0885033	0.0149464	-5.92138	3.43754e-09	2.1691e-08	1.86109e-05
Albumin	A1BG	Albumin_irnt	-0.0895452	0.0151331	-5.91717	3.5259e-09	2.22226e-08	1.90892e-05
Albumin	TRIM58	Albumin_irnt	-0.0910216	0.0153957	-5.91216	3.63405e-09	2.28776e-08	1.96747e-05
Albumin	RCOR1	Albumin_irnt	-0.0921144	0.015586	-5.91007	3.67999e-09	2.31372e-08	1.99235e-05
Albumin	SEMA6B	Albumin_irnt	-0.0906058	0.0153312	-5.9099	3.68383e-09	2.31372e-08	1.99442e-05
Albumin	DBN1	Albumin_irnt	-0.092018	0.0155934	-5.90107	3.88474e-09	2.43708e-08	2.1032e-05
Albumin	SCN4B	Albumin_irnt	-0.0884305	0.0149922	-5.89842	3.9473e-09	2.47346e-08	2.13707e-05
Albumin	C1QL2	Albumin_irnt	0.0844058	0.0143174	5.89532	4.02154e-09	2.51706e-08	2.17726e-05
Albumin	COMMD9	Albumin_irnt	-0.0906553	0.0153939	-5.88905	4.17577e-09	2.61058e-08	2.26076e-05
Albumin	CFI	Albumin_irnt	-0.0914026	0.0155214	-5.88882	4.18154e-09	2.61117e-08	2.26389e-05
Albumin	LGMN	Albumin_irnt	-0.0919302	0.0156226	-5.88445	4.29262e-09	2.67745e-08	2.32403e-05
Albumin	CBLN2	Albumin_irnt	0.0909797	0.0154627	5.8838	4.30941e-09	2.68483e-08	2.33311e-05
Albumin	GALM	Albumin_irnt	-0.0911878	0.0155025	-5.88213	4.35287e-09	2.70797e-08	2.35664e-05
Albumin	PKD2	Albumin_irnt	-0.0904483	0.0153772	-5.88198	4.35656e-09	2.70797e-08	2.35864e-05
Albumin	KLF4	Albumin_irnt	-0.0889495	0.0151269	-5.88021	4.40309e-09	2.73375e-08	2.38383e-05
Albumin	EAPP	Albumin_irnt	-0.0907705	0.0154774	-5.86471	4.83136e-09	2.99622e-08	2.6157e-05
Albumin	SPINK2	Albumin_irnt	-0.086994	0.0148547	-5.85631	5.07988e-09	3.14673e-08	2.75025e-05
Albumin	NRP1	Albumin_irnt	-0.0881125	0.0150618	-5.85007	5.27262e-09	3.2624e-08	2.8546e-05
Albumin	LPCAT2	Albumin_irnt	-0.0897795	0.0153473	-5.84984	5.27981e-09	3.26311e-08	2.85849e-05
Albumin	CCL18	Albumin_irnt	-0.0881065	0.015065	-5.84843	5.32451e-09	3.28699e-08	2.88269e-05
Albumin	ZNRD2	Albumin_irnt	-0.0879332	0.015047	-5.84392	5.46978e-09	3.37282e-08	2.96134e-05
Albumin	HBG2	Albumin_irnt	0.0910051	0.015588	5.83814	5.66129e-09	3.48694e-08	3.06502e-05
Albumin	LPXN	Albumin_irnt	-0.0883113	0.0151425	-5.83203	5.87073e-09	3.60883e-08	3.17842e-05
Albumin	TNNC1	Albumin_irnt	-0.0819954	0.0140596	-5.83198	5.87251e-09	3.60883e-08	3.17938e-05
Albumin	DDAH1	Albumin_irnt	-0.0888422	0.0152343	-5.83173	5.88144e-09	3.61022e-08	3.18421e-05
Albumin	SPINT1	Albumin_irnt	-0.0935571	0.01605	-5.82909	5.97435e-09	3.6631e-08	3.23451e-05
Albumin	SART1	Albumin_irnt	-0.0903274	0.0155042	-5.82601	6.08487e-09	3.72664e-08	3.29435e-05
Albumin	ABLIM3	Albumin_irnt	-0.0906247	0.0155638	-5.8228	6.20201e-09	3.79409e-08	3.35777e-05
Albumin	KLRK1	Albumin_irnt	-0.0939834	0.0161508	-5.81912	6.33915e-09	3.87361e-08	3.43202e-05
Albumin	TYRP1	Albumin_irnt	-0.0913191	0.0157033	-5.81528	6.48506e-09	3.9583e-08	3.51101e-05
Albumin	ACHE	Albumin_irnt	0.0880139	0.0151412	5.81289	6.57779e-09	4.01038e-08	3.56122e-05
Albumin	COL5A1	Albumin_irnt	-0.0909176	0.0156717	-5.80138	7.04203e-09	4.28859e-08	3.81256e-05
Albumin	LONP1	Albumin_irnt	-0.0903763	0.0155879	-5.79784	7.19105e-09	4.37442e-08	3.89324e-05
Albumin	ADGRE2	Albumin_irnt	-0.086195	0.0148725	-5.79559	7.28712e-09	4.42789e-08	3.94525e-05
Albumin	CRTAM	Albumin_irnt	-0.0887165	0.0153151	-5.79274	7.41133e-09	4.49831e-08	4.01249e-05
Albumin	EIF4G1	Albumin_irnt	-0.0911948	0.0157598	-5.78654	7.6878e-09	4.66089e-08	4.16217e-05
Albumin	ARHGAP12	Albumin_irnt	-0.0903462	0.0156332	-5.77912	8.03193e-09	4.86408e-08	4.34849e-05
Albumin	ANKRD2	Albumin_irnt	-0.0859244	0.014897	-5.76788	8.58147e-09	5.19107e-08	4.64601e-05
Albumin	SWAP70	Albumin_irnt	-0.0902012	0.0156422	-5.76654	8.64985e-09	5.22659e-08	4.68303e-05
Albumin	ACOT13	Albumin_irnt	-0.0893514	0.0155393	-5.75001	9.53234e-09	5.75341e-08	5.16081e-05
Albumin	MRM1	Albumin_irnt	-0.0881413	0.0153533	-5.74086	1.00581e-08	6.06399e-08	5.44546e-05
Albumin	ATXN10	Albumin_irnt	-0.0895967	0.015653	-5.72392	1.11065e-08	6.68858e-08	6.01304e-05
Albumin	THBS4	Albumin_irnt	-0.0886631	0.0154918	-5.72321	1.11527e-08	6.70898e-08	6.03808e-05
Albumin	OTUD7B	Albumin_irnt	-0.0888626	0.0155331	-5.72084	1.13081e-08	6.79491e-08	6.12222e-05
Albumin	CLTA	Albumin_irnt	-0.0875459	0.0153076	-5.7191	1.14234e-08	6.8566e-08	6.18465e-05
Albumin	MERTK	Albumin_irnt	-0.0852109	0.0149249	-5.70931	1.20951e-08	7.25172e-08	6.54831e-05
Albumin	NHERF1	Albumin_irnt	-0.0890338	0.0156081	-5.70432	1.24521e-08	7.45751e-08	6.74159e-05
Albumin	KIF4A	Albumin_irnt	-0.0887435	0.0155704	-5.69948	1.28081e-08	7.66224e-08	6.93433e-05
Albumin	MICA_MICB	Albumin_irnt	-0.0884775	0.0155314	-5.6967	1.30171e-08	7.77863e-08	7.04743e-05
Albumin	CAMKK1	Albumin_irnt	-0.0887448	0.0155821	-5.69529	1.31246e-08	7.83422e-08	7.10564e-05
Albumin	CCL22	Albumin_irnt	-0.0886238	0.0156024	-5.68014	1.43323e-08	8.54574e-08	7.75953e-05
Albumin	GIGYF2	Albumin_irnt	-0.0889392	0.0156594	-5.6796	1.43774e-08	8.56318e-08	7.78393e-05
Albumin	TMPRSS11D	Albumin_irnt	-0.089051	0.0156829	-5.67821	1.44936e-08	8.62287e-08	7.84681e-05
Albumin	COLEC11	Albumin_irnt	0.0862039	0.0152036	5.66995	1.52049e-08	9.03614e-08	8.23192e-05
Albumin	REG1B	Albumin_irnt	-0.0829847	0.0146394	-5.66857	1.53268e-08	9.09862e-08	8.29794e-05
Albumin	CORO6	Albumin_irnt	-0.0771613	0.0136214	-5.66471	1.56736e-08	9.29429e-08	8.48569e-05
Albumin	NPTX1	Albumin_irnt	0.085214	0.0150456	5.66373	1.57628e-08	9.33694e-08	8.53396e-05
Albumin	CALCOCO2	Albumin_irnt	-0.0886734	0.0156644	-5.66083	1.60294e-08	9.48448e-08	8.6783e-05
Albumin	HLA-A	Albumin_irnt	-0.0869906	0.0154157	-5.643	1.77679e-08	1.05017e-07	9.61957e-05
Albumin	DCP1B	Albumin_irnt	-0.0873831	0.015493	-5.64018	1.80591e-08	1.06622e-07	9.77721e-05
Albumin	PPP1R14D	Albumin_irnt	-0.0807167	0.0143508	-5.62455	1.97606e-08	1.1654e-07	0.000106984
Albumin	RAB11FIP5	Albumin_irnt	-0.0862248	0.0153313	-5.6241	1.98115e-08	1.16713e-07	0.000107259
Albumin	TTC32	Albumin_irnt	-0.0849202	0.0151016	-5.62324	1.99095e-08	1.17163e-07	0.00010779
Albumin	TOP2B	Albumin_irnt	-0.0887158	0.0157837	-5.62071	2.02014e-08	1.18752e-07	0.000109371
Albumin	C1QBP	Albumin_irnt	-0.0881224	0.0156787	-5.6205	2.02259e-08	1.18767e-07	0.000109503
Albumin	RBP7	Albumin_irnt	-0.0830264	0.014788	-5.61443	2.09434e-08	1.22847e-07	0.000113387
Albumin	RRP1	Albumin_irnt	-0.0855075	0.0152424	-5.60983	2.15035e-08	1.25996e-07	0.00011642
Albumin	SDHAF4	Albumin_irnt	-0.0864673	0.0154309	-5.60353	2.22942e-08	1.30487e-07	0.000120701
Albumin	ITGBL1	Albumin_irnt	-0.0734935	0.0131224	-5.6006	2.26715e-08	1.32552e-07	0.000122743
Albumin	TFRC	Albumin_irnt	-0.0873667	0.0156262	-5.59103	2.39483e-08	1.39866e-07	0.000129656
Albumin	ALPG	Albumin_irnt	-0.0849947	0.0152077	-5.58892	2.42396e-08	1.41415e-07	0.000131233
Albumin	SCPEP1	Albumin_irnt	-0.0854591	0.0153025	-5.58466	2.48363e-08	1.4474e-07	0.000134464
Albumin	AHSP	Albumin_irnt	0.082946	0.0148648	5.58003	2.55016e-08	1.48458e-07	0.000138066
Albumin	RRM2	Albumin_irnt	-0.0875322	0.0156985	-5.57583	2.61212e-08	1.51901e-07	0.00014142
Albumin	TRIP11	Albumin_irnt	-0.0876577	0.0157244	-5.57463	2.63001e-08	1.52778e-07	0.000142389
Albumin	DNAJC7	Albumin_irnt	-0.088793	0.0159296	-5.57408	2.63822e-08	1.5309e-07	0.000142833
Albumin	BCAR3	Albumin_irnt	-0.0869529	0.0156067	-5.5715	2.67737e-08	1.55196e-07	0.000144953
Albumin	EDNRB	Albumin_irnt	-0.0837159	0.0150431	-5.56506	2.77746e-08	1.60825e-07	0.000150372
Albumin	OTUD1	Albumin_irnt	-0.0853564	0.0153506	-5.56044	2.85136e-08	1.64928e-07	0.000154373
Albumin	FCGR3B_FCGR3A	Albumin_irnt	-0.0878255	0.0157975	-5.55944	2.86774e-08	1.65698e-07	0.000155259
Albumin	NUMBL	Albumin_irnt	-0.0858437	0.0154522	-5.55544	2.93364e-08	1.69325e-07	0.000158827
Albumin	YOD1	Albumin_irnt	0.0863716	0.0155505	5.55427	2.95329e-08	1.70278e-07	0.000159891
Albumin	ADGRE5	Albumin_irnt	-0.0818354	0.0147353	-5.55369	2.96305e-08	1.7048e-07	0.000160419
Albumin	DNAJB4	Albumin_irnt	-0.0849771	0.015301	-5.55369	2.96308e-08	1.7048e-07	0.000160421
Albumin	CNTN4	Albumin_irnt	0.0861477	0.0155189	5.55115	3.00611e-08	1.72772e-07	0.000162751
Albumin	OGFR	Albumin_irnt	-0.0855048	0.015424	-5.54363	3.13714e-08	1.80111e-07	0.000169845
Albumin	CKMT1A_CKMT1B	Albumin_irnt	-0.0872448	0.0157497	-5.53946	3.21223e-08	1.84227e-07	0.00017391
Albumin	CDC26	Albumin_irnt	-0.0875737	0.0158225	-5.53476	3.29904e-08	1.89005e-07	0.00017861
Albumin	ECI2	Albumin_irnt	-0.0865639	0.0156457	-5.53276	3.33665e-08	1.90958e-07	0.000180646
Albumin	SUFU	Albumin_irnt	-0.0863763	0.0156216	-5.52927	3.40317e-08	1.94559e-07	0.000184248
Albumin	S100A4	Albumin_irnt	0.0853472	0.0154477	5.5249	3.48835e-08	1.99219e-07	0.00018886
Albumin	PCSK9	Albumin_irnt	-0.0831682	0.0150549	-5.52434	3.49941e-08	1.99454e-07	0.000189458
Albumin	YWHAQ	Albumin_irnt	-0.0870576	0.015759	-5.52432	3.49983e-08	1.99454e-07	0.000189481
Albumin	TIMP2	Albumin_irnt	-0.0857851	0.0155311	-5.52342	3.51764e-08	2.00139e-07	0.000190445
Albumin	LRCH4	Albumin_irnt	-0.0852698	0.0154381	-5.52334	3.51925e-08	2.00139e-07	0.000190532
Albumin	MMUT	Albumin_irnt	-0.0856489	0.0155211	-5.51822	3.62255e-08	2.05797e-07	0.000196125
Albumin	SLC39A5	Albumin_irnt	-0.0828719	0.0150325	-5.51284	3.73433e-08	2.11925e-07	0.000202177
Albumin	HPCAL1	Albumin_irnt	-0.0844765	0.0153349	-5.50879	3.82068e-08	2.16598e-07	0.000206851
Albumin	TXLNB	Albumin_irnt	-0.0819742	0.0148871	-5.5064	3.87253e-08	2.19308e-07	0.000209659
Albumin	MENT	Albumin_irnt	0.0800812	0.014568	5.49706	4.08187e-08	2.30922e-07	0.000220992
Albumin	HS1BP3	Albumin_irnt	-0.0848244	0.0154331	-5.49627	4.1e-08	2.31705e-07	0.000221974
Albumin	PROC	Albumin_irnt	0.0865816	0.0157791	5.48711	4.3167e-08	2.43698e-07	0.000233706
Albumin	SPINK4	Albumin_irnt	-0.0765182	0.0139619	-5.48048	4.48048e-08	2.5268e-07	0.000242573
Albumin	ADGRG2	Albumin_irnt	0.0820664	0.0149792	5.47868	4.52609e-08	2.54987e-07	0.000245043
Albumin	STX2	Albumin_irnt	-0.0842763	0.0153933	-5.47485	4.62422e-08	2.60245e-07	0.000250355
Albumin	BLTP3B	Albumin_irnt	-0.0839866	0.01537	-5.46433	4.90517e-08	2.75769e-07	0.000265566
Albumin	IQGAP2	Albumin_irnt	-0.0838765	0.0153745	-5.45557	5.15143e-08	2.89314e-07	0.000278898
Albumin	EFNB2	Albumin_irnt	-0.0840782	0.015436	-5.44689	5.40732e-08	3.0337e-07	0.000292752
Albumin	NDUFA5	Albumin_irnt	-0.0841728	0.0154545	-5.44647	5.41999e-08	3.03767e-07	0.000293438
Albumin	STX6	Albumin_irnt	-0.0853504	0.0156873	-5.44074	5.59608e-08	3.13311e-07	0.000302972
Albumin	MYDGF	Albumin_irnt	-0.0850804	0.0156426	-5.43902	5.6502e-08	3.16015e-07	0.000305902
Albumin	KIAA1217	Albumin_irnt	-0.0825521	0.015187	-5.4357	5.7555e-08	3.21572e-07	0.000311603
Albumin	CD40	Albumin_irnt	-0.0842177	0.0155107	-5.42966	5.95237e-08	3.32228e-07	0.000322262
Albumin	LDB3	Albumin_irnt	-0.0836419	0.0154164	-5.4255	6.09173e-08	3.39656e-07	0.000329806
Albumin	MMP3	Albumin_irnt	-0.0720828	0.0132875	-5.42484	6.11421e-08	3.40559e-07	0.000331023
Albumin	HMBOX1	Albumin_irnt	-0.084632	0.0156052	-5.42334	6.16557e-08	3.43067e-07	0.000333804
Albumin	ATRN	Albumin_irnt	0.0853114	0.0157472	5.41757	6.36633e-08	3.53874e-07	0.000344673
Albumin	DMD	Albumin_irnt	-0.084441	0.015587	-5.41738	6.37288e-08	3.53875e-07	0.000345028
Albumin	FLT3	Albumin_irnt	0.0818546	0.0151189	5.41407	6.49113e-08	3.60071e-07	0.00035143
Albumin	HOOK2	Albumin_irnt	-0.0836114	0.0154459	-5.41318	6.52349e-08	3.61496e-07	0.000353182
Albumin	CPTP	Albumin_irnt	-0.0848503	0.0156759	-5.41279	6.53757e-08	3.61906e-07	0.000353944
Albumin	GLRX2	Albumin_irnt	-0.0847399	0.0156684	-5.40832	6.70157e-08	3.70606e-07	0.000362823
Albumin	TIGIT	Albumin_irnt	-0.0845277	0.0156492	-5.4014	6.96367e-08	3.84707e-07	0.000377013
Albumin	CEBPB	Albumin_irnt	-0.0827482	0.0153231	-5.40023	7.00892e-08	3.86812e-07	0.000379463
Albumin	MARCO	Albumin_irnt	-0.083861	0.0155341	-5.3985	7.07625e-08	3.90131e-07	0.000383108
Albumin	RALY	Albumin_irnt	-0.0830418	0.0154286	-5.38233	7.73811e-08	4.26187e-07	0.000418941
Albumin	BST2	Albumin_irnt	-0.0844136	0.015689	-5.38043	7.81962e-08	4.30238e-07	0.000423354
Albumin	DPEP1	Albumin_irnt	0.0823667	0.0153126	5.379	7.88137e-08	4.33196e-07	0.000426698
Albumin	CNRIP1	Albumin_irnt	0.0812185	0.0151052	5.37687	7.97456e-08	4.37873e-07	0.000431743
Albumin	FAP	Albumin_irnt	0.0842859	0.0156784	5.37592	8.0168e-08	4.39746e-07	0.000434029
Albumin	XPNPEP2	Albumin_irnt	0.0820175	0.0152579	5.37542	8.03884e-08	4.40509e-07	0.000435223
Albumin	NUDT16	Albumin_irnt	-0.084004	0.0156372	-5.37206	8.18899e-08	4.48283e-07	0.000443352
Albumin	DNMBP	Albumin_irnt	-0.0848468	0.0157968	-5.37115	8.23024e-08	4.50086e-07	0.000445585
Albumin	INSL5	Albumin_irnt	-0.0796807	0.0148402	-5.36925	8.31667e-08	4.54353e-07	0.000450264
Albumin	COL15A1	Albumin_irnt	-0.0828811	0.0154542	-5.36302	8.60673e-08	4.69726e-07	0.000465969
Albumin	C9orf40	Albumin_irnt	0.0828206	0.0154445	5.36248	8.63256e-08	4.70661e-07	0.000467367
Albumin	HYLS1	Albumin_irnt	-0.0814329	0.0152044	-5.35587	8.95186e-08	4.87579e-07	0.000484653
Albumin	NDRG1	Albumin_irnt	-0.082551	0.0154194	-5.3537	9.05966e-08	4.92955e-07	0.00049049
Albumin	BAP18	Albumin_irnt	-0.0825751	0.0154365	-5.34933	9.27962e-08	5.04416e-07	0.000502398
Albumin	INPP1	Albumin_irnt	-0.0828953	0.0154987	-5.34852	9.32078e-08	5.06145e-07	0.000504627
Albumin	TTN	Albumin_irnt	-0.0803324	0.0150219	-5.34768	9.36382e-08	5.07973e-07	0.000506957
Albumin	SOX9	Albumin_irnt	-0.0821609	0.015375	-5.34381	9.56469e-08	5.18351e-07	0.000517832
Albumin	ATP6V0D1	Albumin_irnt	-0.0815147	0.0152618	-5.34111	9.70748e-08	5.25563e-07	0.000525563
Albumin	MYL11	Albumin_irnt	-0.0768866	0.0143958	-5.34089	9.71908e-08	5.25665e-07	0.000526191
Albumin	METAP1D	Albumin_irnt	-0.0833141	0.0156312	-5.33	1.03164e-07	5.57414e-07	0.000558529
Albumin	CFH	Albumin_irnt	-0.0836565	0.0157113	-5.32459	1.06258e-07	5.7356e-07	0.000575281
Albumin	PYCR2	Albumin_irnt	-0.0822794	0.0154676	-5.31948	1.09271e-07	5.89236e-07	0.000591593
Albumin	PAM	Albumin_irnt	-0.0836699	0.0157314	-5.31866	1.09759e-07	5.91281e-07	0.000594237
Albumin	EBAG9	Albumin_irnt	-0.0832639	0.0156591	-5.31728	1.10591e-07	5.95169e-07	0.000598741
Albumin	MMAB	Albumin_irnt	-0.0817396	0.0153755	-5.31621	1.11238e-07	5.98055e-07	0.000602241
Albumin	MOCS2	Albumin_irnt	-0.0824484	0.01551	-5.31581	1.1148e-07	5.98765e-07	0.000603555
Albumin	NCOA1	Albumin_irnt	-0.0833591	0.0156981	-5.31013	1.14985e-07	6.16976e-07	0.000622529
Albumin	MKI67	Albumin_irnt	-0.0829115	0.0156231	-5.30696	1.1699e-07	6.27114e-07	0.000633385
Albumin	IGFBP7	Albumin_irnt	-0.0742996	0.014005	-5.30521	1.1811e-07	6.32489e-07	0.000639446
Albumin	RTN4IP1	Albumin_irnt	-0.0821988	0.015504	-5.30179	1.2033e-07	6.43744e-07	0.000651469
Albumin	ARG1	Albumin_irnt	0.0804521	0.0151945	5.29482	1.24987e-07	6.67994e-07	0.000676678
Albumin	PEPD	Albumin_irnt	0.0822649	0.015558	5.28764	1.29955e-07	6.93861e-07	0.000703575
Albumin	RALBP1	Albumin_irnt	-0.0818247	0.0154927	-5.2815	1.34357e-07	7.16657e-07	0.000727407
Albumin	ALDH5A1	Albumin_irnt	-0.0818195	0.015498	-5.27936	1.35926e-07	7.24316e-07	0.000735906
Albumin	CCS	Albumin_irnt	0.0806211	0.0152853	5.27442	1.39619e-07	7.43264e-07	0.000755899
Albumin	RNF169	Albumin_irnt	-0.0824468	0.0156367	-5.27264	1.4097e-07	7.49714e-07	0.000763209
Albumin	RINT1	Albumin_irnt	-0.0823053	0.0156189	-5.2696	1.43313e-07	7.6143e-07	0.000775897
Albumin	GALNT3	Albumin_irnt	-0.083467	0.0158628	-5.26182	1.49467e-07	7.93349e-07	0.000809215
Albumin	FKBP4	Albumin_irnt	-0.0828424	0.0157509	-5.25952	1.5134e-07	8.02504e-07	0.000819357
Albumin	SGCG	Albumin_irnt	-0.0811101	0.0154266	-5.2578	1.52751e-07	8.09191e-07	0.000826994
Albumin	TDRKH	Albumin_irnt	-0.0824266	0.0156824	-5.256	1.54244e-07	8.16304e-07	0.000835079
Albumin	ISLR2	Albumin_irnt	0.081013	0.0154145	5.25565	1.54538e-07	8.16367e-07	0.000836669
Albumin	TNFAIP2	Albumin_irnt	-0.081648	0.0155358	-5.25547	1.54688e-07	8.16367e-07	0.000837481
Albumin	CPE	Albumin_irnt	0.0800263	0.0152273	5.25544	1.54709e-07	8.16367e-07	0.000837592
Albumin	GPRC5C	Albumin_irnt	-0.0825703	0.0157153	-5.25413	1.55812e-07	8.21388e-07	0.000843565
Albumin	POF1B	Albumin_irnt	-0.0781669	0.0148785	-5.25369	1.56181e-07	8.22534e-07	0.000845565
Albumin	FNTA	Albumin_irnt	-0.0809918	0.0154422	-5.24484	1.63818e-07	8.61915e-07	0.00088691
Albumin	LBR	Albumin_irnt	-0.0832078	0.0158704	-5.24297	1.6548e-07	8.69812e-07	0.000895906
Albumin	CHIT1	Albumin_irnt	-0.0758709	0.014472	-5.24261	1.65797e-07	8.70638e-07	0.000897628
Albumin	CHCHD3	Albumin_irnt	-0.0817385	0.0155932	-5.24193	1.66402e-07	8.72968e-07	0.000900903
Albumin	MUC16	Albumin_irnt	-0.0804909	0.0153745	-5.23534	1.72413e-07	9.03622e-07	0.000933442
Albumin	RBP4	Albumin_irnt	0.0797875	0.0152529	5.23097	1.76515e-07	9.24226e-07	0.00095565
Albumin	RBPMS	Albumin_irnt	-0.0803652	0.0153743	-5.22725	1.80079e-07	9.4198e-07	0.000974949
Albumin	TXLNA	Albumin_irnt	-0.0814525	0.0156011	-5.22094	1.86284e-07	9.73493e-07	0.00100854
Albumin	LCN15	Albumin_irnt	-0.0779042	0.0149323	-5.21714	1.90119e-07	9.92581e-07	0.00102931
Albumin	COPZ1	Albumin_irnt	-0.0812769	0.0155915	-5.21289	1.94501e-07	1.01433e-06	0.00105303
Albumin	PPP1R2B	Albumin_irnt	-0.0815195	0.0156385	-5.21274	1.9466e-07	1.01433e-06	0.00105389
Albumin	CRTAC1	Albumin_irnt	0.0725481	0.0139451	5.20242	2.05724e-07	1.07095e-06	0.00111379
Albumin	PHACTR1	Albumin_irnt	-0.0813366	0.015641	-5.20021	2.08171e-07	1.08265e-06	0.00112704
Albumin	ANXA5	Albumin_irnt	-0.0800663	0.0153992	-5.19939	2.09083e-07	1.08635e-06	0.00113197
Albumin	ACTN4	Albumin_irnt	-0.0806469	0.0155155	-5.19783	2.10833e-07	1.09439e-06	0.00114145
Albumin	ADSL	Albumin_irnt	0.0769292	0.014864	5.17555	2.37443e-07	1.23134e-06	0.00128551
Albumin	ELAVL4	Albumin_irnt	-0.0793928	0.0153747	-5.16385	2.52689e-07	1.30915e-06	0.00136806
Albumin	CFP	Albumin_irnt	0.0818818	0.0158594	5.16297	2.53873e-07	1.31402e-06	0.00137447
Albumin	GOLM1	Albumin_irnt	-0.0808669	0.0156637	-5.16269	2.54246e-07	1.3147e-06	0.00137649
Albumin	ABI3BP	Albumin_irnt	-0.0710806	0.013773	-5.16085	2.56744e-07	1.32635e-06	0.00139001
Albumin	PDIA4	Albumin_irnt	-0.0809755	0.0157052	-5.15597	2.63476e-07	1.35983e-06	0.00142646
Albumin	NACC1	Albumin_irnt	-0.0809816	0.0157072	-5.1557	2.63852e-07	1.36047e-06	0.00142849
Albumin	STX4	Albumin_irnt	-0.0810121	0.0157141	-5.15538	2.64297e-07	1.36147e-06	0.0014309
Albumin	PIBF1	Albumin_irnt	-0.0812666	0.0157697	-5.15332	2.67203e-07	1.37513e-06	0.00144664
Albumin	CRH	Albumin_irnt	0.0792086	0.0153964	5.1446	2.79837e-07	1.43878e-06	0.00151504
Albumin	VAMP8	Albumin_irnt	-0.0802862	0.0156174	-5.14081	2.85508e-07	1.46655e-06	0.00154574
Albumin	TPR	Albumin_irnt	-0.0795437	0.0154883	-5.13572	2.93305e-07	1.50517e-06	0.00158795
Albumin	GDF2	Albumin_irnt	0.0776298	0.0151195	5.13441	2.95337e-07	1.51416e-06	0.00159896
Albumin	LRTM2	Albumin_irnt	0.0786622	0.0153376	5.12873	3.04338e-07	1.55883e-06	0.00164769
Albumin	MISP	Albumin_irnt	-0.0770465	0.0150274	-5.12706	3.07028e-07	1.57112e-06	0.00166225
Albumin	CCSAP	Albumin_irnt	-0.0796128	0.0155303	-5.1263	3.0826e-07	1.57594e-06	0.00166892
Albumin	EIF2AK1	Albumin_irnt	-0.0800161	0.0156235	-5.12153	3.1612e-07	1.6146e-06	0.00171147
Albumin	IL10RA	Albumin_irnt	-0.0771423	0.0150715	-5.11843	3.21323e-07	1.63963e-06	0.00173964
Albumin	APLP1	Albumin_irnt	0.0775075	0.0151525	5.11517	3.26887e-07	1.66645e-06	0.00176977
Albumin	STAB2	Albumin_irnt	-0.080926	0.0158367	-5.11002	3.35865e-07	1.71061e-06	0.00181837
Albumin	HRG	Albumin_irnt	0.0784884	0.015365	5.10825	3.39023e-07	1.72507e-06	0.00183547
Albumin	GUF1	Albumin_irnt	-0.0785791	0.0153873	-5.10675	3.41695e-07	1.73703e-06	0.00184994
Albumin	PENK	Albumin_irnt	-0.0783347	0.0153455	-5.10472	3.45368e-07	1.75406e-06	0.00186982
Albumin	LSP1	Albumin_irnt	-0.0787964	0.0154631	-5.09578	3.6197e-07	1.83593e-06	0.0019597
Albumin	LILRA3	Albumin_irnt	-0.0794628	0.0155942	-5.09568	3.62167e-07	1.83593e-06	0.00196077
Albumin	UROD	Albumin_irnt	0.0792998	0.0155629	5.09546	3.62586e-07	1.83633e-06	0.00196304
Albumin	PLXDC1	Albumin_irnt	0.0800135	0.0157084	5.09367	3.66004e-07	1.85191e-06	0.00198155
Albumin	VASN	Albumin_irnt	-0.0780235	0.0153319	-5.08897	3.7514e-07	1.89637e-06	0.00203101
Albumin	VEGFD	Albumin_irnt	-0.0791579	0.0155678	-5.08473	3.83563e-07	1.93632e-06	0.00207661
Albumin	DBI	Albumin_irnt	-0.07967	0.0156688	-5.08463	3.83759e-07	1.93632e-06	0.00207767
Albumin	SELE	Albumin_irnt	-0.0802088	0.015776	-5.08424	3.84541e-07	1.93822e-06	0.0020819
Albumin	SERPINB6	Albumin_irnt	-0.0797749	0.0156911	-5.08409	3.84851e-07	1.93822e-06	0.00208358
Albumin	WASHC3	Albumin_irnt	-0.0798139	0.0157049	-5.08211	3.88858e-07	1.95658e-06	0.00210528
Albumin	PTN	Albumin_irnt	-0.0780839	0.015373	-5.07929	3.94642e-07	1.98383e-06	0.00213659
Albumin	F11	Albumin_irnt	0.0799831	0.0157533	5.07721	3.98954e-07	2.00365e-06	0.00215994
Albumin	HIP1	Albumin_irnt	-0.07904	0.015583	-5.0722	4.0955e-07	2.05496e-06	0.0022173
Albumin	ISM2	Albumin_irnt	-0.0794431	0.0156695	-5.06993	4.14431e-07	2.07753e-06	0.00224373
Albumin	IL3	Albumin_irnt	-0.0800929	0.0158187	-5.06317	4.29327e-07	2.14982e-06	0.00232437
Albumin	VSIG2	Albumin_irnt	-0.0696264	0.0137519	-5.06302	4.29646e-07	2.14982e-06	0.0023261
Albumin	RAB44	Albumin_irnt	-0.0776816	0.0154042	-5.04288	4.77169e-07	2.38541e-06	0.00258339
Albumin	CRLF1	Albumin_irnt	-0.0799099	0.0158532	-5.04063	4.82772e-07	2.41119e-06	0.00261373
Albumin	NUDC	Albumin_irnt	-0.07884	0.015652	-5.03705	4.91841e-07	2.45422e-06	0.00266283
Albumin	SPRR3	Albumin_irnt	-0.0760252	0.0151096	-5.03158	5.05983e-07	2.52246e-06	0.00273939
Albumin	BAG4	Albumin_irnt	-0.0791155	0.0157402	-5.02635	5.1991e-07	2.5895e-06	0.00281479
Albumin	NCKAP5L	Albumin_irnt	-0.0785477	0.0156361	-5.02348	5.27693e-07	2.62453e-06	0.00285693
Albumin	GBP2	Albumin_irnt	-0.0775634	0.0154404	-5.0234	5.27912e-07	2.62453e-06	0.00285811
Albumin	KLKB1	Albumin_irnt	0.0772149	0.0153748	5.02219	5.31235e-07	2.63863e-06	0.00287611
Albumin	RPRD1B	Albumin_irnt	-0.0789275	0.0157237	-5.01965	5.38264e-07	2.67109e-06	0.00291416
Albumin	SRPK2	Albumin_irnt	-0.0792694	0.0157932	-5.0192	5.395e-07	2.67478e-06	0.00292086
Albumin	AP3B1	Albumin_irnt	-0.0788733	0.0157206	-5.01721	5.45108e-07	2.7001e-06	0.00295121
Albumin	PDZK1	Albumin_irnt	-0.0762146	0.0151974	-5.01498	5.51428e-07	2.72891e-06	0.00298543
Albumin	EVI5L	Albumin_irnt	-0.0783235	0.0156225	-5.01352	5.55591e-07	2.74643e-06	0.00300797
Albumin	MRTFA	Albumin_irnt	-0.0791817	0.0157941	-5.01339	5.55981e-07	2.74643e-06	0.00301008
Albumin	GABARAP	Albumin_irnt	-0.0761639	0.0152095	-5.00764	5.72739e-07	2.82662e-06	0.00310081
Albumin	SMAD3	Albumin_irnt	-0.0786768	0.0157185	-5.00536	5.7951e-07	2.85744e-06	0.00313747
Albumin	REG1A	Albumin_irnt	-0.0724587	0.0144782	-5.00468	5.81557e-07	2.86492e-06	0.00314855
Albumin	PRSS53	Albumin_irnt	0.0771605	0.0154358	4.9988	5.99474e-07	2.9505e-06	0.00324555
Albumin	NCAM2	Albumin_irnt	0.0780326	0.0156407	4.98908	6.30251e-07	3.09916e-06	0.00341218
Albumin	SEMA3G	Albumin_irnt	-0.0788441	0.0158136	-4.98584	6.4083e-07	3.14833e-06	0.00346945
Albumin	TNFSF15	Albumin_irnt	-0.0712235	0.0142954	-4.98226	6.52759e-07	3.20402e-06	0.00353404
Albumin	SDK2	Albumin_irnt	-0.0746775	0.0150095	-4.97533	6.76388e-07	3.317e-06	0.00366196
Albumin	MAST2	Albumin_irnt	-0.0764687	0.0153756	-4.97337	6.83227e-07	3.3475e-06	0.00369899
Albumin	CLIC5	Albumin_irnt	-0.0761103	0.0153077	-4.97204	6.87918e-07	3.36744e-06	0.00372439
Albumin	CD1C	Albumin_irnt	0.0731832	0.0147697	4.95495	7.50857e-07	3.67221e-06	0.00406514
Albumin	COMMD1	Albumin_irnt	-0.0777321	0.0157051	-4.94949	7.72114e-07	3.77276e-06	0.00418022
Albumin	MPG	Albumin_irnt	-0.0769139	0.0155427	-4.94856	7.75785e-07	3.78728e-06	0.0042001
Albumin	GRSF1	Albumin_irnt	-0.0768215	0.0155322	-4.94596	7.86147e-07	3.83441e-06	0.0042562
Albumin	SPATA18	Albumin_irnt	-0.0762353	0.015422	-4.9433	7.96913e-07	3.88342e-06	0.00431448
Albumin	TRIM47	Albumin_irnt	-0.0749768	0.0151765	-4.94032	8.09115e-07	3.93934e-06	0.00438055
Albumin	GBA1	Albumin_irnt	-0.0754866	0.0152911	-4.93664	8.24411e-07	4.01021e-06	0.00446336
Albumin	KIFC3	Albumin_irnt	-0.0766045	0.0155365	-4.9306	8.50172e-07	4.1318e-06	0.00460283
Albumin	FYCO1	Albumin_irnt	-0.0776299	0.0157602	-4.92569	8.71684e-07	4.23255e-06	0.0047193
Albumin	LCAT	Albumin_irnt	0.0766345	0.0155839	4.91755	9.0853e-07	4.40751e-06	0.00491878
Albumin	RASSF2	Albumin_irnt	-0.0762564	0.0155098	-4.91666	9.12631e-07	4.42344e-06	0.00494099
Albumin	GCHFR	Albumin_irnt	-0.0720766	0.0146623	-4.91579	9.16665e-07	4.43902e-06	0.00496282
Albumin	LATS1	Albumin_irnt	-0.0765709	0.0155932	-4.91054	9.41432e-07	4.55488e-06	0.00509691
Albumin	SIAE	Albumin_irnt	-0.0745655	0.0152091	-4.90269	9.79607e-07	4.73535e-06	0.00530359
Albumin	JCHAIN	Albumin_irnt	-0.0740216	0.015104	-4.90079	9.8912e-07	4.77707e-06	0.00535509
Albumin	HPGDS	Albumin_irnt	0.0761792	0.0155457	4.90035	9.91319e-07	4.78342e-06	0.005367
Albumin	SPACA5	Albumin_irnt	-0.0699385	0.0142761	-4.89898	9.98197e-07	4.81232e-06	0.00540424
Albumin	KIF6	Albumin_irnt	0.0768182	0.0156834	4.89805	1.00294e-06	4.83087e-06	0.0054299
Albumin	ATG16L1	Albumin_irnt	-0.0762968	0.0156099	-4.88772	1.05668e-06	5.0852e-06	0.00572085
Albumin	S100A11	Albumin_irnt	-0.0744056	0.0152275	-4.88627	1.06447e-06	5.11673e-06	0.00576303
Albumin	NGFR	Albumin_irnt	-0.0749404	0.0153373	-4.88614	1.06512e-06	5.11673e-06	0.00576655
Albumin	NFIC	Albumin_irnt	-0.0760773	0.0155723	-4.88543	1.06898e-06	5.13071e-06	0.00578744
Albumin	RFC4	Albumin_irnt	-0.0772194	0.0158146	-4.88278	1.08336e-06	5.19512e-06	0.00586529
Albumin	ACADM	Albumin_irnt	-0.0761402	0.0156	-4.88078	1.09433e-06	5.24311e-06	0.00592471
Albumin	S100A12	Albumin_irnt	-0.0745407	0.0152736	-4.88036	1.09665e-06	5.24956e-06	0.00593725
Albumin	BLVRB	Albumin_irnt	0.0737478	0.0151527	4.86696	1.17325e-06	5.61128e-06	0.00635197
Albumin	SFRP4	Albumin_irnt	-0.0742869	0.0152668	-4.8659	1.1795e-06	5.6362e-06	0.00638581
Albumin	CD177	Albumin_irnt	-0.0778285	0.0160066	-4.86229	1.20113e-06	5.73448e-06	0.0065029
Albumin	ARHGEF2	Albumin_irnt	-0.0755732	0.0155524	-4.85927	1.21948e-06	5.81395e-06	0.00660224
Albumin	ADGRD1	Albumin_irnt	-0.0720773	0.0148332	-4.8592	1.21992e-06	5.81395e-06	0.00660465
Albumin	CCP110	Albumin_irnt	-0.076111	0.0156757	-4.85534	1.24378e-06	5.92246e-06	0.00673384
Albumin	OBSCN	Albumin_irnt	-0.0759181	0.0156465	-4.85207	1.26439e-06	6.01529e-06	0.0068454
Albumin	GZMB	Albumin_irnt	0.0723559	0.0149355	4.84456	1.31287e-06	6.24044e-06	0.00710786
Albumin	C1R	Albumin_irnt	-0.075934	0.0157084	-4.83398	1.38423e-06	6.57389e-06	0.00749423
Albumin	IGFBP3	Albumin_irnt	0.0701711	0.0145212	4.83231	1.39586e-06	6.62332e-06	0.0075572
Albumin	PTPN1	Albumin_irnt	-0.0760107	0.0157311	-4.83187	1.39893e-06	6.63204e-06	0.00757379
Albumin	FDX2	Albumin_irnt	-0.074757	0.0154779	-4.82992	1.41261e-06	6.69103e-06	0.00764785
Albumin	DAB2	Albumin_irnt	-0.0755185	0.015638	-4.82917	1.41791e-06	6.7103e-06	0.00767658
Albumin	ALDH1A1	Albumin_irnt	0.0736461	0.0152846	4.81834	1.49669e-06	7.07692e-06	0.00810307
Albumin	TPK1	Albumin_irnt	-0.0757992	0.015736	-4.81692	1.5073e-06	7.12088e-06	0.00816053
Albumin	ABLIM1	Albumin_irnt	-0.0740842	0.0154014	-4.81023	1.55837e-06	7.3557e-06	0.00843699
Albumin	ROBO1	Albumin_irnt	-0.0752126	0.015638	-4.80961	1.56314e-06	7.37181e-06	0.00846284
Albumin	CD33	Albumin_irnt	-0.0740329	0.0154032	-4.80633	1.58886e-06	7.48556e-06	0.00860211
Albumin	SLC12A2	Albumin_irnt	-0.0749166	0.0155875	-4.80618	1.59003e-06	7.48556e-06	0.0086084
Albumin	MUC1	Albumin_irnt	-0.0705062	0.014672	-4.80549	1.59555e-06	7.50504e-06	0.0086383
Albumin	APBB1	Albumin_irnt	-0.0745491	0.0155151	-4.80495	1.59978e-06	7.5184e-06	0.0086612
Albumin	PRPH	Albumin_irnt	-0.0714374	0.0148685	-4.80462	1.60246e-06	7.52447e-06	0.00867572
Albumin	FKBP14	Albumin_irnt	-0.0750552	0.0156329	-4.8011	1.63073e-06	7.6506e-06	0.0088288
Albumin	LAMA4	Albumin_irnt	-0.0739806	0.0154118	-4.80027	1.63747e-06	7.67557e-06	0.00886528
Albumin	INS-CPEPTIDE	Albumin_irnt	-0.0736753	0.0153555	-4.79798	1.65622e-06	7.75671e-06	0.00896676
Albumin	AK2	Albumin_irnt	-0.0742481	0.0154905	-4.79314	1.69644e-06	7.93821e-06	0.00918451
Albumin	ICOSLG	Albumin_irnt	0.0758372	0.0158242	4.79248	1.702e-06	7.95738e-06	0.00921465
Albumin	FKBP5	Albumin_irnt	-0.0747568	0.0156207	-4.78575	1.75978e-06	8.22041e-06	0.00952745
Albumin	RPL14	Albumin_irnt	-0.0740044	0.0154762	-4.78182	1.79434e-06	8.37463e-06	0.00971457
Albumin	RPP30	Albumin_irnt	-0.0738402	0.0154457	-4.78064	1.80481e-06	8.41623e-06	0.00977124
Albumin	CLEC10A	Albumin_irnt	-0.0719818	0.0150576	-4.78042	1.80682e-06	8.41833e-06	0.0097821
Albumin	RNF43	Albumin_irnt	-0.0743558	0.0155714	-4.77515	1.85451e-06	8.63314e-06	0.0100403
Albumin	APOBEC2	Albumin_irnt	-0.0720896	0.015107	-4.77192	1.88435e-06	8.76451e-06	0.0102019
Albumin	CEP85L	Albumin_irnt	-0.0741839	0.01555	-4.77066	1.89615e-06	8.81179e-06	0.0102657
Albumin	VIM	Albumin_irnt	-0.074356	0.0155938	-4.76831	1.91827e-06	8.90697e-06	0.0103855
Albumin	MRPL46	Albumin_irnt	-0.0748134	0.0156965	-4.76625	1.93787e-06	8.99027e-06	0.0104916
Albumin	CSRP3	Albumin_irnt	-0.0661942	0.0139033	-4.76103	1.98841e-06	9.21682e-06	0.0107652
Albumin	OBI1	Albumin_irnt	-0.0745398	0.0156646	-4.75848	2.01358e-06	9.32551e-06	0.0109015
Albumin	C1S	Albumin_irnt	-0.0743731	0.0156388	-4.75566	2.04167e-06	9.44753e-06	0.0110536
Albumin	TARDBP	Albumin_irnt	-0.0743409	0.0156439	-4.75207	2.07812e-06	9.60799e-06	0.011251
Albumin	ANXA10	Albumin_irnt	-0.0709378	0.0149284	-4.75187	2.08013e-06	9.60906e-06	0.0112618
Albumin	IL36G	Albumin_irnt	-0.0741191	0.0155996	-4.75135	2.08552e-06	9.62573e-06	0.011291
Albumin	EXOC7	Albumin_irnt	-0.0749126	0.0157681	-4.75089	2.09021e-06	9.63916e-06	0.0113164
Albumin	MRRF	Albumin_irnt	-0.074124	0.0156117	-4.74798	2.12039e-06	9.77005e-06	0.0114798
Albumin	CA1	Albumin_irnt	0.072345	0.0152451	4.74544	2.14698e-06	9.88416e-06	0.0116238
Albumin	CD86	Albumin_irnt	0.0723646	0.0152707	4.73879	2.21829e-06	1.02037e-05	0.0120098
Albumin	PSTPIP2	Albumin_irnt	-0.0743477	0.0157172	-4.73034	2.31212e-06	1.06263e-05	0.0125178
Albumin	FUS	Albumin_irnt	-0.0725414	0.0153475	-4.7266	2.35491e-06	1.08138e-05	0.0127495
Albumin	RPEL1	Albumin_irnt	0.0743904	0.0157537	4.7221	2.40733e-06	1.10452e-05	0.0130333
Albumin	GGH	Albumin_irnt	-0.0741883	0.0157242	-4.71808	2.45512e-06	1.12549e-05	0.013292
Albumin	EPCAM	Albumin_irnt	0.073039	0.0154984	4.71268	2.52079e-06	1.15462e-05	0.0136476
Albumin	EEF1D	Albumin_irnt	-0.0738193	0.0156812	-4.7075	2.58543e-06	1.18322e-05	0.0139975
Albumin	KAZALD1	Albumin_irnt	-0.0742738	0.0157902	-4.70379	2.63263e-06	1.20381e-05	0.0142531
Albumin	HEXIM1	Albumin_irnt	-0.0744142	0.0158236	-4.70274	2.64614e-06	1.20896e-05	0.0143262
Albumin	TCN2	Albumin_irnt	-0.0737606	0.015699	-4.69843	2.70232e-06	1.23359e-05	0.0146304
Albumin	CEP85	Albumin_irnt	-0.0739241	0.0157483	-4.69409	2.75998e-06	1.25885e-05	0.0149425
Albumin	MPP7	Albumin_irnt	-0.0743614	0.0158508	-4.69134	2.79712e-06	1.27471e-05	0.0151436
Albumin	BGN	Albumin_irnt	-0.0710657	0.0151569	-4.68866	2.83376e-06	1.29033e-05	0.015342
Albumin	HS6ST2	Albumin_irnt	-0.070689	0.0150984	-4.68188	2.92866e-06	1.33242e-05	0.0158557
Albumin	EXTL1	Albumin_irnt	0.0727558	0.0155487	4.67922	2.96673e-06	1.3486e-05	0.0160619
Albumin	NFE2	Albumin_irnt	-0.0735953	0.0157309	-4.6784	2.97867e-06	1.3529e-05	0.0161265
Albumin	STAT2	Albumin_irnt	-0.0733026	0.0156772	-4.67575	3.0171e-06	1.3692e-05	0.0163346
Albumin	ADAM22	Albumin_irnt	-0.0706951	0.0151292	-4.67277	3.06104e-06	1.38798e-05	0.0165725
Albumin	ELOB	Albumin_irnt	-0.0720041	0.0154237	-4.66841	3.12634e-06	1.4164e-05	0.016926
Albumin	GIMAP8	Albumin_irnt	-0.0725327	0.0155547	-4.66308	3.20804e-06	1.4522e-05	0.0173683
Albumin	BLZF1	Albumin_irnt	-0.0727698	0.0156097	-4.66183	3.22761e-06	1.45984e-05	0.0174743
Albumin	CDC42BPB	Albumin_irnt	-0.0724756	0.0155532	-4.65987	3.25828e-06	1.47248e-05	0.0176404
Albumin	ATP6V1G1	Albumin_irnt	-0.073306	0.0157486	-4.65476	3.33971e-06	1.50802e-05	0.0180812
Albumin	EIF2AK3	Albumin_irnt	-0.071447	0.0153608	-4.65126	3.39664e-06	1.53245e-05	0.0183894
Albumin	CLPX	Albumin_irnt	-0.0723726	0.0155725	-4.64747	3.45926e-06	1.5594e-05	0.0187284
Albumin	TNFRSF17	Albumin_irnt	-0.0730517	0.0157314	-4.64369	3.52292e-06	1.58678e-05	0.0190731
Albumin	MRPS27	Albumin_irnt	-0.0712759	0.0153573	-4.64118	3.56568e-06	1.6047e-05	0.0193046
Albumin	MAG	Albumin_irnt	0.0733509	0.0158107	4.63932	3.59786e-06	1.61784e-05	0.0194788
Albumin	B3GNT7	Albumin_irnt	-0.0692694	0.0149329	-4.63871	3.60847e-06	1.62127e-05	0.0195363
Albumin	SYK	Albumin_irnt	-0.0713184	0.0153897	-4.63417	3.68809e-06	1.65567e-05	0.0199673
Albumin	SBDS	Albumin_irnt	-0.0717323	0.0154839	-4.63269	3.71443e-06	1.66611e-05	0.0201099
Albumin	PKLR	Albumin_irnt	0.0718017	0.0155088	4.62975	3.76726e-06	1.6884e-05	0.0203959
Albumin	FBXO28	Albumin_irnt	-0.0718513	0.0155223	-4.62889	3.78284e-06	1.69399e-05	0.0204803
Albumin	MICAL3	Albumin_irnt	-0.0714064	0.0154299	-4.62781	3.80263e-06	1.70144e-05	0.0205875
Albumin	RABEP2	Albumin_irnt	-0.0723737	0.0156486	-4.62494	3.85541e-06	1.72363e-05	0.0208732
Albumin	DCTN1	Albumin_irnt	-0.0723699	0.0156562	-4.62243	3.9021e-06	1.74307e-05	0.021126
Albumin	CGN	Albumin_irnt	-0.0723572	0.0156607	-4.62031	3.94195e-06	1.75941e-05	0.0213417
Albumin	APOA2	Albumin_irnt	-0.0699806	0.0151495	-4.61933	3.96054e-06	1.76626e-05	0.0214424
Albumin	TIE1	Albumin_irnt	-0.0726243	0.0157554	-4.60947	4.15208e-06	1.85009e-05	0.0224793
Albumin	BCL7C	Albumin_irnt	-0.0723584	0.0156984	-4.60927	4.15612e-06	1.85009e-05	0.0225013
Albumin	NARS1	Albumin_irnt	-0.0710689	0.0154191	-4.60914	4.15878e-06	1.85009e-05	0.0225156
Albumin	AZI2	Albumin_irnt	-0.0726448	0.0157687	-4.60689	4.20364e-06	1.86747e-05	0.0227585
Albumin	TERF2IP	Albumin_irnt	-0.0729559	0.0158364	-4.60684	4.20473e-06	1.86747e-05	0.0227644
Albumin	RBP1	Albumin_irnt	-0.070948	0.0154035	-4.60596	4.22241e-06	1.87378e-05	0.0228601
Albumin	ITGB1BP2	Albumin_irnt	-0.0712648	0.0154898	-4.60076	4.32872e-06	1.91874e-05	0.0234357
Albumin	MDGA1	Albumin_irnt	0.0710634	0.0154463	4.60066	4.3308e-06	1.91874e-05	0.023447
Albumin	ROBO4	Albumin_irnt	-0.0710217	0.0154452	-4.59829	4.38013e-06	1.939e-05	0.023714
Albumin	COL26A1	Albumin_irnt	0.0726036	0.0157949	4.59665	4.41449e-06	1.95262e-05	0.0239
Albumin	PPFIA4	Albumin_irnt	-0.0722672	0.0157376	-4.592	4.51356e-06	1.99481e-05	0.0244364
Albumin	APBB2	Albumin_irnt	-0.0702414	0.0153364	-4.58005	4.77803e-06	2.10997e-05	0.0258682
Albumin	AMOTL2	Albumin_irnt	-0.0713344	0.0156005	-4.57256	4.95126e-06	2.18469e-05	0.0268061
Albumin	SUCLA2	Albumin_irnt	-0.0719254	0.0157355	-4.57089	4.9906e-06	2.20025e-05	0.0270191
Albumin	MARVELD3	Albumin_irnt	-0.069971	0.0153144	-4.56897	5.03646e-06	2.21867e-05	0.0272674
Albumin	NIBAN2	Albumin_irnt	0.0712004	0.0155861	4.56819	5.05517e-06	2.2251e-05	0.0273687
Albumin	TCF25	Albumin_irnt	-0.0706794	0.0154899	-4.56293	5.18289e-06	2.27946e-05	0.0280602
Albumin	DCPS	Albumin_irnt	-0.071638	0.0157012	-4.56258	5.19157e-06	2.28043e-05	0.0281071
Albumin	MYH9	Albumin_irnt	-0.0716428	0.0157025	-4.5625	5.19352e-06	2.28043e-05	0.0281177
Albumin	SHC3	Albumin_irnt	-0.0698956	0.0153211	-4.56206	5.2043e-06	2.28331e-05	0.0281761
Albumin	GCC1	Albumin_irnt	-0.0714079	0.015657	-4.56076	5.23648e-06	2.29557e-05	0.0283503
Albumin	CIT	Albumin_irnt	-0.0704383	0.0154477	-4.5598	5.26024e-06	2.30412e-05	0.028479
Albumin	VPS53	Albumin_irnt	-0.0718718	0.0157735	-4.5565	5.34318e-06	2.33856e-05	0.028928
Albumin	DAG1	Albumin_irnt	-0.0710698	0.0156025	-4.55503	5.38058e-06	2.35302e-05	0.0291304
Albumin	GGCT	Albumin_irnt	0.070415	0.0154878	4.5465	5.60213e-06	2.44794e-05	0.0303299
Albumin	SPINK7	Albumin_irnt	-0.067886	0.0149374	-4.54469	5.65016e-06	2.46693e-05	0.03059
Albumin	LRRFIP1	Albumin_irnt	-0.0713374	0.0157236	-4.53696	5.86019e-06	2.55657e-05	0.0317271
Albumin	GOLGA1	Albumin_irnt	-0.0706396	0.0155728	-4.53609	5.8844e-06	2.56507e-05	0.0318581
Albumin	IL1R2	Albumin_irnt	0.0704237	0.0155264	4.53574	5.89405e-06	2.56721e-05	0.0319104
Albumin	CALB1	Albumin_irnt	-0.0672826	0.0148595	-4.52791	6.11548e-06	2.66151e-05	0.0331092
Albumin	RAP1GAP	Albumin_irnt	-0.0705629	0.0156042	-4.52205	6.28655e-06	2.73377e-05	0.0340354
Albumin	SULT2A1	Albumin_irnt	-0.0678602	0.0150084	-4.52149	6.3032e-06	2.7388e-05	0.0341255
Albumin	DCTN4	Albumin_irnt	-0.069753	0.015431	-4.52032	6.33787e-06	2.75166e-05	0.0343132
Albumin	DCC	Albumin_irnt	0.0701643	0.015527	4.51887	6.38128e-06	2.76829e-05	0.0345482
Albumin	ACOX1	Albumin_irnt	-0.0704714	0.015604	-4.51623	6.46102e-06	2.80064e-05	0.0349799
Albumin	JAM3	Albumin_irnt	-0.070117	0.0155281	-4.51548	6.48379e-06	2.80826e-05	0.0351033
Albumin	CRB2	Albumin_irnt	0.0709457	0.0157169	4.51396	6.53023e-06	2.82611e-05	0.0353547
Albumin	TBC1D2	Albumin_irnt	-0.0711403	0.0157649	-4.51257	6.57311e-06	2.8424e-05	0.0355868
Albumin	CEACAM20	Albumin_irnt	-0.0698833	0.0155073	-4.50647	6.76387e-06	2.92255e-05	0.0366196
Albumin	C3	Albumin_irnt	-0.0709264	0.0157425	-4.5054	6.79787e-06	2.93409e-05	0.0368037
Albumin	EPHA4	Albumin_irnt	-0.0709329	0.0157444	-4.50529	6.80141e-06	2.93409e-05	0.0368228
Albumin	MON2	Albumin_irnt	-0.0705972	0.0156805	-4.50223	6.8997e-06	2.97412e-05	0.037355
Albumin	ATOX1	Albumin_irnt	-0.070281	0.0156147	-4.50094	6.94139e-06	2.98971e-05	0.0375807
Albumin	CA9	Albumin_irnt	-0.0653761	0.014537	-4.49723	7.06302e-06	3.03968e-05	0.0382392
Albumin	HABP2	Albumin_irnt	-0.0692958	0.0154093	-4.49702	7.07006e-06	3.04029e-05	0.0382773
Albumin	CNPY2	Albumin_irnt	-0.0699563	0.0155569	-4.49679	7.0776e-06	3.04112e-05	0.0383181
Albumin	CEP20	Albumin_irnt	-0.0711105	0.0158163	-4.49603	7.10273e-06	3.0495e-05	0.0384542
Albumin	CRISP2	Albumin_irnt	0.0631601	0.0140529	4.49446	7.15499e-06	3.0695e-05	0.0387371
Albumin	SUOX	Albumin_irnt	-0.0685162	0.0152563	-4.491	7.27169e-06	3.11539e-05	0.0393689
Albumin	WASF3	Albumin_irnt	-0.0702919	0.0156519	-4.49095	7.27347e-06	3.11539e-05	0.0393786
Albumin	MYL1	Albumin_irnt	-0.0668199	0.0148806	-4.49041	7.29197e-06	3.12085e-05	0.0394787
Albumin	SEZ6L2	Albumin_irnt	-0.0675661	0.0150545	-4.48809	7.37153e-06	3.15241e-05	0.0399095
Albumin	EGFL7	Albumin_irnt	-0.066524	0.014826	-4.48698	7.40974e-06	3.16625e-05	0.0401164
Albumin	PARN	Albumin_irnt	-0.0699205	0.0156042	-4.48088	7.62356e-06	3.25504e-05	0.041274
Albumin	BAG6	Albumin_irnt	-0.0704345	0.01572	-4.48057	7.63454e-06	3.25716e-05	0.0413334
Albumin	SLPI	Albumin_irnt	-0.0703992	0.0157193	-4.47852	7.70803e-06	3.28593e-05	0.0417313
Albumin	CEP97	Albumin_irnt	-0.0696075	0.0155463	-4.47742	7.74763e-06	3.30021e-05	0.0419457
Albumin	SGSH	Albumin_irnt	-0.0700413	0.0156481	-4.47604	7.79767e-06	3.31891e-05	0.0422166
Albumin	PTPRS	Albumin_irnt	-0.070438	0.0157392	-4.47532	7.82391e-06	3.32747e-05	0.0423586
Albumin	PLCD4	Albumin_irnt	-0.0680997	0.0152271	-4.47228	7.93557e-06	3.37147e-05	0.0429632
Albumin	AMY1_AMY2	Albumin_irnt	0.0706811	0.0158047	4.47216	7.93984e-06	3.37147e-05	0.0429863
Albumin	TMOD2	Albumin_irnt	-0.0683081	0.0152902	-4.46745	8.1159e-06	3.44353e-05	0.0439395
Albumin	SERPINB4	Albumin_irnt	-0.0658257	0.0147514	-4.46233	8.31143e-06	3.52373e-05	0.0449981
Albumin	SMAP1	Albumin_irnt	-0.069285	0.0155315	-4.46094	8.36535e-06	3.54382e-05	0.04529
Albumin	CHST2	Albumin_irnt	-0.0684894	0.0153644	-4.45767	8.49309e-06	3.59512e-05	0.0459816
Albumin	NEDD9	Albumin_irnt	-0.0682522	0.0153188	-4.45546	8.5808e-06	3.62941e-05	0.0464565
Albumin	IL13RA1	Albumin_irnt	-0.0692575	0.0155454	-4.45518	8.59206e-06	3.63133e-05	0.0465174
Albumin	DRAXIN	Albumin_irnt	-0.0685635	0.0153987	-4.45254	8.6976e-06	3.67307e-05	0.0470888
Albumin	BOLA1	Albumin_irnt	-0.0688988	0.0154758	-4.45204	8.71797e-06	3.67881e-05	0.0471991
Albumin	ADAMTS13	Albumin_irnt	0.0687751	0.0154592	4.44882	8.84914e-06	3.73125e-05	0.0479093
Albumin	EHD2	Albumin_irnt	-0.0693792	0.015604	-4.44625	8.95505e-06	3.77297e-05	0.0484827
Albumin	FGFR2	Albumin_irnt	-0.0675774	0.0152081	-4.4435	9.06965e-06	3.81828e-05	0.0491031
Albumin	EVI5	Albumin_irnt	-0.070029	0.0157714	-4.44025	9.20729e-06	3.87322e-05	0.0498483
alcohol_4pluswk	CEACAM16	alcohol_4pluswk	-0.643346	0.0501227	-12.8354	2.15441e-36	1.07427e-32	1.1664e-32
alcohol_4pluswk	APOM	alcohol_4pluswk	0.639354	0.0500105	12.7844	3.96851e-36	1.07427e-32	2.14855e-32
alcohol_4pluswk	MS4A1	alcohol_4pluswk	-0.600204	0.048377	-12.4068	3.42401e-34	6.1792e-31	1.85376e-30
alcohol_4pluswk	APOA1	alcohol_4pluswk	0.588059	0.0476969	12.3291	8.45129e-34	1.14388e-30	4.57553e-30
alcohol_4pluswk	SSC4D	alcohol_4pluswk	-0.580516	0.0480271	-12.0873	1.36149e-32	1.47422e-29	7.37111e-29
alcohol_4pluswk	GHRL	alcohol_4pluswk	0.583037	0.0483277	12.0642	1.76937e-32	1.59656e-29	9.57936e-29
alcohol_4pluswk	FCAMR	alcohol_4pluswk	-0.544892	0.048076	-11.334	5.77521e-29	4.46671e-26	3.1267e-25
alcohol_4pluswk	SUSD4	alcohol_4pluswk	-0.514761	0.0459963	-11.1914	2.66419e-28	1.80299e-25	1.44239e-24
alcohol_4pluswk	BPIFB2	alcohol_4pluswk	-0.516912	0.0471393	-10.9656	2.89332e-27	1.74049e-24	1.56644e-23
alcohol_4pluswk	MAMDC4	alcohol_4pluswk	0.52147	0.0481424	10.8318	1.16579e-26	6.31157e-24	6.31157e-23
alcohol_4pluswk	FOLR2	alcohol_4pluswk	-0.483992	0.0460598	-10.5079	3.19616e-25	1.53585e-22	1.7304e-21
alcohol_4pluswk	THY1	alcohol_4pluswk	-0.474137	0.0451488	-10.5016	3.40418e-25	1.53585e-22	1.84302e-21
alcohol_4pluswk	CDHR5	alcohol_4pluswk	-0.508822	0.0492886	-10.3233	2.02643e-24	8.43928e-22	1.09711e-20
alcohol_4pluswk	CD79B	alcohol_4pluswk	-0.48877	0.0474662	-10.2972	2.62503e-24	1.01514e-21	1.42119e-20
alcohol_4pluswk	HSD11B1	alcohol_4pluswk	0.518612	0.0507465	10.2197	5.64484e-24	2.03741e-21	3.05612e-20
alcohol_4pluswk	EPHA4	alcohol_4pluswk	-0.496132	0.0485893	-10.2107	6.16332e-24	2.08551e-21	3.33682e-20
alcohol_4pluswk	RTN4R	alcohol_4pluswk	-0.473215	0.0480797	-9.8423	2.17563e-22	6.92875e-20	1.17789e-18
alcohol_4pluswk	NRCAM	alcohol_4pluswk	-0.468983	0.0507193	-9.24665	5.39392e-20	1.62237e-17	2.92027e-16
alcohol_4pluswk	PON3	alcohol_4pluswk	0.457235	0.0497622	9.18839	9.09613e-20	2.59192e-17	4.92465e-16
alcohol_4pluswk	C4BPB	alcohol_4pluswk	-0.446475	0.0490715	-9.09846	2.02605e-19	5.48452e-17	1.0969e-15
alcohol_4pluswk	IL18R1	alcohol_4pluswk	-0.465002	0.0513259	-9.0598	2.85246e-19	7.35392e-17	1.54432e-15
alcohol_4pluswk	GGH	alcohol_4pluswk	-0.439564	0.0491153	-8.94965	7.50537e-19	1.847e-16	4.06341e-15
alcohol_4pluswk	SMPDL3A	alcohol_4pluswk	0.448428	0.0504942	8.88077	1.36684e-18	3.21741e-16	7.40005e-15
alcohol_4pluswk	DPT	alcohol_4pluswk	-0.38646	0.0439509	-8.79299	2.91656e-18	6.57928e-16	1.57903e-14
alcohol_4pluswk	CFP	alcohol_4pluswk	-0.433518	0.0496202	-8.73673	4.72408e-18	1.02305e-15	2.55762e-14
alcohol_4pluswk	PTPRS	alcohol_4pluswk	-0.432551	0.0506323	-8.54298	2.43297e-17	5.06618e-15	1.31721e-13
alcohol_4pluswk	NOTCH1	alcohol_4pluswk	-0.428111	0.0502626	-8.51749	3.01095e-17	6.03751e-15	1.63013e-13
alcohol_4pluswk	KLRK1	alcohol_4pluswk	-0.41542	0.0489984	-8.47822	4.17647e-17	8.0755e-15	2.26114e-13
alcohol_4pluswk	FCRL5	alcohol_4pluswk	-0.418468	0.0498216	-8.39933	8.02684e-17	1.49853e-14	4.34573e-13
alcohol_4pluswk	TNN	alcohol_4pluswk	-0.429332	0.0512205	-8.38204	9.25501e-17	1.67022e-14	5.01066e-13
alcohol_4pluswk	HMOX1	alcohol_4pluswk	0.401317	0.0479549	8.36864	1.03338e-16	1.80475e-14	5.59474e-13
alcohol_4pluswk	SERPINA7	alcohol_4pluswk	-0.398557	0.0480103	-8.30148	1.7908e-16	3.02982e-14	9.69542e-13
alcohol_4pluswk	SLMAP	alcohol_4pluswk	-0.415591	0.0502122	-8.27668	2.19176e-16	3.53844e-14	1.18662e-12
alcohol_4pluswk	RBP4	alcohol_4pluswk	0.393964	0.0476089	8.27499	2.22215e-16	3.53844e-14	1.20307e-12
alcohol_4pluswk	DSC2	alcohol_4pluswk	-0.388556	0.0470417	-8.25983	2.51361e-16	3.8882e-14	1.36087e-12
alcohol_4pluswk	TTR	alcohol_4pluswk	0.404385	0.0492061	8.21819	3.52197e-16	5.29664e-14	1.90679e-12
alcohol_4pluswk	SERPINA6	alcohol_4pluswk	0.385026	0.0470901	8.17636	4.93507e-16	7.2212e-14	2.67185e-12
alcohol_4pluswk	GZMA	alcohol_4pluswk	-0.399343	0.0489458	-8.15888	5.67979e-16	8.09221e-14	3.07504e-12
alcohol_4pluswk	INHBC	alcohol_4pluswk	-0.392628	0.0484823	-8.09837	9.21766e-16	1.2796e-13	4.99044e-12
alcohol_4pluswk	FCRL6	alcohol_4pluswk	-0.394671	0.0487762	-8.09146	9.73999e-16	1.31831e-13	5.27323e-12
alcohol_4pluswk	GNLY	alcohol_4pluswk	-0.391729	0.0488671	-8.0162	1.76977e-15	2.33696e-13	9.58156e-12
alcohol_4pluswk	IL1RL2	alcohol_4pluswk	-0.376296	0.0470275	-8.00162	1.98579e-15	2.55978e-13	1.07511e-11
alcohol_4pluswk	NDUFB7	alcohol_4pluswk	-0.389974	0.0490248	-7.95463	2.87391e-15	3.61845e-13	1.55593e-11
alcohol_4pluswk	ALCAM	alcohol_4pluswk	-0.375569	0.0472436	-7.94963	2.98885e-15	3.67764e-13	1.61816e-11
alcohol_4pluswk	APOF	alcohol_4pluswk	0.39578	0.0499466	7.92406	3.65157e-15	4.39324e-13	1.97696e-11
alcohol_4pluswk	NOS3	alcohol_4pluswk	-0.390269	0.0493792	-7.90351	4.2872e-15	5.04585e-13	2.32109e-11
alcohol_4pluswk	FCER2	alcohol_4pluswk	-0.387843	0.049358	-7.85777	6.11925e-15	7.04886e-13	3.31296e-11
alcohol_4pluswk	AGRN	alcohol_4pluswk	-0.358087	0.04569	-7.83732	7.17038e-15	8.08759e-13	3.88204e-11
alcohol_4pluswk	CCL20	alcohol_4pluswk	-0.391961	0.0502346	-7.80261	9.37483e-15	1.03582e-12	5.07553e-11
alcohol_4pluswk	DNM1	alcohol_4pluswk	-0.38966	0.049963	-7.79896	9.6425e-15	1.04409e-12	5.22045e-11
alcohol_4pluswk	RET	alcohol_4pluswk	-0.348603	0.04475	-7.79001	1.03306e-14	1.09667e-12	5.59301e-11
alcohol_4pluswk	TNFRSF17	alcohol_4pluswk	-0.380705	0.0489209	-7.78206	1.09824e-14	1.14344e-12	5.94587e-11
alcohol_4pluswk	RELT	alcohol_4pluswk	-0.340301	0.0437559	-7.77726	1.13955e-14	1.16406e-12	6.16951e-11
alcohol_4pluswk	LAG3	alcohol_4pluswk	-0.357132	0.0461348	-7.74104	1.50439e-14	1.50829e-12	8.14476e-11
alcohol_4pluswk	NBL1	alcohol_4pluswk	-0.339636	0.0440825	-7.70455	1.98786e-14	1.95678e-12	1.07623e-10
alcohol_4pluswk	FETUB	alcohol_4pluswk	-0.366279	0.0476759	-7.68269	2.34772e-14	2.26974e-12	1.27105e-10
alcohol_4pluswk	CFH	alcohol_4pluswk	-0.382634	0.0501264	-7.63338	3.41127e-14	3.24011e-12	1.84686e-10
alcohol_4pluswk	FCGR2A	alcohol_4pluswk	-0.378648	0.0496824	-7.62137	3.73522e-14	3.48663e-12	2.02225e-10
alcohol_4pluswk	PCDH9	alcohol_4pluswk	-0.369409	0.0485748	-7.60494	4.22751e-14	3.87928e-12	2.28877e-10
alcohol_4pluswk	PLTP	alcohol_4pluswk	0.362272	0.0480574	7.53831	6.96804e-14	6.28749e-12	3.77249e-10
alcohol_4pluswk	MFAP5	alcohol_4pluswk	-0.359515	0.0479495	-7.49779	9.42439e-14	8.36454e-12	5.10237e-10
alcohol_4pluswk	CD160	alcohol_4pluswk	-0.361381	0.0483122	-7.48012	1.07455e-13	9.38325e-12	5.81762e-10
alcohol_4pluswk	GZMH	alcohol_4pluswk	-0.357251	0.0478339	-7.46858	1.17048e-13	1.00587e-11	6.337e-10
alcohol_4pluswk	TNFSF15	alcohol_4pluswk	-0.336579	0.0451639	-7.45239	1.31944e-13	1.11616e-11	7.14345e-10
alcohol_4pluswk	FCRL1	alcohol_4pluswk	-0.360285	0.0484004	-7.44384	1.40547e-13	1.17065e-11	7.60921e-10
alcohol_4pluswk	POMC	alcohol_4pluswk	-0.365238	0.049207	-7.42249	1.64515e-13	1.34952e-11	8.90683e-10
alcohol_4pluswk	FOLR3	alcohol_4pluswk	-0.350645	0.0472943	-7.4141	1.74995e-13	1.41406e-11	9.47422e-10
alcohol_4pluswk	EFNA4	alcohol_4pluswk	-0.329095	0.0444024	-7.41166	1.78164e-13	1.4185e-11	9.64579e-10
alcohol_4pluswk	TFRC	alcohol_4pluswk	-0.380703	0.051504	-7.39171	2.06272e-13	1.61849e-11	1.11676e-09
alcohol_4pluswk	GPC1	alcohol_4pluswk	-0.356655	0.0485374	-7.34803	2.83949e-13	2.19614e-11	1.5373e-09
alcohol_4pluswk	SMOC1	alcohol_4pluswk	-0.321407	0.0439049	-7.32054	3.46912e-13	2.64533e-11	1.87818e-09
alcohol_4pluswk	HMCN2	alcohol_4pluswk	-0.354061	0.0487116	-7.26851	5.05828e-13	3.80355e-11	2.73855e-09
alcohol_4pluswk	TIE1	alcohol_4pluswk	-0.370447	0.0511705	-7.23947	6.23662e-13	4.62535e-11	3.3765e-09
alcohol_4pluswk	APOD	alcohol_4pluswk	0.34869	0.0482289	7.22991	6.68027e-13	4.8585e-11	3.6167e-09
alcohol_4pluswk	CTSS	alcohol_4pluswk	-0.354297	0.0490114	-7.22887	6.73047e-13	4.8585e-11	3.64388e-09
alcohol_4pluswk	ADA2	alcohol_4pluswk	-0.350684	0.0486433	-7.20929	7.74618e-13	5.51813e-11	4.19378e-09
alcohol_4pluswk	FGG	alcohol_4pluswk	-0.346397	0.0482084	-7.18541	9.19076e-13	6.46218e-11	4.97588e-09
alcohol_4pluswk	LEPR	alcohol_4pluswk	0.355528	0.0497411	7.14757	1.20376e-12	8.35535e-11	6.51717e-09
alcohol_4pluswk	CD5	alcohol_4pluswk	-0.352845	0.0494491	-7.13552	1.31141e-12	8.98731e-11	7.09997e-09
alcohol_4pluswk	BTN2A1	alcohol_4pluswk	-0.327317	0.0459679	-7.12057	1.45819e-12	9.86833e-11	7.89467e-09
alcohol_4pluswk	MSMP	alcohol_4pluswk	-0.338116	0.0475942	-7.10415	1.63802e-12	1.09484e-10	8.86822e-09
alcohol_4pluswk	MMP7	alcohol_4pluswk	-0.319672	0.0450906	-7.08956	1.81594e-12	1.19896e-10	9.83147e-09
alcohol_4pluswk	TNFRSF11A	alcohol_4pluswk	-0.319314	0.0450651	-7.08561	1.86715e-12	1.21792e-10	1.01088e-08
alcohol_4pluswk	MIA	alcohol_4pluswk	-0.360227	0.050941	-7.07145	2.06324e-12	1.32342e-10	1.11704e-08
alcohol_4pluswk	NPC2	alcohol_4pluswk	-0.311479	0.0440537	-7.07045	2.07778e-12	1.32342e-10	1.12491e-08
alcohol_4pluswk	ITGB2	alcohol_4pluswk	-0.343043	0.0486413	-7.0525	2.35752e-12	1.48414e-10	1.27636e-08
alcohol_4pluswk	CDH5	alcohol_4pluswk	-0.346287	0.0493513	-7.01678	3.02837e-12	1.88455e-10	1.63956e-08
alcohol_4pluswk	PDCD1	alcohol_4pluswk	-0.348399	0.0496709	-7.01415	3.08465e-12	1.89776e-10	1.67003e-08
alcohol_4pluswk	PCDH17	alcohol_4pluswk	-0.356246	0.0509384	-6.99367	3.55875e-12	2.15308e-10	1.92671e-08
alcohol_4pluswk	LEP	alcohol_4pluswk	-0.302474	0.0432547	-6.99285	3.57919e-12	2.15308e-10	1.93777e-08
alcohol_4pluswk	PPP2R5A	alcohol_4pluswk	-0.345472	0.0495498	-6.97221	4.13236e-12	2.43317e-10	2.23726e-08
alcohol_4pluswk	SPON1	alcohol_4pluswk	-0.315985	0.0453211	-6.97213	4.13468e-12	2.43317e-10	2.23852e-08
alcohol_4pluswk	CTSC	alcohol_4pluswk	0.329241	0.0473609	6.95173	4.76376e-12	2.77322e-10	2.5791e-08
alcohol_4pluswk	HEG1	alcohol_4pluswk	-0.3345	0.0484399	-6.90547	6.55929e-12	3.77787e-10	3.5512e-08
alcohol_4pluswk	NFU1	alcohol_4pluswk	-0.341474	0.0495092	-6.89719	6.94435e-12	3.95755e-10	3.75967e-08
alcohol_4pluswk	NFASC	alcohol_4pluswk	-0.312703	0.0453883	-6.88949	7.32208e-12	4.12935e-10	3.96418e-08
alcohol_4pluswk	CD72	alcohol_4pluswk	-0.344962	0.0500995	-6.88553	7.52414e-12	4.19956e-10	4.07357e-08
alcohol_4pluswk	TCN2	alcohol_4pluswk	-0.337885	0.0493917	-6.84093	1.02144e-11	5.64295e-10	5.5301e-08
alcohol_4pluswk	NDUFAF2	alcohol_4pluswk	-0.342115	0.0501058	-6.82785	1.11685e-11	6.10769e-10	6.04661e-08
alcohol_4pluswk	TCL1A	alcohol_4pluswk	-0.339195	0.0498154	-6.80905	1.26945e-11	6.87279e-10	6.87279e-08
alcohol_4pluswk	VEGFB	alcohol_4pluswk	-0.332008	0.0487899	-6.80486	1.30612e-11	7.00134e-10	7.07135e-08
alcohol_4pluswk	PRND	alcohol_4pluswk	-0.335949	0.0494301	-6.79645	1.38295e-11	7.34048e-10	7.48729e-08
alcohol_4pluswk	CD48	alcohol_4pluswk	-0.338354	0.0498845	-6.78276	1.51758e-11	7.97689e-10	8.2162e-08
alcohol_4pluswk	SIGLEC1	alcohol_4pluswk	-0.324995	0.0482122	-6.74092	2.01368e-11	1.04827e-09	1.0902e-07
alcohol_4pluswk	HAVCR2	alcohol_4pluswk	-0.311607	0.046387	-6.71754	2.3569e-11	1.20876e-09	1.27602e-07
alcohol_4pluswk	HTD2	alcohol_4pluswk	-0.329928	0.0491189	-6.71693	2.36661e-11	1.20876e-09	1.28128e-07
alcohol_4pluswk	MSTN	alcohol_4pluswk	-0.293777	0.0439234	-6.68839	2.86579e-11	1.45004e-09	1.55154e-07
alcohol_4pluswk	GLIPR1	alcohol_4pluswk	-0.309897	0.0464003	-6.67876	3.05631e-11	1.53212e-09	1.65469e-07
alcohol_4pluswk	HPCAL1	alcohol_4pluswk	-0.331755	0.0497552	-6.66775	3.28951e-11	1.63389e-09	1.78094e-07
alcohol_4pluswk	MZB1	alcohol_4pluswk	-0.331084	0.0498027	-6.6479	3.75492e-11	1.84811e-09	2.03292e-07
alcohol_4pluswk	AGR3	alcohol_4pluswk	-0.332367	0.0500381	-6.64229	3.89781e-11	1.90115e-09	2.11028e-07
alcohol_4pluswk	TNFRSF13B	alcohol_4pluswk	-0.319272	0.0483086	-6.60901	4.86087e-11	2.34971e-09	2.63167e-07
alcohol_4pluswk	FGA	alcohol_4pluswk	-0.320744	0.048629	-6.59574	5.30677e-11	2.54255e-09	2.87308e-07
alcohol_4pluswk	PAMR1	alcohol_4pluswk	-0.331248	0.0502397	-6.59335	5.39124e-11	2.56037e-09	2.91882e-07
alcohol_4pluswk	GOLM2	alcohol_4pluswk	-0.331197	0.0502623	-6.58937	5.5347e-11	2.60564e-09	2.99649e-07
alcohol_4pluswk	CNTN1	alcohol_4pluswk	-0.315973	0.0479838	-6.585	5.69673e-11	2.6588e-09	3.08421e-07
alcohol_4pluswk	CBLN4	alcohol_4pluswk	-0.338434	0.0514997	-6.57158	6.22345e-11	2.87981e-09	3.36938e-07
alcohol_4pluswk	CRIP2	alcohol_4pluswk	-0.290954	0.0443146	-6.56565	6.47113e-11	2.96904e-09	3.50347e-07
alcohol_4pluswk	ADGRG1	alcohol_4pluswk	-0.292748	0.044621	-6.56076	6.68262e-11	3.04031e-09	3.61797e-07
alcohol_4pluswk	EFEMP2	alcohol_4pluswk	-0.296592	0.0452333	-6.55693	6.85318e-11	3.09193e-09	3.71031e-07
alcohol_4pluswk	FXN	alcohol_4pluswk	-0.327924	0.0500334	-6.5541	6.98166e-11	3.12386e-09	3.77987e-07
alcohol_4pluswk	DRAXIN	alcohol_4pluswk	-0.319393	0.0487531	-6.55123	7.11459e-11	3.13692e-09	3.85184e-07
alcohol_4pluswk	SPINK2	alcohol_4pluswk	-0.306144	0.0467326	-6.55097	7.12672e-11	3.13692e-09	3.85841e-07
alcohol_4pluswk	VASN	alcohol_4pluswk	-0.330593	0.0504961	-6.5469	7.31977e-11	3.1959e-09	3.96292e-07
alcohol_4pluswk	DUT	alcohol_4pluswk	-0.320993	0.0491147	-6.53558	7.88377e-11	3.40774e-09	4.26828e-07
alcohol_4pluswk	CDC42BPB	alcohol_4pluswk	-0.328937	0.0503371	-6.53467	7.93082e-11	3.40774e-09	4.29375e-07
alcohol_4pluswk	JAM2	alcohol_4pluswk	-0.291852	0.0447092	-6.52777	8.29762e-11	3.53727e-09	4.49233e-07
alcohol_4pluswk	DLL1	alcohol_4pluswk	-0.309959	0.0475117	-6.52385	8.51308e-11	3.56274e-09	4.60898e-07
alcohol_4pluswk	IGSF3	alcohol_4pluswk	-0.327945	0.0502789	-6.52251	8.5879e-11	3.56274e-09	4.64949e-07
alcohol_4pluswk	TNFRSF14	alcohol_4pluswk	-0.309042	0.0473817	-6.5224	8.59418e-11	3.56274e-09	4.65289e-07
alcohol_4pluswk	PPP1R1A	alcohol_4pluswk	-0.304679	0.046716	-6.52193	8.6206e-11	3.56274e-09	4.66719e-07
alcohol_4pluswk	RTN4IP1	alcohol_4pluswk	-0.319578	0.0490654	-6.5133	9.12078e-11	3.7409e-09	4.93799e-07
alcohol_4pluswk	GFRA1	alcohol_4pluswk	-0.3023	0.0465603	-6.49265	1.04357e-10	4.24803e-09	5.64988e-07
alcohol_4pluswk	OGN	alcohol_4pluswk	-0.280243	0.0431872	-6.48903	1.0685e-10	4.31708e-09	5.78488e-07
alcohol_4pluswk	DLK1	alcohol_4pluswk	-0.29657	0.0459986	-6.44738	1.40011e-10	5.61495e-09	7.58018e-07
alcohol_4pluswk	RAB3IP	alcohol_4pluswk	-0.32057	0.0499163	-6.42215	1.64793e-10	6.5602e-09	8.92187e-07
alcohol_4pluswk	PRSS2	alcohol_4pluswk	0.302259	0.0473118	6.38865	2.04424e-10	8.07848e-09	1.10675e-06
alcohol_4pluswk	CD163	alcohol_4pluswk	-0.306643	0.0482037	-6.36139	2.43403e-10	9.54914e-09	1.31778e-06
alcohol_4pluswk	CLIP2	alcohol_4pluswk	-0.319998	0.0503764	-6.35215	2.58214e-10	1.00573e-08	1.39797e-06
alcohol_4pluswk	TGFBR2	alcohol_4pluswk	-0.275613	0.0435785	-6.32452	3.0789e-10	1.18412e-08	1.66692e-06
alcohol_4pluswk	TLR1	alcohol_4pluswk	-0.306733	0.048501	-6.32427	3.08387e-10	1.18412e-08	1.6696e-06
alcohol_4pluswk	NECTIN4	alcohol_4pluswk	-0.306379	0.0485263	-6.31367	3.29878e-10	1.25772e-08	1.78596e-06
alcohol_4pluswk	PEPD	alcohol_4pluswk	0.318871	0.0507133	6.28772	3.88818e-10	1.47207e-08	2.10506e-06
alcohol_4pluswk	LRP11	alcohol_4pluswk	-0.302503	0.0481917	-6.27707	4.15889e-10	1.56363e-08	2.25162e-06
alcohol_4pluswk	EFEMP1	alcohol_4pluswk	-0.260029	0.0414762	-6.26935	4.36636e-10	1.63031e-08	2.36395e-06
alcohol_4pluswk	KITLG	alcohol_4pluswk	-0.31056	0.0495513	-6.26743	4.41948e-10	1.63884e-08	2.39271e-06
alcohol_4pluswk	LRIG1	alcohol_4pluswk	-0.306636	0.0489525	-6.26393	4.51806e-10	1.65437e-08	2.44608e-06
alcohol_4pluswk	CSF1	alcohol_4pluswk	-0.305611	0.0487901	-6.26378	4.52246e-10	1.65437e-08	2.44846e-06
alcohol_4pluswk	CRELD2	alcohol_4pluswk	-0.311359	0.0499779	-6.22993	5.59473e-10	2.03288e-08	3.02899e-06
alcohol_4pluswk	CFI	alcohol_4pluswk	-0.309922	0.0497696	-6.22714	5.69334e-10	2.05492e-08	3.08237e-06
alcohol_4pluswk	TXNDC9	alcohol_4pluswk	-0.314877	0.0505947	-6.22351	5.82455e-10	2.07893e-08	3.15341e-06
alcohol_4pluswk	ROBO2	alcohol_4pluswk	-0.309902	0.0498008	-6.22283	5.8492e-10	2.07893e-08	3.16676e-06
alcohol_4pluswk	CD22	alcohol_4pluswk	-0.301259	0.0484173	-6.22213	5.87508e-10	2.07893e-08	3.18077e-06
alcohol_4pluswk	SEL1L	alcohol_4pluswk	-0.294145	0.0473275	-6.21509	6.13983e-10	2.15851e-08	3.3241e-06
alcohol_4pluswk	LCK	alcohol_4pluswk	-0.299279	0.0482003	-6.20907	6.37531e-10	2.22683e-08	3.45159e-06
alcohol_4pluswk	EPHA1	alcohol_4pluswk	-0.297853	0.0479997	-6.20531	6.52673e-10	2.25355e-08	3.53357e-06
alcohol_4pluswk	CDK17	alcohol_4pluswk	-0.314503	0.0506904	-6.2044	6.56408e-10	2.25355e-08	3.55379e-06
alcohol_4pluswk	IL1R1	alcohol_4pluswk	-0.3107	0.0500798	-6.20409	6.57667e-10	2.25355e-08	3.56061e-06
alcohol_4pluswk	OAF	alcohol_4pluswk	-0.293258	0.0472888	-6.20143	6.68702e-10	2.27695e-08	3.62035e-06
alcohol_4pluswk	MARCO	alcohol_4pluswk	-0.301334	0.048667	-6.19176	7.10255e-10	2.40332e-08	3.84532e-06
alcohol_4pluswk	CLEC11A	alcohol_4pluswk	-0.309425	0.0500648	-6.18049	7.61909e-10	2.5621e-08	4.12497e-06
alcohol_4pluswk	SPON2	alcohol_4pluswk	-0.286054	0.0463399	-6.17295	7.98504e-10	2.66858e-08	4.3231e-06
alcohol_4pluswk	ADAM22	alcohol_4pluswk	-0.286586	0.0465646	-6.15458	8.94983e-10	2.97266e-08	4.84544e-06
alcohol_4pluswk	PMM2	alcohol_4pluswk	-0.298465	0.0485302	-6.15008	9.20293e-10	3.03809e-08	4.98247e-06
alcohol_4pluswk	ESYT2	alcohol_4pluswk	-0.30834	0.0502056	-6.14154	9.70286e-10	3.18371e-08	5.25313e-06
alcohol_4pluswk	NELL2	alcohol_4pluswk	-0.304649	0.0496332	-6.13801	9.9174e-10	3.23451e-08	5.36928e-06
alcohol_4pluswk	TRIP11	alcohol_4pluswk	-0.306489	0.0499555	-6.13524	1.00882e-09	3.25387e-08	5.46177e-06
alcohol_4pluswk	CPA1	alcohol_4pluswk	0.305257	0.0497559	6.1351	1.0097e-09	3.25387e-08	5.4665e-06
alcohol_4pluswk	SCAMP2	alcohol_4pluswk	-0.308963	0.0503737	-6.13342	1.02027e-09	3.2685e-08	5.52376e-06
alcohol_4pluswk	MINDY2	alcohol_4pluswk	-0.30503	0.0497421	-6.13223	1.02777e-09	3.27314e-08	5.56434e-06
alcohol_4pluswk	FLT4	alcohol_4pluswk	-0.30867	0.0505012	-6.11213	1.16349e-09	3.68372e-08	6.29916e-06
alcohol_4pluswk	GLTP	alcohol_4pluswk	-0.304212	0.0499293	-6.09285	1.31002e-09	4.12351e-08	7.09243e-06
alcohol_4pluswk	ADGRG2	alcohol_4pluswk	0.289344	0.0475171	6.08925	1.33929e-09	4.19127e-08	7.2509e-06
alcohol_4pluswk	MCEMP1	alcohol_4pluswk	0.300976	0.0495136	6.07865	1.42927e-09	4.44717e-08	7.73808e-06
alcohol_4pluswk	CD63	alcohol_4pluswk	-0.298192	0.0491316	-6.06926	1.5139e-09	4.68358e-08	8.19626e-06
alcohol_4pluswk	MTDH	alcohol_4pluswk	-0.303811	0.0501517	-6.05783	1.62352e-09	4.99417e-08	8.78974e-06
alcohol_4pluswk	RABEP2	alcohol_4pluswk	-0.303122	0.0500659	-6.05447	1.65722e-09	5.06903e-08	8.97218e-06
alcohol_4pluswk	CFC1	alcohol_4pluswk	-0.290187	0.0479515	-6.05168	1.6857e-09	5.10336e-08	9.12636e-06
alcohol_4pluswk	LY9	alcohol_4pluswk	-0.295238	0.0487874	-6.05153	1.6873e-09	5.10336e-08	9.13502e-06
alcohol_4pluswk	ASAH2	alcohol_4pluswk	-0.297357	0.049154	-6.04949	1.70841e-09	5.13851e-08	9.24932e-06
alcohol_4pluswk	DSCAM	alcohol_4pluswk	-0.302254	0.0500453	-6.03961	1.8145e-09	5.42745e-08	9.82368e-06
alcohol_4pluswk	SDCCAG8	alcohol_4pluswk	-0.303513	0.0503478	-6.02833	1.94348e-09	5.75275e-08	1.0522e-05
alcohol_4pluswk	PKD2	alcohol_4pluswk	-0.299294	0.0496487	-6.02824	1.9445e-09	5.75275e-08	1.05275e-05
alcohol_4pluswk	KLRB1	alcohol_4pluswk	-0.294123	0.0488298	-6.02343	2.00232e-09	5.8916e-08	1.08405e-05
alcohol_4pluswk	PTGDS	alcohol_4pluswk	-0.279861	0.0465586	-6.01093	2.16019e-09	6.32176e-08	1.16953e-05
alcohol_4pluswk	MTIF3	alcohol_4pluswk	-0.295731	0.0493188	-5.99632	2.36024e-09	6.87007e-08	1.27783e-05
alcohol_4pluswk	CPXM2	alcohol_4pluswk	-0.28368	0.0473372	-5.99276	2.41163e-09	6.98213e-08	1.30566e-05
alcohol_4pluswk	PHACTR2	alcohol_4pluswk	-0.299373	0.0500392	-5.98277	2.56175e-09	7.3773e-08	1.38693e-05
alcohol_4pluswk	AIFM1	alcohol_4pluswk	-0.29792	0.0498229	-5.97958	2.61165e-09	7.48119e-08	1.41394e-05
alcohol_4pluswk	PDCD1LG2	alcohol_4pluswk	-0.297149	0.0497102	-5.97763	2.64255e-09	7.52989e-08	1.43068e-05
alcohol_4pluswk	IGFBP6	alcohol_4pluswk	-0.259355	0.0433974	-5.97629	2.66394e-09	7.5511e-08	1.44226e-05
alcohol_4pluswk	NSDHL	alcohol_4pluswk	-0.292005	0.0489182	-5.96926	2.77942e-09	7.83738e-08	1.50478e-05
alcohol_4pluswk	MTRES1	alcohol_4pluswk	-0.296662	0.0498536	-5.95068	3.10834e-09	8.71945e-08	1.68285e-05
alcohol_4pluswk	RAB37	alcohol_4pluswk	-0.296895	0.0499216	-5.94722	3.17363e-09	8.85671e-08	1.7182e-05
alcohol_4pluswk	PAG1	alcohol_4pluswk	-0.291357	0.0493331	-5.90591	4.06439e-09	1.12844e-07	2.20046e-05
alcohol_4pluswk	STX7	alcohol_4pluswk	-0.2904	0.0492149	-5.90064	4.19421e-09	1.15854e-07	2.27075e-05
alcohol_4pluswk	SCARA5	alcohol_4pluswk	-0.273952	0.0464641	-5.896	4.31204e-09	1.18505e-07	2.33454e-05
alcohol_4pluswk	CTRL	alcohol_4pluswk	-0.298116	0.0508051	-5.86784	5.09823e-09	1.39403e-07	2.76018e-05
alcohol_4pluswk	SERPINA12	alcohol_4pluswk	-0.292948	0.0499709	-5.86237	5.26642e-09	1.43239e-07	2.85124e-05
alcohol_4pluswk	CRELD1	alcohol_4pluswk	-0.287024	0.0489671	-5.86157	5.29142e-09	1.43239e-07	2.86477e-05
alcohol_4pluswk	STK24	alcohol_4pluswk	-0.299048	0.0510729	-5.85532	5.49091e-09	1.47899e-07	2.97278e-05
alcohol_4pluswk	HHEX	alcohol_4pluswk	-0.292686	0.0500419	-5.84882	5.70652e-09	1.52946e-07	3.08951e-05
alcohol_4pluswk	GSTA3	alcohol_4pluswk	-0.291342	0.0498675	-5.84233	5.92981e-09	1.58148e-07	3.2104e-05
alcohol_4pluswk	DNAJA2	alcohol_4pluswk	-0.29608	0.0507584	-5.83312	6.26114e-09	1.66166e-07	3.38978e-05
alcohol_4pluswk	LTK	alcohol_4pluswk	-0.29092	0.0499529	-5.82388	6.61171e-09	1.74614e-07	3.57958e-05
alcohol_4pluswk	CELA2A	alcohol_4pluswk	0.290304	0.0499657	5.81007	7.17184e-09	1.88487e-07	3.88284e-05
alcohol_4pluswk	MAX	alcohol_4pluswk	-0.288951	0.0498424	-5.79729	7.73117e-09	2.02206e-07	4.18566e-05
alcohol_4pluswk	CDH17	alcohol_4pluswk	-0.292822	0.0505357	-5.79435	7.86552e-09	2.0473e-07	4.25839e-05
alcohol_4pluswk	SCPEP1	alcohol_4pluswk	-0.28603	0.0495945	-5.76737	9.21135e-09	2.38614e-07	4.98703e-05
alcohol_4pluswk	COLEC12	alcohol_4pluswk	-0.244537	0.0424168	-5.7651	9.33446e-09	2.40651e-07	5.05368e-05
alcohol_4pluswk	IFI30	alcohol_4pluswk	-0.266026	0.046156	-5.76362	9.41564e-09	2.41594e-07	5.09763e-05
alcohol_4pluswk	LDLR	alcohol_4pluswk	-0.281607	0.0488769	-5.76157	9.52876e-09	2.43343e-07	5.15887e-05
alcohol_4pluswk	CD27	alcohol_4pluswk	-0.268197	0.0467375	-5.73837	1.09073e-08	2.7724e-07	5.90522e-05
alcohol_4pluswk	TNFRSF8	alcohol_4pluswk	-0.283565	0.0495102	-5.72741	1.16248e-08	2.94096e-07	6.29365e-05
alcohol_4pluswk	IGFBP1	alcohol_4pluswk	0.288046	0.0503351	5.72256	1.19561e-08	3.01071e-07	6.47304e-05
alcohol_4pluswk	SCGB3A1	alcohol_4pluswk	0.2806	0.0490743	5.71787	1.22862e-08	3.07951e-07	6.65174e-05
alcohol_4pluswk	CD46	alcohol_4pluswk	-0.277592	0.0487483	-5.69439	1.40736e-08	3.51126e-07	7.61944e-05
alcohol_4pluswk	CDH1	alcohol_4pluswk	-0.265771	0.0466852	-5.69283	1.42008e-08	3.52674e-07	7.6883e-05
alcohol_4pluswk	CCER2	alcohol_4pluswk	-0.275158	0.0483489	-5.69108	1.4345e-08	3.54629e-07	7.76637e-05
alcohol_4pluswk	L1CAM	alcohol_4pluswk	-0.272357	0.047884	-5.68786	1.46138e-08	3.59632e-07	7.91191e-05
alcohol_4pluswk	VAV3	alcohol_4pluswk	-0.287877	0.0506641	-5.68208	1.51091e-08	3.7014e-07	8.18008e-05
alcohol_4pluswk	AKAP2	alcohol_4pluswk	-0.276843	0.0487362	-5.68043	1.52535e-08	3.71993e-07	8.25825e-05
alcohol_4pluswk	ROBO1	alcohol_4pluswk	-0.283469	0.0499361	-5.67663	1.55903e-08	3.78502e-07	8.44059e-05
alcohol_4pluswk	CD164	alcohol_4pluswk	-0.280045	0.0493612	-5.67338	1.58854e-08	3.83943e-07	8.60033e-05
alcohol_4pluswk	CPB1	alcohol_4pluswk	0.277804	0.0490959	5.65838	1.73149e-08	4.16635e-07	9.37429e-05
alcohol_4pluswk	SEMA7A	alcohol_4pluswk	-0.280355	0.0496575	-5.64577	1.86138e-08	4.45907e-07	0.000100775
alcohol_4pluswk	CEP135	alcohol_4pluswk	-0.282438	0.0500922	-5.63836	1.94204e-08	4.6318e-07	0.000105142
alcohol_4pluswk	GOLGA1	alcohol_4pluswk	-0.284976	0.0506957	-5.62131	2.14067e-08	5.08316e-07	0.000115896
alcohol_4pluswk	GCC1	alcohol_4pluswk	-0.285987	0.0510709	-5.59982	2.41949e-08	5.72014e-07	0.000130991
alcohol_4pluswk	EIF4G3	alcohol_4pluswk	-0.277722	0.0496432	-5.59437	2.49558e-08	5.87437e-07	0.000135111
alcohol_4pluswk	SCGB3A2	alcohol_4pluswk	0.276201	0.0493926	5.59195	2.53008e-08	5.91403e-07	0.000136978
alcohol_4pluswk	SLAMF7	alcohol_4pluswk	-0.277489	0.0496256	-5.59166	2.53427e-08	5.91403e-07	0.000137206
alcohol_4pluswk	THBD	alcohol_4pluswk	-0.251941	0.0451142	-5.58453	2.63898e-08	6.13196e-07	0.000142875
alcohol_4pluswk	CST3	alcohol_4pluswk	-0.24415	0.0437997	-5.57424	2.79743e-08	6.46917e-07	0.000151453
alcohol_4pluswk	LTBP3	alcohol_4pluswk	-0.277439	0.0497777	-5.57357	2.80801e-08	6.46917e-07	0.000152025
alcohol_4pluswk	CEACAM1	alcohol_4pluswk	0.289747	0.0520512	5.56659	2.92117e-08	6.70137e-07	0.000158152
alcohol_4pluswk	SEZ6L	alcohol_4pluswk	-0.27643	0.0496789	-5.56434	2.95845e-08	6.75825e-07	0.000160171
alcohol_4pluswk	S100A13	alcohol_4pluswk	-0.265175	0.0476759	-5.56204	2.99719e-08	6.81798e-07	0.000162268
alcohol_4pluswk	PTGES2	alcohol_4pluswk	-0.278028	0.0499997	-5.56059	3.0218e-08	6.84521e-07	0.0001636
alcohol_4pluswk	GRSF1	alcohol_4pluswk	-0.280745	0.0506638	-5.54132	3.3688e-08	7.59946e-07	0.000182387
alcohol_4pluswk	ADGRE5	alcohol_4pluswk	-0.261439	0.0472157	-5.53711	3.44958e-08	7.74938e-07	0.00018676
alcohol_4pluswk	FGFBP3	alcohol_4pluswk	-0.264835	0.0478363	-5.53629	3.46563e-08	7.75327e-07	0.000187629
alcohol_4pluswk	WWP2	alcohol_4pluswk	-0.27345	0.049473	-5.52726	3.64615e-08	8.07931e-07	0.000197402
alcohol_4pluswk	FUT3_FUT5	alcohol_4pluswk	0.266752	0.0482657	5.52675	3.65658e-08	8.07931e-07	0.000197967
alcohol_4pluswk	LGALS9	alcohol_4pluswk	-0.252021	0.0456013	-5.52663	3.65907e-08	8.07931e-07	0.000198102
alcohol_4pluswk	TINAGL1	alcohol_4pluswk	-0.260201	0.0470921	-5.52538	3.68486e-08	8.07931e-07	0.000199498
alcohol_4pluswk	NUMB	alcohol_4pluswk	-0.277017	0.0501359	-5.52532	3.68598e-08	8.07931e-07	0.000199559
alcohol_4pluswk	EIF4G1	alcohol_4pluswk	-0.277729	0.0506432	-5.48402	4.64447e-08	1.01392e-06	0.000251452
alcohol_4pluswk	GOLGA2	alcohol_4pluswk	-0.271479	0.0495145	-5.48283	4.67564e-08	1.01662e-06	0.000253139
alcohol_4pluswk	TNFRSF1B	alcohol_4pluswk	-0.251677	0.0459548	-5.47661	4.84057e-08	1.04827e-06	0.000262069
alcohol_4pluswk	HSDL2	alcohol_4pluswk	-0.271552	0.0496308	-5.47144	4.98186e-08	1.07457e-06	0.000269718
alcohol_4pluswk	HGF	alcohol_4pluswk	-0.264017	0.0482683	-5.46978	5.0281e-08	1.08024e-06	0.000272222
alcohol_4pluswk	ADAM8	alcohol_4pluswk	-0.273118	0.0499539	-5.4674	5.0951e-08	1.09031e-06	0.000275849
alcohol_4pluswk	TNFRSF1A	alcohol_4pluswk	-0.246172	0.0450344	-5.46631	5.12612e-08	1.09263e-06	0.000277528
alcohol_4pluswk	VWC2	alcohol_4pluswk	-0.249192	0.0455955	-5.46529	5.15535e-08	1.09455e-06	0.000279111
alcohol_4pluswk	ADAMTS15	alcohol_4pluswk	-0.266959	0.0488957	-5.45977	5.31579e-08	1.12421e-06	0.000287797
alcohol_4pluswk	PZP	alcohol_4pluswk	-0.215475	0.0395167	-5.45276	5.52679e-08	1.16428e-06	0.000299221
alcohol_4pluswk	ECI1	alcohol_4pluswk	0.277552	0.0509108	5.45175	5.55804e-08	1.16633e-06	0.000300912
alcohol_4pluswk	EPHA2	alcohol_4pluswk	-0.245466	0.0450414	-5.44979	5.61857e-08	1.17448e-06	0.000304189
alcohol_4pluswk	CDCP1	alcohol_4pluswk	-0.234467	0.043104	-5.43955	5.94662e-08	1.23827e-06	0.00032195
alcohol_4pluswk	LYN	alcohol_4pluswk	-0.272648	0.0501819	-5.43319	6.15974e-08	1.27773e-06	0.000333488
alcohol_4pluswk	HSBP1	alcohol_4pluswk	-0.273569	0.0504138	-5.42646	6.39308e-08	1.31642e-06	0.000346121
alcohol_4pluswk	MINK1	alcohol_4pluswk	-0.272947	0.0502998	-5.42641	6.39488e-08	1.31642e-06	0.000346219
alcohol_4pluswk	SMAP1	alcohol_4pluswk	-0.275686	0.0508468	-5.42189	6.55668e-08	1.34462e-06	0.000354979
alcohol_4pluswk	FAF2	alcohol_4pluswk	-0.270814	0.0501301	-5.40223	7.30695e-08	1.49282e-06	0.000395598
alcohol_4pluswk	CSF1R	alcohol_4pluswk	-0.26853	0.049733	-5.39944	7.41992e-08	1.5102e-06	0.000401714
alcohol_4pluswk	MSR1	alcohol_4pluswk	-0.241475	0.0448066	-5.38928	7.84579e-08	1.5909e-06	0.000424771
alcohol_4pluswk	IL1RN	alcohol_4pluswk	-0.264672	0.049285	-5.37023	8.70936e-08	1.75942e-06	0.000471525
alcohol_4pluswk	OMD	alcohol_4pluswk	-0.269708	0.0503281	-5.359	9.2608e-08	1.86387e-06	0.00050138
alcohol_4pluswk	PPP1R18	alcohol_4pluswk	-0.265378	0.0495526	-5.35549	9.44003e-08	1.8929e-06	0.000511083
alcohol_4pluswk	CNDP1	alcohol_4pluswk	0.268977	0.0502387	5.35399	9.51765e-08	1.90142e-06	0.000515286
alcohol_4pluswk	TNIP1	alcohol_4pluswk	-0.267168	0.0499566	-5.34799	9.83421e-08	1.95744e-06	0.000532424
alcohol_4pluswk	NRP2	alcohol_4pluswk	-0.260738	0.0487735	-5.34589	9.94729e-08	1.9712e-06	0.000538546
alcohol_4pluswk	DIAPH3	alcohol_4pluswk	-0.276652	0.0517555	-5.34536	9.97617e-08	1.9712e-06	0.00054011
alcohol_4pluswk	CILP	alcohol_4pluswk	-0.245254	0.0459417	-5.33836	1.03635e-07	2.04029e-06	0.000561078
alcohol_4pluswk	ITGB7	alcohol_4pluswk	-0.270609	0.050737	-5.33356	1.0638e-07	2.08674e-06	0.000575939
alcohol_4pluswk	ADGRE1	alcohol_4pluswk	-0.259863	0.0487552	-5.32995	1.08487e-07	2.11839e-06	0.00058735
alcohol_4pluswk	STX4	alcohol_4pluswk	-0.267037	0.050108	-5.32924	1.08908e-07	2.11839e-06	0.00058963
alcohol_4pluswk	CD109	alcohol_4pluswk	-0.260404	0.0488672	-5.3288	1.09167e-07	2.11839e-06	0.000591032
alcohol_4pluswk	CCL15	alcohol_4pluswk	-0.261245	0.049036	-5.3276	1.09879e-07	2.12458e-06	0.000594884
alcohol_4pluswk	CEP250	alcohol_4pluswk	-0.274368	0.0515412	-5.32327	1.12494e-07	2.16741e-06	0.000609043
alcohol_4pluswk	C16orf89	alcohol_4pluswk	-0.250577	0.0473074	-5.2968	1.29839e-07	2.49273e-06	0.000702949
alcohol_4pluswk	VEGFD	alcohol_4pluswk	0.255552	0.0483271	5.28797	1.36179e-07	2.60521e-06	0.000737273
alcohol_4pluswk	DPP6	alcohol_4pluswk	-0.256544	0.0485301	-5.28629	1.37417e-07	2.61506e-06	0.000743977
alcohol_4pluswk	ITGAM	alcohol_4pluswk	-0.265377	0.0502041	-5.28596	1.3766e-07	2.61506e-06	0.000745292
alcohol_4pluswk	DCTN6	alcohol_4pluswk	-0.264495	0.050068	-5.28271	1.40091e-07	2.63812e-06	0.000758455
alcohol_4pluswk	COQ7	alcohol_4pluswk	0.264489	0.0500699	5.28241	1.40323e-07	2.63812e-06	0.000759708
alcohol_4pluswk	CR1	alcohol_4pluswk	-0.267001	0.0505454	-5.28239	1.40336e-07	2.63812e-06	0.000759778
alcohol_4pluswk	ERBIN	alcohol_4pluswk	-0.265558	0.0502937	-5.28015	1.42039e-07	2.66089e-06	0.000768998
alcohol_4pluswk	EHD4	alcohol_4pluswk	-0.264364	0.0501276	-5.27383	1.46959e-07	2.74357e-06	0.000795636
alcohol_4pluswk	ASAH1	alcohol_4pluswk	-0.262161	0.0497419	-5.27042	1.49679e-07	2.78476e-06	0.000810364
alcohol_4pluswk	GSTA1	alcohol_4pluswk	-0.261802	0.0496964	-5.26802	1.51622e-07	2.81124e-06	0.000820883
alcohol_4pluswk	ANKMY2	alcohol_4pluswk	-0.262383	0.0499943	-5.24826	1.68594e-07	3.11524e-06	0.000912767
alcohol_4pluswk	CD200R1	alcohol_4pluswk	-0.253298	0.0483014	-5.24412	1.7237e-07	3.1742e-06	0.000933213
alcohol_4pluswk	CASP2	alcohol_4pluswk	-0.265266	0.0505907	-5.24338	1.73058e-07	3.17605e-06	0.000936935
alcohol_4pluswk	ANXA2	alcohol_4pluswk	-0.258777	0.0493714	-5.24143	1.74867e-07	3.19841e-06	0.000946729
alcohol_4pluswk	CALCOCO1	alcohol_4pluswk	-0.266026	0.0507674	-5.2401	1.76121e-07	3.21051e-06	0.000953521
alcohol_4pluswk	ATAD3B	alcohol_4pluswk	-0.263525	0.050339	-5.23501	1.80976e-07	3.28792e-06	0.000979802
alcohol_4pluswk	LONP1	alcohol_4pluswk	-0.260453	0.0498365	-5.22616	1.89741e-07	3.41108e-06	0.00102726
alcohol_4pluswk	CNTN2	alcohol_4pluswk	-0.248516	0.0475531	-5.22607	1.89829e-07	3.41108e-06	0.00102773
alcohol_4pluswk	YARS1	alcohol_4pluswk	-0.263914	0.0505024	-5.22577	1.90136e-07	3.41108e-06	0.0010294
alcohol_4pluswk	RP2	alcohol_4pluswk	-0.263899	0.0505009	-5.22563	1.90275e-07	3.41108e-06	0.00103015
alcohol_4pluswk	DDC	alcohol_4pluswk	0.258226	0.0494629	5.2206	1.95454e-07	3.49237e-06	0.00105819
alcohol_4pluswk	ERBB4	alcohol_4pluswk	-0.251443	0.0482898	-5.20696	2.1018e-07	3.74313e-06	0.00113791
alcohol_4pluswk	PTPRC	alcohol_4pluswk	-0.258654	0.0496895	-5.20541	2.11921e-07	3.76177e-06	0.00114734
alcohol_4pluswk	DHRS7	alcohol_4pluswk	-0.257024	0.0495126	-5.19109	2.28674e-07	4.04589e-06	0.00123804
alcohol_4pluswk	NUDT16	alcohol_4pluswk	-0.261668	0.0504723	-5.18438	2.36951e-07	4.17868e-06	0.00128286
alcohol_4pluswk	CD38	alcohol_4pluswk	-0.213111	0.0411149	-5.18332	2.38291e-07	4.18866e-06	0.00129011
alcohol_4pluswk	CHRDL1	alcohol_4pluswk	-0.236837	0.0457067	-5.18166	2.40392e-07	4.21191e-06	0.00130148
alcohol_4pluswk	CD244	alcohol_4pluswk	-0.260342	0.0503936	-5.16618	2.60908e-07	4.55663e-06	0.00141256
alcohol_4pluswk	PROK1	alcohol_4pluswk	-0.222282	0.0430555	-5.16269	2.6575e-07	4.62628e-06	0.00143877
alcohol_4pluswk	AK2	alcohol_4pluswk	-0.255694	0.0495885	-5.15631	2.7485e-07	4.76344e-06	0.00148804
alcohol_4pluswk	CTTNBP2NL	alcohol_4pluswk	-0.259961	0.0504198	-5.15594	2.75389e-07	4.76344e-06	0.00149096
alcohol_4pluswk	TDRKH	alcohol_4pluswk	-0.257662	0.0501142	-5.14149	2.97153e-07	5.12352e-06	0.00160878
alcohol_4pluswk	WASHC3	alcohol_4pluswk	-0.254531	0.0495178	-5.14019	2.99201e-07	5.14246e-06	0.00161987
alcohol_4pluswk	CIRBP	alcohol_4pluswk	-0.259538	0.0505308	-5.13624	3.05473e-07	5.23365e-06	0.00165383
alcohol_4pluswk	NMI	alcohol_4pluswk	-0.258076	0.0502678	-5.13403	3.09043e-07	5.27811e-06	0.00167316
alcohol_4pluswk	PODXL2	alcohol_4pluswk	-0.244573	0.0477343	-5.12364	3.26359e-07	5.55632e-06	0.00176691
alcohol_4pluswk	CCN5	alcohol_4pluswk	-0.225684	0.0440949	-5.11815	3.35878e-07	5.70045e-06	0.00181844
alcohol_4pluswk	LGALS4	alcohol_4pluswk	-0.217511	0.0425306	-5.11423	3.42849e-07	5.80058e-06	0.00185619
alcohol_4pluswk	ARFRP1	alcohol_4pluswk	-0.253187	0.0495467	-5.11007	3.50381e-07	5.89456e-06	0.00189696
alcohol_4pluswk	SASH3	alcohol_4pluswk	-0.25263	0.0494387	-5.10996	3.50581e-07	5.89456e-06	0.00189805
alcohol_4pluswk	RNASET2	alcohol_4pluswk	-0.246504	0.0483361	-5.09979	3.69722e-07	6.19713e-06	0.00200167
alcohol_4pluswk	MME	alcohol_4pluswk	0.254522	0.0499327	5.09729	3.74572e-07	6.24249e-06	0.00202793
alcohol_4pluswk	CCDC134	alcohol_4pluswk	-0.254162	0.0498639	-5.09711	3.74932e-07	6.24249e-06	0.00202988
alcohol_4pluswk	CNTN5	alcohol_4pluswk	-0.253595	0.0497574	-5.09662	3.75887e-07	6.24249e-06	0.00203505
alcohol_4pluswk	INPP4B	alcohol_4pluswk	-0.257251	0.0505157	-5.0925	3.8406e-07	6.35871e-06	0.0020793
alcohol_4pluswk	RGMA	alcohol_4pluswk	-0.25118	0.0494379	-5.08071	4.08367e-07	6.74054e-06	0.0022109
alcohol_4pluswk	TNFRSF19	alcohol_4pluswk	-0.223116	0.0439341	-5.07841	4.13286e-07	6.801e-06	0.00223753
alcohol_4pluswk	RHOC	alcohol_4pluswk	-0.255657	0.0504205	-5.07051	4.30613e-07	7.06467e-06	0.00233134
alcohol_4pluswk	MAGEB2	alcohol_4pluswk	-0.253334	0.0499867	-5.06804	4.36166e-07	7.13416e-06	0.00236141
alcohol_4pluswk	CCL18	alcohol_4pluswk	-0.241826	0.047758	-5.06357	4.46403e-07	7.2796e-06	0.00241683
alcohol_4pluswk	SMAD1	alcohol_4pluswk	-0.250275	0.0494387	-5.06234	4.49264e-07	7.30425e-06	0.00243231
alcohol_4pluswk	TNR	alcohol_4pluswk	-0.249181	0.0492838	-5.05605	4.64135e-07	7.52343e-06	0.00251282
alcohol_4pluswk	SIGLEC6	alcohol_4pluswk	-0.250042	0.0495426	-5.04702	4.86351e-07	7.86001e-06	0.0026331
alcohol_4pluswk	SIPA1	alcohol_4pluswk	-0.245615	0.0487088	-5.04251	4.97822e-07	8.02146e-06	0.00269521
alcohol_4pluswk	TFF1	alcohol_4pluswk	-0.224099	0.0444555	-5.04097	5.01794e-07	8.06146e-06	0.00271671
alcohol_4pluswk	LUM	alcohol_4pluswk	-0.234655	0.0465569	-5.04018	5.03833e-07	8.06204e-06	0.00272775
alcohol_4pluswk	C2	alcohol_4pluswk	-0.24681	0.0489721	-5.03981	5.04808e-07	8.06204e-06	0.00273303
alcohol_4pluswk	INS-CPEPTIDE	alcohol_4pluswk	-0.252314	0.0500749	-5.03874	5.07598e-07	8.08275e-06	0.00274814
alcohol_4pluswk	FAM91A1	alcohol_4pluswk	-0.255472	0.0507641	-5.03255	5.24087e-07	8.32084e-06	0.0028374
alcohol_4pluswk	MECR	alcohol_4pluswk	-0.249085	0.0495301	-5.02896	5.33862e-07	8.45126e-06	0.00289033
alcohol_4pluswk	CHCHD3	alcohol_4pluswk	-0.25209	0.0501564	-5.02609	5.41825e-07	8.5523e-06	0.00293344
alcohol_4pluswk	IDUA	alcohol_4pluswk	-0.252841	0.0503529	-5.02139	5.551e-07	8.73638e-06	0.00300531
alcohol_4pluswk	TRIAP1	alcohol_4pluswk	-0.250155	0.0498382	-5.01934	5.60985e-07	8.80339e-06	0.00303717
alcohol_4pluswk	SIRT2	alcohol_4pluswk	-0.251095	0.0500585	-5.01603	5.70618e-07	8.92868e-06	0.00308932
alcohol_4pluswk	MMAB	alcohol_4pluswk	-0.251587	0.0502102	-5.01067	5.86536e-07	9.15132e-06	0.00317551
alcohol_4pluswk	ERN1	alcohol_4pluswk	-0.251339	0.0501753	-5.00922	5.90942e-07	9.19356e-06	0.00319936
alcohol_4pluswk	USO1	alcohol_4pluswk	-0.252198	0.050391	-5.00483	6.04398e-07	9.37596e-06	0.00327221
alcohol_4pluswk	TNFAIP6	alcohol_4pluswk	0.255067	0.0511731	4.9844	6.71078e-07	1.03806e-05	0.00363322
alcohol_4pluswk	FABP4	alcohol_4pluswk	-0.222908	0.0447571	-4.98038	6.8499e-07	1.05656e-05	0.00370854
alcohol_4pluswk	CRHBP	alcohol_4pluswk	-0.24207	0.0486533	-4.9754	7.02635e-07	1.0807e-05	0.00380406
alcohol_4pluswk	NOTCH2	alcohol_4pluswk	-0.252313	0.0507239	-4.97424	7.06822e-07	1.08406e-05	0.00382673
alcohol_4pluswk	SCAMP3	alcohol_4pluswk	-0.25026	0.0503324	-4.97215	7.14379e-07	1.09256e-05	0.00386765
alcohol_4pluswk	MICA_MICB	alcohol_4pluswk	-0.25135	0.0506356	-4.96391	7.45033e-07	1.13623e-05	0.00403361
alcohol_4pluswk	GGA3	alcohol_4pluswk	-0.248326	0.0500881	-4.95778	7.68663e-07	1.16897e-05	0.00416154
alcohol_4pluswk	RBPMS2	alcohol_4pluswk	-0.246261	0.0497072	-4.95424	7.82627e-07	1.18687e-05	0.00423714
alcohol_4pluswk	VPS53	alcohol_4pluswk	-0.251576	0.0508518	-4.94724	8.10966e-07	1.22642e-05	0.00439057
alcohol_4pluswk	F2R	alcohol_4pluswk	-0.247063	0.0499953	-4.94171	8.34021e-07	1.25777e-05	0.00451539
alcohol_4pluswk	PRELP	alcohol_4pluswk	-0.212035	0.0429572	-4.93594	8.5877e-07	1.2915e-05	0.00464938
alcohol_4pluswk	CSF3R	alcohol_4pluswk	-0.247898	0.0502634	-4.93198	8.76197e-07	1.31405e-05	0.00474373
alcohol_4pluswk	RRM2B	alcohol_4pluswk	-0.246641	0.0500679	-4.92612	9.02544e-07	1.34983e-05	0.00488637
alcohol_4pluswk	TCF25	alcohol_4pluswk	-0.248316	0.0504486	-4.92216	9.2081e-07	1.37335e-05	0.00498526
alcohol_4pluswk	SMPD1	alcohol_4pluswk	0.243411	0.049478	4.91959	9.32874e-07	1.38752e-05	0.00505058
alcohol_4pluswk	ARHGAP12	alcohol_4pluswk	-0.250849	0.0510151	-4.91716	9.44393e-07	1.40081e-05	0.00511295
alcohol_4pluswk	UACA	alcohol_4pluswk	-0.248957	0.0506446	-4.91576	9.51055e-07	1.40621e-05	0.00514901
alcohol_4pluswk	EPHB6	alcohol_4pluswk	-0.232443	0.0472896	-4.91531	9.53233e-07	1.40621e-05	0.0051608
alcohol_4pluswk	CNP	alcohol_4pluswk	-0.245393	0.0499357	-4.91418	9.58689e-07	1.41042e-05	0.00519034
alcohol_4pluswk	LENG1	alcohol_4pluswk	-0.247607	0.050538	-4.89943	1.03268e-06	1.51515e-05	0.0055909
alcohol_4pluswk	GRIPAP1	alcohol_4pluswk	-0.24801	0.050628	-4.89867	1.03661e-06	1.51681e-05	0.00561219
alcohol_4pluswk	CD59	alcohol_4pluswk	-0.211565	0.0432176	-4.89534	1.05413e-06	1.5354e-05	0.00570704
alcohol_4pluswk	GALM	alcohol_4pluswk	-0.243522	0.0497482	-4.89509	1.05548e-06	1.5354e-05	0.00571435
alcohol_4pluswk	QPCT	alcohol_4pluswk	-0.248222	0.050713	-4.89465	1.05782e-06	1.5354e-05	0.00572705
alcohol_4pluswk	GYS1	alcohol_4pluswk	-0.247639	0.0506172	-4.89238	1.06994e-06	1.54884e-05	0.00579266
alcohol_4pluswk	ACOT13	alcohol_4pluswk	-0.243179	0.0497863	-4.88446	1.11338e-06	1.60743e-05	0.00602785
alcohol_4pluswk	KIFC3	alcohol_4pluswk	-0.246039	0.05039	-4.8827	1.12323e-06	1.61733e-05	0.00608117
alcohol_4pluswk	UNG	alcohol_4pluswk	-0.243694	0.0499447	-4.87928	1.14268e-06	1.64098e-05	0.00618649
alcohol_4pluswk	C3	alcohol_4pluswk	-0.246855	0.0506689	-4.87193	1.18557e-06	1.69806e-05	0.00641867
alcohol_4pluswk	CD74	alcohol_4pluswk	-0.220547	0.0452862	-4.87007	1.19662e-06	1.70936e-05	0.00647849
alcohol_4pluswk	TBC1D23	alcohol_4pluswk	-0.244813	0.0503405	-4.86315	1.2388e-06	1.76496e-05	0.00670684
alcohol_4pluswk	CLEC12A	alcohol_4pluswk	-0.242428	0.0498786	-4.86036	1.25621e-06	1.78507e-05	0.00680113
alcohol_4pluswk	CRTAM	alcohol_4pluswk	-0.235374	0.0484989	-4.85318	1.30204e-06	1.84535e-05	0.00704924
alcohol_4pluswk	RGMB	alcohol_4pluswk	-0.22253	0.0459047	-4.84766	1.33841e-06	1.89195e-05	0.00724618
alcohol_4pluswk	ARHGEF12	alcohol_4pluswk	-0.245713	0.0506951	-4.84688	1.34361e-06	1.89435e-05	0.00727429
alcohol_4pluswk	NPY	alcohol_4pluswk	-0.244822	0.0505269	-4.84537	1.35373e-06	1.90367e-05	0.00732912
alcohol_4pluswk	EVI5	alcohol_4pluswk	-0.243529	0.0502933	-4.84218	1.37542e-06	1.92086e-05	0.00744651
alcohol_4pluswk	YTHDF3	alcohol_4pluswk	-0.244522	0.0504985	-4.84216	1.37559e-06	1.92086e-05	0.00744742
alcohol_4pluswk	DNMBP	alcohol_4pluswk	-0.241568	0.04989	-4.84201	1.37661e-06	1.92086e-05	0.00745295
alcohol_4pluswk	COL6A3	alcohol_4pluswk	-0.22842	0.0473114	-4.82802	1.47577e-06	2.05394e-05	0.00798983
alcohol_4pluswk	DLG4	alcohol_4pluswk	-0.240843	0.0499335	-4.82327	1.51098e-06	2.09755e-05	0.00818046
alcohol_4pluswk	MAMDC2	alcohol_4pluswk	-0.223142	0.0463387	-4.81545	1.57074e-06	2.17493e-05	0.00850398
alcohol_4pluswk	RRAS	alcohol_4pluswk	-0.240451	0.0500002	-4.809	1.62174e-06	2.23982e-05	0.00878011
alcohol_4pluswk	PDP1	alcohol_4pluswk	-0.239632	0.0498434	-4.8077	1.63219e-06	2.24852e-05	0.0088367
alcohol_4pluswk	CA14	alcohol_4pluswk	0.230414	0.0479601	4.80428	1.65999e-06	2.28101e-05	0.00898719
alcohol_4pluswk	CCDC43	alcohol_4pluswk	-0.24382	0.0507835	-4.80117	1.68576e-06	2.31056e-05	0.00912669
alcohol_4pluswk	PON1	alcohol_4pluswk	0.24389	0.0509036	4.7912	1.77074e-06	2.4209e-05	0.00958677
alcohol_4pluswk	EML4	alcohol_4pluswk	-0.240097	0.0501623	-4.78639	1.81326e-06	2.47279e-05	0.00981698
alcohol_4pluswk	CLEC7A	alcohol_4pluswk	-0.225354	0.0470953	-4.78506	1.82519e-06	2.48281e-05	0.00988158
alcohol_4pluswk	SLITRK2	alcohol_4pluswk	-0.23631	0.0494063	-4.783	1.84378e-06	2.49812e-05	0.00998221
alcohol_4pluswk	RARRES2	alcohol_4pluswk	-0.232265	0.0485626	-4.78279	1.84567e-06	2.49812e-05	0.00999247
alcohol_4pluswk	CCN4	alcohol_4pluswk	-0.23614	0.0494512	-4.77521	1.91585e-06	2.5832e-05	0.0103724
alcohol_4pluswk	GLRX2	alcohol_4pluswk	-0.241656	0.0506088	-4.77497	1.91808e-06	2.5832e-05	0.0103845
alcohol_4pluswk	HAAO	alcohol_4pluswk	-0.225008	0.047136	-4.7736	1.93109e-06	2.59427e-05	0.0104549
alcohol_4pluswk	SELE	alcohol_4pluswk	-0.23723	0.0497434	-4.76908	1.97445e-06	2.64596e-05	0.0106897
alcohol_4pluswk	CKB	alcohol_4pluswk	0.213335	0.0447381	4.76854	1.97968e-06	2.64642e-05	0.010718
alcohol_4pluswk	ROR1	alcohol_4pluswk	-0.218356	0.0458484	-4.76256	2.03868e-06	2.71858e-05	0.0110374
alcohol_4pluswk	LILRA5	alcohol_4pluswk	-0.236906	0.0497758	-4.75947	2.06974e-06	2.75321e-05	0.0112056
alcohol_4pluswk	SFRP4	alcohol_4pluswk	-0.226365	0.0475681	-4.75875	2.07706e-06	2.75617e-05	0.0112452
alcohol_4pluswk	TLR3	alcohol_4pluswk	-0.238585	0.0501707	-4.75547	2.1108e-06	2.78845e-05	0.0114279
alcohol_4pluswk	DKK4	alcohol_4pluswk	-0.225728	0.0474678	-4.75538	2.11168e-06	2.78845e-05	0.0114326
alcohol_4pluswk	HCLS1	alcohol_4pluswk	-0.235731	0.0495935	-4.75327	2.13361e-06	2.81055e-05	0.0115514
alcohol_4pluswk	THYN1	alcohol_4pluswk	0.240788	0.0506755	4.75157	2.15145e-06	2.82717e-05	0.0116479
alcohol_4pluswk	RAB27B	alcohol_4pluswk	-0.237405	0.0499693	-4.75101	2.15731e-06	2.82801e-05	0.0116797
alcohol_4pluswk	CRACR2A	alcohol_4pluswk	-0.237716	0.0500439	-4.75016	2.16638e-06	2.83304e-05	0.0117288
alcohol_4pluswk	HOMER3	alcohol_4pluswk	-0.233081	0.049113	-4.74582	2.21285e-06	2.88684e-05	0.0119804
alcohol_4pluswk	SIT1	alcohol_4pluswk	-0.228965	0.0482763	-4.74281	2.24565e-06	2.92259e-05	0.012158
alcohol_4pluswk	SMARCA4	alcohol_4pluswk	-0.240881	0.0508418	-4.73786	2.30061e-06	2.98693e-05	0.0124555
alcohol_4pluswk	MATN3	alcohol_4pluswk	0.23718	0.0500733	4.73666	2.31415e-06	2.99732e-05	0.0125288
alcohol_4pluswk	RAB2B	alcohol_4pluswk	-0.240454	0.050781	-4.73513	2.33148e-06	3.01256e-05	0.0126226
alcohol_4pluswk	IGFBP2	alcohol_4pluswk	0.213069	0.0450042	4.73442	2.3395e-06	3.01573e-05	0.0126661
alcohol_4pluswk	LILRB4	alcohol_4pluswk	-0.217731	0.0460553	-4.72759	2.41876e-06	3.11049e-05	0.0130951
alcohol_4pluswk	ADAM23	alcohol_4pluswk	-0.229293	0.0485572	-4.72212	2.48408e-06	3.18692e-05	0.0134488
alcohol_4pluswk	IL23R	alcohol_4pluswk	-0.234229	0.0496611	-4.71654	2.55238e-06	3.2668e-05	0.0138186
alcohol_4pluswk	GHR	alcohol_4pluswk	-0.232636	0.0493565	-4.71337	2.59203e-06	3.30973e-05	0.0140332
alcohol_4pluswk	PPFIBP1	alcohol_4pluswk	-0.236263	0.0501852	-4.70783	2.66279e-06	3.39208e-05	0.0144163
alcohol_4pluswk	PDE5A	alcohol_4pluswk	-0.240237	0.0510409	-4.70675	2.67669e-06	3.40178e-05	0.0144916
alcohol_4pluswk	IL19	alcohol_4pluswk	-0.234972	0.0499994	-4.6995	2.77259e-06	3.5154e-05	0.0150108
alcohol_4pluswk	DDX60	alcohol_4pluswk	-0.23451	0.0499414	-4.6957	2.82407e-06	3.57231e-05	0.0152895
alcohol_4pluswk	LGALS8	alcohol_4pluswk	-0.234501	0.0499633	-4.69347	2.85478e-06	3.60274e-05	0.0154558
alcohol_4pluswk	SLAMF1	alcohol_4pluswk	-0.225684	0.0480953	-4.69243	2.86914e-06	3.61245e-05	0.0155335
alcohol_4pluswk	KLRD1	alcohol_4pluswk	-0.230333	0.0491165	-4.68952	2.90976e-06	3.65469e-05	0.0157535
alcohol_4pluswk	MTSS1	alcohol_4pluswk	-0.235739	0.0502741	-4.68907	2.91619e-06	3.65469e-05	0.0157882
alcohol_4pluswk	AXL	alcohol_4pluswk	-0.232497	0.0496021	-4.68725	2.94196e-06	3.67847e-05	0.0159278
alcohol_4pluswk	CDKN1A	alcohol_4pluswk	-0.234846	0.0501142	-4.68621	2.95678e-06	3.68848e-05	0.016008
alcohol_4pluswk	TOMM20	alcohol_4pluswk	-0.237286	0.0506746	-4.68255	3.00957e-06	3.74571e-05	0.0162938
alcohol_4pluswk	SAMD9L	alcohol_4pluswk	-0.232763	0.04973	-4.68055	3.0388e-06	3.76487e-05	0.0164521
alcohol_4pluswk	AGT	alcohol_4pluswk	0.234239	0.0500453	4.68054	3.03888e-06	3.76487e-05	0.0164525
alcohol_4pluswk	FAS	alcohol_4pluswk	-0.20658	0.0442105	-4.67264	3.15694e-06	3.90221e-05	0.0170917
alcohol_4pluswk	TP53	alcohol_4pluswk	-0.234551	0.0502244	-4.67007	3.19624e-06	3.94179e-05	0.0173045
alcohol_4pluswk	ATP5PD	alcohol_4pluswk	-0.232945	0.0499151	-4.66683	3.24664e-06	3.99484e-05	0.0175773
alcohol_4pluswk	PPP1CC	alcohol_4pluswk	-0.235064	0.0503742	-4.66635	3.25414e-06	3.99499e-05	0.0176179
alcohol_4pluswk	IL1RAP	alcohol_4pluswk	0.236417	0.0506852	4.66442	3.28446e-06	4.01571e-05	0.0177821
alcohol_4pluswk	PRKAR2A	alcohol_4pluswk	-0.232655	0.0498795	-4.66433	3.28585e-06	4.01571e-05	0.0177896
alcohol_4pluswk	EBAG9	alcohol_4pluswk	-0.234899	0.0503799	-4.66256	3.31401e-06	4.041e-05	0.0179421
alcohol_4pluswk	IL12RB1	alcohol_4pluswk	-0.222714	0.0478144	-4.65789	3.38926e-06	4.12347e-05	0.0183495
alcohol_4pluswk	MAP2K6	alcohol_4pluswk	-0.233695	0.0502129	-4.65409	3.45172e-06	4.19005e-05	0.0186876
alcohol_4pluswk	TIGIT	alcohol_4pluswk	-0.225882	0.0486013	-4.64766	3.55997e-06	4.31179e-05	0.0192737
alcohol_4pluswk	UPB1	alcohol_4pluswk	-0.231842	0.049891	-4.64698	3.57161e-06	4.31622e-05	0.0193367
alcohol_4pluswk	PLEKHO1	alcohol_4pluswk	-0.234929	0.0505797	-4.64474	3.61025e-06	4.35321e-05	0.0195459
alcohol_4pluswk	TSPAN8	alcohol_4pluswk	0.209622	0.0451721	4.64052	3.68396e-06	4.43221e-05	0.019945
alcohol_4pluswk	FCGR3B_FCGR3A	alcohol_4pluswk	-0.232694	0.0501727	-4.63785	3.73131e-06	4.47923e-05	0.0202013
alcohol_4pluswk	VSIG2	alcohol_4pluswk	-0.198583	0.0428824	-4.63086	3.85826e-06	4.62137e-05	0.0208886
alcohol_4pluswk	PIBF1	alcohol_4pluswk	-0.234565	0.0506802	-4.62833	3.90537e-06	4.66747e-05	0.0211436
alcohol_4pluswk	IL10RB	alcohol_4pluswk	-0.219792	0.0475173	-4.62552	3.95816e-06	4.71385e-05	0.0214295
alcohol_4pluswk	HSD17B3	alcohol_4pluswk	-0.241547	0.0522226	-4.62534	3.96158e-06	4.71385e-05	0.021448
alcohol_4pluswk	SPINT1	alcohol_4pluswk	-0.230569	0.0498941	-4.62117	4.04122e-06	4.79806e-05	0.0218792
alcohol_4pluswk	TOM1L2	alcohol_4pluswk	-0.230073	0.0498267	-4.61746	4.11344e-06	4.87312e-05	0.0222701
alcohol_4pluswk	KLRF1	alcohol_4pluswk	-0.226527	0.0491307	-4.61069	4.24816e-06	5.02173e-05	0.0229995
alcohol_4pluswk	LAIR1	alcohol_4pluswk	-0.210928	0.0457727	-4.60816	4.29974e-06	5.07164e-05	0.0232788
alcohol_4pluswk	GIPC3	alcohol_4pluswk	-0.229847	0.0498897	-4.60712	4.32117e-06	5.08583e-05	0.0233948
alcohol_4pluswk	UFD1	alcohol_4pluswk	-0.23302	0.0506041	-4.60477	4.36961e-06	5.13168e-05	0.0236571
alcohol_4pluswk	CFD	alcohol_4pluswk	-0.209367	0.04553	-4.59844	4.5033e-06	5.27725e-05	0.0243809
alcohol_4pluswk	SCARB2	alcohol_4pluswk	-0.192574	0.0419022	-4.59579	4.56032e-06	5.32786e-05	0.0246896
alcohol_4pluswk	ARSB	alcohol_4pluswk	-0.226838	0.0493606	-4.59552	4.56617e-06	5.32786e-05	0.0247213
alcohol_4pluswk	CAMSAP1	alcohol_4pluswk	-0.231335	0.050352	-4.59436	4.5913e-06	5.34566e-05	0.0248573
alcohol_4pluswk	GCK	alcohol_4pluswk	-0.2328	0.0506905	-4.59258	4.63039e-06	5.37271e-05	0.0250689
alcohol_4pluswk	PDIA4	alcohol_4pluswk	-0.230349	0.0501613	-4.59217	4.63932e-06	5.37271e-05	0.0251173
alcohol_4pluswk	RGS6	alcohol_4pluswk	-0.232685	0.0506724	-4.59194	4.64431e-06	5.37271e-05	0.0251443
alcohol_4pluswk	LPO	alcohol_4pluswk	-0.227769	0.04961	-4.59119	4.66099e-06	5.38051e-05	0.0252346
alcohol_4pluswk	FKBP14	alcohol_4pluswk	-0.234756	0.0512227	-4.58306	4.84427e-06	5.58018e-05	0.0262269
alcohol_4pluswk	TRIM25	alcohol_4pluswk	-0.229395	0.0500718	-4.58132	4.88423e-06	5.61428e-05	0.0264432
alcohol_4pluswk	IL13RA1	alcohol_4pluswk	-0.226346	0.0494207	-4.57998	4.91528e-06	5.63799e-05	0.0266113
alcohol_4pluswk	SERPINB6	alcohol_4pluswk	-0.224985	0.0492037	-4.57252	5.09201e-06	5.82836e-05	0.0275681
alcohol_4pluswk	LGALS1	alcohol_4pluswk	-0.209979	0.045954	-4.56933	5.16926e-06	5.90171e-05	0.0279864
alcohol_4pluswk	GH1	alcohol_4pluswk	0.216311	0.0473435	4.56898	5.1779e-06	5.90171e-05	0.0280331
alcohol_4pluswk	IL5RA	alcohol_4pluswk	-0.216845	0.0474717	-4.56789	5.20466e-06	5.91975e-05	0.028178
alcohol_4pluswk	ARHGAP35	alcohol_4pluswk	-0.234243	0.0513501	-4.56168	5.35931e-06	6.08288e-05	0.0290153
alcohol_4pluswk	PLXNB2	alcohol_4pluswk	-0.218142	0.0478391	-4.55991	5.40438e-06	6.12119e-05	0.0292593
alcohol_4pluswk	SPRED2	alcohol_4pluswk	-0.226999	0.0497931	-4.55884	5.43177e-06	6.13938e-05	0.0294076
alcohol_4pluswk	ARHGAP45	alcohol_4pluswk	-0.228862	0.0502516	-4.55433	5.54834e-06	6.25807e-05	0.0300387
alcohol_4pluswk	DDX19B	alcohol_4pluswk	-0.231141	0.0507603	-4.55359	5.56789e-06	6.26706e-05	0.0301446
alcohol_4pluswk	THBS4	alcohol_4pluswk	-0.227968	0.0500726	-4.55274	5.59015e-06	6.27099e-05	0.0302651
alcohol_4pluswk	DMD	alcohol_4pluswk	-0.227083	0.0498803	-4.55257	5.59454e-06	6.27099e-05	0.0302889
alcohol_4pluswk	SERPINF1	alcohol_4pluswk	-0.228438	0.050198	-4.55074	5.64303e-06	6.31058e-05	0.0305514
alcohol_4pluswk	WDR24	alcohol_4pluswk	-0.23001	0.0505476	-4.55036	5.65318e-06	6.31058e-05	0.0306063
alcohol_4pluswk	DPY30	alcohol_4pluswk	-0.223966	0.0492616	-4.54646	5.75775e-06	6.41408e-05	0.0311724
alcohol_4pluswk	XG	alcohol_4pluswk	-0.17873	0.0393296	-4.54443	5.81315e-06	6.46251e-05	0.0314724
alcohol_4pluswk	PRTFDC1	alcohol_4pluswk	-0.228677	0.0504218	-4.53529	6.06811e-06	6.73212e-05	0.0328528
alcohol_4pluswk	ARHGAP27	alcohol_4pluswk	-0.220878	0.0487502	-4.53081	6.197e-06	6.86105e-05	0.0335505
alcohol_4pluswk	TMSB10	alcohol_4pluswk	-0.219364	0.0484406	-4.52852	6.2638e-06	6.92086e-05	0.0339122
alcohol_4pluswk	GFRA3	alcohol_4pluswk	-0.210985	0.0466316	-4.5245	6.38291e-06	7.0381e-05	0.0345571
alcohol_4pluswk	PDZD2	alcohol_4pluswk	-0.22336	0.0494502	-4.51686	6.61527e-06	7.27949e-05	0.0358151
alcohol_4pluswk	NTRK2	alcohol_4pluswk	-0.218799	0.0484568	-4.51534	6.66236e-06	7.31643e-05	0.03607
alcohol_4pluswk	CSF3	alcohol_4pluswk	-0.214269	0.0474897	-4.5119	6.77041e-06	7.42004e-05	0.036655
alcohol_4pluswk	ADGRE2	alcohol_4pluswk	-0.214765	0.0476223	-4.50975	6.83877e-06	7.47982e-05	0.0370251
alcohol_4pluswk	DCTD	alcohol_4pluswk	-0.225385	0.0500075	-4.50702	6.92635e-06	7.56033e-05	0.0374993
alcohol_4pluswk	CALB2	alcohol_4pluswk	-0.222979	0.0494987	-4.50476	6.99997e-06	7.62532e-05	0.0378978
alcohol_4pluswk	MIDN	alcohol_4pluswk	-0.223102	0.0495486	-4.50269	7.06776e-06	7.68371e-05	0.0382649
alcohol_4pluswk	IFNAR2	alcohol_4pluswk	-0.205906	0.0457964	-4.49612	7.28737e-06	7.90657e-05	0.0394538
alcohol_4pluswk	LBP	alcohol_4pluswk	-0.222893	0.0495922	-4.49452	7.34211e-06	7.95004e-05	0.0397502
alcohol_4pluswk	SULT1A1	alcohol_4pluswk	-0.226055	0.0503219	-4.49217	7.42258e-06	8.02112e-05	0.0401858
alcohol_4pluswk	ECI2	alcohol_4pluswk	-0.224902	0.0501033	-4.48876	7.54127e-06	8.13315e-05	0.0408284
alcohol_4pluswk	SCLT1	alcohol_4pluswk	-0.219037	0.0488049	-4.488	7.56815e-06	8.14592e-05	0.040974
alcohol_4pluswk	AMOT	alcohol_4pluswk	-0.203149	0.0453308	-4.48148	7.80086e-06	8.37974e-05	0.0422339
alcohol_4pluswk	F12	alcohol_4pluswk	0.222565	0.0497024	4.47795	7.92968e-06	8.50124e-05	0.0429313
alcohol_4pluswk	TBL1X	alcohol_4pluswk	-0.219949	0.0491448	-4.47553	8.01939e-06	8.56481e-05	0.043417
alcohol_4pluswk	MYO1E	alcohol_4pluswk	-0.226871	0.0506919	-4.47549	8.02061e-06	8.56481e-05	0.0434236
alcohol_4pluswk	SYTL2	alcohol_4pluswk	-0.227093	0.050771	-4.47289	8.11818e-06	8.65193e-05	0.0439518
alcohol_4pluswk	LRCH4	alcohol_4pluswk	-0.222444	0.0497689	-4.46954	8.24486e-06	8.76969e-05	0.0446377
alcohol_4pluswk	TNFRSF9	alcohol_4pluswk	-0.20518	0.0459394	-4.46633	8.36856e-06	8.8838e-05	0.0453074
alcohol_4pluswk	IL12A_IL12B	alcohol_4pluswk	-0.218479	0.0489326	-4.46489	8.42431e-06	8.92548e-05	0.0456092
alcohol_4pluswk	PNMA1	alcohol_4pluswk	-0.221744	0.0497093	-4.46082	8.58468e-06	9.07763e-05	0.0464774
alcohol_4pluswk	SPRY2	alcohol_4pluswk	-0.224657	0.0503778	-4.45944	8.6395e-06	9.11778e-05	0.0467742
alcohol_4pluswk	MSANTD3	alcohol_4pluswk	-0.226876	0.0509244	-4.45515	8.81255e-06	9.28232e-05	0.0477111
alcohol_4pluswk	FCHO2	alcohol_4pluswk	-0.219203	0.0492165	-4.45385	8.86564e-06	9.32011e-05	0.0479986
alcohol_4pluswk	LY96	alcohol_4pluswk	-0.22134	0.0497074	-4.45285	8.90645e-06	9.34486e-05	0.0482195
alcohol_4pluswk	SCGB1A1	alcohol_4pluswk	-0.208003	0.0467294	-4.45122	8.97381e-06	9.39733e-05	0.0485842
alcohol_4pluswk	SNX29	alcohol_4pluswk	-0.224974	0.0505645	-4.44925	9.05576e-06	9.44948e-05	0.0490279
alcohol_4pluswk	TBCB	alcohol_4pluswk	-0.22541	0.0506632	-4.44918	9.05851e-06	9.44948e-05	0.0490428
alcohol_4pluswk	DECR1	alcohol_4pluswk	-0.220733	0.0496393	-4.44675	9.16094e-06	9.53794e-05	0.0495973
alcohol_4pluswk	MAP9	alcohol_4pluswk	-0.224933	0.0505945	-4.4458	9.20112e-06	9.5614e-05	0.0498149
ALP	SELE	ALP_irnt	0.295993	0.0137299	21.5583	1.4305e-98	7.7447e-95	7.7447e-95
ALP	ICAM1	ALP_irnt	0.247329	0.0136613	18.1044	5.68425e-71	1.08356e-67	3.07745e-67
ALP	LILRA5	ALP_irnt	0.245705	0.0135828	18.0894	7.33741e-71	1.08356e-67	3.97247e-67
ALP	PALM2	ALP_irnt	0.226681	0.0125347	18.0843	8.0056e-71	1.08356e-67	4.33423e-67
ALP	BSG	ALP_irnt	0.237911	0.0134783	17.6514	1.16877e-67	1.10685e-64	6.32774e-64
ALP	SPP1	ALP_irnt	0.23907	0.0135462	17.6485	1.22665e-67	1.10685e-64	6.6411e-64
ALP	HGF	ALP_irnt	0.23804	0.0134961	17.6377	1.46717e-67	1.13475e-64	7.94326e-64
ALP	TNFRSF1A	ALP_irnt	0.223151	0.0130558	17.0921	1.13851e-63	7.70484e-61	6.16387e-60
ALP	SEL1L	ALP_irnt	0.226898	0.0134719	16.8422	6.33217e-62	3.80915e-59	3.42824e-58
ALP	SOWAHC	ALP_irnt	0.209283	0.0125096	16.7298	3.79631e-61	2.05532e-58	2.05532e-57
ALP	PLAUR	ALP_irnt	0.216107	0.0130238	16.5932	3.29718e-60	1.62281e-57	1.78509e-56
ALP	CSF1	ALP_irnt	0.228356	0.0138642	16.4709	2.25695e-59	1.01826e-56	1.22191e-55
ALP	STAB2	ALP_irnt	0.229691	0.0140992	16.2911	3.72293e-58	1.55046e-55	2.0156e-54
ALP	PRSS8	ALP_irnt	0.210689	0.0130377	16.16	2.82285e-57	1.09164e-54	1.52829e-53
ALP	ASGR1	ALP_irnt	0.217131	0.013491	16.0945	7.72904e-57	2.78967e-54	4.1845e-53
ALP	IGSF3	ALP_irnt	0.226659	0.0140976	16.0779	9.97966e-57	3.37687e-54	5.40299e-53
ALP	EPHA2	ALP_irnt	0.205811	0.0128213	16.0523	1.47651e-56	4.70224e-54	7.99382e-53
ALP	RELT	ALP_irnt	0.20352	0.012769	15.9385	8.37996e-56	2.3897e-53	4.53691e-52
ALP	CXADR	ALP_irnt	0.213743	0.0134105	15.9385	8.38646e-56	2.3897e-53	4.54043e-52
ALP	TNFRSF11A	ALP_irnt	0.21003	0.0131805	15.935	8.8513e-56	2.39605e-53	4.79209e-52
ALP	EFNA4	ALP_irnt	0.208317	0.0131797	15.8059	6.25682e-55	1.61307e-52	3.38744e-51
ALP	CDH2	ALP_irnt	0.198708	0.0126385	15.7224	2.20067e-54	5.41564e-52	1.19144e-50
ALP	LRIG1	ALP_irnt	0.219262	0.0139498	15.7179	2.3557e-54	5.54512e-52	1.27538e-50
ALP	FSTL3	ALP_irnt	0.199994	0.0127273	15.7138	2.50719e-54	5.65581e-52	1.3574e-50
ALP	ITGA5	ALP_irnt	0.215466	0.0137379	15.6841	3.91486e-54	8.47802e-52	2.1195e-50
ALP	PSAP	ALP_irnt	0.201743	0.0129117	15.6248	9.50146e-54	1.9785e-51	5.14409e-50
ALP	NHLRC3	ALP_irnt	0.210534	0.0134799	15.6183	1.04785e-53	2.10114e-51	5.67306e-50
ALP	IFNAR2	ALP_irnt	0.205671	0.0132197	15.5579	2.57977e-53	4.98816e-51	1.39668e-49
ALP	GFRA1	ALP_irnt	0.20757	0.0133451	15.554	2.73168e-53	5.09976e-51	1.47893e-49
ALP	SPON2	ALP_irnt	0.205721	0.0132309	15.5485	2.96598e-53	5.35261e-51	1.60578e-49
ALP	CD300E	ALP_irnt	0.207186	0.013405	15.4558	1.17353e-52	2.04951e-50	6.35347e-49
ALP	CTSD	ALP_irnt	0.202843	0.013159	15.4148	2.15403e-52	3.64435e-50	1.16619e-48
ALP	LGALS9	ALP_irnt	0.196881	0.0129019	15.2599	2.09829e-51	3.44247e-49	1.13601e-47
ALP	CD74	ALP_irnt	0.195504	0.0128444	15.2209	3.70981e-51	5.90733e-49	2.00849e-47
ALP	IL18R1	ALP_irnt	0.21159	0.0139221	15.1981	5.17204e-51	8.00041e-49	2.80014e-47
ALP	IL4R	ALP_irnt	0.19889	0.0130931	15.1905	5.77881e-51	8.69069e-49	3.12865e-47
ALP	TNFRSF10B	ALP_irnt	0.174602	0.0115055	15.1754	7.19884e-51	1.05336e-48	3.89745e-47
ALP	TNFRSF1B	ALP_irnt	0.200241	0.0132081	15.1604	8.95475e-51	1.27582e-48	4.8481e-47
ALP	IL6	ALP_irnt	0.204253	0.0134971	15.1332	1.33059e-50	1.84713e-48	7.20381e-47
ALP	OSMR	ALP_irnt	0.20116	0.0133551	15.0625	3.70728e-50	5.0178e-48	2.00712e-46
ALP	COL6A3	ALP_irnt	0.204425	0.0136375	14.9899	1.05645e-49	1.39502e-47	5.7196e-46
ALP	FCAR	ALP_irnt	0.208869	0.0140649	14.8504	7.81041e-49	1.0068e-46	4.22856e-45
ALP	TGFBR2	ALP_irnt	0.190351	0.0128248	14.8425	8.74315e-49	1.10082e-46	4.73354e-45
ALP	CPM	ALP_irnt	0.197803	0.0133412	14.8265	1.09808e-48	1.35114e-46	5.945e-45
ALP	FABP4	ALP_irnt	0.188282	0.0127357	14.7838	2.01549e-48	2.42486e-46	1.09119e-44
ALP	COL1A1	ALP_irnt	0.203379	0.0137603	14.7802	2.12275e-48	2.49839e-46	1.14926e-44
ALP	DLL1	ALP_irnt	0.201328	0.0136432	14.7566	2.96527e-48	3.41574e-46	1.6054e-44
ALP	SIGLEC1	ALP_irnt	0.199517	0.0135232	14.7536	3.09453e-48	3.49037e-46	1.67538e-44
ALP	DSC2	ALP_irnt	0.193461	0.0131432	14.7194	5.02521e-48	5.55234e-46	2.72065e-44
ALP	TFPI2	ALP_irnt	0.199774	0.0136038	14.6851	8.16461e-48	8.8307e-46	4.42032e-44
ALP	MRC1	ALP_irnt	0.194676	0.0132578	14.6838	8.31854e-48	8.8307e-46	4.50366e-44
ALP	ALCAM	ALP_irnt	0.194056	0.0132674	14.6265	1.86652e-47	1.94334e-45	1.01054e-43
ALP	HEG1	ALP_irnt	0.198322	0.0136294	14.551	5.39475e-47	5.51079e-45	2.92072e-43
ALP	RNASE6	ALP_irnt	0.185765	0.0127887	14.5257	7.68777e-47	7.63731e-45	4.16216e-43
ALP	CFI	ALP_irnt	0.200994	0.0138378	14.525	7.75863e-47	7.63731e-45	4.20052e-43
ALP	BST2	ALP_irnt	0.202466	0.0139622	14.501	1.08591e-46	1.04984e-44	5.87912e-43
ALP	DPY30	ALP_irnt	0.200377	0.0138372	14.4811	1.4341e-46	1.36214e-44	7.76421e-43
ALP	TNFRSF10A	ALP_irnt	0.188374	0.0130369	14.4492	2.2344e-46	2.0857e-44	1.20971e-42
ALP	SCARB2	ALP_irnt	0.175075	0.0121986	14.3521	8.6114e-46	7.90205e-44	4.66221e-42
ALP	TIMP1	ALP_irnt	0.190405	0.0132697	14.3488	9.00633e-46	8.12671e-44	4.87603e-42
ALP	NECTIN2	ALP_irnt	0.198594	0.0138588	14.3298	1.17177e-45	1.04e-43	6.34399e-42
ALP	CFH	ALP_irnt	0.200695	0.0140384	14.2962	1.86358e-45	1.62732e-43	1.00894e-41
ALP	IFI30	ALP_irnt	0.188339	0.013189	14.28	2.33027e-45	2.00256e-43	1.26161e-41
ALP	CRELD1	ALP_irnt	0.199873	0.0140502	14.2256	4.92221e-45	4.16388e-43	2.66488e-41
ALP	CGREF1	ALP_irnt	0.196836	0.0138651	14.1965	7.34293e-45	6.11609e-43	3.97546e-41
ALP	MSR1	ALP_irnt	0.176329	0.012441	14.1731	1.0105e-44	8.28915e-43	5.47084e-41
ALP	COL5A1	ALP_irnt	0.198463	0.0140727	14.1027	2.64417e-44	2.13665e-42	1.43155e-40
ALP	CSF3R	ALP_irnt	0.194587	0.0138036	14.0968	2.8642e-44	2.28041e-42	1.55068e-40
ALP	EPHB4	ALP_irnt	0.197342	0.0140146	14.0811	3.54645e-44	2.76431e-42	1.92005e-40
ALP	CDH1	ALP_irnt	0.184737	0.01312	14.0806	3.5741e-44	2.76431e-42	1.93502e-40
ALP	ADAMTS15	ALP_irnt	0.198039	0.0141279	14.0176	8.39743e-44	6.40333e-42	4.54637e-40
ALP	EFNA1	ALP_irnt	0.185323	0.0132515	13.9851	1.30494e-43	9.81244e-42	7.06495e-40
ALP	CKAP4	ALP_irnt	0.186874	0.0135044	13.838	9.4304e-43	6.994e-41	5.10562e-39
ALP	IGFBP4	ALP_irnt	0.17461	0.0126242	13.8313	1.03204e-42	7.55066e-41	5.58749e-39
ALP	FAM20A	ALP_irnt	0.187509	0.0136038	13.7836	1.953e-42	1.4098e-40	1.05735e-38
ALP	IL18BP	ALP_irnt	0.179616	0.0130655	13.7473	3.16567e-42	2.25512e-40	1.71389e-38
ALP	ST6GAL1	ALP_irnt	0.190452	0.0138663	13.7349	3.73462e-42	2.62587e-40	2.02192e-38
ALP	NT5E	ALP_irnt	0.191211	0.0139414	13.7153	4.84372e-42	3.36204e-40	2.62239e-38
ALP	GRPEL1	ALP_irnt	0.186381	0.0136003	13.7041	5.62024e-42	3.85164e-40	3.0428e-38
ALP	GM2A	ALP_irnt	0.177211	0.0129462	13.6883	6.93292e-42	4.63877e-40	3.75349e-38
ALP	VWA1	ALP_irnt	0.191873	0.0140174	13.6882	6.94016e-42	4.63877e-40	3.7574e-38
ALP	FGG	ALP_irnt	0.187053	0.0136731	13.6804	7.69886e-42	5.08313e-40	4.16816e-38
ALP	CDCP1	ALP_irnt	0.16035	0.0117607	13.6344	1.41505e-41	9.23019e-40	7.66106e-38
ALP	CD79B	ALP_irnt	0.190069	0.0139537	13.6214	1.67896e-41	1.08213e-39	9.08986e-38
ALP	CD163	ALP_irnt	0.18427	0.0135584	13.5908	2.51455e-41	1.60162e-39	1.36137e-37
ALP	HAVCR2	ALP_irnt	0.179315	0.0132284	13.5553	4.00813e-41	2.49431e-39	2.17e-37
ALP	CCL14	ALP_irnt	0.187293	0.0138169	13.5553	4.00822e-41	2.49431e-39	2.17005e-37
ALP	PIGR	ALP_irnt	0.185336	0.013685	13.543	4.71046e-41	2.898e-39	2.55024e-37
ALP	TNFRSF6B	ALP_irnt	0.183756	0.0135756	13.5357	5.1846e-41	3.15387e-39	2.80694e-37
ALP	FGA	ALP_irnt	0.183895	0.0135971	13.5245	6.0032e-41	3.61126e-39	3.25013e-37
ALP	MZB1	ALP_irnt	0.191041	0.0141452	13.5057	7.68393e-41	4.57151e-39	4.16008e-37
ALP	LBP	ALP_irnt	0.186576	0.0138578	13.4636	1.332e-40	7.83851e-39	7.21143e-37
ALP	IL10RB	ALP_irnt	0.184887	0.0137491	13.4472	1.64984e-40	9.60456e-39	8.93224e-37
ALP	AFAP1L1	ALP_irnt	0.17423	0.0129617	13.442	1.76687e-40	1.01764e-38	9.56581e-37
ALP	ADM	ALP_irnt	0.163357	0.0121706	13.4223	2.28193e-40	1.29466e-38	1.23544e-36
ALP	PGF	ALP_irnt	0.17694	0.0131829	13.4219	2.29566e-40	1.29466e-38	1.24287e-36
ALP	ADAM8	ALP_irnt	0.189646	0.0141469	13.4055	2.84198e-40	1.58624e-38	1.53865e-36
ALP	LMNB2	ALP_irnt	0.179233	0.0133759	13.3997	3.06502e-40	1.69327e-38	1.6594e-36
ALP	SEMA3F	ALP_irnt	0.184646	0.0138024	13.3778	4.06975e-40	2.22562e-38	2.20336e-36
ALP	TGFB1	ALP_irnt	0.186005	0.0139126	13.3695	4.53326e-40	2.45431e-38	2.45431e-36
ALP	CFB	ALP_irnt	0.186242	0.0139331	13.3669	4.68964e-40	2.51383e-38	2.53897e-36
ALP	ICAM2	ALP_irnt	0.189829	0.0142048	13.3637	4.88721e-40	2.59405e-38	2.64594e-36
ALP	IL1RN	ALP_irnt	0.186026	0.0139449	13.3401	6.63907e-40	3.4897e-38	3.59439e-36
ALP	AEBP1	ALP_irnt	0.169397	0.0127858	13.2488	2.15457e-39	1.12162e-37	1.16648e-35
ALP	CST3	ALP_irnt	0.167416	0.0126389	13.2461	2.2317e-39	1.1507e-37	1.20824e-35
ALP	PRAP1	ALP_irnt	0.18025	0.0136296	13.2249	2.9294e-39	1.4962e-37	1.58598e-35
ALP	IL2RA	ALP_irnt	0.182957	0.0138665	13.1941	4.34998e-39	2.20101e-37	2.35508e-35
ALP	PLXNB2	ALP_irnt	0.177625	0.0134736	13.1832	5.00563e-39	2.5093e-37	2.71005e-35
ALP	ACVRL1	ALP_irnt	0.165225	0.0125518	13.1634	6.44718e-39	3.2023e-37	3.4905e-35
ALP	CR1	ALP_irnt	0.187453	0.0142743	13.1322	9.5997e-39	4.7248e-37	5.19728e-35
ALP	RTN4R	ALP_irnt	0.17896	0.0136421	13.1183	1.14702e-38	5.59457e-37	6.20997e-35
ALP	TNFRSF4	ALP_irnt	0.179622	0.0137019	13.1093	1.286e-38	6.21643e-37	6.9624e-35
ALP	VSIG4	ALP_irnt	0.170977	0.0130514	13.1003	1.4416e-38	6.90694e-37	7.80484e-35
ALP	RNF149	ALP_irnt	0.174534	0.0133308	13.0926	1.59108e-38	7.55621e-37	8.61408e-35
ALP	SDC1	ALP_irnt	0.180134	0.0138174	13.0368	3.23206e-38	1.5216e-36	1.74984e-34
ALP	OCLN	ALP_irnt	0.166679	0.0128387	12.9826	6.41246e-38	2.99285e-36	3.47171e-34
ALP	CTHRC1	ALP_irnt	0.160065	0.0123765	12.9329	1.1992e-37	5.5491e-36	6.49245e-34
ALP	LRP11	ALP_irnt	0.178067	0.0137824	12.9199	1.41315e-37	6.48374e-36	7.65081e-34
ALP	LGALS4	ALP_irnt	0.157736	0.012268	12.8575	3.08933e-37	1.40552e-35	1.67256e-33
ALP	CHCHD10	ALP_irnt	0.161561	0.012568	12.8549	3.19048e-37	1.43944e-35	1.72733e-33
ALP	NPC2	ALP_irnt	0.165276	0.012875	12.8369	3.99663e-37	1.78825e-35	2.16378e-33
ALP	IL6ST	ALP_irnt	0.17212	0.0134345	12.8118	5.46732e-37	2.42623e-35	2.96001e-33
ALP	ALPG	ALP_irnt	0.176496	0.0137839	12.8045	5.98882e-37	2.63606e-35	3.24235e-33
ALP	PTPRF	ALP_irnt	0.171977	0.0134609	12.776	8.53913e-37	3.7283e-35	4.62309e-33
ALP	RARRES2	ALP_irnt	0.176559	0.013851	12.747	1.22479e-36	5.30483e-35	6.63104e-33
ALP	C3	ALP_irnt	0.179657	0.0140999	12.7417	1.3087e-36	5.62326e-35	7.0853e-33
ALP	CHI3L1	ALP_irnt	0.156691	0.0123088	12.73	1.51192e-36	6.44528e-35	8.18551e-33
ALP	LRG1	ALP_irnt	0.173216	0.0136385	12.7005	2.17869e-36	9.21517e-35	1.17954e-32
ALP	ATRAID	ALP_irnt	0.171074	0.0134871	12.6842	2.66501e-36	1.11848e-34	1.44284e-32
ALP	SIRPA	ALP_irnt	0.172638	0.0136375	12.659	3.63787e-36	1.51503e-34	1.96954e-32
ALP	LAIR1	ALP_irnt	0.162758	0.0128682	12.648	4.16659e-36	1.72198e-34	2.25579e-32
ALP	CLEC1A	ALP_irnt	0.179065	0.0141678	12.6389	4.66402e-36	1.91295e-34	2.5251e-32
ALP	C9	ALP_irnt	0.177236	0.0140522	12.6126	6.44184e-36	2.61867e-34	3.48761e-32
ALP	CCN4	ALP_irnt	0.171275	0.0135808	12.6115	6.52894e-36	2.61867e-34	3.53477e-32
ALP	HJV	ALP_irnt	0.176785	0.0140177	12.6115	6.52975e-36	2.61867e-34	3.5352e-32
ALP	CSF1R	ALP_irnt	0.174799	0.0138777	12.5957	7.93445e-36	3.15861e-34	4.29571e-32
ALP	INHBB	ALP_irnt	0.169196	0.0134434	12.5859	8.94918e-36	3.53656e-34	4.84509e-32
ALP	FURIN	ALP_irnt	0.176204	0.0140129	12.5744	1.02953e-35	4.03905e-34	5.57389e-32
ALP	GGH	ALP_irnt	0.17727	0.0141112	12.5624	1.19366e-35	4.64927e-34	6.46249e-32
ALP	CD59	ALP_irnt	0.159571	0.0127111	12.5537	1.32731e-35	5.13289e-34	7.18604e-32
ALP	ADAMTSL2	ALP_irnt	0.175044	0.0139604	12.5386	1.59566e-35	6.1269e-34	8.63892e-32
ALP	TNFRSF14	ALP_irnt	0.172728	0.0137996	12.5169	2.08123e-35	7.93506e-34	1.12678e-31
ALP	SIGLEC7	ALP_irnt	0.165146	0.0132012	12.51	2.26502e-35	8.5754e-34	1.22628e-31
ALP	LTBR	ALP_irnt	0.171048	0.0136853	12.4987	2.59786e-35	9.76722e-34	1.40648e-31
ALP	FSTL1	ALP_irnt	0.176879	0.0141576	12.4935	2.76722e-35	1.03322e-33	1.49818e-31
ALP	LTBP3	ALP_irnt	0.168213	0.0135653	12.4002	8.59224e-35	3.18619e-33	4.65184e-31
ALP	ANGPTL2	ALP_irnt	0.172114	0.0138827	12.3978	8.85134e-35	3.25994e-33	4.79212e-31
ALP	RBFOX3	ALP_irnt	0.152656	0.0123195	12.3915	9.55431e-35	3.49507e-33	5.17271e-31
ALP	SPON1	ALP_irnt	0.158794	0.0128264	12.3803	1.09386e-34	3.97461e-33	5.92217e-31
ALP	C2	ALP_irnt	0.172973	0.0140043	12.3514	1.55001e-34	5.5945e-33	8.39174e-31
ALP	TFPI	ALP_irnt	0.169168	0.0137272	12.3236	2.16619e-34	7.72541e-33	1.17278e-30
ALP	ALPI	ALP_irnt	0.173797	0.0141029	12.3235	2.16894e-34	7.72541e-33	1.17426e-30
ALP	OSCAR	ALP_irnt	0.170807	0.0138763	12.3092	2.57499e-34	9.11176e-33	1.3941e-30
ALP	PILRA	ALP_irnt	0.164364	0.0133552	12.3072	2.63959e-34	9.27968e-33	1.42907e-30
ALP	NOMO1	ALP_irnt	0.175301	0.0142819	12.2744	3.91207e-34	1.36645e-32	2.11799e-30
ALP	CD99L2	ALP_irnt	0.176241	0.014366	12.2679	4.2273e-34	1.46709e-32	2.28866e-30
ALP	CD83	ALP_irnt	0.169179	0.0138007	12.2587	4.71858e-34	1.62716e-32	2.55464e-30
ALP	SCARA5	ALP_irnt	0.157832	0.0129016	12.2335	6.38362e-34	2.1874e-32	3.45609e-30
ALP	SMOC1	ALP_irnt	0.153345	0.0125473	12.2214	7.3742e-34	2.50199e-32	3.99239e-30
ALP	LEP	ALP_irnt	0.14671	0.0120046	12.2212	7.39413e-34	2.50199e-32	4.00318e-30
ALP	BAIAP2	ALP_irnt	0.174476	0.0142839	12.2149	7.9727e-34	2.681e-32	4.31642e-30
ALP	NCR3LG1	ALP_irnt	0.161847	0.0132729	12.1939	1.02425e-33	3.42303e-32	5.54532e-30
ALP	KRT18	ALP_irnt	0.160167	0.0131603	12.1705	1.35304e-33	4.4941e-32	7.32538e-30
ALP	MMP13	ALP_irnt	0.171697	0.0141133	12.1656	1.43308e-33	4.73091e-32	7.7587e-30
ALP	PLA2G2A	ALP_irnt	0.163962	0.0134869	12.1571	1.58544e-33	5.20216e-32	8.58356e-30
ALP	FNBP4	ALP_irnt	0.168557	0.0138762	12.1472	1.78451e-33	5.82007e-32	9.66131e-30
ALP	IGF2R	ALP_irnt	0.166776	0.0137323	12.1447	1.8366e-33	5.9541e-32	9.94335e-30
ALP	GAS6	ALP_irnt	0.170907	0.014088	12.1314	2.15168e-33	6.93404e-32	1.16492e-29
ALP	MMRN2	ALP_irnt	0.164509	0.0135685	12.1243	2.3393e-33	7.49407e-32	1.2665e-29
ALP	PRCP	ALP_irnt	0.167587	0.0138366	12.1118	2.71271e-33	8.6392e-32	1.46866e-29
ALP	COQ7	ALP_irnt	0.167884	0.0138813	12.0942	3.34214e-33	1.05815e-31	1.80943e-29
ALP	CCL18	ALP_irnt	0.163992	0.0135627	12.0914	3.45397e-33	1.0872e-31	1.86998e-29
ALP	GGT1	ALP_irnt	0.163723	0.013542	12.09	3.51182e-33	1.09777e-31	1.9013e-29
ALP	IL1R1	ALP_irnt	0.168456	0.0139339	12.0896	3.52812e-33	1.09777e-31	1.91012e-29
ALP	SHISA5	ALP_irnt	0.15221	0.012603	12.0772	4.08504e-33	1.2638e-31	2.21164e-29
ALP	B2M	ALP_irnt	0.153636	0.0127391	12.0602	4.99435e-33	1.53633e-31	2.70394e-29
ALP	ABI3BP	ALP_irnt	0.149848	0.0124371	12.0485	5.73244e-33	1.75341e-31	3.10354e-29
ALP	LGALS1	ALP_irnt	0.160708	0.0133479	12.04	6.33904e-33	1.92807e-31	3.43196e-29
ALP	COL18A1	ALP_irnt	0.158216	0.0131484	12.033	6.87692e-33	2.07998e-31	3.72316e-29
ALP	CFHR5	ALP_irnt	0.169246	0.0140849	12.0161	8.3913e-33	2.52392e-31	4.54305e-29
ALP	CLEC4D	ALP_irnt	0.167734	0.0139646	12.0114	8.87434e-33	2.65446e-31	4.80457e-29
ALP	RNASE4	ALP_irnt	0.157547	0.0131432	11.987	1.18144e-32	3.51445e-31	6.39631e-29
ALP	IGF1R	ALP_irnt	0.158503	0.0132259	11.9843	1.2196e-32	3.60816e-31	6.60293e-29
ALP	BTN2A1	ALP_irnt	0.161487	0.01351	11.9532	1.75486e-32	5.16348e-31	9.5008e-29
ALP	GDF15	ALP_irnt	0.141001	0.0118042	11.9449	1.93292e-32	5.65665e-31	1.04648e-28
ALP	TCTN3	ALP_irnt	0.166019	0.0139004	11.9434	1.9673e-32	5.72634e-31	1.0651e-28
ALP	PDCD1LG2	ALP_irnt	0.169336	0.0141868	11.9361	2.14192e-32	6.20127e-31	1.15964e-28
ALP	THY1	ALP_irnt	0.162084	0.0135845	11.9316	2.25909e-32	6.5057e-31	1.22307e-28
ALP	ZBTB17	ALP_irnt	0.164705	0.0138193	11.9185	2.63284e-32	7.54189e-31	1.42542e-28
ALP	IL1RL1	ALP_irnt	0.158572	0.0133067	11.9167	2.68634e-32	7.65464e-31	1.45438e-28
ALP	SIGLEC10	ALP_irnt	0.165456	0.0138964	11.9064	3.02867e-32	8.58493e-31	1.63972e-28
ALP	COLEC12	ALP_irnt	0.14783	0.0124457	11.878	4.21555e-32	1.1887e-30	2.2823e-28
ALP	SEMA7A	ALP_irnt	0.166055	0.0140007	11.8604	5.17172e-32	1.45076e-30	2.79997e-28
ALP	LAMB2	ALP_irnt	0.166049	0.0140044	11.8569	5.38726e-32	1.50343e-30	2.91666e-28
ALP	CD300A	ALP_irnt	0.163984	0.0138311	11.8562	5.4323e-32	1.50823e-30	2.94104e-28
ALP	GPR37	ALP_irnt	0.161076	0.013593	11.85	5.83983e-32	1.6131e-30	3.16168e-28
ALP	FBLN2	ALP_irnt	0.1557	0.0131421	11.8474	6.0149e-32	1.65303e-30	3.25647e-28
ALP	TNFRSF9	ALP_irnt	0.158192	0.0133754	11.8271	7.61649e-32	2.08261e-30	4.12357e-28
ALP	CHCHD6	ALP_irnt	0.152884	0.0129378	11.8168	8.57503e-32	2.33292e-30	4.64252e-28
ALP	PRTN3	ALP_irnt	0.169853	0.0143958	11.7988	1.05653e-31	2.86002e-30	5.72004e-28
ALP	FAS	ALP_irnt	0.146239	0.0124485	11.7475	1.90872e-31	5.14119e-30	1.03338e-27
ALP	ADGRD1	ALP_irnt	0.157039	0.0133929	11.7256	2.4563e-31	6.58336e-30	1.32984e-27
ALP	GPNMB	ALP_irnt	0.162352	0.013852	11.7204	2.60486e-31	6.94714e-30	1.41027e-27
ALP	IGSF8	ALP_irnt	0.163589	0.0139713	11.709	2.97162e-31	7.88645e-30	1.60884e-27
ALP	PGLYRP1	ALP_irnt	0.163353	0.0140002	11.6679	4.75682e-31	1.25626e-29	2.57534e-27
ALP	SIRPB1	ALP_irnt	0.161555	0.0138549	11.6605	5.17691e-31	1.35892e-29	2.80278e-27
ALP	AKAP2	ALP_irnt	0.159762	0.0137015	11.6602	5.19572e-31	1.35892e-29	2.81296e-27
ALP	PPP1R18	ALP_irnt	0.16214	0.0139222	11.6462	6.09379e-31	1.58068e-29	3.29918e-27
ALP	DDR1	ALP_irnt	0.164005	0.0140824	11.6461	6.102e-31	1.58068e-29	3.30362e-27
ALP	HMOX2	ALP_irnt	0.163914	0.0140775	11.6436	6.27551e-31	1.61789e-29	3.39756e-27
ALP	MAD1L1	ALP_irnt	0.159528	0.0137199	11.6275	7.54399e-31	1.93569e-29	4.08431e-27
ALP	ECI1	ALP_irnt	0.159916	0.0137816	11.6036	9.90893e-31	2.53052e-29	5.36469e-27
ALP	ACP5	ALP_irnt	0.156804	0.0135163	11.6011	1.01867e-30	2.58925e-29	5.5151e-27
ALP	BGLAP	ALP_irnt	0.16305	0.0140603	11.5965	1.07377e-30	2.71654e-29	5.81341e-27
ALP	CD80	ALP_irnt	0.157661	0.0136154	11.5796	1.30058e-30	3.27504e-29	7.04133e-27
ALP	RNASET2	ALP_irnt	0.159788	0.0138032	11.5762	1.35261e-30	3.39029e-29	7.32302e-27
ALP	GPRC5C	ALP_irnt	0.162872	0.0140716	11.5745	1.37768e-30	3.43723e-29	7.45878e-27
ALP	CD274	ALP_irnt	0.16463	0.0142301	11.5692	1.46465e-30	3.63743e-29	7.9296e-27
ALP	F9	ALP_irnt	0.163648	0.014151	11.5644	1.54555e-30	3.82084e-29	8.36763e-27
ALP	CLMP	ALP_irnt	0.147897	0.0127914	11.5622	1.58421e-30	3.89861e-29	8.57694e-27
ALP	THBS2	ALP_irnt	0.163878	0.0141771	11.5594	1.63644e-30	4.0089e-29	8.85966e-27
ALP	CD4	ALP_irnt	0.154181	0.0133712	11.5309	2.25988e-30	5.51125e-29	1.2235e-26
ALP	CTSL	ALP_irnt	0.145682	0.0126491	11.5172	2.6385e-30	6.40575e-29	1.42848e-26
ALP	AGRN	ALP_irnt	0.154269	0.0134004	11.5123	2.78831e-30	6.73925e-29	1.50959e-26
ALP	HSPG2	ALP_irnt	0.153329	0.0133285	11.5039	3.06523e-30	7.37562e-29	1.65951e-26
ALP	IGSF9	ALP_irnt	0.158566	0.0137945	11.4949	3.39423e-30	8.13114e-29	1.83764e-26
ALP	GOLM2	ALP_irnt	0.16583	0.0144336	11.4892	3.61781e-30	8.62855e-29	1.95868e-26
ALP	CXCL16	ALP_irnt	0.157372	0.0136991	11.4878	3.67438e-30	8.72503e-29	1.98931e-26
ALP	BMPER	ALP_irnt	0.163692	0.0142522	11.4854	3.77794e-30	8.93178e-29	2.04538e-26
ALP	C1QTNF6	ALP_irnt	0.163366	0.014235	11.4763	4.18327e-30	9.84705e-29	2.26482e-26
ALP	NUCB2	ALP_irnt	0.15985	0.0139656	11.446	5.88085e-30	1.37831e-28	3.18389e-26
ALP	PTPRC	ALP_irnt	0.161741	0.0141411	11.4377	6.45687e-30	1.50679e-28	3.49575e-26
ALP	PDZK1	ALP_irnt	0.155676	0.0136164	11.433	6.80819e-30	1.58196e-28	3.68596e-26
ALP	CLEC7A	ALP_irnt	0.158334	0.0138554	11.4276	7.23002e-30	1.67279e-28	3.91433e-26
ALP	CRELD2	ALP_irnt	0.162971	0.014263	11.4262	7.34751e-30	1.69274e-28	3.97794e-26
ALP	IFNGR1	ALP_irnt	0.155898	0.0136654	11.4082	8.98984e-30	2.06233e-28	4.8671e-26
ALP	RNASE1	ALP_irnt	0.135482	0.0118826	11.4017	9.66727e-30	2.20838e-28	5.23386e-26
ALP	RETN	ALP_irnt	0.161385	0.0141606	11.3968	1.02087e-29	2.32227e-28	5.52701e-26
ALP	CTSZ	ALP_irnt	0.154016	0.0135376	11.3769	1.27591e-29	2.89028e-28	6.90776e-26
ALP	TNFRSF12A	ALP_irnt	0.137786	0.0121253	11.3635	1.48106e-29	3.34103e-28	8.01848e-26
ALP	OAF	ALP_irnt	0.157378	0.0138729	11.3443	1.83488e-29	4.122e-28	9.93402e-26
ALP	A1BG	ALP_irnt	0.154126	0.0135924	11.3391	1.94325e-29	4.34741e-28	1.05207e-25
ALP	SFRP1	ALP_irnt	0.149062	0.0131533	11.3327	2.08785e-29	4.6517e-28	1.13036e-25
ALP	ADGRE1	ALP_irnt	0.159518	0.0140782	11.3309	2.13064e-29	4.72759e-28	1.15353e-25
ALP	HEPH	ALP_irnt	0.158322	0.0139967	11.3114	2.646e-29	5.84712e-28	1.43254e-25
ALP	LCN2	ALP_irnt	0.157486	0.0139244	11.3101	2.68432e-29	5.90769e-28	1.45329e-25
ALP	PILRB	ALP_irnt	0.152615	0.0135084	11.2977	3.07928e-29	6.74947e-28	1.66712e-25
ALP	CPZ	ALP_irnt	0.143295	0.0126911	11.291	3.31804e-29	7.24349e-28	1.79638e-25
ALP	CD72	ALP_irnt	0.160883	0.0142686	11.2753	3.94776e-29	8.58361e-28	2.13732e-25
ALP	C1QTNF1	ALP_irnt	0.155641	0.0138386	11.2469	5.40776e-29	1.1711e-27	2.92776e-25
ALP	FCN1	ALP_irnt	0.158162	0.0140704	11.2407	5.78664e-29	1.24816e-27	3.13289e-25
ALP	ALPP	ALP_irnt	0.153902	0.013699	11.2345	6.20029e-29	1.33208e-27	3.35684e-25
ALP	FKBP15	ALP_irnt	0.156997	0.013985	11.2261	6.7985e-29	1.45483e-27	3.68071e-25
ALP	SLPI	ALP_irnt	0.158614	0.014133	11.2229	7.04593e-29	1.50184e-27	3.81467e-25
ALP	CDH17	ALP_irnt	0.159347	0.0142052	11.2175	7.48015e-29	1.58814e-27	4.04975e-25
ALP	FLT1	ALP_irnt	0.159801	0.0142735	11.1956	9.51467e-29	2.0122e-27	5.15124e-25
ALP	TYRO3	ALP_irnt	0.158797	0.0142263	11.1622	1.37339e-28	2.89319e-27	7.43551e-25
ALP	ANGPT2	ALP_irnt	0.156847	0.0140634	11.1529	1.52195e-28	3.19373e-27	8.23983e-25
ALP	CLEC14A	ALP_irnt	0.146547	0.0131457	11.1479	1.60647e-28	3.35548e-27	8.69741e-25
ALP	B4GALT1	ALP_irnt	0.156074	0.0140006	11.1477	1.61142e-28	3.35548e-27	8.72424e-25
ALP	MPO	ALP_irnt	0.158846	0.0142549	11.1432	1.69206e-28	3.50989e-27	9.16081e-25
ALP	ORM1	ALP_irnt	0.157827	0.0141939	11.1194	2.19646e-28	4.53879e-27	1.18916e-24
ALP	NT5C1A	ALP_irnt	0.147529	0.0133117	11.0826	3.28127e-28	6.75468e-27	1.77648e-24
ALP	SSC5D	ALP_irnt	0.147746	0.0133478	11.0689	3.80784e-28	7.80896e-27	2.06157e-24
ALP	ACE2	ALP_irnt	0.145351	0.0131323	11.0682	3.83787e-28	7.84084e-27	2.07782e-24
ALP	NOS3	ALP_irnt	0.157846	0.0142849	11.0499	4.68448e-28	9.5345e-27	2.53618e-24
ALP	FCAMR	ALP_irnt	0.151009	0.0137053	11.0182	6.60356e-28	1.33901e-26	3.57517e-24
ALP	TNFRSF8	ALP_irnt	0.156382	0.0142042	11.0096	7.25517e-28	1.46565e-26	3.92795e-24
ALP	TREML2	ALP_irnt	0.153443	0.0139611	10.9908	8.89358e-28	1.78996e-26	4.81498e-24
ALP	CCN3	ALP_irnt	0.144484	0.0131508	10.9867	9.29475e-28	1.86377e-26	5.03218e-24
ALP	CD22	ALP_irnt	0.156677	0.0142737	10.9766	1.03605e-27	2.06981e-26	5.6092e-24
ALP	TPP1	ALP_irnt	0.153825	0.0140216	10.9705	1.10659e-27	2.20261e-26	5.99111e-24
ALP	ADAM12	ALP_irnt	0.153057	0.0139586	10.965	1.17424e-27	2.3287e-26	6.35735e-24
ALP	STC1	ALP_irnt	0.152627	0.0139237	10.9617	1.2169e-27	2.40449e-26	6.58831e-24
ALP	HNMT	ALP_irnt	0.143553	0.0131116	10.9485	1.40273e-27	2.76159e-26	7.59436e-24
ALP	SERPINA3	ALP_irnt	0.153216	0.0140269	10.923	1.84689e-27	3.62284e-26	9.99905e-24
ALP	LIFR	ALP_irnt	0.152573	0.0139868	10.9083	2.16223e-27	4.2261e-26	1.17063e-23
ALP	OSM	ALP_irnt	0.151781	0.0139267	10.8986	2.39933e-27	4.67266e-26	1.299e-23
ALP	VIT	ALP_irnt	0.140934	0.0129386	10.8925	2.56302e-27	4.97354e-26	1.38762e-23
ALP	LILRB4	ALP_irnt	0.14377	0.0132175	10.8772	3.01715e-27	5.83387e-26	1.63348e-23
ALP	CD5	ALP_irnt	0.156132	0.01437	10.8651	3.43522e-27	6.61861e-26	1.85983e-23
ALP	AHNAK	ALP_irnt	0.149612	0.0137719	10.8635	3.49461e-27	6.70915e-26	1.89198e-23
ALP	CD302	ALP_irnt	0.136983	0.0126166	10.8573	3.73404e-27	7.1435e-26	2.02161e-23
ALP	CD46	ALP_irnt	0.151381	0.0139476	10.8535	3.888e-27	7.39081e-26	2.10496e-23
ALP	SIGLEC5	ALP_irnt	0.153667	0.0141583	10.8535	3.89062e-27	7.39081e-26	2.10638e-23
ALP	CCDC80	ALP_irnt	0.137393	0.0126674	10.8462	4.20542e-27	7.9609e-26	2.27682e-23
ALP	CLSTN3	ALP_irnt	0.1528	0.0140945	10.8411	4.44222e-27	8.37985e-26	2.40502e-23
ALP	THBD	ALP_irnt	0.144087	0.0133231	10.8149	5.87512e-27	1.10444e-25	3.18079e-23
ALP	BTN3A2	ALP_irnt	0.150325	0.0139102	10.8068	6.40342e-27	1.19959e-25	3.46681e-23
ALP	EFEMP2	ALP_irnt	0.141931	0.0131339	10.8064	6.42754e-27	1.19995e-25	3.47987e-23
ALP	CANT1	ALP_irnt	0.151103	0.0139901	10.8007	6.82987e-27	1.27068e-25	3.69769e-23
ALP	ADGRE2	ALP_irnt	0.144759	0.0134288	10.7797	8.53674e-27	1.5828e-25	4.62179e-23
ALP	LRRC25	ALP_irnt	0.151474	0.0140592	10.774	9.07211e-27	1.67633e-25	4.91164e-23
ALP	PTPRK	ALP_irnt	0.152697	0.0141751	10.7722	9.25121e-27	1.70361e-25	5.0086e-23
ALP	FABP1	ALP_irnt	0.138586	0.0128935	10.7485	1.18844e-26	2.18109e-25	6.43421e-23
ALP	DEFA1	ALP_irnt	0.152919	0.0142315	10.7452	1.2316e-26	2.25266e-25	6.66787e-23
ALP	NRP2	ALP_irnt	0.152547	0.0142011	10.7419	1.27449e-26	2.32326e-25	6.90008e-23
ALP	OMD	ALP_irnt	0.150755	0.0140498	10.7301	1.44496e-26	2.62517e-25	7.823e-23
ALP	IL18	ALP_irnt	0.146013	0.0136121	10.7267	1.49748e-26	2.71148e-25	8.10733e-23
ALP	CD300C	ALP_irnt	0.147731	0.0138038	10.7022	1.93854e-26	3.49842e-25	1.04952e-22
ALP	HYOU1	ALP_irnt	0.153543	0.0143473	10.7018	1.9467e-26	3.50148e-25	1.05395e-22
ALP	DPT	ALP_irnt	0.132769	0.0124093	10.6991	2.00268e-26	3.59024e-25	1.08425e-22
ALP	PLA2G15	ALP_irnt	0.14787	0.013829	10.6928	2.14154e-26	3.8265e-25	1.15943e-22
ALP	GRN	ALP_irnt	0.151197	0.0141495	10.6856	2.30894e-26	4.11203e-25	1.25006e-22
ALP	TGFA	ALP_irnt	0.149023	0.0139647	10.6714	2.68204e-26	4.76084e-25	1.45206e-22
ALP	GLIPR1	ALP_irnt	0.138741	0.0130107	10.6636	2.91057e-26	5.14962e-25	1.57578e-22
ALP	HAAO	ALP_irnt	0.144701	0.0135967	10.6424	3.63917e-26	6.41774e-25	1.97025e-22
ALP	SDHB	ALP_irnt	0.149446	0.0140488	10.6377	3.82321e-26	6.7204e-25	2.06988e-22
ALP	NBL1	ALP_irnt	0.140431	0.0132035	10.6359	3.89672e-26	6.82746e-25	2.10968e-22
ALP	RBP5	ALP_irnt	0.143179	0.013473	10.6271	4.27026e-26	7.4578e-25	2.31192e-22
ALP	CA5A	ALP_irnt	0.145139	0.0136758	10.6128	4.95889e-26	8.63261e-25	2.68474e-22
ALP	SASH3	ALP_irnt	0.146751	0.0138524	10.5939	6.04414e-26	1.04881e-24	3.2723e-22
ALP	CLEC11A	ALP_irnt	0.151454	0.0143054	10.5872	6.48358e-26	1.12147e-24	3.51021e-22
ALP	PON3	ALP_irnt	-0.148168	0.0140113	-10.575	7.36758e-26	1.27032e-24	3.98881e-22
ALP	TIMD4	ALP_irnt	0.149185	0.0141136	10.5703	7.73233e-26	1.32709e-24	4.18629e-22
ALP	ROBO1	ALP_irnt	0.149341	0.0141285	10.5701	7.74586e-26	1.32709e-24	4.19361e-22
ALP	ECHDC3	ALP_irnt	0.147327	0.0139442	10.5655	8.13089e-26	1.38866e-24	4.40206e-22
ALP	TXNDC15	ALP_irnt	0.15071	0.0142914	10.5455	1.00099e-25	1.7042e-24	5.41937e-22
ALP	CALML4	ALP_irnt	0.136318	0.0129282	10.5442	1.01483e-25	1.72235e-24	5.4943e-22
ALP	VCAM1	ALP_irnt	0.142916	0.0135566	10.5422	1.03644e-25	1.75353e-24	5.61129e-22
ALP	IGFBP7	ALP_irnt	0.132399	0.0125604	10.541	1.04951e-25	1.77012e-24	5.68207e-22
ALP	MMP7	ALP_irnt	0.135356	0.012843	10.5393	1.06805e-25	1.79578e-24	5.78241e-22
ALP	GCNT1	ALP_irnt	0.141768	0.0134573	10.5347	1.12057e-25	1.87826e-24	6.06679e-22
ALP	FBXO28	ALP_irnt	0.14762	0.0140208	10.5286	1.19333e-25	1.99404e-24	6.46069e-22
ALP	ADAMTS1	ALP_irnt	0.14153	0.0134472	10.5249	1.24033e-25	2.0662e-24	6.71515e-22
ALP	CILP	ALP_irnt	0.137803	0.0131195	10.5037	1.5451e-25	2.566e-24	8.36515e-22
ALP	EDN1	ALP_irnt	0.13615	0.0129657	10.5008	1.59299e-25	2.63745e-24	8.62446e-22
ALP	CCL7	ALP_irnt	0.143752	0.0136936	10.4978	1.64283e-25	2.71167e-24	8.89429e-22
ALP	CCL20	ALP_irnt	0.150898	0.0143761	10.4964	1.66606e-25	2.74166e-24	9.02005e-22
ALP	LZTS1	ALP_irnt	0.131353	0.0125506	10.4659	2.28586e-25	3.7502e-24	1.23756e-21
ALP	SLAMF1	ALP_irnt	0.147248	0.0140886	10.4515	2.6502e-25	4.33479e-24	1.43482e-21
ALP	CCAR1	ALP_irnt	0.147232	0.0140915	10.4483	2.7411e-25	4.46997e-24	1.48403e-21
ALP	AXL	ALP_irnt	0.147362	0.0141287	10.43	3.30924e-25	5.38025e-24	1.79162e-21
ALP	PAG1	ALP_irnt	0.147488	0.0141509	10.4225	3.57494e-25	5.79483e-24	1.93547e-21
ALP	ANGPTL4	ALP_irnt	0.142831	0.0137172	10.4125	3.96195e-25	6.40298e-24	2.145e-21
ALP	ADGRE5	ALP_irnt	0.138482	0.0133251	10.3926	4.86253e-25	7.83504e-24	2.63257e-21
ALP	CCL16	ALP_irnt	0.138814	0.0133722	10.3808	5.48716e-25	8.81528e-24	2.97075e-21
ALP	CLEC5A	ALP_irnt	0.141203	0.01361	10.375	5.8226e-25	9.32649e-24	3.15235e-21
ALP	TNFRSF19	ALP_irnt	0.133012	0.0128308	10.3666	6.34407e-25	1.01318e-23	3.43468e-21
ALP	TTR	ALP_irnt	-0.146049	0.0140973	-10.3601	6.78341e-25	1.08016e-23	3.67254e-21
ALP	WFDC2	ALP_irnt	0.122271	0.01181	10.3531	7.28441e-25	1.15653e-23	3.94378e-21
ALP	PVR	ALP_irnt	0.146114	0.0141136	10.3527	7.31513e-25	1.15802e-23	3.96041e-21
ALP	CEACAM21	ALP_irnt	0.143703	0.013909	10.3317	9.06774e-25	1.43128e-23	4.90928e-21
ALP	DTNB	ALP_irnt	0.140136	0.0135851	10.3154	1.07059e-24	1.68494e-23	5.79618e-21
ALP	TMSB10	ALP_irnt	0.144658	0.0140522	10.2944	1.32602e-24	2.0809e-23	7.1791e-21
ALP	HAVCR1	ALP_irnt	0.121885	0.0118459	10.2892	1.39723e-24	2.1863e-23	7.5646e-21
ALP	EFEMP1	ALP_irnt	0.122787	0.0119475	10.2773	1.57775e-24	2.46166e-23	8.54195e-21
ALP	SNX33	ALP_irnt	0.133074	0.012957	10.2705	1.69039e-24	2.62982e-23	9.15179e-21
ALP	ZER1	ALP_irnt	0.128632	0.0125678	10.235	2.42128e-24	3.75611e-23	1.31088e-20
ALP	FOLH1	ALP_irnt	0.141656	0.0138599	10.2206	2.80025e-24	4.33159e-23	1.51606e-20
ALP	DCBLD2	ALP_irnt	0.132722	0.012999	10.2102	3.10968e-24	4.79653e-23	1.68358e-20
ALP	CEACAM3	ALP_irnt	0.145574	0.0142584	10.2097	3.12724e-24	4.8099e-23	1.69309e-20
ALP	ANPEP	ALP_irnt	0.144586	0.0141714	10.2027	3.35535e-24	5.14614e-23	1.81659e-20
ALP	CDHR2	ALP_irnt	0.132542	0.0129948	10.1996	3.46119e-24	5.29346e-23	1.87389e-20
ALP	VWC2	ALP_irnt	0.13637	0.0133847	10.1885	3.87081e-24	5.90325e-23	2.09565e-20
ALP	VEGFB	ALP_irnt	0.142497	0.0139903	10.1854	3.99471e-24	6.0751e-23	2.16274e-20
ALP	CD160	ALP_irnt	0.142551	0.0140148	10.1714	4.59699e-24	6.97146e-23	2.48881e-20
ALP	PIK3IP1	ALP_irnt	0.127454	0.0125363	10.1668	4.81597e-24	7.28315e-23	2.60737e-20
ALP	MS4A1	ALP_irnt	0.146221	0.0144177	10.1418	6.19077e-24	9.33616e-23	3.35168e-20
ALP	LGALS3BP	ALP_irnt	0.140746	0.0139129	10.1162	8.00029e-24	1.20316e-22	4.33136e-20
ALP	CCL3	ALP_irnt	0.130701	0.0129213	10.1151	8.08548e-24	1.2126e-22	4.37748e-20
ALP	LUC7L	ALP_irnt	0.139536	0.013801	10.1106	8.46211e-24	1.26558e-22	4.58139e-20
ALP	CST7	ALP_irnt	0.14375	0.0142191	10.1096	8.54763e-24	1.27485e-22	4.62769e-20
ALP	WARS1	ALP_irnt	0.142902	0.0141576	10.0936	1.00257e-23	1.49118e-22	5.4279e-20
ALP	POLR2F	ALP_irnt	0.139496	0.013824	10.0908	1.031e-23	1.52927e-22	5.58182e-20
ALP	USP28	ALP_irnt	0.135796	0.0134813	10.0729	1.23256e-23	1.82324e-22	6.67307e-20
ALP	CLEC6A	ALP_irnt	0.142579	0.0141618	10.0678	1.29641e-23	1.91247e-22	7.01877e-20
ALP	LUC7L3	ALP_irnt	0.139248	0.0138347	10.0651	1.33196e-23	1.95958e-22	7.21125e-20
ALP	FCER2	ALP_irnt	0.145587	0.0144662	10.064	1.34697e-23	1.97629e-22	7.2925e-20
ALP	SLAMF8	ALP_irnt	0.138325	0.0137545	10.0567	1.44846e-23	2.11945e-22	7.84197e-20
ALP	LILRA2	ALP_irnt	0.139155	0.01384	10.0545	1.47983e-23	2.15951e-22	8.01178e-20
ALP	MAMDC2	ALP_irnt	0.132702	0.0132044	10.0499	1.54991e-23	2.2557e-22	8.39119e-20
ALP	THBS4	ALP_irnt	0.14094	0.0140276	10.0474	1.58938e-23	2.30694e-22	8.6049e-20
ALP	CLEC12A	ALP_irnt	0.143067	0.0142446	10.0436	1.64983e-23	2.38829e-22	8.93219e-20
ALP	PI3	ALP_irnt	0.136761	0.0136386	10.0274	1.9373e-23	2.79694e-22	1.04885e-19
ALP	MATN2	ALP_irnt	0.140796	0.0140416	10.0271	1.94381e-23	2.79887e-22	1.05238e-19
ALP	CD27	ALP_irnt	0.138392	0.0138196	10.0142	2.2091e-23	3.17243e-22	1.19601e-19
ALP	CALB2	ALP_irnt	0.138317	0.0138175	10.0103	2.2956e-23	3.28792e-22	1.24284e-19
ALP	MMP12	ALP_irnt	0.127346	0.0127806	9.96401	3.62799e-23	5.18256e-22	1.96419e-19
ALP	LEO1	ALP_irnt	0.140986	0.0141605	9.95631	3.91394e-23	5.57633e-22	2.119e-19
ALP	CSTB	ALP_irnt	0.134104	0.0135134	9.92378	5.39107e-23	7.66069e-22	2.91872e-19
ALP	SIGLEC8	ALP_irnt	0.137389	0.0138539	9.91703	5.76024e-23	8.16386e-22	3.1186e-19
ALP	TNC	ALP_irnt	0.142576	0.0143968	9.90329	6.59224e-23	9.31863e-22	3.56904e-19
ALP	DDAH1	ALP_irnt	0.136132	0.013758	9.89476	7.16659e-23	1.01041e-21	3.87999e-19
ALP	ISM1	ALP_irnt	0.136441	0.0137918	9.8929	7.29876e-23	1.02638e-21	3.95155e-19
ALP	LOXL2	ALP_irnt	0.142176	0.0143789	9.88781	7.67151e-23	1.076e-21	4.15336e-19
ALP	HNRNPUL1	ALP_irnt	0.137059	0.0138721	9.88016	8.26818e-23	1.15669e-21	4.47639e-19
ALP	SCRG1	ALP_irnt	0.119942	0.0121493	9.87239	8.92084e-23	1.24478e-21	4.82974e-19
ALP	PRG2	ALP_irnt	0.139738	0.0141746	9.85835	1.02333e-22	1.42424e-21	5.54031e-19
ALP	SUOX	ALP_irnt	0.134979	0.0137322	9.82938	1.35729e-22	1.8842e-21	7.34837e-19
ALP	CD164	ALP_irnt	0.139302	0.0141878	9.8184	1.51047e-22	2.09148e-21	8.17769e-19
ALP	GPKOW	ALP_irnt	0.137691	0.0140294	9.81448	1.56904e-22	2.16703e-21	8.49478e-19
ALP	NFASC	ALP_irnt	0.126322	0.0128736	9.81253	1.5992e-22	2.20307e-21	8.65807e-19
ALP	EPHA1	ALP_irnt	0.133844	0.0136438	9.80984	1.64151e-22	2.25561e-21	8.88711e-19
ALP	CPXM2	ALP_irnt	0.13175	0.013433	9.80793	1.67225e-22	2.29204e-21	9.05356e-19
ALP	ICAM5	ALP_irnt	0.136867	0.0139643	9.80121	1.78508e-22	2.44051e-21	9.66441e-19
ALP	SULT2A1	ALP_irnt	0.132217	0.0134943	9.798	1.84157e-22	2.51141e-21	9.97028e-19
ALP	SPINT1	ALP_irnt	0.140591	0.0143747	9.78044	2.18368e-22	2.97046e-21	1.18224e-18
ALP	CRHBP	ALP_irnt	0.137331	0.0140441	9.77854	2.22422e-22	3.01803e-21	1.20419e-18
ALP	LTBP2	ALP_irnt	0.104095	0.0106479	9.77609	2.27749e-22	3.08258e-21	1.23303e-18
ALP	SETMAR	ALP_irnt	0.135772	0.013897	9.7699	2.41836e-22	3.26509e-21	1.3093e-18
ALP	IL3RA	ALP_irnt	0.134328	0.0137806	9.74765	2.99891e-22	4.03882e-21	1.62361e-18
ALP	ITIH3	ALP_irnt	0.128186	0.0131586	9.74159	3.17979e-22	4.2718e-21	1.72154e-18
ALP	MARCO	ALP_irnt	0.135884	0.0139522	9.73928	3.25146e-22	4.35728e-21	1.76034e-18
ALP	TNFRSF21	ALP_irnt	0.13349	0.0137153	9.73296	3.4561e-22	4.62008e-21	1.87113e-18
ALP	GBA1	ALP_irnt	0.135391	0.0139143	9.73036	3.54365e-22	4.72545e-21	1.91853e-18
ALP	AK4	ALP_irnt	0.13351	0.0137362	9.7196	3.9312e-22	5.22936e-21	2.12835e-18
ALP	LGALS3	ALP_irnt	0.131207	0.0135287	9.69841	4.82054e-22	6.39666e-21	2.60984e-18
ALP	MTUS1	ALP_irnt	0.136977	0.0141429	9.68522	5.47179e-22	7.24309e-21	2.96243e-18
ALP	FTO	ALP_irnt	0.133859	0.0138233	9.6836	5.55747e-22	7.33857e-21	3.00881e-18
ALP	CD36	ALP_irnt	0.135417	0.0139984	9.67375	6.10845e-22	8.04651e-21	3.30712e-18
ALP	MANSC1	ALP_irnt	0.137014	0.0141815	9.66147	6.87194e-22	9.03026e-21	3.72047e-18
ALP	NECTIN4	ALP_irnt	0.13782	0.01427	9.65803	7.102e-22	9.30998e-21	3.84502e-18
ALP	TINAGL1	ALP_irnt	0.13363	0.0138384	9.65648	7.20794e-22	9.42603e-21	3.90238e-18
ALP	EPHA4	ALP_irnt	0.137672	0.0142783	9.64208	8.27296e-22	1.07927e-20	4.47898e-18
ALP	KLRD1	ALP_irnt	0.133382	0.0138364	9.63996	8.4427e-22	1.09877e-20	4.57088e-18
ALP	HIP1R	ALP_irnt	0.13512	0.0140407	9.62341	9.88886e-22	1.28389e-20	5.35383e-18
ALP	ICAM3	ALP_irnt	0.136232	0.0141659	9.6169	1.05225e-21	1.36289e-20	5.6969e-18
ALP	RIDA	ALP_irnt	0.131853	0.0137322	9.6017	1.21625e-21	1.57155e-20	6.58479e-18
ALP	CCL25	ALP_irnt	0.126817	0.0132197	9.59303	1.32099e-21	1.70282e-20	7.15185e-18
ALP	SPINT2	ALP_irnt	0.132306	0.013796	9.59013	1.35788e-21	1.74622e-20	7.35158e-18
ALP	QPCT	ALP_irnt	0.134576	0.0140359	9.58798	1.38598e-21	1.77812e-20	7.50367e-18
ALP	MFAP5	ALP_irnt	0.132657	0.0138423	9.58348	1.44656e-21	1.85146e-20	7.83169e-18
ALP	RAET1L_ULBP2	ALP_irnt	0.130061	0.0136126	9.55447	1.90533e-21	2.43289e-20	1.03155e-17
ALP	SIL1	ALP_irnt	0.134125	0.0140499	9.54635	2.05769e-21	2.62125e-20	1.11403e-17
ALP	FCGR3B_FCGR3A	ALP_irnt	0.135729	0.0142297	9.53842	2.21819e-21	2.81908e-20	1.20093e-17
ALP	ENPP7	ALP_irnt	0.132389	0.0139119	9.5163	2.73431e-21	3.46688e-20	1.48036e-17
ALP	TFF1	ALP_irnt	0.117997	0.0124158	9.50376	3.07768e-21	3.89312e-20	1.66626e-17
ALP	GPD1	ALP_irnt	0.132134	0.0139257	9.48846	3.55526e-21	4.48675e-20	1.92482e-17
ALP	IL19	ALP_irnt	0.13402	0.014145	9.47476	4.0447e-21	5.09256e-20	2.1898e-17
ALP	IFNLR1	ALP_irnt	0.135964	0.014371	9.46102	4.60239e-21	5.78128e-20	2.49173e-17
ALP	PCSK9	ALP_irnt	0.128284	0.0135918	9.43836	5.69249e-21	7.13406e-20	3.08191e-17
ALP	ADA2	ALP_irnt	0.131825	0.013975	9.43293	5.98985e-21	7.48939e-20	3.24291e-17
ALP	VAMP5	ALP_irnt	0.132926	0.0141059	9.42344	6.54628e-21	8.1483e-20	3.54416e-17
ALP	TNFRSF11B	ALP_irnt	0.119538	0.0126852	9.42343	6.54693e-21	8.1483e-20	3.54451e-17
ALP	SERPING1	ALP_irnt	0.133874	0.014218	9.41584	7.02851e-21	8.72761e-20	3.80524e-17
ALP	FGF23	ALP_irnt	0.131939	0.0140221	9.40934	7.46861e-21	9.25288e-20	4.04351e-17
ALP	CTSS	ALP_irnt	0.129561	0.0137813	9.40122	8.05705e-21	9.9591e-20	4.36209e-17
ALP	EDA2R	ALP_irnt	0.092714	0.00987165	9.39195	8.78565e-21	1.08267e-19	4.75655e-17
ALP	SCPEP1	ALP_irnt	0.131348	0.0139854	9.39179	8.79896e-21	1.08267e-19	4.76376e-17
ALP	CEACAM8	ALP_irnt	0.130734	0.0139351	9.38161	9.67492e-21	1.18776e-19	5.238e-17
ALP	B3GNT7	ALP_irnt	0.127598	0.013605	9.37877	9.93377e-21	1.21677e-19	5.37814e-17
ALP	ADAM9	ALP_irnt	0.12746	0.0135983	9.37324	1.04589e-20	1.27821e-19	5.66247e-17
ALP	SCLY	ALP_irnt	0.127984	0.0136795	9.35591	1.22891e-20	1.49849e-19	6.65332e-17
ALP	RAMP2	ALP_irnt	0.116684	0.0124835	9.34703	1.3346e-20	1.62371e-19	7.22553e-17
ALP	LY96	ALP_irnt	0.132017	0.0141309	9.34243	1.39281e-20	1.69074e-19	7.54069e-17
ALP	EGLN1	ALP_irnt	0.131339	0.0140588	9.34216	1.39628e-20	1.69115e-19	7.55945e-17
ALP	NRCAM	ALP_irnt	0.133775	0.0143242	9.33911	1.43644e-20	1.73591e-19	7.77689e-17
ALP	SCARF1	ALP_irnt	0.133118	0.0142635	9.3328	1.52302e-20	1.83644e-19	8.24561e-17
ALP	TRIAP1	ALP_irnt	0.132473	0.0142025	9.32745	1.6004e-20	1.92546e-19	8.66459e-17
ALP	PTK7	ALP_irnt	0.132331	0.0141879	9.32707	1.60615e-20	1.92809e-19	8.6957e-17
ALP	PZP	ALP_irnt	0.102838	0.0110358	9.31856	1.73778e-20	2.08149e-19	9.40832e-17
ALP	ITGBL1	ALP_irnt	0.109787	0.0117997	9.30428	1.98328e-20	2.37031e-19	1.07375e-16
ALP	SNRPB2	ALP_irnt	0.130219	0.0140402	9.27474	2.60507e-20	3.10657e-19	1.41038e-16
ALP	VNN1	ALP_irnt	0.131208	0.0141584	9.26711	2.79494e-20	3.32568e-19	1.51318e-16
ALP	ESAM	ALP_irnt	0.130313	0.0140624	9.26672	2.80491e-20	3.33022e-19	1.51858e-16
ALP	WIF1	ALP_irnt	0.129583	0.0139955	9.25894	3.01338e-20	3.5699e-19	1.63145e-16
ALP	CFD	ALP_irnt	0.124343	0.0134339	9.25586	3.0999e-20	3.66438e-19	1.67829e-16
ALP	TNFRSF10C	ALP_irnt	0.131331	0.0141946	9.2522	3.20613e-20	3.7817e-19	1.7358e-16
ALP	PPL	ALP_irnt	0.131071	0.0141715	9.24894	3.30383e-20	3.88847e-19	1.7887e-16
ALP	ADAMTSL4	ALP_irnt	0.126097	0.0136462	9.24044	3.57211e-20	4.1951e-19	1.93394e-16
ALP	CD99	ALP_irnt	0.112609	0.0122125	9.22083	4.27646e-20	5.01142e-19	2.31527e-16
ALP	CRIM1	ALP_irnt	0.122023	0.0132365	9.21871	4.36053e-20	5.0989e-19	2.36079e-16
ALP	HOOK2	ALP_irnt	0.128766	0.0139704	9.21709	4.42556e-20	5.16379e-19	2.396e-16
ALP	SORT1	ALP_irnt	0.128274	0.0139236	9.21271	4.60672e-20	5.36361e-19	2.49408e-16
ALP	SLC16A1	ALP_irnt	0.128727	0.0139807	9.20748	4.83276e-20	5.61471e-19	2.61646e-16
ALP	UMOD	ALP_irnt	-0.128869	0.0139985	-9.20591	4.90266e-20	5.68372e-19	2.6543e-16
ALP	C1QA	ALP_irnt	0.12653	0.013745	9.20555	4.91895e-20	5.69042e-19	2.66312e-16
ALP	ECHS1	ALP_irnt	0.129696	0.0141133	9.18962	5.69036e-20	6.56878e-19	3.08076e-16
ALP	ADA	ALP_irnt	0.130991	0.0142614	9.18502	5.93496e-20	6.83657e-19	3.21319e-16
ALP	GPR15LG	ALP_irnt	0.120716	0.0131513	9.17897	6.27225e-20	7.20976e-19	3.3958e-16
ALP	SUSD4	ALP_irnt	0.123636	0.0134916	9.16388	7.19765e-20	8.25594e-19	3.89681e-16
ALP	PALM	ALP_irnt	0.127093	0.0138796	9.15681	7.67637e-20	8.78644e-19	4.15599e-16
ALP	SNCG	ALP_irnt	0.118442	0.0129774	9.12681	1.00839e-19	1.15178e-18	5.45942e-16
ALP	PALMD	ALP_irnt	0.12776	0.0140049	9.12256	1.0481e-19	1.19249e-18	5.6744e-16
ALP	FLT4	ALP_irnt	0.128969	0.0141374	9.12252	1.04844e-19	1.19249e-18	5.67624e-16
ALP	CD55	ALP_irnt	0.122841	0.0134888	9.10691	1.2079e-19	1.37098e-18	6.53959e-16
ALP	SERPINF1	ALP_irnt	0.129461	0.014217	9.10605	1.21732e-19	1.37878e-18	6.59058e-16
ALP	ECE1	ALP_irnt	0.129138	0.0141835	9.10477	1.23159e-19	1.39204e-18	6.66785e-16
ALP	CCL22	ALP_irnt	0.128478	0.0141243	9.09624	1.33052e-19	1.50072e-18	7.20345e-16
ALP	PPP3R1	ALP_irnt	0.126921	0.013962	9.09047	1.40184e-19	1.57787e-18	7.58955e-16
ALP	IMMT	ALP_irnt	0.126644	0.0139457	9.08119	1.52445e-19	1.71232e-18	8.25338e-16
ALP	APCS	ALP_irnt	0.126888	0.0139733	9.08078	1.53012e-19	1.71512e-18	8.28405e-16
ALP	ELANE	ALP_irnt	0.130075	0.014337	9.07267	1.64649e-19	1.84176e-18	8.91412e-16
ALP	DNAJB4	ALP_irnt	0.126798	0.0139867	9.06565	1.75419e-19	1.95819e-18	9.4972e-16
ALP	FGFR2	ALP_irnt	0.124908	0.0137802	9.06431	1.77552e-19	1.97792e-18	9.61268e-16
ALP	ENG	ALP_irnt	0.129894	0.014333	9.06257	1.80347e-19	2.00492e-18	9.76398e-16
ALP	FUOM	ALP_irnt	0.121895	0.0134651	9.05266	1.97202e-19	2.18781e-18	1.06765e-15
ALP	PTS	ALP_irnt	0.12436	0.0137611	9.03708	2.26912e-19	2.51227e-18	1.2285e-15
ALP	GIPC2	ALP_irnt	0.112325	0.0124412	9.02846	2.45187e-19	2.70906e-18	1.32744e-15
ALP	CD14	ALP_irnt	0.125036	0.013862	9.02007	2.64397e-19	2.91537e-18	1.43145e-15
ALP	PPP1R1A	ALP_irnt	0.120438	0.0133558	9.01763	2.70238e-19	2.97372e-18	1.46307e-15
ALP	CLEC4E	ALP_irnt	0.127701	0.0141727	9.0104	2.88349e-19	3.16658e-18	1.56112e-15
ALP	C4BPB	ALP_irnt	0.124041	0.0137773	9.0033	3.07302e-19	3.36789e-18	1.66374e-15
ALP	IL13RA1	ALP_irnt	0.127227	0.0141327	9.00228	3.10133e-19	3.38521e-18	1.67906e-15
ALP	EPB41L3	ALP_irnt	0.122964	0.0136592	9.00228	3.10134e-19	3.38521e-18	1.67907e-15
ALP	BRK1	ALP_irnt	0.125406	0.0139336	9.00026	3.15795e-19	3.44007e-18	1.70971e-15
ALP	STEAP1	ALP_irnt	0.123208	0.0137081	8.98797	3.52559e-19	3.83284e-18	1.90875e-15
ALP	AP1AR	ALP_irnt	0.126514	0.0140832	8.98337	3.67367e-19	3.98582e-18	1.98893e-15
ALP	KCTD5	ALP_irnt	0.126158	0.0140488	8.97997	3.78711e-19	4.10069e-18	2.05034e-15
ALP	KLRB1	ALP_irnt	0.12472	0.0139058	8.96893	4.1798e-19	4.51686e-18	2.26295e-15
ALP	NAGPA	ALP_irnt	0.128204	0.0142948	8.96853	4.1946e-19	4.52382e-18	2.27096e-15
ALP	DAG1	ALP_irnt	0.126493	0.0141086	8.96565	4.30388e-19	4.63245e-18	2.33012e-15
ALP	TCOF1	ALP_irnt	0.125041	0.0139493	8.96399	4.36829e-19	4.69245e-18	2.36499e-15
ALP	HSPB6	ALP_irnt	0.103738	0.0115808	8.95781	4.6159e-19	4.94232e-18	2.49905e-15
ALP	RPRD1B	ALP_irnt	0.12699	0.0141765	8.95773	4.61916e-19	4.94232e-18	2.50081e-15
ALP	MVK	ALP_irnt	0.126582	0.0141552	8.94249	5.2914e-19	5.65042e-18	2.86476e-15
ALP	C1R	ALP_irnt	0.127267	0.0142338	8.94116	5.35419e-19	5.70622e-18	2.89876e-15
ALP	MMP8	ALP_irnt	0.124165	0.0139059	8.92897	5.96808e-19	6.34798e-18	3.23112e-15
ALP	VEGFA	ALP_irnt	0.120606	0.0135133	8.92494	6.18542e-19	6.56625e-18	3.34879e-15
ALP	SPINK2	ALP_irnt	0.120699	0.0135309	8.92025	6.44882e-19	6.83246e-18	3.49139e-15
ALP	APBB1IP	ALP_irnt	0.124355	0.0139922	8.88744	8.62755e-19	9.12296e-18	4.67095e-15
ALP	TFRC	ALP_irnt	0.125877	0.0141809	8.87657	9.49847e-19	1.00243e-17	5.14247e-15
ALP	OGN	ALP_irnt	0.113679	0.0128099	8.87428	9.69314e-19	1.02099e-17	5.24787e-15
ALP	CCN5	ALP_irnt	0.11107	0.0125429	8.85515	1.14773e-18	1.20657e-17	6.21382e-15
ALP	MEGF9	ALP_irnt	0.124589	0.0140806	8.84831	1.2191e-18	1.27911e-17	6.6002e-15
ALP	PXN	ALP_irnt	0.123704	0.013982	8.8474	1.22893e-18	1.28693e-17	6.65342e-15
ALP	HSDL2	ALP_irnt	0.126026	0.0142642	8.83514	1.36919e-18	1.43104e-17	7.41278e-15
ALP	GFER	ALP_irnt	0.122524	0.0138727	8.832	1.40756e-18	1.46831e-17	7.62052e-15
ALP	VASN	ALP_irnt	0.122506	0.0138899	8.81977	1.5674e-18	1.63191e-17	8.48593e-15
ALP	LRPAP1	ALP_irnt	0.123531	0.0140109	8.81673	1.60985e-18	1.67288e-17	8.71572e-15
ALP	CSF2RA	ALP_irnt	0.124366	0.0141107	8.81364	1.65421e-18	1.71569e-17	8.95589e-15
ALP	INSR	ALP_irnt	0.126996	0.01441	8.81302	1.66326e-18	1.72178e-17	9.00491e-15
ALP	CLGN	ALP_irnt	0.123671	0.0140344	8.81202	1.67788e-18	1.7336e-17	9.08405e-15
ALP	NID1	ALP_irnt	0.124335	0.0141334	8.79721	1.91084e-18	1.97053e-17	1.03453e-14
ALP	PTPRH	ALP_irnt	0.123889	0.0140912	8.79196	2.00078e-18	2.05936e-17	1.08322e-14
ALP	CD48	ALP_irnt	0.125008	0.0142471	8.7743	2.33532e-18	2.39913e-17	1.26434e-14
ALP	ARHGAP27	ALP_irnt	0.121995	0.0139057	8.77306	2.36095e-18	2.42087e-17	1.27822e-14
ALP	TALDO1	ALP_irnt	0.125062	0.0142762	8.76018	2.64224e-18	2.70417e-17	1.43051e-14
ALP	ACTA2	ALP_irnt	0.09406	0.0107745	8.72985	3.44211e-18	3.51614e-17	1.86356e-14
ALP	TXNDC5	ALP_irnt	0.123037	0.0140983	8.72706	3.52678e-18	3.59585e-17	1.9094e-14
ALP	SBSN	ALP_irnt	0.125617	0.0143954	8.72617	3.55417e-18	3.61697e-17	1.92423e-14
ALP	SCRIB	ALP_irnt	0.124414	0.0142651	8.72155	3.70021e-18	3.75852e-17	2.00329e-14
ALP	SIGLEC6	ALP_irnt	0.125461	0.0143984	8.71351	3.96809e-18	4.02308e-17	2.14833e-14
ALP	NPDC1	ALP_irnt	0.113384	0.013014	8.71252	4.00244e-18	4.05032e-17	2.16692e-14
ALP	PDIA3	ALP_irnt	0.122771	0.0141009	8.70663	4.21226e-18	4.2547e-17	2.28052e-14
ALP	TREM2	ALP_irnt	0.103492	0.0119028	8.69472	4.67126e-18	4.70954e-17	2.52902e-14
ALP	LAMP3	ALP_irnt	0.115185	0.0132598	8.68681	5.00275e-18	5.03437e-17	2.70849e-14
ALP	SERPINA1	ALP_irnt	0.12323	0.0142045	8.67545	5.52003e-18	5.54461e-17	2.98854e-14
ALP	GP2	ALP_irnt	-0.114455	0.0132033	-8.66864	5.85481e-18	5.86998e-17	3.16979e-14
ALP	HSPA2	ALP_irnt	0.116063	0.0133993	8.66184	6.20951e-18	6.2141e-17	3.36183e-14
ALP	SEPTIN8	ALP_irnt	0.116415	0.0134413	8.66094	6.25803e-18	6.2511e-17	3.3881e-14
ALP	PGD	ALP_irnt	0.116638	0.0134708	8.6586	6.38575e-18	6.36693e-17	3.45725e-14
ALP	ENAH	ALP_irnt	0.118973	0.0137482	8.6537	6.6617e-18	6.62986e-17	3.60665e-14
ALP	TLR1	ALP_irnt	0.123544	0.014281	8.65097	6.82075e-18	6.77569e-17	3.69275e-14
ALP	C2CD2L	ALP_irnt	0.121653	0.0140743	8.6436	7.26879e-18	7.20755e-17	3.93532e-14
ALP	GALM	ALP_irnt	0.122261	0.0141524	8.63885	7.57261e-18	7.49508e-17	4.09981e-14
ALP	IGLC2	ALP_irnt	0.122387	0.0141678	8.63841	7.60119e-18	7.50965e-17	4.11529e-14
ALP	SUMF2	ALP_irnt	0.122697	0.0142174	8.63006	8.16857e-18	8.05549e-17	4.42246e-14
ALP	CAPG	ALP_irnt	0.117717	0.0136469	8.62587	8.46823e-18	8.33582e-17	4.5847e-14
ALP	LY9	ALP_irnt	0.123425	0.014319	8.61966	8.93316e-18	8.77751e-17	4.83641e-14
ALP	PLAU	ALP_irnt	0.121624	0.0141116	8.6187	9.0076e-18	8.83463e-17	4.87672e-14
ALP	IL12RB1	ALP_irnt	0.119301	0.0138433	8.618	9.06207e-18	8.87198e-17	4.90621e-14
ALP	KLRK1	ALP_irnt	0.125455	0.0145682	8.61158	9.57633e-18	9.35853e-17	5.18463e-14
ALP	ADGRE3	ALP_irnt	0.12072	0.0140188	8.61126	9.60264e-18	9.36733e-17	5.19887e-14
ALP	DCPS	ALP_irnt	0.121301	0.0140947	8.60617	1.00319e-17	9.76849e-17	5.43128e-14
ALP	BAMBI	ALP_irnt	0.120975	0.0140958	8.58232	1.23097e-17	1.19649e-16	6.66445e-14
ALP	TGFBR1	ALP_irnt	0.116349	0.0135643	8.57759	1.28178e-17	1.24365e-16	6.93957e-14
ALP	RYK	ALP_irnt	0.119242	0.0139111	8.57173	1.34778e-17	1.30535e-16	7.2969e-14
ALP	DDT	ALP_irnt	0.120775	0.0140933	8.56972	1.37118e-17	1.32563e-16	7.42355e-14
ALP	CTSA	ALP_irnt	0.121331	0.0141774	8.55803	1.51529e-17	1.46235e-16	8.20379e-14
ALP	TGOLN2	ALP_irnt	0.116541	0.0136198	8.55675	1.53191e-17	1.47576e-16	8.29376e-14
ALP	TNFSF13	ALP_irnt	0.110023	0.0128609	8.55488	1.55665e-17	1.49692e-16	8.42768e-14
ALP	KEL	ALP_irnt	0.113265	0.0132415	8.55379	1.57113e-17	1.50817e-16	8.50607e-14
ALP	SLURP1	ALP_irnt	0.116477	0.0136379	8.5407	1.75692e-17	1.68353e-16	9.51196e-14
ALP	CD109	ALP_irnt	0.120586	0.0141383	8.52902	1.94074e-17	1.85639e-16	1.05072e-13
ALP	MAP7	ALP_irnt	0.11686	0.0137066	8.52578	1.99494e-17	1.90487e-16	1.08006e-13
ALP	RCC1	ALP_irnt	0.118842	0.0139548	8.51621	2.16428e-17	2.06293e-16	1.17174e-13
ALP	CREG1	ALP_irnt	0.119934	0.0140844	8.51533	2.18056e-17	2.07479e-16	1.18055e-13
ALP	PCDH17	ALP_irnt	0.120827	0.0141903	8.51475	2.19142e-17	2.08146e-16	1.18643e-13
ALP	FBN2	ALP_irnt	0.120407	0.0141487	8.51012	2.27922e-17	2.16107e-16	1.23397e-13
ALP	CTSO	ALP_irnt	0.119608	0.0140561	8.50932	2.29479e-17	2.17202e-16	1.2424e-13
ALP	PLIN3	ALP_irnt	0.121724	0.0143065	8.50834	2.31404e-17	2.18643e-16	1.25282e-13
ALP	CRIP2	ALP_irnt	0.109014	0.0128222	8.50198	2.44259e-17	2.30387e-16	1.32242e-13
ALP	PREB	ALP_irnt	0.118317	0.0139234	8.49774	2.53202e-17	2.38406e-16	1.37084e-13
ALP	PHOSPHO1	ALP_irnt	0.111794	0.0131642	8.49224	2.65308e-17	2.49371e-16	1.43638e-13
ALP	GPRIN3	ALP_irnt	0.117339	0.0138388	8.47895	2.9693e-17	2.78609e-16	1.60758e-13
ALP	CDH15	ALP_irnt	0.108838	0.0128749	8.45347	3.68351e-17	3.45027e-16	1.99425e-13
ALP	SERPINB8	ALP_irnt	0.11823	0.0139885	8.45194	3.73119e-17	3.48889e-16	2.02007e-13
ALP	CHAD	ALP_irnt	0.119147	0.0140982	8.45123	3.75363e-17	3.50382e-16	2.03222e-13
ALP	PCBD1	ALP_irnt	0.114945	0.0136219	8.43828	4.18714e-17	3.90175e-16	2.26692e-13
ALP	LDLR	ALP_irnt	0.118916	0.0140983	8.4348	4.31169e-17	4.01091e-16	2.33435e-13
ALP	ACAA1	ALP_irnt	0.118763	0.0140899	8.42892	4.53071e-17	4.20742e-16	2.45293e-13
ALP	FCGR2A	ALP_irnt	0.121785	0.0144546	8.42533	4.66988e-17	4.32924e-16	2.52827e-13
ALP	LY6D	ALP_irnt	0.114494	0.0135932	8.42289	4.76701e-17	4.41172e-16	2.58086e-13
ALP	BAX	ALP_irnt	0.118589	0.0140852	8.41935	4.91077e-17	4.53701e-16	2.65869e-13
ALP	L1CAM	ALP_irnt	0.115218	0.0136889	8.41688	5.01426e-17	4.62473e-16	2.71472e-13
ALP	DPEP2	ALP_irnt	0.118292	0.0140552	8.41623	5.04173e-17	4.64217e-16	2.72959e-13
ALP	PHLDB1	ALP_irnt	0.118162	0.0140537	8.40788	5.4083e-17	4.97123e-16	2.92805e-13
ALP	HOMER3	ALP_irnt	0.117701	0.0140002	8.40706	5.44537e-17	4.99682e-16	2.94812e-13
ALP	OPLAH	ALP_irnt	0.118533	0.0141228	8.39296	6.12979e-17	5.61535e-16	3.31867e-13
ALP	MMP9	ALP_irnt	0.11756	0.0140345	8.37653	7.03488e-17	6.43359e-16	3.80869e-13
ALP	PAXX	ALP_irnt	0.119269	0.0142531	8.36794	7.55925e-17	6.90148e-16	4.09258e-13
ALP	XCL1	ALP_irnt	0.117856	0.0140853	8.36728	7.60125e-17	6.92814e-16	4.11532e-13
ALP	PAM	ALP_irnt	0.118619	0.0141991	8.35401	8.49268e-17	7.72762e-16	4.59793e-13
ALP	FUT3_FUT5	ALP_irnt	0.112996	0.013537	8.3472	8.9897e-17	8.16614e-16	4.86702e-13
ALP	EPS8L2	ALP_irnt	0.115169	0.0138015	8.3447	9.17927e-17	8.32439e-16	4.96966e-13
ALP	FBLN7	ALP_irnt	0.11597	0.0139004	8.34298	9.31194e-17	8.43057e-16	5.04148e-13
ALP	SEMA4C	ALP_irnt	0.114756	0.0137663	8.33602	9.86778e-17	8.91889e-16	5.34242e-13
ALP	NCS1	ALP_irnt	0.101517	0.0121856	8.33095	1.02934e-16	9.28805e-16	5.57283e-13
ALP	SLAMF7	ALP_irnt	0.12023	0.0144335	8.32997	1.03784e-16	9.34916e-16	5.61884e-13
ALP	NOTCH1	ALP_irnt	0.119208	0.0143148	8.32759	1.05855e-16	9.51989e-16	5.73097e-13
ALP	CXCL13	ALP_irnt	0.119105	0.0143051	8.32605	1.07229e-16	9.62746e-16	5.80536e-13
ALP	IGFBPL1	ALP_irnt	0.107273	0.0128933	8.32	1.12762e-16	1.01075e-15	6.10494e-13
ALP	P4HB	ALP_irnt	0.118207	0.0142227	8.31116	1.21368e-16	1.08609e-15	6.57084e-13
ALP	SLC39A5	ALP_irnt	0.11395	0.0137129	8.30973	1.22819e-16	1.09727e-15	6.64944e-13
ALP	NDUFAF2	ALP_irnt	0.118429	0.0142634	8.30302	1.29856e-16	1.15822e-15	7.0304e-13
ALP	LILRA3	ALP_irnt	0.117708	0.0141887	8.29588	1.37785e-16	1.22692e-15	7.45966e-13
ALP	BNIP3L	ALP_irnt	0.117733	0.0142177	8.28073	1.56221e-16	1.3888e-15	8.45779e-13
ALP	FABP5	ALP_irnt	0.118429	0.0143179	8.27138	1.68796e-16	1.49813e-15	9.1386e-13
ALP	TNFSF13B	ALP_irnt	0.116798	0.0141252	8.26878	1.72467e-16	1.52821e-15	9.33734e-13
ALP	PRUNE2	ALP_irnt	0.115704	0.0139969	8.26638	1.75922e-16	1.55628e-15	9.5244e-13
ALP	PTPRZ1	ALP_irnt	0.111662	0.0135098	8.26529	1.77516e-16	1.56782e-15	9.61071e-13
ALP	HHEX	ALP_irnt	0.117837	0.0142721	8.25646	1.90944e-16	1.68367e-15	1.03377e-12
ALP	DHPS	ALP_irnt	0.115226	0.0139699	8.24815	2.04507e-16	1.80033e-15	1.1072e-12
ALP	COL15A1	ALP_irnt	0.115995	0.0140906	8.23212	2.3341e-16	2.05143e-15	1.26368e-12
ALP	NOL3	ALP_irnt	0.111034	0.0134958	8.22736	2.42743e-16	2.13e-15	1.31421e-12
ALP	GZMA	ALP_irnt	0.1165	0.0141722	8.22031	2.57243e-16	2.25358e-15	1.39271e-12
ALP	BPIFB2	ALP_irnt	0.112787	0.0137388	8.20939	2.81386e-16	2.4611e-15	1.52342e-12
ALP	SERPIND1	ALP_irnt	0.115827	0.0141291	8.19776	3.09571e-16	2.70325e-15	1.67602e-12
ALP	S100P	ALP_irnt	0.113776	0.0138887	8.192	3.24552e-16	2.82951e-15	1.75713e-12
ALP	COX5B	ALP_irnt	0.114686	0.0140288	8.17504	3.72911e-16	3.24588e-15	2.01894e-12
ALP	IL15RA	ALP_irnt	0.108356	0.0132773	8.16098	4.18361e-16	3.63564e-15	2.265e-12
ALP	FOLR3	ALP_irnt	0.11116	0.0136248	8.15862	4.26488e-16	3.70033e-15	2.30901e-12
ALP	CBS	ALP_irnt	0.111369	0.013652	8.15765	4.29891e-16	3.72389e-15	2.32743e-12
ALP	RRM2	ALP_irnt	0.115045	0.014132	8.14073	4.93509e-16	4.26815e-15	2.67186e-12
ALP	INS-CPEPTIDE	ALP_irnt	0.114115	0.01402	8.13944	4.98749e-16	4.30658e-15	2.70023e-12
ALP	TNFSF14	ALP_irnt	0.113516	0.0139624	8.13015	5.37918e-16	4.63741e-15	2.91229e-12
ALP	ALDH2	ALP_irnt	0.112175	0.0138048	8.12581	5.57265e-16	4.79655e-15	3.01703e-12
ALP	CD276	ALP_irnt	0.112295	0.0138212	8.12487	5.61564e-16	4.82588e-15	3.04031e-12
ALP	LGALS8	ALP_irnt	0.115322	0.0142058	8.11801	5.93792e-16	5.09475e-15	3.21479e-12
ALP	PRAM1	ALP_irnt	0.115017	0.0141834	8.10932	6.37236e-16	5.45886e-15	3.45e-12
ALP	OLFM4	ALP_irnt	0.114591	0.0141311	8.10909	6.38381e-16	5.46002e-15	3.45619e-12
ALP	CA6	ALP_irnt	-0.108059	0.0133451	-8.09727	7.02673e-16	6.00043e-15	3.80427e-12
ALP	GCHFR	ALP_irnt	0.107016	0.0132189	8.09567	7.1185e-16	6.06922e-15	3.85396e-12
ALP	SIPA1	ALP_irnt	0.1158	0.0143294	8.08127	7.99899e-16	6.79903e-15	4.33065e-12
ALP	SEPTIN10	ALP_irnt	0.109318	0.0135273	8.08126	7.9996e-16	6.79903e-15	4.33098e-12
ALP	BCL2	ALP_irnt	0.112799	0.0139654	8.07699	8.28078e-16	7.02698e-15	4.48322e-12
ALP	PODXL	ALP_irnt	0.116095	0.0143849	8.07057	8.72218e-16	7.38997e-15	4.72219e-12
ALP	C1S	ALP_irnt	0.114721	0.0142155	8.07015	8.75203e-16	7.40367e-15	4.73835e-12
ALP	SLITRK2	ALP_irnt	0.112409	0.0139407	8.06336	9.24572e-16	7.8091e-15	5.00563e-12
ALP	PAMR1	ALP_irnt	0.116556	0.0144697	8.05519	9.87628e-16	8.32869e-15	5.34702e-12
ALP	S100A11	ALP_irnt	0.11202	0.0139092	8.0537	9.99512e-16	8.4158e-15	5.41136e-12
ALP	ALDH5A1	ALP_irnt	0.112879	0.0140426	8.0383	1.13163e-15	9.51344e-15	6.12665e-12
ALP	ACY1	ALP_irnt	0.108937	0.0135563	8.03588	1.15389e-15	9.68554e-15	6.24718e-12
ALP	HSPA13	ALP_irnt	0.11351	0.0141324	8.03192	1.19131e-15	9.98415e-15	6.44976e-12
ALP	HPD	ALP_irnt	0.109991	0.0137004	8.02833	1.22624e-15	1.0261e-14	6.63884e-12
ALP	MAN1A2	ALP_irnt	0.112548	0.014026	8.02425	1.26711e-15	1.05866e-14	6.86011e-12
ALP	SMOC2	ALP_irnt	0.108477	0.0135342	8.01502	1.36466e-15	1.13841e-14	7.38829e-12
ALP	ENPP2	ALP_irnt	0.100515	0.0125446	8.01262	1.39118e-15	1.15874e-14	7.53183e-12
ALP	SPINK6	ALP_irnt	0.107101	0.0133957	7.99515	1.60048e-15	1.33103e-14	8.665e-12
ALP	SLC27A4	ALP_irnt	0.114105	0.014283	7.98889	1.68279e-15	1.39734e-14	9.11063e-12
ALP	ITIH4	ALP_irnt	0.108582	0.0136093	7.97848	1.82893e-15	1.51636e-14	9.90185e-12
ALP	PEAR1	ALP_irnt	0.112884	0.014193	7.95355	2.23177e-15	1.84722e-14	1.20828e-11
ALP	JAM2	ALP_irnt	0.104598	0.0131514	7.95338	2.23482e-15	1.84722e-14	1.20993e-11
ALP	FGFBP3	ALP_irnt	0.109196	0.0137301	7.95301	2.24143e-15	1.84987e-14	1.21351e-11
ALP	FNDC1	ALP_irnt	0.111837	0.0140641	7.9519	2.26128e-15	1.8634e-14	1.22426e-11
ALP	CXCL11	ALP_irnt	0.111027	0.0139629	7.95158	2.26705e-15	1.86532e-14	1.22738e-11
ALP	HAO1	ALP_irnt	0.109104	0.0137699	7.92341	2.83666e-15	2.33045e-14	1.53577e-11
ALP	CD300LB	ALP_irnt	0.111289	0.0140547	7.91833	2.95345e-15	2.42272e-14	1.599e-11
ALP	SCARF2	ALP_irnt	0.0860972	0.0108778	7.91498	3.03323e-15	2.4844e-14	1.64219e-11
ALP	AMFR	ALP_irnt	0.112732	0.0142463	7.91313	3.0781e-15	2.51734e-14	1.66648e-11
ALP	LSP1	ALP_irnt	0.111672	0.0141466	7.89392	3.58428e-15	2.92689e-14	1.94053e-11
ALP	PALM3	ALP_irnt	0.111675	0.0141524	7.89086	3.67203e-15	2.99403e-14	1.98803e-11
ALP	CWC15	ALP_irnt	0.11126	0.0141152	7.88231	3.92889e-15	3.19865e-14	2.1271e-11
ALP	CAPS	ALP_irnt	0.100321	0.0127355	7.87727	4.0886e-15	3.32367e-14	2.21357e-11
ALP	MERTK	ALP_irnt	0.10628	0.0135232	7.85908	4.71981e-15	3.83104e-14	2.5553e-11
ALP	TCN2	ALP_irnt	0.113149	0.0144001	7.85756	4.77682e-15	3.87151e-14	2.58617e-11
ALP	FGL1	ALP_irnt	0.109373	0.0139226	7.85575	4.8452e-15	3.92106e-14	2.62319e-11
ALP	FOLR2	ALP_irnt	0.10702	0.0136267	7.8537	4.92421e-15	3.97905e-14	2.66597e-11
ALP	ERBB3	ALP_irnt	0.106619	0.0135766	7.85319	4.94418e-15	3.98924e-14	2.67678e-11
ALP	ABO	ALP_irnt	-0.110605	0.0140923	-7.8486	5.12596e-15	4.12976e-14	2.7752e-11
ALP	ADH1B	ALP_irnt	0.105907	0.0134943	7.84832	5.13748e-15	4.13289e-14	2.78143e-11
ALP	SAFB2	ALP_irnt	0.110998	0.0141437	7.8479	5.15427e-15	4.14024e-14	2.79052e-11
ALP	ITGB2	ALP_irnt	0.110861	0.0141397	7.84044	5.46583e-15	4.3778e-14	2.9592e-11
ALP	AGXT	ALP_irnt	0.108306	0.0138137	7.84043	5.46619e-15	4.3778e-14	2.95939e-11
ALP	CFHR2	ALP_irnt	0.111081	0.0141759	7.83586	5.66637e-15	4.53142e-14	3.06777e-11
ALP	ADGRG3	ALP_irnt	0.113079	0.0144316	7.8355	5.68266e-15	4.53774e-14	3.07659e-11
ALP	CSPP1	ALP_irnt	0.111117	0.0141844	7.83374	5.76141e-15	4.59386e-14	3.11923e-11
ALP	SPTLC1	ALP_irnt	0.112371	0.0143566	7.82715	6.06785e-15	4.82762e-14	3.28513e-11
ALP	CD300LF	ALP_irnt	0.108025	0.0138015	7.82705	6.07242e-15	4.82762e-14	3.28761e-11
ALP	MILR1	ALP_irnt	0.10865	0.0138923	7.82085	6.3754e-15	5.06106e-14	3.45164e-11
ALP	NDUFS6	ALP_irnt	0.10755	0.0138258	7.77897	8.84869e-15	7.01418e-14	4.79068e-11
ALP	SCLT1	ALP_irnt	0.110968	0.014283	7.76923	9.54754e-15	7.55708e-14	5.16904e-11
ALP	EFHD2	ALP_irnt	0.110095	0.0141831	7.76242	1.0068e-14	7.95741e-14	5.45083e-11
ALP	TGFBR3	ALP_irnt	0.110232	0.0142045	7.76037	1.02301e-14	8.0737e-14	5.53856e-11
ALP	BOLA1	ALP_irnt	0.109554	0.0141197	7.75894	1.03445e-14	8.15213e-14	5.60051e-11
ALP	MDK	ALP_irnt	0.109034	0.0140813	7.74314	1.1698e-14	9.20537e-14	6.3333e-11
ALP	FGF21	ALP_irnt	0.102945	0.0133012	7.73949	1.20343e-14	9.45624e-14	6.51535e-11
ALP	PLIN1	ALP_irnt	0.105489	0.0136374	7.7353	1.24326e-14	9.75511e-14	6.73102e-11
ALP	CCL21	ALP_irnt	0.111112	0.0143708	7.73179	1.27759e-14	1.00099e-13	6.91686e-11
ALP	NFU1	ALP_irnt	0.109994	0.0142366	7.72612	1.33509e-14	1.04454e-13	7.2282e-11
ALP	BPI	ALP_irnt	0.109311	0.0141609	7.71924	1.40821e-14	1.10015e-13	7.62404e-11
ALP	AHCY	ALP_irnt	0.109042	0.0141346	7.71451	1.46074e-14	1.13954e-13	7.90842e-11
ALP	TTC32	ALP_irnt	0.106633	0.0138236	7.71383	1.46848e-14	1.14394e-13	7.95037e-11
ALP	XG	ALP_irnt	0.0906315	0.0117501	7.71324	1.47522e-14	1.14753e-13	7.98683e-11
ALP	FABP3	ALP_irnt	0.093648	0.0121542	7.70502	1.57218e-14	1.2212e-13	8.51176e-11
ALP	RCOR1	ALP_irnt	0.108771	0.0141181	7.70433	1.58051e-14	1.22591e-13	8.55687e-11
ALP	PKD1	ALP_irnt	0.0939788	0.0122029	7.70138	1.61702e-14	1.25244e-13	8.75452e-11
ALP	NOTCH2	ALP_irnt	0.108848	0.0141376	7.69917	1.64495e-14	1.27225e-13	8.90575e-11
ALP	TFF3	ALP_irnt	0.102949	0.0133719	7.69891	1.64827e-14	1.273e-13	8.92371e-11
ALP	FOXK2	ALP_irnt	0.108391	0.0140865	7.69466	1.70323e-14	1.31358e-13	9.2213e-11
ALP	LPCAT2	ALP_irnt	0.107683	0.0140107	7.68576	1.8244e-14	1.40502e-13	9.87731e-11
ALP	KIF6	ALP_irnt	-0.108985	0.0141895	-7.68072	1.89681e-14	1.45872e-13	1.02694e-10
ALP	FAM3C	ALP_irnt	0.0977223	0.0127378	7.67186	2.03095e-14	1.55965e-13	1.09956e-10
ALP	F2R	ALP_irnt	0.109757	0.0143373	7.65533	2.30658e-14	1.76881e-13	1.24878e-10
ALP	IFNGR2	ALP_irnt	0.108417	0.0141917	7.63951	2.60454e-14	1.99448e-13	1.4101e-10
ALP	CHGA	ALP_irnt	0.0989758	0.0129566	7.63902	2.61437e-14	1.99918e-13	1.41542e-10
ALP	RPL14	ALP_irnt	0.107818	0.0141159	7.63807	2.63356e-14	2.01102e-13	1.42581e-10
ALP	SPA17	ALP_irnt	0.106698	0.0139737	7.63561	2.6837e-14	2.04642e-13	1.45295e-10
ALP	MMAB	ALP_irnt	0.107294	0.0140579	7.63232	2.75231e-14	2.09284e-13	1.4901e-10
ALP	VMO1	ALP_irnt	0.10301	0.0134966	7.63232	2.75231e-14	2.09284e-13	1.4901e-10
ALP	JTB	ALP_irnt	0.103399	0.0135483	7.63183	2.76262e-14	2.09773e-13	1.49568e-10
ALP	GATD3	ALP_irnt	0.107	0.0140261	7.62859	2.83204e-14	2.14743e-13	1.53326e-10
ALP	LAYN	ALP_irnt	0.0945799	0.0124017	7.62636	2.88099e-14	2.18149e-13	1.55977e-10
ALP	CA12	ALP_irnt	0.106846	0.0140249	7.61831	3.06405e-14	2.31686e-13	1.65887e-10
ALP	ANG	ALP_irnt	0.106185	0.0139403	7.61713	3.09201e-14	2.33475e-13	1.67402e-10
ALP	AMBP	ALP_irnt	0.0922626	0.0121263	7.60845	3.30428e-14	2.49156e-13	1.78894e-10
ALP	CD63	ALP_irnt	0.107478	0.0141271	7.60795	3.31683e-14	2.49754e-13	1.79573e-10
ALP	LAMA4	ALP_irnt	0.106623	0.014023	7.60343	3.43358e-14	2.58186e-13	1.85894e-10
ALP	UBE2L6	ALP_irnt	0.107565	0.0141562	7.59841	3.5676e-14	2.67892e-13	1.9315e-10
ALP	DDX23	ALP_irnt	0.10762	0.0142166	7.57001	4.43011e-14	3.32197e-13	2.39846e-10
ALP	TIGAR	ALP_irnt	0.10736	0.0141904	7.5657	4.57775e-14	3.42793e-13	2.47839e-10
ALP	M6PR	ALP_irnt	0.108737	0.0143866	7.55824	4.84463e-14	3.62277e-13	2.62288e-10
ALP	APOA1	ALP_irnt	-0.10465	0.0138652	-7.54768	5.24907e-14	3.91978e-13	2.84184e-10
ALP	VSIG2	ALP_irnt	0.0940182	0.0124721	7.53829	5.63647e-14	4.20199e-13	3.05158e-10
ALP	AHNAK2	ALP_irnt	0.103724	0.01376	7.53806	5.64632e-14	4.20199e-13	3.05692e-10
ALP	FCRL5	ALP_irnt	0.106627	0.0141453	7.53797	5.65025e-14	4.20199e-13	3.05905e-10
ALP	CD70	ALP_irnt	0.099682	0.0132295	7.53483	5.78633e-14	4.29728e-13	3.13272e-10
ALP	MUC13	ALP_irnt	0.102488	0.0136173	7.52633	6.1708e-14	4.57653e-13	3.34087e-10
ALP	CAPRIN1	ALP_irnt	0.108412	0.0144296	7.51317	6.81641e-14	5.04843e-13	3.69041e-10
ALP	CCL15	ALP_irnt	0.103166	0.0137435	7.50655	7.16602e-14	5.30012e-13	3.87968e-10
ALP	CHRDL1	ALP_irnt	0.0996625	0.0132803	7.50456	7.27442e-14	5.37295e-13	3.93837e-10
ALP	LGMN	ALP_irnt	0.106871	0.0142467	7.50146	7.4465e-14	5.49255e-13	4.03153e-10
ALP	POF1B	ALP_irnt	0.101627	0.0135508	7.49971	7.54543e-14	5.55795e-13	4.0851e-10
ALP	CD7	ALP_irnt	0.106435	0.0141956	7.49771	7.66018e-14	5.63481e-13	4.14722e-10
ALP	SIGLEC9	ALP_irnt	0.10482	0.0140015	7.48634	8.3458e-14	6.13082e-13	4.51841e-10
ALP	DMP1	ALP_irnt	0.101171	0.0135157	7.48543	8.4027e-14	6.16426e-13	4.54922e-10
ALP	SWAP70	ALP_irnt	0.106714	0.0142706	7.4779	8.89312e-14	6.5152e-13	4.81474e-10
ALP	EZR	ALP_irnt	0.105099	0.0140821	7.46327	9.9261e-14	7.26215e-13	5.37399e-10
ALP	CCL19	ALP_irnt	0.107458	0.0144006	7.46204	1.00185e-13	7.31985e-13	5.42401e-10
ALP	AIFM1	ALP_irnt	0.10555	0.0141501	7.45929	1.02273e-13	7.46231e-13	5.53704e-10
ALP	PECAM1	ALP_irnt	0.107312	0.0143889	7.458	1.03268e-13	7.52478e-13	5.59091e-10
ALP	CXCL8	ALP_irnt	0.09813	0.0131595	7.45695	1.04083e-13	7.57399e-13	5.63505e-10
ALP	PBLD	ALP_irnt	0.104366	0.014003	7.45309	1.07137e-13	7.78577e-13	5.8004e-10
ALP	UBE2E2	ALP_irnt	0.105704	0.014187	7.45078	1.09011e-13	7.91133e-13	5.90185e-10
ALP	CGN	ALP_irnt	0.105358	0.0141462	7.44782	1.11456e-13	8.07794e-13	6.03422e-10
ALP	EPO	ALP_irnt	0.103455	0.0138911	7.44757	1.1167e-13	8.08263e-13	6.0458e-10
ALP	GUSB	ALP_irnt	0.106197	0.0142869	7.43314	1.24403e-13	8.99219e-13	6.73515e-10
ALP	BAP18	ALP_irnt	0.104207	0.0140357	7.42444	1.32769e-13	9.58062e-13	7.18809e-10
ALP	DBI	ALP_irnt	0.1065	0.0143448	7.42431	1.32897e-13	9.58062e-13	7.19505e-10
ALP	EPB41L2	ALP_irnt	0.102865	0.0138592	7.42218	1.3502e-13	9.72073e-13	7.30999e-10
ALP	CXCL9	ALP_irnt	0.0920532	0.0124092	7.41813	1.39174e-13	1.00065e-12	7.53489e-10
ALP	SUMO1	ALP_irnt	0.098807	0.0133327	7.41088	1.4691e-13	1.05487e-12	7.95373e-10
ALP	DNM3	ALP_irnt	0.102371	0.0138222	7.40626	1.52051e-13	1.09034e-12	8.23204e-10
ALP	IL16	ALP_irnt	0.102597	0.013861	7.40186	1.57119e-13	1.12519e-12	8.50642e-10
ALP	HS1BP3	ALP_irnt	0.104343	0.0141096	7.39519	1.65128e-13	1.18098e-12	8.94005e-10
ALP	PRND	ALP_irnt	0.104336	0.0141298	7.38413	1.79281e-13	1.28051e-12	9.70625e-10
ALP	KLK8	ALP_irnt	0.104032	0.0141022	7.37701	1.89012e-13	1.34824e-12	1.02331e-09
ALP	TSPYL1	ALP_irnt	0.106551	0.0144514	7.37307	1.94632e-13	1.38649e-12	1.05374e-09
ALP	FCRL1	ALP_irnt	0.104257	0.0141483	7.36885	2.00823e-13	1.42872e-12	1.08725e-09
ALP	AREG	ALP_irnt	0.101084	0.0137214	7.36688	2.03782e-13	1.44787e-12	1.10327e-09
ALP	CSF2RB	ALP_irnt	0.103492	0.0140705	7.35525	2.22123e-13	1.57611e-12	1.20257e-09
ALP	TEK	ALP_irnt	0.103931	0.0141365	7.35195	2.27613e-13	1.61296e-12	1.2323e-09
ALP	GSR	ALP_irnt	0.104245	0.0141803	7.3514	2.28536e-13	1.61738e-12	1.23729e-09
ALP	NCR1	ALP_irnt	0.103143	0.0140323	7.35035	2.30327e-13	1.62793e-12	1.24699e-09
ALP	ELFN2	ALP_irnt	0.103241	0.0140617	7.34202	2.44954e-13	1.72905e-12	1.32618e-09
ALP	TNFRSF13C	ALP_irnt	0.105612	0.0144038	7.33226	2.63274e-13	1.85595e-12	1.42537e-09
ALP	PRSS22	ALP_irnt	0.106269	0.0145261	7.31574	2.97388e-13	2.09371e-12	1.61006e-09
ALP	CDON	ALP_irnt	0.0985863	0.0135097	7.29745	3.40223e-13	2.39217e-12	1.84197e-09
ALP	IL10	ALP_irnt	0.102291	0.0140262	7.29284	3.51942e-13	2.47135e-12	1.90541e-09
ALP	ANXA2	ALP_irnt	0.103596	0.0142071	7.29187	3.5447e-13	2.48588e-12	1.9191e-09
ALP	RC3H1	ALP_irnt	0.104908	0.0143994	7.28558	3.71229e-13	2.60005e-12	2.00984e-09
ALP	TYMS	ALP_irnt	0.102099	0.0140192	7.28279	3.78916e-13	2.65045e-12	2.05145e-09
ALP	PDGFRA	ALP_irnt	0.0967199	0.0132872	7.27916	3.89135e-13	2.71842e-12	2.10678e-09
ALP	ELOA	ALP_irnt	0.103185	0.0141775	7.27808	3.9223e-13	2.73651e-12	2.12353e-09
ALP	HDGFL2	ALP_irnt	0.104566	0.0143755	7.27393	4.04344e-13	2.81378e-12	2.18912e-09
ALP	INHBC	ALP_irnt	0.104299	0.0143387	7.27393	4.04345e-13	2.81378e-12	2.18912e-09
ALP	ISLR2	ALP_irnt	0.102415	0.014093	7.26705	4.25238e-13	2.95538e-12	2.30224e-09
ALP	PTP4A3	ALP_irnt	0.100566	0.0138541	7.25899	4.51068e-13	3.13088e-12	2.44208e-09
ALP	TAFA5	ALP_irnt	0.0998751	0.0137615	7.25755	4.55853e-13	3.16004e-12	2.46799e-09
ALP	TPD52	ALP_irnt	0.10234	0.014102	7.25716	4.57152e-13	3.16499e-12	2.47502e-09
ALP	ITGB7	ALP_irnt	0.104631	0.0144199	7.25603	4.60944e-13	3.18717e-12	2.49555e-09
ALP	CEACAM19	ALP_irnt	0.098698	0.0136098	7.25196	4.74834e-13	3.27902e-12	2.57075e-09
ALP	PTPRB	ALP_irnt	0.101115	0.0139628	7.24177	5.11534e-13	3.52795e-12	2.76944e-09
ALP	APOF	ALP_irnt	-0.100582	0.0138916	-7.24047	5.16388e-13	3.5569e-12	2.79572e-09
ALP	F3	ALP_irnt	0.088792	0.0122897	7.2249	5.7847e-13	3.97946e-12	3.13184e-09
ALP	SLIT2	ALP_irnt	0.103308	0.0143208	7.21382	6.27011e-13	4.30792e-12	3.39464e-09
ALP	FTCD	ALP_irnt	0.101104	0.0140184	7.21222	6.34348e-13	4.3528e-12	3.43436e-09
ALP	CIT	ALP_irnt	0.101369	0.0140801	7.19943	6.96099e-13	4.77048e-12	3.76868e-09
ALP	COCH	ALP_irnt	0.0987897	0.0137276	7.19643	7.11438e-13	4.86944e-12	3.85172e-09
ALP	SMPD1	ALP_irnt	0.096553	0.0134184	7.19555	7.15989e-13	4.8944e-12	3.87636e-09
ALP	KLK11	ALP_irnt	0.0989196	0.0137587	7.18959	7.4763e-13	5.10425e-12	4.04767e-09
ALP	LRCH4	ALP_irnt	0.102008	0.0141887	7.18937	7.48809e-13	5.10586e-12	4.05405e-09
ALP	TLR3	ALP_irnt	0.10127	0.0141176	7.17329	8.41237e-13	5.72887e-12	4.55446e-09
ALP	NAGK	ALP_irnt	0.102587	0.0143179	7.16491	8.93775e-13	6.07901e-12	4.8389e-09
ALP	TXLNA	ALP_irnt	0.101748	0.0142025	7.16409	8.99079e-13	6.10742e-12	4.86761e-09
ALP	GADD45GIP1	ALP_irnt	0.101555	0.0141814	7.16117	9.18249e-13	6.22982e-12	4.9714e-09
ALP	MRPL24	ALP_irnt	0.100568	0.0140449	7.16043	9.23137e-13	6.25428e-12	4.99786e-09
ALP	COMP	ALP_irnt	0.0928218	0.0129634	7.16028	9.24164e-13	6.25428e-12	5.00342e-09
ALP	ELN	ALP_irnt	0.0732874	0.0102397	7.15719	9.45035e-13	6.38754e-12	5.11642e-09
ALP	PTGDS	ALP_irnt	0.0973257	0.0135996	7.15652	9.496e-13	6.41039e-12	5.14113e-09
ALP	VNN2	ALP_irnt	0.10168	0.0142145	7.15329	9.71947e-13	6.55308e-12	5.26212e-09
ALP	NPL	ALP_irnt	0.0903289	0.0126356	7.14876	1.00427e-12	6.76261e-12	5.43714e-09
ALP	CCAR2	ALP_irnt	0.0958789	0.0134292	7.1396	1.0728e-12	7.21506e-12	5.80812e-09
ALP	C1RL	ALP_irnt	0.0990685	0.0138773	7.13887	1.07838e-12	7.24359e-12	5.83834e-09
ALP	CDH6	ALP_irnt	0.0990883	0.0138845	7.13663	1.09593e-12	7.35238e-12	5.93337e-09
ALP	TOP2B	ALP_irnt	0.102748	0.0144028	7.13386	1.118e-12	7.49115e-12	6.05285e-09
ALP	ADGRF5	ALP_irnt	0.100506	0.0141013	7.12743	1.17093e-12	7.83611e-12	6.33942e-09
ALP	LMNB1	ALP_irnt	0.0994455	0.013954	7.12669	1.17716e-12	7.86806e-12	6.37313e-09
ALP	NEFL	ALP_irnt	0.0812172	0.011399	7.12494	1.19205e-12	7.95777e-12	6.45375e-09
ALP	VSTM1	ALP_irnt	0.101647	0.014268	7.12411	1.19916e-12	7.99536e-12	6.49223e-09
ALP	PCDH9	ALP_irnt	0.101793	0.0142962	7.12028	1.23266e-12	8.20866e-12	6.67364e-09
ALP	F7	ALP_irnt	0.100133	0.0140738	7.11485	1.28162e-12	8.52418e-12	6.93868e-09
ALP	ELOB	ALP_irnt	0.100137	0.014076	7.11404	1.28911e-12	8.5635e-12	6.97925e-09
ALP	ZFAND6	ALP_irnt	0.100071	0.0140818	7.10639	1.36181e-12	9.03535e-12	7.37284e-09
ALP	DSCAM	ALP_irnt	0.101541	0.0142933	7.10415	1.38387e-12	9.17049e-12	7.49229e-09
ALP	AZU1	ALP_irnt	0.102044	0.0143707	7.10086	1.41687e-12	9.37765e-12	7.67092e-09
ALP	LETM1	ALP_irnt	0.100059	0.0141134	7.0896	1.53575e-12	1.01521e-11	8.31457e-09
ALP	METAP1D	ALP_irnt	0.100934	0.0142407	7.08771	1.55671e-12	1.02781e-11	8.42802e-09
ALP	OLR1	ALP_irnt	0.0983294	0.0138915	7.07839	1.66385e-12	1.09721e-11	9.00807e-09
ALP	LAMB1	ALP_irnt	0.101133	0.0142985	7.07302	1.72896e-12	1.13876e-11	9.3606e-09
ALP	PCOLCE	ALP_irnt	0.0881852	0.0125009	7.05429	1.97588e-12	1.2998e-11	1.06974e-08
ALP	FNTA	ALP_irnt	0.100133	0.0141965	7.05337	1.98888e-12	1.30677e-11	1.07678e-08
ALP	REN	ALP_irnt	0.101352	0.0143758	7.05015	2.03494e-12	1.33541e-11	1.10171e-08
ALP	SELP	ALP_irnt	0.100819	0.0143041	7.04824	2.0627e-12	1.35199e-11	1.11674e-08
ALP	PSIP1	ALP_irnt	0.10058	0.0142744	7.0462	2.09296e-12	1.37016e-11	1.13313e-08
ALP	PDCD1	ALP_irnt	0.101916	0.0144769	7.03985	2.18952e-12	1.43165e-11	1.18541e-08
ALP	SERPINE1	ALP_irnt	0.0999977	0.014217	7.03365	2.28815e-12	1.49296e-11	1.2388e-08
ALP	SLAMF6	ALP_irnt	0.100478	0.0142854	7.03361	2.2888e-12	1.49296e-11	1.23916e-08
ALP	PFDN2	ALP_irnt	0.100451	0.0142863	7.0313	2.32655e-12	1.51576e-11	1.2596e-08
ALP	BCAT1	ALP_irnt	0.0942336	0.0134088	7.02773	2.38629e-12	1.55281e-11	1.29194e-08
ALP	PDCD5	ALP_irnt	0.101244	0.0144192	7.02147	2.49466e-12	1.62138e-11	1.35061e-08
ALP	WFDC12	ALP_irnt	0.0923806	0.0131616	7.01895	2.53952e-12	1.64775e-11	1.3749e-08
ALP	RALY	ALP_irnt	0.0991305	0.0141235	7.01885	2.54133e-12	1.64775e-11	1.37587e-08
ALP	FCRLB	ALP_irnt	0.0988235	0.0140802	7.01861	2.54559e-12	1.64855e-11	1.37819e-08
ALP	OSBPL2	ALP_irnt	0.0993646	0.0141665	7.01408	2.62874e-12	1.70036e-11	1.4232e-08
ALP	NAMPT	ALP_irnt	0.0993314	0.0141748	7.00762	2.75163e-12	1.77772e-11	1.48973e-08
ALP	MECR	ALP_irnt	0.099655	0.0142231	7.00657	2.77206e-12	1.78879e-11	1.50079e-08
ALP	TNFRSF13B	ALP_irnt	0.0989043	0.0141289	7.00015	2.90082e-12	1.86965e-11	1.5705e-08
ALP	MYO1E	ALP_irnt	0.0981953	0.0140345	6.99672	2.9721e-12	1.91331e-11	1.60909e-08
ALP	TPR	ALP_irnt	0.0981706	0.0140411	6.99168	3.0797e-12	1.98022e-11	1.66735e-08
ALP	LYVE1	ALP_irnt	0.0989869	0.0141778	6.9818	3.30195e-12	2.12061e-11	1.78768e-08
ALP	REG3A	ALP_irnt	0.0911467	0.0130636	6.97717	3.41161e-12	2.18845e-11	1.84705e-08
ALP	PTGES2	ALP_irnt	0.0985874	0.0141432	6.97065	3.57191e-12	2.28856e-11	1.93383e-08
ALP	IFNAR1	ALP_irnt	0.0990583	0.0142173	6.96743	3.65374e-12	2.33822e-11	1.97814e-08
ALP	BPIFA2	ALP_irnt	-0.0988196	0.0142186	-6.95001	4.12941e-12	2.63951e-11	2.23566e-08
ALP	HSD11B1	ALP_irnt	-0.0981078	0.0141166	-6.94984	4.13453e-12	2.63966e-11	2.23844e-08
ALP	CLYBL	ALP_irnt	0.0981684	0.0141518	6.93682	4.52984e-12	2.88864e-11	2.45246e-08
ALP	EVA1C	ALP_irnt	0.0974175	0.0140537	6.93183	4.69099e-12	2.98541e-11	2.5397e-08
ALP	PRDX3	ALP_irnt	0.0979613	0.0141323	6.93171	4.69479e-12	2.98541e-11	2.54176e-08
ALP	SEMA4D	ALP_irnt	0.0978029	0.0141097	6.93161	4.69814e-12	2.98541e-11	2.54357e-08
ALP	NUDCD3	ALP_irnt	0.0999989	0.0144489	6.92086	5.06526e-12	3.21493e-11	2.74233e-08
ALP	SART1	ALP_irnt	0.0983664	0.0142153	6.91976	5.1043e-12	3.23591e-11	2.76347e-08
ALP	PTH	ALP_irnt	0.0966813	0.0139761	6.91761	5.1815e-12	3.28101e-11	2.80527e-08
ALP	ACY3	ALP_irnt	0.0938885	0.0135953	6.90597	5.62007e-12	3.55456e-11	3.04271e-08
ALP	SCN4B	ALP_irnt	0.0940168	0.0136173	6.90423	5.68888e-12	3.59389e-11	3.07996e-08
ALP	DCTPP1	ALP_irnt	0.0925973	0.0134134	6.90333	5.72458e-12	3.61223e-11	3.09929e-08
ALP	MYDGF	ALP_irnt	0.0987413	0.0143113	6.89951	5.87915e-12	3.70469e-11	3.18297e-08
ALP	TYMP	ALP_irnt	0.0978159	0.0141775	6.89937	5.88481e-12	3.70469e-11	3.18604e-08
ALP	IL17C	ALP_irnt	0.0981594	0.014233	6.89659	6.00007e-12	3.77286e-11	3.24844e-08
ALP	EPHA3	ALP_irnt	0.0964184	0.0139847	6.89458	6.08464e-12	3.82161e-11	3.29423e-08
ALP	KANK2	ALP_irnt	0.0977977	0.0141962	6.88902	6.32497e-12	3.96795e-11	3.42434e-08
ALP	ARSB	ALP_irnt	0.0975417	0.014161	6.88803	6.36877e-12	3.9908e-11	3.44805e-08
ALP	FXN	ALP_irnt	0.0981459	0.0142504	6.88722	6.40484e-12	4.00876e-11	3.46758e-08
ALP	IDUA	ALP_irnt	0.0978645	0.0142145	6.88486	6.51096e-12	4.07048e-11	3.52503e-08
ALP	NUDT16	ALP_irnt	0.0982733	0.0142831	6.88037	6.71713e-12	4.19452e-11	3.63665e-08
ALP	NSDHL	ALP_irnt	0.0960755	0.0139787	6.873	7.07025e-12	4.40994e-11	3.82783e-08
ALP	HABP2	ALP_irnt	0.0963306	0.0140225	6.86974	7.23243e-12	4.50591e-11	3.91564e-08
ALP	MICA_MICB	ALP_irnt	0.0971084	0.0141544	6.86064	7.70339e-12	4.79381e-11	4.17061e-08
ALP	KHK	ALP_irnt	0.0975469	0.0142194	6.86012	7.7315e-12	4.80578e-11	4.18584e-08
ALP	FGR	ALP_irnt	0.0977978	0.0142572	6.85954	7.76273e-12	4.81966e-11	4.20274e-08
ALP	CD5L	ALP_irnt	0.0980278	0.0142918	6.85901	7.79106e-12	4.83171e-11	4.21808e-08
ALP	SIAE	ALP_irnt	0.0953825	0.0139109	6.85667	7.91885e-12	4.90534e-11	4.28726e-08
ALP	RNASE10	ALP_irnt	0.0933369	0.0136219	6.85197	8.18045e-12	5.0616e-11	4.4289e-08
ALP	CRYBB1	ALP_irnt	0.0978719	0.014295	6.84657	8.49246e-12	5.24865e-11	4.59782e-08
ALP	KLK13	ALP_irnt	0.0969965	0.0141688	6.8458	8.53748e-12	5.27046e-11	4.62219e-08
ALP	NFKBIE	ALP_irnt	0.0975731	0.0142572	6.84379	8.657e-12	5.33815e-11	4.6869e-08
ALP	SIRPG	ALP_irnt	0.097351	0.0142267	6.84285	8.71346e-12	5.36686e-11	4.71747e-08
ALP	C19orf12	ALP_irnt	0.0956355	0.0139767	6.84251	8.73402e-12	5.37341e-11	4.7286e-08
ALP	ANXA11	ALP_irnt	0.0978599	0.0143054	6.84074	8.84162e-12	5.43343e-11	4.78685e-08
ALP	SYNM	ALP_irnt	0.087595	0.0128068	6.83975	8.9025e-12	5.46464e-11	4.81982e-08
ALP	GPX4	ALP_irnt	0.0978035	0.0143046	6.8372	9.06114e-12	5.55572e-11	4.9057e-08
ALP	SERPINA11	ALP_irnt	0.0928458	0.0135801	6.83688	9.0807e-12	5.56141e-11	4.91629e-08
ALP	KIF1C	ALP_irnt	0.095787	0.0140305	6.82706	9.71841e-12	5.94525e-11	5.26154e-08
ALP	LONP1	ALP_irnt	0.0968936	0.0141971	6.82489	9.86487e-12	6.02804e-11	5.34084e-08
ALP	TSSC4	ALP_irnt	0.0964898	0.0141475	6.82029	1.01831e-11	6.21549e-11	5.51314e-08
ALP	DTX3	ALP_irnt	0.0872595	0.0127955	6.81956	1.0234e-11	6.23951e-11	5.54069e-08
ALP	PPP1R13B	ALP_irnt	0.0967192	0.0142034	6.80958	1.09629e-11	6.67642e-11	5.93534e-08
ALP	SDHA	ALP_irnt	0.0957375	0.0140757	6.80163	1.15796e-11	7.04404e-11	6.2692e-08
ALP	RBP7	ALP_irnt	0.0928127	0.013653	6.79796	1.18756e-11	7.21599e-11	6.42945e-08
ALP	CD58	ALP_irnt	0.0949721	0.0139754	6.79567	1.20633e-11	7.32183e-11	6.53107e-08
ALP	JUN	ALP_irnt	0.0949958	0.0140009	6.78495	1.29851e-11	7.87247e-11	7.03012e-08
ALP	PON2	ALP_irnt	0.0959136	0.0141467	6.77993	1.344e-11	8.13917e-11	7.27642e-08
ALP	NDRG1	ALP_irnt	0.09551	0.0141247	6.76193	1.5204e-11	9.1963e-11	8.23145e-08
ALP	EDF1	ALP_irnt	0.0966152	0.0142884	6.76178	1.52196e-11	9.1963e-11	8.23989e-08
ALP	EGFL6	ALP_irnt	0.0947664	0.0140664	6.73708	1.80151e-11	1.08733e-10	9.75337e-08
ALP	KRT19	ALP_irnt	0.090424	0.0134545	6.72075	2.01346e-11	1.21391e-10	1.09009e-07
ALP	LTA4H	ALP_irnt	0.0875158	0.0130391	6.7118	2.13965e-11	1.28855e-10	1.15841e-07
ALP	LBR	ALP_irnt	0.0970287	0.0144575	6.7113	2.147e-11	1.29154e-10	1.16239e-07
ALP	ANKRD35	ALP_irnt	0.0948556	0.0141374	6.70956	2.17244e-11	1.3054e-10	1.17616e-07
ALP	GSTA1	ALP_irnt	0.0941429	0.0140362	6.70715	2.20825e-11	1.32544e-10	1.19555e-07
ALP	CEBPA	ALP_irnt	0.0960479	0.0143272	6.70388	2.25786e-11	1.35372e-10	1.22241e-07
ALP	NINJ1	ALP_irnt	0.0907131	0.0135521	6.69364	2.42024e-11	1.44946e-10	1.31032e-07
ALP	CEACAM6	ALP_irnt	0.0943217	0.0140985	6.69021	2.47714e-11	1.4819e-10	1.34112e-07
ALP	CD101	ALP_irnt	0.0961202	0.0143786	6.68494	2.56709e-11	1.53402e-10	1.38982e-07
ALP	OTUD7B	ALP_irnt	0.0949017	0.0141981	6.68411	2.58149e-11	1.54093e-10	1.39762e-07
ALP	CD93	ALP_irnt	0.0922309	0.0138118	6.67768	2.69626e-11	1.60766e-10	1.45975e-07
ALP	IL12A_IL12B	ALP_irnt	0.0951162	0.0142456	6.67688	2.71085e-11	1.61458e-10	1.46765e-07
ALP	TERF2IP	ALP_irnt	0.0967105	0.0144863	6.67599	2.72722e-11	1.62255e-10	1.47652e-07
ALP	WFDC1	ALP_irnt	0.0905053	0.0135628	6.67306	2.78178e-11	1.65319e-10	1.50605e-07
ALP	MME	ALP_irnt	0.0933425	0.0140076	6.66372	2.96274e-11	1.7588e-10	1.60403e-07
ALP	GGT5	ALP_irnt	0.091487	0.0137295	6.66354	2.96636e-11	1.75902e-10	1.60599e-07
ALP	CFC1	ALP_irnt	0.0906429	0.0136063	6.66181	3.00124e-11	1.77776e-10	1.62487e-07
ALP	SPATA2L	ALP_irnt	0.0901298	0.0135496	6.65184	3.20992e-11	1.89929e-10	1.73785e-07
ALP	HMBOX1	ALP_irnt	0.0939954	0.0141378	6.64852	3.28247e-11	1.9401e-10	1.77713e-07
ALP	CEP55	ALP_irnt	0.0949718	0.0142867	6.64758	3.30334e-11	1.9503e-10	1.78843e-07
ALP	SHC3	ALP_irnt	0.0930777	0.0140139	6.6418	3.43423e-11	2.02537e-10	1.85929e-07
ALP	MARVELD3	ALP_irnt	0.0924972	0.0139343	6.63808	3.52133e-11	2.07448e-10	1.90645e-07
ALP	DCXR	ALP_irnt	0.0897165	0.0135168	6.63743	3.53676e-11	2.0813e-10	1.9148e-07
ALP	ACRBP	ALP_irnt	0.0937737	0.0141299	6.63653	3.55815e-11	2.09162e-10	1.92638e-07
ALP	BAG3	ALP_irnt	0.0945831	0.0142629	6.63142	3.68244e-11	2.16234e-10	1.99367e-07
ALP	CEACAM1	ALP_irnt	0.0920394	0.0138882	6.62714	3.78961e-11	2.22285e-10	2.05169e-07
ALP	STX2	ALP_irnt	0.0926375	0.0139805	6.6262	3.81373e-11	2.23458e-10	2.06475e-07
ALP	SPINK4	ALP_irnt	0.0842909	0.0127271	6.62296	3.89743e-11	2.28116e-10	2.11007e-07
ALP	GLRX2	ALP_irnt	0.0949444	0.0143402	6.62088	3.95231e-11	2.31078e-10	2.13978e-07
ALP	DCP1B	ALP_irnt	0.0933262	0.0141144	6.61211	4.19163e-11	2.44806e-10	2.26935e-07
ALP	IL22	ALP_irnt	0.0936042	0.0141706	6.60553	4.38027e-11	2.55547e-10	2.37148e-07
ALP	TES	ALP_irnt	0.0930345	0.0141066	6.59511	4.6962e-11	2.73684e-10	2.54252e-07
ALP	KLF4	ALP_irnt	0.0916093	0.0139046	6.58842	4.91103e-11	2.85896e-10	2.65883e-07
ALP	ASGR2	ALP_irnt	0.0935827	0.0142062	6.58745	4.94289e-11	2.87441e-10	2.67608e-07
ALP	FUS	ALP_irnt	0.09253	0.0140851	6.56938	5.57563e-11	3.23889e-10	3.01864e-07
ALP	GLYR1	ALP_irnt	0.0942657	0.014355	6.56675	5.67411e-11	3.29256e-10	3.07196e-07
ALP	COMMD2	ALP_irnt	0.0943442	0.0143821	6.55982	5.94145e-11	3.444e-10	3.2167e-07
ALP	CEACAM4	ALP_irnt	0.0926508	0.0141249	6.55937	5.9592e-11	3.4506e-10	3.22631e-07
ALP	ROR1	ALP_irnt	0.0894652	0.0136469	6.5557	6.10643e-11	3.53207e-10	3.30602e-07
ALP	EBI3_IL27	ALP_irnt	0.0928059	0.0141835	6.54322	6.63375e-11	3.83128e-10	3.59151e-07
ALP	RFC4	ALP_irnt	0.0943576	0.0144209	6.54313	6.63786e-11	3.83128e-10	3.59374e-07
ALP	PDGFRB	ALP_irnt	0.0927102	0.0141716	6.54196	6.6896e-11	3.85703e-10	3.62175e-07
ALP	C7orf50	ALP_irnt	0.0917011	0.0140268	6.53756	6.88773e-11	3.96704e-10	3.72902e-07
ALP	APBB1	ALP_irnt	0.0926476	0.0141901	6.52905	7.28675e-11	4.1924e-10	3.94504e-07
ALP	ANGPTL3	ALP_irnt	0.089837	0.013773	6.52271	7.59902e-11	4.36742e-10	4.11411e-07
ALP	GMNN	ALP_irnt	0.0927045	0.0142191	6.51974	7.74969e-11	4.44929e-10	4.19568e-07
ALP	SGSH	ALP_irnt	0.0923759	0.0141823	6.51348	8.07666e-11	4.6321e-10	4.3727e-07
ALP	CGB3_CGB5_CGB8	ALP_irnt	0.0891197	0.0136871	6.51123	8.19796e-11	4.6967e-10	4.43838e-07
ALP	BCL2L15	ALP_irnt	0.0896398	0.0137738	6.508	8.37418e-11	4.79258e-10	4.53378e-07
ALP	ANKZF1	ALP_irnt	0.0938192	0.0144228	6.50493	8.5455e-11	4.88546e-10	4.62653e-07
ALP	TIMP4	ALP_irnt	0.085825	0.013236	6.48422	9.79453e-11	5.59363e-10	5.30276e-07
ALP	GSTA3	ALP_irnt	0.0912452	0.0140868	6.47736	1.02459e-10	5.84525e-10	5.54715e-07
ALP	MTDH	ALP_irnt	0.0927468	0.0143213	6.47614	1.03288e-10	5.88632e-10	5.59201e-07
ALP	FNBP1	ALP_irnt	0.0921218	0.0142346	6.4717	1.06341e-10	6.05396e-10	5.75732e-07
ALP	NEDD9	ALP_irnt	0.0912417	0.0141101	6.4664	1.10104e-10	6.26156e-10	5.96101e-07
ALP	TNKS1BP1	ALP_irnt	0.0915047	0.014153	6.4654	1.10831e-10	6.29633e-10	6.0004e-07
ALP	GPATCH1	ALP_irnt	0.0906827	0.0140271	6.46484	1.11235e-10	6.31266e-10	6.02228e-07
ALP	ARHGEF5	ALP_irnt	0.0910036	0.0140772	6.46463	1.11391e-10	6.31486e-10	6.03069e-07
ALP	IQGAP2	ALP_irnt	0.0906592	0.0140533	6.4511	1.21711e-10	6.89271e-10	6.58943e-07
ALP	PDIA4	ALP_irnt	0.0925631	0.0143558	6.4478	1.24367e-10	7.03576e-10	6.73322e-07
ALP	CAMKK1	ALP_irnt	0.0921551	0.0142964	6.44604	1.25805e-10	7.1097e-10	6.81109e-07
ALP	HTD2	ALP_irnt	0.0916305	0.0142283	6.44002	1.30857e-10	7.38747e-10	7.08458e-07
ALP	ADGRG1	ALP_irnt	0.082137	0.0127624	6.43587	1.34454e-10	7.58263e-10	7.27933e-07
ALP	HMGCL	ALP_irnt	0.0913969	0.0142241	6.4255	1.43867e-10	8.10507e-10	7.78898e-07
ALP	INSL4	ALP_irnt	0.0911885	0.0142126	6.41603	1.53015e-10	8.61147e-10	8.28423e-07
ALP	CTH	ALP_irnt	0.0910653	0.0141973	6.41425	1.54807e-10	8.70327e-10	8.38125e-07
ALP	ABL1	ALP_irnt	0.0921929	0.014387	6.40807	1.61153e-10	9.05063e-10	8.72481e-07
ALP	RTN4IP1	ALP_irnt	0.0902072	0.0141024	6.3966	1.73622e-10	9.74082e-10	9.3999e-07
ALP	ZHX2	ALP_irnt	0.0915217	0.0143194	6.39144	1.79537e-10	1.00623e-09	9.72016e-07
ALP	SHMT1	ALP_irnt	0.090716	0.014194	6.39116	1.79867e-10	1.00703e-09	9.73799e-07
ALP	HBG2	ALP_irnt	-0.0906524	0.0141978	-6.38495	1.87251e-10	1.04729e-09	1.01378e-06
ALP	LYPD8	ALP_irnt	0.089307	0.014008	6.37542	1.99169e-10	1.1128e-09	1.0783e-06
ALP	MORC3	ALP_irnt	0.0912615	0.0143415	6.36346	2.15189e-10	1.20088e-09	1.16503e-06
ALP	TOX	ALP_irnt	0.0913956	0.0143629	6.36332	2.15378e-10	1.20088e-09	1.16606e-06
ALP	LAG3	ALP_irnt	0.0853929	0.0134289	6.35889	2.21636e-10	1.2345e-09	1.19994e-06
ALP	GZMH	ALP_irnt	0.0895038	0.0140869	6.35368	2.29212e-10	1.27539e-09	1.24095e-06
ALP	ENTR1	ALP_irnt	0.0906167	0.0142658	6.35203	2.3167e-10	1.28774e-09	1.25426e-06
ALP	AMDHD1	ALP_irnt	0.0853827	0.0134467	6.3497	2.35174e-10	1.30588e-09	1.27323e-06
ALP	EBAG9	ALP_irnt	0.090861	0.0143218	6.34422	2.43619e-10	1.35139e-09	1.31896e-06
ALP	TNN	ALP_irnt	0.0904699	0.0142637	6.34268	2.46059e-10	1.36353e-09	1.33216e-06
ALP	DEFB4A_DEFB4B	ALP_irnt	0.0889152	0.014026	6.33933	2.51417e-10	1.39179e-09	1.36117e-06
ALP	BGN	ALP_irnt	0.0875409	0.0138126	6.33776	2.53976e-10	1.40452e-09	1.37503e-06
ALP	NDUFB10	ALP_irnt	0.0872248	0.0137664	6.33607	2.56744e-10	1.41804e-09	1.39001e-06
ALP	ANGPTL1	ALP_irnt	0.0884116	0.013954	6.33595	2.56945e-10	1.41804e-09	1.3911e-06
ALP	PSTPIP1	ALP_irnt	0.0892659	0.0140978	6.33191	2.63718e-10	1.45394e-09	1.42777e-06
ALP	DCTN4	ALP_irnt	0.0888319	0.0140386	6.32769	2.70959e-10	1.49234e-09	1.46697e-06
ALP	TNF	ALP_irnt	0.0895909	0.0141602	6.32694	2.7228e-10	1.49809e-09	1.47412e-06
ALP	CPE	ALP_irnt	-0.0877163	0.0138733	-6.32266	2.79863e-10	1.53825e-09	1.51518e-06
ALP	NBN	ALP_irnt	0.0900107	0.0142476	6.31762	2.89058e-10	1.58718e-09	1.56496e-06
ALP	SIT1	ALP_irnt	0.0892113	0.0141358	6.31101	3.0158e-10	1.65426e-09	1.63275e-06
ALP	TPSD1	ALP_irnt	0.0861524	0.0136581	6.30779	3.07861e-10	1.68701e-09	1.66676e-06
ALP	CHIT1	ALP_irnt	0.083412	0.013246	6.29713	3.29612e-10	1.80437e-09	1.78452e-06
ALP	ACP6	ALP_irnt	0.0889438	0.0141256	6.29663	3.30679e-10	1.80838e-09	1.7903e-06
ALP	LY75	ALP_irnt	0.0897088	0.0142827	6.28092	3.65578e-10	1.99721e-09	1.97924e-06
ALP	DFFA	ALP_irnt	0.0902471	0.0143738	6.27859	3.71071e-10	2.02518e-09	2.00898e-06
ALP	CDH5	ALP_irnt	0.0898681	0.0143184	6.2764	3.76274e-10	2.05151e-09	2.03715e-06
ALP	HYAL1	ALP_irnt	0.0886139	0.0141304	6.27117	3.89036e-10	2.11896e-09	2.10624e-06
ALP	DNAJC7	ALP_irnt	0.0910666	0.0145276	6.26854	3.95617e-10	2.15263e-09	2.14187e-06
ALP	CD8A	ALP_irnt	0.0901006	0.0143812	6.26518	4.04167e-10	2.1956e-09	2.18816e-06
ALP	BLTP3B	ALP_irnt	0.0881982	0.0140777	6.26512	4.04324e-10	2.1956e-09	2.18901e-06
ALP	CDA	ALP_irnt	0.0887315	0.0141676	6.26298	4.09876e-10	2.22352e-09	2.21907e-06
ALP	OXCT1	ALP_irnt	0.0887044	0.0141706	6.25977	4.18319e-10	2.26705e-09	2.26478e-06
ALP	EGFL7	ALP_irnt	0.0847846	0.0135514	6.25654	4.27018e-10	2.31188e-09	2.31188e-06
ALP	SUSD5	ALP_irnt	0.0722939	0.0115701	6.24833	4.49864e-10	2.43313e-09	2.43556e-06
ALP	INSL5	ALP_irnt	0.0845186	0.0135293	6.24708	4.53447e-10	2.45006e-09	2.45496e-06
ALP	C4B	ALP_irnt	0.086957	0.0139218	6.24612	4.56221e-10	2.46259e-09	2.46998e-06
ALP	BLMH	ALP_irnt	0.0897698	0.0143773	6.24385	4.62854e-10	2.49591e-09	2.50589e-06
ALP	CFP	ALP_irnt	0.0901345	0.0144384	6.24271	4.66222e-10	2.51157e-09	2.52413e-06
ALP	TXNRD1	ALP_irnt	0.0900936	0.0144448	6.23708	4.83177e-10	2.60032e-09	2.61592e-06
ALP	GABARAP	ALP_irnt	0.0862225	0.0138249	6.23677	4.84109e-10	2.60275e-09	2.62097e-06
ALP	MEP1A	ALP_irnt	0.0846093	0.0135922	6.22484	5.22122e-10	2.80433e-09	2.82677e-06
ALP	ZC2HC1A	ALP_irnt	0.0875587	0.0140728	6.22183	5.32151e-10	2.85537e-09	2.88107e-06
ALP	VCAN	ALP_irnt	0.0855118	0.0137453	6.22116	5.34407e-10	2.86463e-09	2.89328e-06
ALP	KIFC1	ALP_irnt	0.0874249	0.0140552	6.22012	5.37933e-10	2.88068e-09	2.91237e-06
ALP	STAU1	ALP_irnt	0.0889343	0.0143078	6.21581	5.52795e-10	2.95734e-09	2.99283e-06
ALP	CDH3	ALP_irnt	0.0903346	0.0145357	6.21469	5.56726e-10	2.97544e-09	3.01412e-06
ALP	BDH2	ALP_irnt	0.0856418	0.013795	6.20815	5.8018e-10	3.09772e-09	3.14109e-06
ALP	CYB5R2	ALP_irnt	0.0876271	0.0141192	6.20626	5.87175e-10	3.13199e-09	3.17897e-06
ALP	MUC2	ALP_irnt	-0.0869064	0.0140064	-6.20477	5.92703e-10	3.15836e-09	3.20889e-06
ALP	PPP2R5A	ALP_irnt	0.0885391	0.0142819	6.19941	6.131e-10	3.26384e-09	3.31932e-06
ALP	APOD	ALP_irnt	-0.0857425	0.0138399	-6.19531	6.29134e-10	3.3459e-09	3.40613e-06
ALP	ADAMTS8	ALP_irnt	-0.0868187	0.0140151	-6.19467	6.31687e-10	3.35618e-09	3.41995e-06
ALP	IFT20	ALP_irnt	0.088585	0.0143137	6.18885	6.55269e-10	3.47806e-09	3.54763e-06
ALP	GALNT10	ALP_irnt	0.0852626	0.0137777	6.18844	6.56932e-10	3.48348e-09	3.55663e-06
ALP	LAMTOR5	ALP_irnt	0.0863427	0.0139661	6.18229	6.82863e-10	3.61743e-09	3.69702e-06
ALP	NDUFA5	ALP_irnt	0.0873036	0.0141247	6.1809	6.88839e-10	3.64498e-09	3.72938e-06
ALP	PSG1	ALP_irnt	0.0858486	0.0138896	6.18077	6.8941e-10	3.64498e-09	3.73246e-06
ALP	LUM	ALP_irnt	0.0823857	0.0133315	6.17975	6.93825e-10	3.66475e-09	3.75637e-06
ALP	THOP1	ALP_irnt	0.0862493	0.0139761	6.17119	7.32152e-10	3.86342e-09	3.96387e-06
ALP	KDR	ALP_irnt	0.0854412	0.0138555	6.1666	7.53581e-10	3.96958e-09	4.07989e-06
ALP	MOCS2	ALP_irnt	0.0869939	0.0141074	6.16656	7.53736e-10	3.96958e-09	4.08073e-06
ALP	APIP	ALP_irnt	0.0884156	0.0143504	6.16119	7.79582e-10	4.10171e-09	4.22066e-06
ALP	KRT8	ALP_irnt	0.0874912	0.0142046	6.15936	7.88548e-10	4.14485e-09	4.2692e-06
ALP	ENY2	ALP_irnt	0.0875515	0.0142153	6.15898	7.90457e-10	4.15086e-09	4.27953e-06
ALP	DPP4	ALP_irnt	0.0880681	0.0143005	6.1584	7.93323e-10	4.16187e-09	4.29505e-06
ALP	ACE	ALP_irnt	0.0866231	0.0140703	6.15644	8.03133e-10	4.20926e-09	4.34816e-06
ALP	SURF2	ALP_irnt	0.0876327	0.0142535	6.14815	8.45865e-10	4.42893e-09	4.57951e-06
ALP	DUT	ALP_irnt	0.0875914	0.0142597	6.14258	8.75844e-10	4.58147e-09	4.74182e-06
ALP	TP53I3	ALP_irnt	0.0876045	0.014271	6.13865	8.97627e-10	4.69088e-09	4.85975e-06
ALP	COL3A1	ALP_irnt	0.08782	0.0143088	6.1375	9.04127e-10	4.7203e-09	4.89495e-06
ALP	FMNL1	ALP_irnt	0.0866928	0.0141271	6.13661	9.09119e-10	4.74178e-09	4.92197e-06
ALP	NUMBL	ALP_irnt	0.0863835	0.0140901	6.13081	9.4267e-10	4.91205e-09	5.10362e-06
ALP	IL1R2	ALP_irnt	0.0867541	0.014153	6.12973	9.49023e-10	4.9404e-09	5.13801e-06
ALP	LMOD1	ALP_irnt	0.0679182	0.0110884	6.12514	9.76608e-10	5.07911e-09	5.28735e-06
ALP	WDR46	ALP_irnt	0.0870731	0.0142165	6.12481	9.78612e-10	5.08465e-09	5.29821e-06
ALP	ANXA1	ALP_irnt	0.0850958	0.0139132	6.11619	1.03256e-09	5.35982e-09	5.5903e-06
ALP	SORBS1	ALP_irnt	0.0848566	0.0138751	6.11575	1.03543e-09	5.36956e-09	5.60582e-06
ALP	AMIGO2	ALP_irnt	0.0868086	0.0141955	6.11524	1.0387e-09	5.38136e-09	5.62352e-06
ALP	SLC38A10	ALP_irnt	0.0865863	0.014161	6.11441	1.04407e-09	5.40399e-09	5.65258e-06
ALP	MGAT2	ALP_irnt	0.0844946	0.0138199	6.11397	1.04691e-09	5.41355e-09	5.66799e-06
ALP	MFGE8	ALP_irnt	0.0865303	0.014161	6.11048	1.06991e-09	5.52721e-09	5.79252e-06
ALP	DNAJB14	ALP_irnt	0.0876787	0.0143569	6.10706	1.09294e-09	5.64077e-09	5.91716e-06
ALP	VTN	ALP_irnt	0.0831545	0.013647	6.09325	1.19078e-09	6.13989e-09	6.44688e-06
ALP	LCP1	ALP_irnt	0.0863565	0.0141818	6.08925	1.22068e-09	6.28807e-09	6.60876e-06
ALP	TGFBI	ALP_irnt	0.0870709	0.0143075	6.0857	1.24785e-09	6.42191e-09	6.75585e-06
ALP	GNLY	ALP_irnt	0.0859999	0.0141465	6.07922	1.29894e-09	6.67512e-09	7.03246e-06
ALP	PROSER3	ALP_irnt	0.0858418	0.0141207	6.07914	1.29951e-09	6.67512e-09	7.03557e-06
ALP	CD40	ALP_irnt	0.0867171	0.0142768	6.07397	1.34179e-09	6.88576e-09	7.26448e-06
ALP	CCBE1	ALP_irnt	0.0814389	0.0134226	6.0673	1.39825e-09	7.16358e-09	7.57011e-06
ALP	NANS	ALP_irnt	0.0859642	0.0141685	6.06726	1.39858e-09	7.16358e-09	7.57191e-06
ALP	AGR3	ALP_irnt	0.0843797	0.0139094	6.06636	1.40638e-09	7.19671e-09	7.61411e-06
ALP	AKAP13	ALP_irnt	0.0860477	0.0141853	6.06596	1.40987e-09	7.20779e-09	7.63305e-06
ALP	SCAMP3	ALP_irnt	0.0868744	0.0143244	6.06478	1.42018e-09	7.25365e-09	7.68887e-06
ALP	CD248	ALP_irnt	0.0799995	0.0131971	6.06189	1.44574e-09	7.37721e-09	7.82722e-06
ALP	MEX3B	ALP_irnt	0.0870978	0.0143728	6.05989	1.46373e-09	7.462e-09	7.92465e-06
ALP	VWF	ALP_irnt	0.0852987	0.0140764	6.05968	1.46564e-09	7.46469e-09	7.93497e-06
ALP	TNFAIP2	ALP_irnt	0.0860973	0.0142286	6.05102	1.54604e-09	7.86681e-09	8.37029e-06
ALP	CSPG4	ALP_irnt	0.078707	0.0130122	6.04871	1.56822e-09	7.97213e-09	8.49032e-06
ALP	PEBP1	ALP_irnt	0.0867185	0.0143412	6.0468	1.58675e-09	8.05879e-09	8.59067e-06
ALP	ECI2	ALP_irnt	0.0863262	0.0142922	6.04011	1.65346e-09	8.38974e-09	8.95186e-06
ALP	PADI2	ALP_irnt	0.0846039	0.0140314	6.02962	1.76352e-09	8.93978e-09	9.54769e-06
ALP	GORASP2	ALP_irnt	0.0856652	0.0142227	6.02312	1.83534e-09	9.29082e-09	9.93653e-06
ALP	TFF2	ALP_irnt	0.0794737	0.0131949	6.02304	1.8362e-09	9.29082e-09	9.94118e-06
ALP	PHYKPL	ALP_irnt	0.0853971	0.0141791	6.02274	1.83967e-09	9.29971e-09	9.95999e-06
ALP	STX4	ALP_irnt	0.0861833	0.0143201	6.01833	1.89002e-09	9.54533e-09	1.02326e-05
ALP	MCFD2	ALP_irnt	0.0862232	0.0143297	6.01711	1.90431e-09	9.60853e-09	1.031e-05
ALP	GAS2	ALP_irnt	0.0850445	0.0141361	6.01612	1.91581e-09	9.65754e-09	1.03722e-05
ALP	GET3	ALP_irnt	0.0858567	0.0142843	6.01055	1.98236e-09	9.98373e-09	1.07325e-05
ALP	KIF4A	ALP_irnt	0.0852895	0.0141982	6.00707	2.02499e-09	1.01889e-08	1.09633e-05
ALP	CALCA	ALP_irnt	0.0740427	0.0123263	6.00691	2.02702e-09	1.01897e-08	1.09743e-05
ALP	PCSK7	ALP_irnt	0.0852141	0.0141933	6.00383	2.06562e-09	1.03741e-08	1.11833e-05
ALP	WASHC3	ALP_irnt	0.0859424	0.014332	5.99653	2.15981e-09	1.08371e-08	1.16932e-05
ALP	PKD2	ALP_irnt	0.0843218	0.0140873	5.98567	2.30791e-09	1.15695e-08	1.2495e-05
ALP	CXCL10	ALP_irnt	0.0811663	0.0135749	5.97914	2.40169e-09	1.20284e-08	1.30027e-05
ALP	CCL4	ALP_irnt	0.0838405	0.0140351	5.97361	2.48394e-09	1.24289e-08	1.34481e-05
ALP	MEPE	ALP_irnt	0.0794628	0.0133074	5.97134	2.51854e-09	1.25904e-08	1.36354e-05
ALP	UPB1	ALP_irnt	0.0838774	0.0140521	5.96904	2.55403e-09	1.2756e-08	1.38275e-05
ALP	RNF169	ALP_irnt	0.0853546	0.0143092	5.96503	2.617e-09	1.30585e-08	1.41684e-05
ALP	PECR	ALP_irnt	0.0855848	0.014364	5.95828	2.72664e-09	1.3593e-08	1.4762e-05
ALP	CRTAM	ALP_irnt	0.0838111	0.0140674	5.95782	2.73421e-09	1.36182e-08	1.4803e-05
ALP	RIPOR2	ALP_irnt	0.0842908	0.014152	5.95609	2.76314e-09	1.37497e-08	1.49597e-05
ALP	ATP5PD	ALP_irnt	0.0849758	0.0142697	5.95499	2.7817e-09	1.38293e-08	1.50601e-05
ALP	LRRN1	ALP_irnt	-0.0822502	0.0138186	-5.95213	2.83042e-09	1.40586e-08	1.53239e-05
ALP	NUDT5	ALP_irnt	0.0856619	0.0143926	5.9518	2.83604e-09	1.40736e-08	1.53543e-05
ALP	C7	ALP_irnt	0.0829249	0.0139361	5.95036	2.86086e-09	1.41838e-08	1.54887e-05
ALP	CASC3	ALP_irnt	0.08527	0.0143329	5.94923	2.88056e-09	1.42684e-08	1.55954e-05
ALP	RNASE3	ALP_irnt	0.0845166	0.0142101	5.94762	2.90883e-09	1.43953e-08	1.57484e-05
ALP	EPDR1	ALP_irnt	0.0842852	0.014172	5.94729	2.91475e-09	1.44114e-08	1.57805e-05
ALP	HCLS1	ALP_irnt	0.0838354	0.0140997	5.94588	2.93972e-09	1.45215e-08	1.59156e-05
ALP	RRP1	ALP_irnt	0.0832691	0.0140053	5.94554	2.94569e-09	1.45378e-08	1.5948e-05
ALP	FETUB	ALP_irnt	0.0804838	0.0135552	5.93748	3.09324e-09	1.52521e-08	1.67468e-05
ALP	AP3B1	ALP_irnt	0.0848675	0.0143036	5.93332	3.17213e-09	1.56268e-08	1.71739e-05
ALP	ATP6V1G1	ALP_irnt	0.0848556	0.0143195	5.9259	3.31768e-09	1.6329e-08	1.79619e-05
ALP	CD33	ALP_irnt	0.0835981	0.0141079	5.92562	3.3233e-09	1.63418e-08	1.79924e-05
ALP	CCDC85A	ALP_irnt	0.0739747	0.012495	5.92034	3.43092e-09	1.68557e-08	1.8575e-05
ALP	LILRA6	ALP_irnt	0.0846337	0.0142979	5.9193	3.45258e-09	1.69467e-08	1.86923e-05
ALP	ROBO2	ALP_irnt	0.0838457	0.0141817	5.91225	3.60252e-09	1.76667e-08	1.9504e-05
ALP	TNFSF15	ALP_irnt	0.0768397	0.0130115	5.90553	3.75144e-09	1.83804e-08	2.03103e-05
ALP	GLTP	ALP_irnt	0.0835312	0.0141471	5.90449	3.77491e-09	1.84786e-08	2.04374e-05
ALP	LCN15	ALP_irnt	0.0802178	0.0135952	5.90043	3.86845e-09	1.89194e-08	2.09438e-05
ALP	APOL1	ALP_irnt	0.0794527	0.0134779	5.89505	3.99566e-09	1.95239e-08	2.16325e-05
ALP	GBA3	ALP_irnt	0.0840744	0.0142819	5.88677	4.19963e-09	2.05021e-08	2.27368e-05
ALP	HPSE	ALP_irnt	0.0828024	0.0140718	5.88427	4.26293e-09	2.07924e-08	2.30795e-05
ALP	SOD2	ALP_irnt	0.0836916	0.014234	5.8797	4.38162e-09	2.1352e-08	2.37221e-05
ALP	YWHAQ	ALP_irnt	0.0845795	0.0143872	5.8788	4.40521e-09	2.14476e-08	2.38498e-05
ALP	NMI	ALP_irnt	0.0837647	0.0142515	5.8776	4.4372e-09	2.1584e-08	2.4023e-05
ALP	LYSMD1	ALP_irnt	0.0833688	0.0141925	5.87413	4.53034e-09	2.20173e-08	2.45273e-05
ALP	ARHGAP12	ALP_irnt	0.083889	0.0142819	5.87382	4.53893e-09	2.20392e-08	2.45738e-05
ALP	MTIF3	ALP_irnt	0.0829375	0.0141476	5.86231	4.86262e-09	2.35898e-08	2.63262e-05
ALP	BCAM	ALP_irnt	0.0805318	0.0137506	5.85659	5.03189e-09	2.43891e-08	2.72427e-05
ALP	ALDH1L1	ALP_irnt	0.0814089	0.0139171	5.84958	5.24717e-09	2.54098e-08	2.84082e-05
ALP	OXT	ALP_irnt	0.0822057	0.0140617	5.84609	5.35736e-09	2.59202e-08	2.90047e-05
ALP	NHERF1	ALP_irnt	0.0832704	0.0142653	5.83726	5.64724e-09	2.72983e-08	3.05741e-05
ALP	IL34	ALP_irnt	0.0837867	0.0143798	5.8267	6.01365e-09	2.90436e-08	3.25579e-05
ALP	FKBP4	ALP_irnt	0.0839076	0.0144095	5.82306	6.14514e-09	2.96522e-08	3.32698e-05
ALP	CPXM1	ALP_irnt	0.0827035	0.0142192	5.81634	6.39557e-09	3.08331e-08	3.46256e-05
ALP	FKBP10	ALP_irnt	0.0818967	0.0140995	5.80847	6.70117e-09	3.22777e-08	3.62801e-05
ALP	TLR4	ALP_irnt	0.082278	0.0141675	5.80753	6.73869e-09	3.24296e-08	3.64833e-05
ALP	ADAM15	ALP_irnt	0.0818585	0.014102	5.80473	6.85148e-09	3.29431e-08	3.70939e-05
ALP	TCN1	ALP_irnt	0.0827304	0.0142526	5.80457	6.85802e-09	3.29453e-08	3.71293e-05
ALP	S100A12	ALP_irnt	0.0809492	0.0139498	5.80288	6.92693e-09	3.32468e-08	3.75024e-05
ALP	RBPMS	ALP_irnt	0.0815171	0.014057	5.79905	7.08598e-09	3.39801e-08	3.83635e-05
ALP	ANKRD53	ALP_irnt	0.0828258	0.0142845	5.79829	7.11794e-09	3.41031e-08	3.85366e-05
ALP	IL12B	ALP_irnt	0.082712	0.0142663	5.79771	7.1423e-09	3.41896e-08	3.86684e-05
ALP	RASSF2	ALP_irnt	0.0820099	0.0141548	5.79378	7.31055e-09	3.49641e-08	3.95793e-05
ALP	SLC13A2	ALP_irnt	0.0818641	0.014134	5.792	7.38766e-09	3.53017e-08	3.99968e-05
ALP	CCDC134	ALP_irnt	0.0821422	0.0141877	5.78966	7.49088e-09	3.57634e-08	4.05557e-05
ALP	ATOX1	ALP_irnt	0.0824187	0.0142416	5.78719	7.60109e-09	3.62558e-08	4.11523e-05
ALP	NFATC3	ALP_irnt	0.0826916	0.0142894	5.78693	7.61284e-09	3.62558e-08	4.12159e-05
ALP	CD244	ALP_irnt	0.0822921	0.0142204	5.7869	7.61413e-09	3.62558e-08	4.12229e-05
ALP	IL1B	ALP_irnt	0.0807617	0.0139564	5.78673	7.6217e-09	3.626e-08	4.12639e-05
ALP	VSNL1	ALP_irnt	0.0767044	0.013257	5.78597	7.65584e-09	3.63905e-08	4.14487e-05
ALP	SAMD9L	ALP_irnt	0.0828674	0.0143243	5.7851	7.69529e-09	3.65459e-08	4.16623e-05
ALP	CEACAM20	ALP_irnt	0.0816698	0.0141374	5.77687	8.07875e-09	3.83333e-08	4.37383e-05
ALP	MFAP4	ALP_irnt	0.075914	0.0131544	5.77098	8.36419e-09	3.9653e-08	4.52837e-05
ALP	ATAD3B	ALP_irnt	0.0818235	0.0141915	5.76566	8.6307e-09	4.08807e-08	4.67266e-05
ALP	OTUD1	ALP_irnt	0.0807416	0.0140044	5.76543	8.64248e-09	4.09007e-08	4.67904e-05
ALP	KAZALD1	ALP_irnt	0.0826283	0.0143395	5.76227	8.80449e-09	4.1631e-08	4.76675e-05
ALP	SORCS2	ALP_irnt	0.0772178	0.013403	5.76125	8.85751e-09	4.18452e-08	4.79546e-05
ALP	KLRF1	ALP_irnt	0.0791931	0.01375	5.75948	8.95014e-09	4.22459e-08	4.84561e-05
ALP	NUDC	ALP_irnt	0.0820931	0.0142554	5.75875	8.98909e-09	4.23928e-08	4.86669e-05
ALP	SCAMP2	ALP_irnt	0.0814926	0.0141684	5.7517	9.36923e-09	4.41471e-08	5.0725e-05
ALP	LENG8	ALP_irnt	0.0795603	0.013854	5.74276	9.87452e-09	4.64875e-08	5.34607e-05
ALP	GIGYF2	ALP_irnt	0.0821706	0.014309	5.74257	9.88526e-09	4.64977e-08	5.35188e-05
ALP	EFHD1	ALP_irnt	0.0718535	0.0125216	5.73838	1.01315e-08	4.76146e-08	5.4852e-05
ALP	INPP1	ALP_irnt	0.081199	0.0141514	5.73788	1.01612e-08	4.77126e-08	5.50127e-05
ALP	ASPN	ALP_irnt	0.0764002	0.0133301	5.73142	1.05535e-08	4.95118e-08	5.71367e-05
ALP	DKK1	ALP_irnt	0.0810531	0.0141423	5.73125	1.05638e-08	4.95173e-08	5.71924e-05
ALP	PRKRA	ALP_irnt	0.0821536	0.0143388	5.72945	1.06757e-08	4.99984e-08	5.77981e-05
ALP	SPARC	ALP_irnt	0.0811575	0.0141691	5.72779	1.07796e-08	5.04417e-08	5.8361e-05
ALP	NPTX2	ALP_irnt	0.0763519	0.013335	5.72569	1.09134e-08	5.10236e-08	5.90853e-05
ALP	F13B	ALP_irnt	0.080489	0.0140727	5.71951	1.13147e-08	5.28538e-08	6.12576e-05
ALP	GPC5	ALP_irnt	-0.0796331	0.0139239	-5.71918	1.13368e-08	5.29118e-08	6.13777e-05
ALP	HLA-DRA	ALP_irnt	0.0785534	0.0137374	5.71821	1.1401e-08	5.31654e-08	6.17251e-05
ALP	DTX3L	ALP_irnt	0.0817276	0.0142972	5.71633	1.1527e-08	5.37065e-08	6.24069e-05
ALP	SERPINA7	ALP_irnt	0.078742	0.0137893	5.71036	1.19365e-08	5.55668e-08	6.46242e-05
ALP	AK2	ALP_irnt	0.0807604	0.0141471	5.70863	1.20576e-08	5.60821e-08	6.52796e-05
ALP	GALNT3	ALP_irnt	0.0822335	0.0144103	5.70656	1.22035e-08	5.67124e-08	6.60699e-05
ALP	EML1	ALP_irnt	0.0781761	0.0137086	5.70271	1.24812e-08	5.7953e-08	6.75732e-05
ALP	NIT2	ALP_irnt	0.0820504	0.0143933	5.70061	1.26349e-08	5.86166e-08	6.84055e-05
ALP	IFNL1	ALP_irnt	0.0804069	0.0141116	5.69795	1.28321e-08	5.94804e-08	6.94731e-05
ALP	LTF	ALP_irnt	0.0813715	0.0142821	5.69743	1.2871e-08	5.95596e-08	6.96835e-05
ALP	TMPRSS11D	ALP_irnt	0.0813529	0.0142789	5.69743	1.28712e-08	5.95596e-08	6.96848e-05
ALP	MTRES1	ALP_irnt	0.0806382	0.0141546	5.69698	1.29048e-08	5.9664e-08	6.98665e-05
ALP	FKBP14	ALP_irnt	0.0813895	0.0142989	5.692	1.32843e-08	6.1366e-08	7.1921e-05
ALP	SCP2	ALP_irnt	0.0809044	0.0142202	5.68938	1.34881e-08	6.22546e-08	7.30246e-05
ALP	APOM	ALP_irnt	-0.0810366	0.0142448	-5.68884	1.35306e-08	6.23975e-08	7.32547e-05
ALP	PPP1R2B	ALP_irnt	0.0811147	0.0142727	5.68323	1.39799e-08	6.44146e-08	7.56871e-05
ALP	IL10RA	ALP_irnt	0.0786829	0.0138656	5.6747	1.46898e-08	6.76279e-08	7.95305e-05
ALP	SH3BP5L	ALP_irnt	0.0806831	0.014232	5.66915	1.51697e-08	6.97781e-08	8.21288e-05
ALP	CEMIP2	ALP_irnt	0.0808756	0.0142808	5.66325	1.56976e-08	7.21449e-08	8.49867e-05
ALP	ING1	ALP_irnt	0.0811118	0.0143428	5.65521	1.64452e-08	7.5517e-08	8.90345e-05
ALP	CA14	ALP_irnt	-0.0775324	0.0137264	-5.64841	1.71053e-08	7.84816e-08	9.26082e-05
ALP	SRPX	ALP_irnt	0.0749882	0.0132823	5.64573	1.7372e-08	7.96377e-08	9.40521e-05
ALP	CFHR4	ALP_irnt	0.080124	0.0141984	5.64318	1.76291e-08	8.07476e-08	9.54437e-05
ALP	SERPINB6	ALP_irnt	0.0811749	0.0143925	5.6401	1.79458e-08	8.2129e-08	9.71586e-05
ALP	COL23A1	ALP_irnt	0.0799448	0.0141769	5.63908	1.80518e-08	8.25445e-08	9.77327e-05
ALP	DEFB1	ALP_irnt	0.0725214	0.0128812	5.63004	1.90173e-08	8.68858e-08	0.00010296
ALP	CEP43	ALP_irnt	0.0796918	0.0141717	5.62331	1.97682e-08	9.02402e-08	0.000107025
ALP	FLYWCH2	ALP_irnt	0.0791437	0.0140798	5.62107	2.00257e-08	9.13386e-08	0.000108419
ALP	PCDHB15	ALP_irnt	0.0785759	0.014031	5.60016	2.25798e-08	1.02901e-07	0.000122247
ALP	DAPK2	ALP_irnt	0.0790067	0.0141102	5.59928	2.26942e-08	1.03336e-07	0.000122867
ALP	APEX1	ALP_irnt	0.0786213	0.0140453	5.5977	2.29003e-08	1.04187e-07	0.000123982
ALP	CLPP	ALP_irnt	0.079066	0.0141418	5.59093	2.38062e-08	1.08217e-07	0.000128887
ALP	SSNA1	ALP_irnt	0.0807166	0.0144514	5.58539	2.45728e-08	1.11603e-07	0.000133037
ALP	DNMBP	ALP_irnt	0.0807246	0.0144532	5.58525	2.45921e-08	1.11603e-07	0.000133142
ALP	APLP1	ALP_irnt	-0.0775915	0.0139076	-5.57907	2.54759e-08	1.15516e-07	0.000137927
ALP	CASP10	ALP_irnt	0.0798555	0.0143238	5.57504	2.60685e-08	1.18104e-07	0.000141135
ALP	KIAA1217	ALP_irnt	0.0774507	0.0138961	5.57357	2.6288e-08	1.18999e-07	0.000142323
ALP	PSME2	ALP_irnt	0.0758364	0.0136165	5.56946	2.69129e-08	1.21726e-07	0.000145706
ALP	EREG	ALP_irnt	0.0782683	0.0140574	5.56778	2.71708e-08	1.2279e-07	0.000147103
ALP	TGFB2	ALP_irnt	0.0794587	0.0142761	5.56586	2.747e-08	1.24039e-07	0.000148722
ALP	PTX3	ALP_irnt	0.0798664	0.0143549	5.56369	2.78115e-08	1.25476e-07	0.000150571
ALP	CD28	ALP_irnt	0.0791158	0.0142344	5.55806	2.87182e-08	1.29459e-07	0.00015548
ALP	PTH1R	ALP_irnt	0.0782392	0.0140941	5.55121	2.98597e-08	1.34493e-07	0.00016166
ALP	COMMD9	ALP_irnt	0.078069	0.0140679	5.54943	3.01626e-08	1.35744e-07	0.0001633
ALP	TRAK1	ALP_irnt	0.0793435	0.0143072	5.54572	3.08062e-08	1.38526e-07	0.000166785
ALP	BST1	ALP_irnt	0.0790177	0.014251	5.54471	3.09826e-08	1.39203e-07	0.00016774
ALP	MPST	ALP_irnt	-0.0782419	0.01413	-5.53728	3.23169e-08	1.45078e-07	0.000174964
ALP	NMNAT1	ALP_irnt	0.0781583	0.0141277	5.53226	3.32499e-08	1.49142e-07	0.000180015
ALP	ADAMTS4	ALP_irnt	0.0760879	0.0137614	5.5291	3.38522e-08	1.51718e-07	0.000183276
ALP	BLNK	ALP_irnt	0.0765646	0.0138524	5.52718	3.42213e-08	1.53246e-07	0.000185274
ALP	IGFBP6	ALP_irnt	0.0701826	0.0127044	5.52429	3.47853e-08	1.55643e-07	0.000188328
ALP	SPRR3	ALP_irnt	0.0757249	0.013749	5.50765	3.82153e-08	1.70849e-07	0.000206898
ALP	ADH4	ALP_irnt	0.0758886	0.0138037	5.49771	4.04186e-08	1.8055e-07	0.000218826
ALP	EIF4G1	ALP_irnt	0.0792777	0.0144238	5.4963	4.07413e-08	1.81841e-07	0.000220573
ALP	EVI2B	ALP_irnt	0.0774101	0.0141051	5.48809	4.26699e-08	1.90292e-07	0.000231015
ALP	AKT1S1	ALP_irnt	0.0779379	0.014203	5.48742	4.28312e-08	1.90854e-07	0.000231888
ALP	SATB1	ALP_irnt	0.077703	0.0141628	5.48642	4.30708e-08	1.91764e-07	0.000233185
ALP	UNG	ALP_irnt	0.0787202	0.0143546	5.48398	4.3666e-08	1.94255e-07	0.000236408
ALP	ZFAND2B	ALP_irnt	0.0777869	0.0141851	5.48372	4.37302e-08	1.9438e-07	0.000236755
ALP	CES1	ALP_irnt	0.0782147	0.014264	5.48337	4.38164e-08	1.94604e-07	0.000237222
ALP	KLK10	ALP_irnt	0.0777353	0.0141779	5.48286	4.39422e-08	1.95003e-07	0.000237903
ALP	ASAH1	ALP_irnt	0.0781029	0.0142459	5.48247	4.40385e-08	1.9527e-07	0.000238425
ALP	RP2	ALP_irnt	0.0791732	0.0144572	5.47638	4.55709e-08	2.01899e-07	0.000246721
ALP	CDKN1A	ALP_irnt	0.0777906	0.0142051	5.47622	4.56118e-08	2.01915e-07	0.000246942
ALP	PRKAR2A	ALP_irnt	0.0788224	0.0143963	5.47519	4.58769e-08	2.02923e-07	0.000248378
ALP	VAMP8	ALP_irnt	0.0778723	0.0142256	5.4741	4.61573e-08	2.03996e-07	0.000249896
ALP	TIE1	ALP_irnt	0.0781342	0.0142796	5.47174	4.67737e-08	2.06552e-07	0.000253233
ALP	KLHDC4	ALP_irnt	0.0775554	0.0141805	5.46915	4.7458e-08	2.09403e-07	0.000256938
ALP	CEACAM5	ALP_irnt	0.0753127	0.0137868	5.46266	4.92148e-08	2.16978e-07	0.000266449
ALP	ATRN	ALP_irnt	0.0783565	0.0143449	5.46233	4.93081e-08	2.17212e-07	0.000266954
ALP	SDC3	ALP_irnt	0.0770859	0.0141151	5.46122	4.96134e-08	2.18379e-07	0.000268607
ALP	AFAP1L2	ALP_irnt	0.0768539	0.0140774	5.4594	5.01236e-08	2.20446e-07	0.000271369
ALP	DKK4	ALP_irnt	0.0741592	0.0135913	5.45636	5.09816e-08	2.24038e-07	0.000276014
ALP	GAST	ALP_irnt	0.0753219	0.0138155	5.45197	5.22502e-08	2.29426e-07	0.000282883
ALP	DSG4	ALP_irnt	-0.0743334	0.013638	-5.45046	5.2693e-08	2.31183e-07	0.00028528
ALP	CYB5A	ALP_irnt	0.0765163	0.0140505	5.44581	5.40797e-08	2.37075e-07	0.000292788
ALP	CEP20	ALP_irnt	0.0782956	0.0143822	5.44393	5.46504e-08	2.39383e-07	0.000295877
ALP	GSN	ALP_irnt	-0.0771299	0.0141739	-5.44169	5.53381e-08	2.42199e-07	0.000299601
ALP	CCL13	ALP_irnt	0.0737837	0.0135646	5.43944	5.6036e-08	2.45056e-07	0.000303379
ALP	RSPO1	ALP_irnt	0.0750753	0.01381	5.4363	5.70281e-08	2.49193e-07	0.00030875
ALP	HNF4A	ALP_irnt	0.0753735	0.0138667	5.43558	5.72578e-08	2.49995e-07	0.000309994
ALP	DXO	ALP_irnt	0.0788017	0.014502	5.43384	5.78131e-08	2.52216e-07	0.000313
ALP	CCL2	ALP_irnt	0.0721297	0.0132872	5.42853	5.95516e-08	2.59591e-07	0.000322413
ALP	LATS1	ALP_irnt	0.0776049	0.0143084	5.42374	6.1158e-08	2.66379e-07	0.00033111
ALP	PSMD1	ALP_irnt	0.0735284	0.0135663	5.41994	6.24661e-08	2.71858e-07	0.000338192
ALP	NOTCH3	ALP_irnt	0.0703868	0.0129943	5.41673	6.35916e-08	2.76534e-07	0.000344285
ALP	UBXN2B	ALP_irnt	0.0777732	0.0143714	5.41168	6.54002e-08	2.84171e-07	0.000354077
ALP	GIMAP8	ALP_irnt	0.0769208	0.0142174	5.41032	6.58965e-08	2.86098e-07	0.000356764
ALP	EMID1	ALP_irnt	0.0755674	0.0139722	5.40841	6.65964e-08	2.88905e-07	0.000360553
ALP	HS6ST1	ALP_irnt	0.0768304	0.0142063	5.4082	6.6675e-08	2.89014e-07	0.000360979
ALP	ABHD14B	ALP_irnt	0.0751612	0.0138982	5.40796	6.67638e-08	2.89167e-07	0.000361459
ALP	APP	ALP_irnt	0.0761664	0.0140873	5.40673	6.72225e-08	2.9079e-07	0.000363943
ALP	CLTA	ALP_irnt	0.0759302	0.0140438	5.40666	6.72458e-08	2.9079e-07	0.000364069
ALP	PCYT2	ALP_irnt	0.0765165	0.0141536	5.40614	6.74403e-08	2.91398e-07	0.000365122
ALP	SPINK1	ALP_irnt	0.0729755	0.0135077	5.4025	6.88157e-08	2.97104e-07	0.000372568
ALP	PLCB2	ALP_irnt	0.0771857	0.0142951	5.39944	6.99939e-08	3.0195e-07	0.000378947
ALP	GPIHBP1	ALP_irnt	0.074647	0.0138265	5.39885	7.02219e-08	3.02692e-07	0.000380181
ALP	ACOT13	ALP_irnt	0.0766979	0.0142113	5.39696	7.09619e-08	3.05639e-07	0.000384188
ALP	MAP2	ALP_irnt	0.077573	0.0143748	5.39645	7.11633e-08	3.06262e-07	0.000385278
ALP	SMNDC1	ALP_irnt	0.0753703	0.0139673	5.39618	7.12698e-08	3.06477e-07	0.000385855
ALP	MYH10	ALP_irnt	0.0752311	0.0139444	5.39507	7.17076e-08	3.08115e-07	0.000388225
ALP	GPI	ALP_irnt	0.0778848	0.0144463	5.39135	7.32011e-08	3.14283e-07	0.000396311
ALP	PGLYRP3	ALP_irnt	0.0729046	0.0135402	5.38429	7.61164e-08	3.26541e-07	0.000412094
ALP	THPO	ALP_irnt	0.0767027	0.0142512	5.3822	7.6999e-08	3.30065e-07	0.000416873
ALP	FOXO3	ALP_irnt	0.0757902	0.0140869	5.38021	7.7852e-08	3.33458e-07	0.000421491
ALP	EPHB6	ALP_irnt	0.0766306	0.0142448	5.37956	7.81317e-08	3.34391e-07	0.000423005
ALP	NADK	ALP_irnt	0.0763337	0.0141913	5.37892	7.84043e-08	3.35293e-07	0.000424481
ALP	MIF	ALP_irnt	0.0780307	0.0145089	5.37813	7.87499e-08	3.36505e-07	0.000426352
ALP	MMUT	ALP_irnt	0.075924	0.0141187	5.37754	7.90078e-08	3.37341e-07	0.000427748
ALP	CDC26	ALP_irnt	0.0774791	0.0144114	5.37623	7.958e-08	3.39516e-07	0.000430846
ALP	C1GALT1C1	ALP_irnt	0.0760285	0.0141453	5.37482	8.02031e-08	3.41905e-07	0.00043422
ALP	TDRKH	ALP_irnt	0.0770378	0.0143347	5.3742	8.04763e-08	3.428e-07	0.000435699
ALP	FOLR1	ALP_irnt	0.0729686	0.0135818	5.37252	8.12244e-08	3.45715e-07	0.000439749
ALP	CCN1	ALP_irnt	0.073475	0.0136813	5.37047	8.21468e-08	3.49366e-07	0.000444743
ALP	CREB3L1	ALP_irnt	0.0764398	0.0142356	5.36961	8.254e-08	3.50763e-07	0.000446872
ALP	COPZ1	ALP_irnt	0.0765307	0.0142824	5.35838	8.78056e-08	3.72847e-07	0.00047538
ALP	IL15	ALP_irnt	0.0755685	0.0141107	5.35541	8.92506e-08	3.78686e-07	0.000483203
ALP	SEPTIN3	ALP_irnt	0.0708578	0.0132458	5.34946	9.22165e-08	3.90963e-07	0.00049926
ALP	DEFB103A_DEFB103B	ALP_irnt	0.0757635	0.0141644	5.34888	9.25116e-08	3.91908e-07	0.000500858
ALP	SPRING1	ALP_irnt	0.0755851	0.0141415	5.34493	9.45411e-08	4.00192e-07	0.000511846
ALP	CD86	ALP_irnt	0.0746295	0.0139704	5.34196	9.60907e-08	4.06434e-07	0.000520235
ALP	ITGB1	ALP_irnt	0.0749186	0.0140275	5.34085	9.66783e-08	4.086e-07	0.000523416
ALP	COMMD1	ALP_irnt	0.0761939	0.0142744	5.33778	9.83191e-08	4.1521e-07	0.000532299
ALP	L1RE1	ALP_irnt	0.0748087	0.0140192	5.33618	9.91897e-08	4.1856e-07	0.000537013
ALP	LDB3	ALP_irnt	0.0749727	0.0140529	5.33503	9.98125e-08	4.2086e-07	0.000540385
ALP	EEIG1	ALP_irnt	0.0748214	0.0140589	5.32198	1.07204e-07	4.51676e-07	0.000580403
ALP	FOXO1	ALP_irnt	0.0753027	0.014155	5.31986	1.08452e-07	4.56296e-07	0.000587162
ALP	TFEB	ALP_irnt	0.0762945	0.0143415	5.31983	1.08469e-07	4.56296e-07	0.000587253
ALP	GRSF1	ALP_irnt	0.0759224	0.0142723	5.31956	1.08632e-07	4.56625e-07	0.000588133
ALP	DAZ4	ALP_irnt	0.075912	0.0142721	5.3189	1.09022e-07	4.57907e-07	0.000590242
ALP	SRPK2	ALP_irnt	0.0768918	0.0144614	5.31703	1.10146e-07	4.62272e-07	0.00059633
ALP	MSMB	ALP_irnt	0.0699986	0.0131675	5.31603	1.10749e-07	4.64444e-07	0.000599597
ALP	MRTFA	ALP_irnt	0.0763201	0.0143805	5.30719	1.16224e-07	4.87023e-07	0.000629234
ALP	CLEC4M	ALP_irnt	-0.0748604	0.0141129	-5.30441	1.17995e-07	4.94062e-07	0.000638823
ALP	IL6R	ALP_irnt	0.0748998	0.014135	5.29888	1.21604e-07	5.08781e-07	0.000658362
ALP	SAA4	ALP_irnt	0.0751308	0.0141835	5.29706	1.22814e-07	5.13446e-07	0.000664913
ALP	SHROOM1	ALP_irnt	0.0739639	0.0139692	5.2948	1.24332e-07	5.19392e-07	0.000673133
ALP	LECT2	ALP_irnt	0.0667537	0.0126212	5.28903	1.28299e-07	5.3555e-07	0.000694609
ALP	AKR7L	ALP_irnt	0.0725748	0.0137285	5.28644	1.30117e-07	5.42723e-07	0.000704454
ALP	PIBF1	ALP_irnt	0.0763595	0.014458	5.28148	1.33667e-07	5.57099e-07	0.000723671
ALP	NACC1	ALP_irnt	0.0756904	0.0143506	5.27438	1.38914e-07	5.78525e-07	0.000752083
ALP	SPARCL1	ALP_irnt	0.0751012	0.0142741	5.26135	1.49072e-07	6.2035e-07	0.000807076
ALP	USP8	ALP_irnt	0.0744793	0.0141811	5.25201	1.56795e-07	6.51986e-07	0.000848886
ALP	OGFR	ALP_irnt	0.0739232	0.0140937	5.24513	1.62726e-07	6.76131e-07	0.000880999
ALP	MASP1	ALP_irnt	0.0737236	0.0140692	5.24006	1.67235e-07	6.94332e-07	0.000905409
ALP	RRM2B	ALP_irnt	0.074692	0.0142545	5.23989	1.67387e-07	6.94433e-07	0.000906235
ALP	YTHDF3	ALP_irnt	0.0746841	0.0142561	5.23875	1.68421e-07	6.98186e-07	0.000911831
ALP	ZFYVE16	ALP_irnt	0.0745717	0.0142467	5.23433	1.72476e-07	7.1445e-07	0.000933786
ALP	MRPL58	ALP_irnt	0.0751068	0.0143596	5.23043	1.76133e-07	7.2904e-07	0.000953584
ALP	PAIP1	ALP_irnt	0.0747983	0.0143088	5.22745	1.7898e-07	7.40258e-07	0.000968998
ALP	EVI5	ALP_irnt	0.0752658	0.0144013	5.22633	1.80058e-07	7.4415e-07	0.000974837
ALP	OGA	ALP_irnt	0.0753756	0.0144346	5.22185	1.84443e-07	7.61689e-07	0.000998575
ALP	PAGR1	ALP_irnt	0.0747223	0.0143137	5.22035	1.85935e-07	7.67265e-07	0.00100665
ALP	CLEC10A	ALP_irnt	0.0715171	0.0137019	5.21949	1.86797e-07	7.70234e-07	0.00101132
ALP	HNRNPA0	ALP_irnt	0.0736675	0.0141247	5.2155	1.90846e-07	7.86331e-07	0.00103324
ALP	RABGGTA	ALP_irnt	0.0740738	0.014209	5.21317	1.93246e-07	7.95615e-07	0.00104623
ALP	PPP1R14D	ALP_irnt	0.0685122	0.0131506	5.2098	1.96763e-07	8.0948e-07	0.00106528
ALP	GLB1	ALP_irnt	0.0713699	0.0137053	5.20746	1.99252e-07	8.19095e-07	0.00107875
ALP	CTBS	ALP_irnt	0.0746388	0.0143353	5.20663	2.00143e-07	8.22137e-07	0.00108358
ALP	TAX1BP1	ALP_irnt	0.0754064	0.0144972	5.20144	2.05779e-07	8.44644e-07	0.00111409
ALP	TNFSF8	ALP_irnt	0.0738404	0.0142026	5.19907	2.08404e-07	8.54774e-07	0.0011283
ALP	METAP2	ALP_irnt	0.0745421	0.0143578	5.19173	2.16742e-07	8.88297e-07	0.00117344
ALP	FKBPL	ALP_irnt	0.0744361	0.0143593	5.18383	2.26079e-07	9.25863e-07	0.00122399
ALP	MPHOSPH8	ALP_irnt	0.0746195	0.0143978	5.18271	2.27443e-07	9.30157e-07	0.00123138
ALP	RET	ALP_irnt	0.0657481	0.0126861	5.18268	2.27471e-07	9.30157e-07	0.00123153
ALP	ENPP6	ALP_irnt	-0.0734177	0.0141743	-5.17962	2.31215e-07	9.44753e-07	0.0012518
ALP	PPP1R2	ALP_irnt	0.0738224	0.0142553	5.17857	2.32509e-07	9.49323e-07	0.0012588
ALP	YARS1	ALP_irnt	0.0741054	0.0143108	5.17829	2.32864e-07	9.50055e-07	0.00126072
ALP	COL9A1	ALP_irnt	0.0699405	0.0135335	5.16796	2.4603e-07	1.00302e-06	0.00133201
ALP	CNTRL	ALP_irnt	0.0737528	0.0142819	5.16409	2.51145e-07	1.0231e-06	0.0013597
ALP	NFIC	ALP_irnt	0.0737262	0.0142776	5.16378	2.51566e-07	1.02404e-06	0.00136198
ALP	OMG	ALP_irnt	-0.073743	0.0142857	-5.162	2.53947e-07	1.03296e-06	0.00137487
ALP	LCK	ALP_irnt	0.0716253	0.013887	5.15772	2.59797e-07	1.05596e-06	0.00140654
ALP	AOC3	ALP_irnt	0.0690469	0.013405	5.15084	2.69449e-07	1.09437e-06	0.00145879
ALP	TIGIT	ALP_irnt	0.0731821	0.0142108	5.14974	2.71029e-07	1.09996e-06	0.00146735
ALP	SPESP1	ALP_irnt	0.0666943	0.0129712	5.14173	2.82785e-07	1.14682e-06	0.001531
ALP	INPP5D	ALP_irnt	0.0729679	0.0142071	5.13602	2.91461e-07	1.18112e-06	0.00157797
ALP	DPP7	ALP_irnt	0.0727547	0.0141666	5.13566	2.92016e-07	1.18248e-06	0.00158098
ALP	DPP10	ALP_irnt	0.0729394	0.0142111	5.13257	2.9683e-07	1.20107e-06	0.00160704
ALP	DCN	ALP_irnt	0.0608628	0.0118699	5.1275	3.04883e-07	1.23274e-06	0.00165064
ALP	ITGAM	ALP_irnt	0.0733482	0.014313	5.12457	3.09633e-07	1.25101e-06	0.00167635
ALP	ERN1	ALP_irnt	0.0718162	0.0140199	5.12243	3.13152e-07	1.26429e-06	0.00169541
ALP	TOX3	ALP_irnt	0.0735876	0.0143693	5.12118	3.15231e-07	1.27134e-06	0.00170666
ALP	CEP135	ALP_irnt	0.0739291	0.0144364	5.12101	3.15503e-07	1.27134e-06	0.00170813
ALP	PCM1	ALP_irnt	0.0730937	0.0142735	5.12095	3.15605e-07	1.27134e-06	0.00170869
ALP	TOR1AIP1	ALP_irnt	0.0722262	0.0141129	5.11775	3.20977e-07	1.29202e-06	0.00173777
ALP	TBC1D2	ALP_irnt	0.0732376	0.0143748	5.09487	3.62045e-07	1.45625e-06	0.00196011
ALP	MPRIP	ALP_irnt	0.0734277	0.0144189	5.09246	3.66651e-07	1.47368e-06	0.00198505
ALP	SERPINB1	ALP_irnt	0.0735441	0.0144438	5.09175	3.68018e-07	1.47808e-06	0.00199245
ALP	VSIG10L	ALP_irnt	0.0715139	0.0140489	5.09035	3.70725e-07	1.48785e-06	0.00200711
ALP	AIF1	ALP_irnt	0.0731643	0.0143946	5.08277	3.85755e-07	1.54702e-06	0.00208848
ALP	FGF3	ALP_irnt	-0.0723495	0.0142453	-5.07882	3.93819e-07	1.57819e-06	0.00213213
ALP	XRCC1	ALP_irnt	0.0726014	0.0143047	5.07536	4.01021e-07	1.60586e-06	0.00217113
ALP	CKB	ALP_irnt	0.0654922	0.012907	5.07418	4.03503e-07	1.61461e-06	0.00218457
ALP	MAGED1	ALP_irnt	0.073723	0.0145338	5.07251	4.07046e-07	1.62758e-06	0.00220374
ALP	CALCOCO2	ALP_irnt	0.0727268	0.0143398	5.07167	4.08843e-07	1.63356e-06	0.00221348
ALP	CUTC	ALP_irnt	0.0715568	0.0141275	5.06506	4.23199e-07	1.68968e-06	0.0022912
ALP	ACP3	ALP_irnt	0.0667048	0.0131804	5.0609	4.32495e-07	1.72552e-06	0.00234153
ALP	RBP2	ALP_irnt	0.0676423	0.0133665	5.06057	4.33243e-07	1.72723e-06	0.00234558
ALP	BAG6	ALP_irnt	0.072062	0.0142586	5.05395	4.48459e-07	1.78658e-06	0.00242796
ALP	ANLN	ALP_irnt	0.0729971	0.0144529	5.0507	4.56108e-07	1.81571e-06	0.00246937
ALP	MET	ALP_irnt	0.0724159	0.0143383	5.05052	4.56548e-07	1.81613e-06	0.00247175
ALP	PSAPL1	ALP_irnt	0.0708707	0.0140354	5.04944	4.59123e-07	1.82503e-06	0.00248569
ALP	MAX	ALP_irnt	0.072198	0.0142993	5.04905	4.60039e-07	1.82733e-06	0.00249065
ALP	TDP1	ALP_irnt	0.0716025	0.0141915	5.04545	4.68752e-07	1.86057e-06	0.00253782
ALP	RAB44	ALP_irnt	0.0710717	0.0140926	5.04318	4.74315e-07	1.88128e-06	0.00256794
ALP	FZD8	ALP_irnt	0.0711706	0.014114	5.04256	4.75844e-07	1.88596e-06	0.00257622
ALP	YJU2	ALP_irnt	0.0723464	0.0143603	5.03793	4.87435e-07	1.93049e-06	0.00263897
ALP	MIDN	ALP_irnt	0.0713893	0.0141795	5.03467	4.95768e-07	1.96205e-06	0.00268409
ALP	STIP1	ALP_irnt	0.0730852	0.0145226	5.0325	5.01382e-07	1.98282e-06	0.00271448
ALP	PRPH	ALP_irnt	0.068041	0.0135209	5.03229	5.01932e-07	1.98355e-06	0.00271746
ALP	MKI67	ALP_irnt	0.0718548	0.0142803	5.03174	5.03366e-07	1.98776e-06	0.00272522
ALP	LCAT	ALP_irnt	0.0716757	0.0142593	5.02659	5.1699e-07	2.04007e-06	0.00279898
ALP	CD300LG	ALP_irnt	0.0713471	0.0141957	5.02595	5.18714e-07	2.04539e-06	0.00280832
ALP	CHCHD3	ALP_irnt	0.0719809	0.0143232	5.02548	5.19985e-07	2.04891e-06	0.0028152
ALP	ALDH1A1	ALP_irnt	0.0697434	0.0138795	5.02491	5.21513e-07	2.05343e-06	0.00282347
ALP	MYL4	ALP_irnt	0.0695278	0.0138392	5.02397	5.24067e-07	2.06199e-06	0.0028373
ALP	CPB2	ALP_irnt	0.07263	0.0144604	5.02268	5.27594e-07	2.07436e-06	0.0028564
ALP	DNAJA2	ALP_irnt	0.0719115	0.0143203	5.02164	5.30447e-07	2.08407e-06	0.00287184
ALP	CC2D1A	ALP_irnt	0.0726772	0.0144763	5.02042	5.33809e-07	2.09575e-06	0.00289004
ALP	CNTN5	ALP_irnt	-0.0697508	0.0138994	-5.01826	5.39805e-07	2.11776e-06	0.00292251
ALP	ERP44	ALP_irnt	0.0719803	0.0143596	5.01268	5.55624e-07	2.17824e-06	0.00300815
ALP	KIRREL2	ALP_irnt	0.0720427	0.014375	5.01166	5.58561e-07	2.18817e-06	0.00302405
ALP	KLK12	ALP_irnt	0.0700048	0.0139749	5.00931	5.6539e-07	2.21332e-06	0.00306102
ALP	CNPY4	ALP_irnt	0.0713966	0.0142563	5.00806	5.69041e-07	2.226e-06	0.00308079
ALP	SYTL1	ALP_irnt	0.0706814	0.0141172	5.00677	5.72868e-07	2.23936e-06	0.00310151
ALP	MISP	ALP_irnt	0.068638	0.0137124	5.00554	5.76496e-07	2.25191e-06	0.00312115
ALP	HEXIM1	ALP_irnt	0.0721884	0.0144264	5.00392	5.81353e-07	2.26925e-06	0.00314745
ALP	ARHGEF1	ALP_irnt	0.0715588	0.0143035	5.00288	5.8447e-07	2.27977e-06	0.00316432
ALP	CSDE1	ALP_irnt	0.0715677	0.0143065	5.00247	5.85708e-07	2.28195e-06	0.00317102
ALP	DCTN6	ALP_irnt	0.0713129	0.0142557	5.00242	5.85871e-07	2.28195e-06	0.00317191
ALP	VPS53	ALP_irnt	0.0715744	0.0143292	4.99499	6.0877e-07	2.36943e-06	0.00329588
ALP	LYPD3	ALP_irnt	0.0704619	0.0141337	4.98539	6.39636e-07	2.48778e-06	0.00346299
ALP	CCL8	ALP_irnt	0.0699898	0.0140394	4.98524	6.4013e-07	2.48791e-06	0.00346567
ALP	GHRL	ALP_irnt	-0.0705006	0.0141429	-4.98487	6.41342e-07	2.49084e-06	0.00347223
ALP	GFRAL	ALP_irnt	0.0662107	0.0132871	4.98308	6.47277e-07	2.51208e-06	0.00350436
ALP	RSPO3	ALP_irnt	0.0661728	0.0132854	4.98086	6.54711e-07	2.53911e-06	0.0035446
ALP	MNDA	ALP_irnt	0.0710319	0.0142654	4.9793	6.59961e-07	2.55764e-06	0.00357303
ALP	LAP3	ALP_irnt	0.0710304	0.0142689	4.97799	6.64425e-07	2.5731e-06	0.0035972
ALP	LAIR2	ALP_irnt	0.0714589	0.0143565	4.97746	6.66261e-07	2.57837e-06	0.00360714
ALP	ARID1A	ALP_irnt	0.0713232	0.014334	4.97582	6.71882e-07	2.59695e-06	0.00363757
ALP	COMT	ALP_irnt	0.0716258	0.0143949	4.97578	6.72021e-07	2.59695e-06	0.00363832
ALP	TNFRSF17	ALP_irnt	0.0715356	0.0143797	4.97477	6.75532e-07	2.60865e-06	0.00365733
ALP	NARS1	ALP_irnt	0.0699516	0.0140682	4.97232	6.84073e-07	2.63975e-06	0.00370357
ALP	NTRK2	ALP_irnt	0.0696822	0.0140176	4.97104	6.8859e-07	2.65529e-06	0.00372803
ALP	AIF1L	ALP_irnt	0.0674835	0.0135821	4.96856	6.97398e-07	2.68564e-06	0.00377571
ALP	TIMP2	ALP_irnt	0.0704906	0.0141874	4.96854	6.97452e-07	2.68564e-06	0.00377601
ALP	ICAM4	ALP_irnt	0.0699133	0.014078	4.96614	7.06094e-07	2.71698e-06	0.00382279
ALP	MDC1	ALP_irnt	0.0711136	0.0143207	4.96579	7.07377e-07	2.71999e-06	0.00382974
ALP	ARHGAP5	ALP_irnt	0.0707471	0.0142486	4.9652	7.09509e-07	2.72625e-06	0.00384128
ALP	JCHAIN	ALP_irnt	0.0687938	0.0138593	4.96371	7.14949e-07	2.7452e-06	0.00387073
ALP	TCERG1	ALP_irnt	0.0699481	0.0140952	4.96255	7.1923e-07	2.75968e-06	0.00389391
ALP	DDX55	ALP_irnt	0.0700505	0.0141197	4.96118	7.24281e-07	2.77709e-06	0.00392126
ALP	FLRT2	ALP_irnt	0.0716743	0.0144578	4.95747	7.38165e-07	2.82833e-06	0.00399642
ALP	RALBP1	ALP_irnt	0.0703674	0.0141958	4.9569	7.40333e-07	2.83463e-06	0.00400816
ALP	SNRPD2	ALP_irnt	0.0709497	0.0143253	4.95276	7.56179e-07	2.89325e-06	0.00409395
ALP	CD38	ALP_irnt	0.0612911	0.0123825	4.94983	7.67598e-07	2.93487e-06	0.00415578
ALP	CIRBP	ALP_irnt	0.0714457	0.0144458	4.94579	7.83626e-07	2.99404e-06	0.00424255
ALP	XRCC4	ALP_irnt	0.070311	0.0142188	4.94495	7.86988e-07	3.00476e-06	0.00426075
ALP	DGKA	ALP_irnt	0.071337	0.01444	4.94023	8.06196e-07	3.07593e-06	0.00436475
ALP	NAA10	ALP_irnt	0.0707517	0.0143229	4.93976	8.0812e-07	3.0811e-06	0.00437516
ALP	LGALS7	ALP_irnt	0.0664116	0.0134641	4.93248	8.3868e-07	3.19536e-06	0.00454061
ALP	PSME1	ALP_irnt	0.0696197	0.0141186	4.93107	8.44734e-07	3.21617e-06	0.00457339
ALP	RANBP2	ALP_irnt	0.0709171	0.0143861	4.92956	8.51238e-07	3.23865e-06	0.0046086
ALP	NMT1	ALP_irnt	0.0705062	0.0143126	4.92615	8.6615e-07	3.29307e-06	0.00468934
ALP	CTSB	ALP_irnt	0.0683625	0.0138833	4.92408	8.75355e-07	3.32573e-06	0.00473917
ALP	ZC3H15	ALP_irnt	0.0705106	0.0143218	4.92329	8.7886e-07	3.33671e-06	0.00475815
ALP	FST	ALP_irnt	0.0661731	0.013449	4.92031	8.92301e-07	3.38537e-06	0.00483092
ALP	EML4	ALP_irnt	0.0709536	0.0144229	4.91952	8.95869e-07	3.39652e-06	0.00485024
ALP	ROBO4	ALP_irnt	0.0696426	0.0141722	4.91402	9.21254e-07	3.49032e-06	0.00498767
ALP	MARS1	ALP_irnt	0.0707296	0.0144035	4.91058	9.37476e-07	3.5493e-06	0.0050755
ALP	PON1	ALP_irnt	-0.0685642	0.0139782	-4.90506	9.64093e-07	3.64752e-06	0.0052196
ALP	CD2AP	ALP_irnt	0.0698614	0.0142686	4.89615	1.00861e-06	3.81097e-06	0.00546062
ALP	EGFLAM	ALP_irnt	0.0680969	0.0139083	4.89613	1.0087e-06	3.81097e-06	0.00546112
ALP	C8B	ALP_irnt	0.0691139	0.0141455	4.88593	1.06211e-06	4.00994e-06	0.00575025
ALP	RAB11FIP5	ALP_irnt	0.0690505	0.0141401	4.88332	1.0762e-06	4.06033e-06	0.00582657
ALP	CRYM	ALP_irnt	0.0696975	0.0142811	4.88039	1.09222e-06	4.11789e-06	0.00591328
ALP	LPXN	ALP_irnt	0.067525	0.0138512	4.87504	1.12212e-06	4.22765e-06	0.00607513
ALP	SCARB1	ALP_irnt	0.0699497	0.0143555	4.87266	1.13565e-06	4.27565e-06	0.00614838
ALP	TYW5	ALP_irnt	0.0697399	0.014315	4.87181	1.14053e-06	4.29105e-06	0.00617483
ALP	ZC3H12D	ALP_irnt	0.0681211	0.0139888	4.8697	1.1527e-06	4.33384e-06	0.00624072
ALP	HYLS1	ALP_irnt	0.0678966	0.0139497	4.86725	1.16704e-06	4.38471e-06	0.00631836
ALP	RLN1	ALP_irnt	0.0683033	0.0140395	4.86507	1.17992e-06	4.43004e-06	0.00638811
ALP	STAT2	ALP_irnt	0.0697121	0.014342	4.8607	1.20612e-06	4.52525e-06	0.00652993
ALP	EFNB2	ALP_irnt	0.0688794	0.0141713	4.86049	1.20742e-06	4.52698e-06	0.00653696
ALP	CRYBB2	ALP_irnt	-0.0642798	0.0132261	-4.86007	1.20997e-06	4.5334e-06	0.00655076
ALP	ZBP1	ALP_irnt	0.0685119	0.0141008	4.85872	1.21817e-06	4.56099e-06	0.00659519
ALP	CFAP45	ALP_irnt	0.0690191	0.0142082	4.85769	1.2245e-06	4.58152e-06	0.00662945
ALP	TMA16	ALP_irnt	0.0678753	0.0139784	4.85574	1.23656e-06	4.62345e-06	0.00669476
ALP	ATP6V0D1	ALP_irnt	0.0680443	0.0140161	4.85473	1.24288e-06	4.64387e-06	0.00672897
ALP	ASPSCR1	ALP_irnt	0.0687284	0.014169	4.8506	1.26889e-06	4.73777e-06	0.00686976
ALP	GCC1	ALP_irnt	0.0694389	0.0143448	4.84071	1.33337e-06	4.97511e-06	0.00721888
ALP	MPG	ALP_irnt	0.0690069	0.0142594	4.83939	1.34227e-06	5.00485e-06	0.00726704
ALP	FARSA	ALP_irnt	0.0699253	0.0144572	4.83671	1.36037e-06	5.06886e-06	0.00736506
ALP	CCL23	ALP_irnt	0.0676704	0.0139966	4.83478	1.37355e-06	5.11443e-06	0.00743639
ALP	GBP2	ALP_irnt	0.0681682	0.0141088	4.83163	1.3954e-06	5.19224e-06	0.0075547
ALP	SOX6	ALP_irnt	0.069073	0.0142981	4.8309	1.40045e-06	5.20745e-06	0.00758205
ALP	LRFN1	ALP_irnt	0.0682282	0.0141278	4.82936	1.41129e-06	5.24416e-06	0.00764075
ALP	RBKS	ALP_irnt	0.0669712	0.0138739	4.82713	1.4271e-06	5.29927e-06	0.00772633
ALP	STX7	ALP_irnt	0.0675962	0.0140178	4.82219	1.46279e-06	5.42805e-06	0.00791953
ALP	MCEE	ALP_irnt	0.0698596	0.014498	4.81857	1.48944e-06	5.52315e-06	0.0080638
ALP	SASS6	ALP_irnt	0.0691374	0.0143674	4.81211	1.53814e-06	5.69984e-06	0.00832747
ALP	HIP1	ALP_irnt	0.0685596	0.0142503	4.8111	1.54589e-06	5.72466e-06	0.00836946
ALP	ATG16L1	ALP_irnt	0.0683128	0.0142029	4.80979	1.55606e-06	5.75839e-06	0.00842452
ALP	SPINK7	ALP_irnt	0.0662039	0.0137831	4.80327	1.60731e-06	5.94398e-06	0.00870198
ALP	SEC31A	ALP_irnt	0.0683128	0.0142274	4.8015	1.62158e-06	5.99265e-06	0.00877923
ALP	NGFR	ALP_irnt	0.0673629	0.0140385	4.79844	1.6464e-06	6.08023e-06	0.00891362
ALP	AMY1_AMY2	ALP_irnt	-0.0695904	0.0145049	-4.79771	1.65241e-06	6.09825e-06	0.00894613
ALP	SMAD3	ALP_irnt	0.068532	0.0143121	4.7884	1.7305e-06	6.3821e-06	0.00936892
ALP	SEMA6B	ALP_irnt	0.0672985	0.0140662	4.78439	1.76524e-06	6.5058e-06	0.00955701
ALP	DYNC1H1	ALP_irnt	0.0688183	0.0143979	4.77973	1.80649e-06	6.65138e-06	0.00978036
ALP	ABCC6	ALP_irnt	0.0686006	0.0143526	4.77965	1.8072e-06	6.65138e-06	0.00978419
ALP	CTIF	ALP_irnt	0.067912	0.0142136	4.77795	1.82247e-06	6.70302e-06	0.00986685
ALP	TPK1	ALP_irnt	0.0689918	0.0144411	4.77747	1.82677e-06	6.71427e-06	0.00989012
ALP	IPCEF1	ALP_irnt	0.0681092	0.0142586	4.77673	1.83355e-06	6.73461e-06	0.00992681
ALP	SF3B4	ALP_irnt	0.069	0.0144479	4.77578	1.84211e-06	6.76147e-06	0.00997317
ALP	FADD	ALP_irnt	0.0682545	0.0143052	4.77132	1.88321e-06	6.90765e-06	0.0101957
ALP	DRAXIN	ALP_irnt	0.0666031	0.013964	4.76963	1.89901e-06	6.96089e-06	0.0102812
ALP	IL17A	ALP_irnt	0.0688882	0.0144445	4.76916	1.90342e-06	6.97234e-06	0.0103051
ALP	PRPF19	ALP_irnt	0.068629	0.0143936	4.76801	1.91425e-06	7.00728e-06	0.0103638
ALP	CSF3	ALP_irnt	0.0656225	0.0137637	4.76779	1.91637e-06	7.01028e-06	0.0103752
ALP	ERI1	ALP_irnt	0.0672283	0.0141042	4.76656	1.92803e-06	7.04819e-06	0.0104384
ALP	FUCA1	ALP_irnt	0.0675867	0.0141847	4.76476	1.94528e-06	7.10646e-06	0.0105318
ALP	REG4	ALP_irnt	0.059882	0.0125714	4.76335	1.95884e-06	7.15116e-06	0.0106052
ALP	SCG2	ALP_irnt	0.0670265	0.0140754	4.76196	1.97233e-06	7.19554e-06	0.0106782
ALP	NEO1	ALP_irnt	0.0657531	0.0138099	4.76131	1.97863e-06	7.21367e-06	0.0107123
ALP	VSIG10	ALP_irnt	0.0680181	0.0142866	4.76097	1.98194e-06	7.22088e-06	0.0107302
ALP	SCEL	ALP_irnt	0.0681523	0.0143243	4.75781	2.01314e-06	7.32963e-06	0.0108992
ALP	GBP3	ALP_irnt	0.0689048	0.0144953	4.75358	2.05548e-06	7.47874e-06	0.0111284
ALP	CRLF1	ALP_irnt	0.0682747	0.0143632	4.75344	2.05689e-06	7.47885e-06	0.011136
ALP	C1QTNF5	ALP_irnt	0.0673455	0.0141718	4.75207	2.07085e-06	7.52457e-06	0.0112116
ALP	SLMAP	ALP_irnt	0.0676799	0.0142436	4.75158	2.0758e-06	7.53747e-06	0.0112384
ALP	LHPP	ALP_irnt	0.066334	0.0139634	4.75055	2.0864e-06	7.5709e-06	0.0112958
ALP	SNX9	ALP_irnt	0.0683468	0.014392	4.74894	2.10302e-06	7.62611e-06	0.0113858
ALP	STK32C	ALP_irnt	0.0683182	0.0143938	4.74638	2.12968e-06	7.71758e-06	0.0115301
ALP	NAGA	ALP_irnt	0.0660004	0.0139141	4.74341	2.16098e-06	7.8258e-06	0.0116996
ALP	ALYREF	ALP_irnt	0.0669374	0.0141212	4.74021	2.19521e-06	7.94443e-06	0.0118849
ALP	EDNRB	ALP_irnt	0.0653454	0.0138003	4.73509	2.25118e-06	8.14155e-06	0.0121879
ALP	CD177	ALP_irnt	0.0691164	0.0146024	4.73324	2.27172e-06	8.21032e-06	0.0122991
ALP	CEP128	ALP_irnt	0.067524	0.0142663	4.7331	2.27323e-06	8.21032e-06	0.0123073
ALP	DOHH	ALP_irnt	0.0670568	0.0141747	4.73073	2.29975e-06	8.30058e-06	0.0124509
ALP	FCRL6	ALP_irnt	0.0677935	0.01434	4.72757	2.33573e-06	8.42482e-06	0.0126457
ALP	ENO1	ALP_irnt	0.0679968	0.0143877	4.72602	2.35351e-06	8.4833e-06	0.0127419
ALP	RALB	ALP_irnt	0.0669299	0.0141678	4.72408	2.37594e-06	8.55843e-06	0.0128633
ALP	SRP14	ALP_irnt	0.0665138	0.0140903	4.72054	2.41758e-06	8.70264e-06	0.0130888
ALP	APOH	ALP_irnt	0.0667118	0.0141462	4.71588	2.47323e-06	8.89706e-06	0.0133901
ALP	QDPR	ALP_irnt	0.0677191	0.0143623	4.71504	2.48342e-06	8.92778e-06	0.0134452
ALP	FKBP7	ALP_irnt	0.0670788	0.0142294	4.71411	2.49473e-06	8.96248e-06	0.0135065
ALP	CASP1	ALP_irnt	0.0651558	0.0138246	4.71303	2.50798e-06	9.00413e-06	0.0135782
ALP	SPAG5	ALP_irnt	0.0673901	0.0143095	4.70946	2.55214e-06	9.15657e-06	0.0138173
ALP	F11R	ALP_irnt	0.0680764	0.0144636	4.70673	2.58633e-06	9.27257e-06	0.0140024
ALP	CHM	ALP_irnt	0.0674471	0.0143303	4.70661	2.58789e-06	9.27257e-06	0.0140109
ALP	WWOX	ALP_irnt	0.0669606	0.0142506	4.69878	2.68863e-06	9.62713e-06	0.0145562
ALP	GCFC2	ALP_irnt	0.0676809	0.0144054	4.69829	2.69507e-06	9.64382e-06	0.0145911
ALP	SIRT2	ALP_irnt	0.0671963	0.0143038	4.69779	2.70165e-06	9.66098e-06	0.0146267
ALP	ZNF282	ALP_irnt	0.0666502	0.0141932	4.69592	2.72631e-06	9.74274e-06	0.0147602
ALP	CTRC	ALP_irnt	-0.0671492	0.014301	-4.69542	2.73302e-06	9.76025e-06	0.0147965
ALP	HIF1A	ALP_irnt	0.0666473	0.0141991	4.69378	2.75487e-06	9.8318e-06	0.0149148
ALP	CCSAP	ALP_irnt	0.0666802	0.0142215	4.68868	2.82409e-06	1.00722e-05	0.0152896
ALP	CEP85	ALP_irnt	0.0674404	0.0143853	4.68814	2.83154e-06	1.00921e-05	0.0153299
ALP	F10	ALP_irnt	0.0668676	0.0142692	4.68616	2.859e-06	1.01833e-05	0.0154786
ALP	ART4	ALP_irnt	0.0661133	0.0141106	4.68535	2.87026e-06	1.02167e-05	0.0155396
ALP	EEPD1	ALP_irnt	0.0661315	0.0141156	4.68501	2.87502e-06	1.02269e-05	0.0155654
ALP	NAPRT	ALP_irnt	0.0638363	0.0136323	4.68273	2.90702e-06	1.03331e-05	0.0157386
ALP	UBXN1	ALP_irnt	0.0662389	0.0141457	4.68261	2.9087e-06	1.03331e-05	0.0157477
ALP	JAM3	ALP_irnt	0.0670962	0.0143298	4.68229	2.9133e-06	1.03427e-05	0.0157726
ALP	PPP6R2	ALP_irnt	0.0672542	0.0143773	4.6778	2.97746e-06	1.05635e-05	0.01612
ALP	GOT1	ALP_irnt	0.0640794	0.0137072	4.67488	3.01992e-06	1.07072e-05	0.0163498
ALP	PLB1	ALP_irnt	-0.062396	0.0133576	-4.6712	3.07425e-06	1.08926e-05	0.016644
ALP	STK11	ALP_irnt	0.0664973	0.0142372	4.67067	3.08217e-06	1.09136e-05	0.0166869
ALP	ZMYND11	ALP_irnt	0.0669565	0.0143362	4.67045	3.08548e-06	1.09182e-05	0.0167048
ALP	UFD1	ALP_irnt	0.0662776	0.0142115	4.66367	3.18858e-06	1.12756e-05	0.017263
ALP	PARP1	ALP_irnt	0.0661838	0.0141937	4.66288	3.20065e-06	1.13109e-05	0.0173283
ALP	ALDH9A1	ALP_irnt	0.0651749	0.0139863	4.65992	3.24696e-06	1.14671e-05	0.0175791
ALP	CENATAC	ALP_irnt	0.0666538	0.0143123	4.65711	3.29125e-06	1.16159e-05	0.0178188
ALP	PHF20L1	ALP_irnt	0.0666364	0.0143101	4.65659	3.29967e-06	1.16381e-05	0.0178644
ALP	RARRES1	ALP_irnt	0.0648639	0.0139343	4.65499	3.32514e-06	1.17202e-05	0.0180023
ALP	TPPP3	ALP_irnt	0.0658209	0.014155	4.65	3.40635e-06	1.19987e-05	0.018442
ALP	PTPN21	ALP_irnt	0.0648891	0.0139569	4.64926	3.41857e-06	1.20339e-05	0.0185082
ALP	UBE2B	ALP_irnt	0.0666599	0.014339	4.64886	3.42517e-06	1.20493e-05	0.0185439
ALP	LIG3	ALP_irnt	0.0664083	0.0142865	4.64831	3.43416e-06	1.20731e-05	0.0185925
ALP	ARHGAP30	ALP_irnt	0.0659205	0.0141864	4.64672	3.46063e-06	1.21583e-05	0.0187359
ALP	CNPY2	ALP_irnt	0.0662675	0.014275	4.64221	3.53678e-06	1.24177e-05	0.0191481
ALP	NME3	ALP_irnt	0.0659221	0.0142012	4.64201	3.54018e-06	1.24216e-05	0.0191665
ALP	KYNU	ALP_irnt	0.0655441	0.0141252	4.64021	3.57095e-06	1.25215e-05	0.0193331
ALP	RNF41	ALP_irnt	0.0668788	0.0144306	4.63452	3.67012e-06	1.28609e-05	0.01987
ALP	MAPK9	ALP_irnt	0.0647145	0.0139682	4.63299	3.69738e-06	1.2948e-05	0.0200176
ALP	LRP2	ALP_irnt	0.0659443	0.0142444	4.62948	3.76034e-06	1.316e-05	0.0203585
ALP	EIF4EBP1	ALP_irnt	0.0655327	0.0141868	4.61927	3.94928e-06	1.38123e-05	0.0213814
ALP	ALDH3A1	ALP_irnt	0.0647502	0.0140244	4.61697	3.99309e-06	1.39565e-05	0.0216186
ALP	IGFBP2	ALP_irnt	0.0595314	0.0129007	4.61459	4.03889e-06	1.41075e-05	0.0218665
ALP	APBB2	ALP_irnt	0.0648889	0.0140638	4.6139	4.05238e-06	1.41455e-05	0.0219396
ALP	IL22RA1	ALP_irnt	0.0649786	0.0140881	4.61232	4.08316e-06	1.42437e-05	0.0221062
ALP	TP53	ALP_irnt	0.0661492	0.0143496	4.60984	4.13196e-06	1.44047e-05	0.0223704
ALP	DAB2IP	ALP_irnt	0.064903	0.0140848	4.60801	4.16817e-06	1.45215e-05	0.0225665
ALP	CD207	ALP_irnt	0.0655079	0.014219	4.60708	4.18693e-06	1.45775e-05	0.0226681
ALP	PPFIA1	ALP_irnt	0.066294	0.014394	4.60568	4.21491e-06	1.46655e-05	0.0228195
ALP	FDX2	ALP_irnt	0.0653978	0.0142019	4.60486	4.2316e-06	1.47141e-05	0.0229099
ALP	SLC1A4	ALP_irnt	0.0655118	0.0142312	4.60339	4.26148e-06	1.48085e-05	0.0230717
ALP	PRR4	ALP_irnt	0.0649225	0.0141125	4.60037	4.32349e-06	1.50142e-05	0.0234074
ALP	NUMB	ALP_irnt	0.0649311	0.0141147	4.60023	4.32621e-06	1.50142e-05	0.0234221
ALP	STARD10	ALP_irnt	0.0653064	0.0142029	4.59811	4.37029e-06	1.51574e-05	0.0236607
ALP	CEP112	ALP_irnt	0.0654423	0.0142495	4.59261	4.48673e-06	1.55456e-05	0.0242911
ALP	OGG1	ALP_irnt	0.0656682	0.0142988	4.59255	4.48797e-06	1.55456e-05	0.0242978
ALP	ZNRD2	ALP_irnt	0.0632272	0.0137715	4.59116	4.51788e-06	1.56392e-05	0.0244598
ALP	PBXIP1	ALP_irnt	0.0650906	0.0142297	4.57427	4.89638e-06	1.69387e-05	0.026509
ALP	SERPINH1	ALP_irnt	0.065143	0.0142478	4.57214	4.94615e-06	1.70999e-05	0.0267785
ALP	MAG	ALP_irnt	-0.065664	0.0143656	-4.57093	4.97473e-06	1.71877e-05	0.0269332
ALP	UPF3B	ALP_irnt	0.0657267	0.0143853	4.56901	5.02032e-06	1.73342e-05	0.02718
ALP	TTC1	ALP_irnt	0.0649771	0.0142234	4.56832	5.03679e-06	1.738e-05	0.0272692
ALP	CXCL17	ALP_irnt	0.0500532	0.0109629	4.5657	5.0998e-06	1.75862e-05	0.0276103
ALP	BAG4	ALP_irnt	0.0653456	0.0143229	4.56232	5.18232e-06	1.78594e-05	0.0280571
ALP	FBP1	ALP_irnt	0.0619834	0.013598	4.55826	5.28301e-06	1.81948e-05	0.0286022
ALP	EVPL	ALP_irnt	0.065477	0.014366	4.55776	5.29543e-06	1.8226e-05	0.0286695
ALP	VPS28	ALP_irnt	0.0649164	0.0142468	4.55657	5.32547e-06	1.83177e-05	0.0288321
ALP	MOCS3	ALP_irnt	0.0647195	0.0142044	4.55629	5.33257e-06	1.83305e-05	0.0288705
ALP	VSTM2L	ALP_irnt	0.0651207	0.0142986	4.55433	5.38238e-06	1.849e-05	0.0291402
ALP	MYBPC1	ALP_irnt	0.0549283	0.012064	4.55309	5.41413e-06	1.85873e-05	0.0293121
ALP	LENG1	ALP_irnt	0.0652719	0.014347	4.54953	5.50603e-06	1.88908e-05	0.0298097
ALP	C5	ALP_irnt	0.0647313	0.0142335	4.54782	5.55085e-06	1.90325e-05	0.0300523
ALP	TBCK	ALP_irnt	0.0638137	0.0140434	4.54403	5.65107e-06	1.93639e-05	0.0305949
ALP	SPECC1	ALP_irnt	0.0642801	0.0141607	4.53934	5.77769e-06	1.97852e-05	0.0312804
ALP	NECAP2	ALP_irnt	0.0654049	0.0144221	4.53506	5.89559e-06	2.01762e-05	0.0319187
ALP	SAT2	ALP_irnt	0.0646493	0.0142682	4.53101	6.00941e-06	2.05527e-05	0.032535
ALP	SRGAP3	ALP_irnt	0.0640591	0.0141488	4.52753	6.10865e-06	2.08789e-05	0.0330722
ALP	CES2	ALP_irnt	0.0629442	0.0139036	4.5272	6.11815e-06	2.08982e-05	0.0331237
ALP	OVGP1	ALP_irnt	-0.0573212	0.0126756	-4.52218	6.26451e-06	2.13847e-05	0.0339161
ALP	CCDC88B	ALP_irnt	0.064647	0.0142974	4.52161	6.28139e-06	2.14288e-05	0.0340074
ALP	MMEL1	ALP_irnt	0.0650481	0.0143921	4.51971	6.33786e-06	2.16078e-05	0.0343132
ALP	TNIP1	ALP_irnt	0.0654495	0.0144834	4.51894	6.36072e-06	2.16721e-05	0.0344369
ALP	SMPD3	ALP_irnt	0.063511	0.0140834	4.50963	6.64517e-06	2.2627e-05	0.0359769
ALP	EAPP	ALP_irnt	0.0637748	0.0141703	4.50058	6.93316e-06	2.35928e-05	0.0375361
ALP	ANKRD2	ALP_irnt	0.0616921	0.0137155	4.49799	7.018e-06	2.38665e-05	0.0379955
ALP	RIPK3	ALP_irnt	0.0633292	0.0140813	4.49741	7.03689e-06	2.39157e-05	0.0380977
ALP	ERRFI1	ALP_irnt	0.0642465	0.0142878	4.4966	7.06384e-06	2.39923e-05	0.0382437
ALP	CXCL6	ALP_irnt	0.0633131	0.0140841	4.49535	7.10532e-06	2.4118e-05	0.0384682
ALP	USP25	ALP_irnt	0.064537	0.0143595	4.49436	7.13806e-06	2.42139e-05	0.0386454
ALP	MAP9	ALP_irnt	0.0640497	0.0142517	4.49417	7.14454e-06	2.42208e-05	0.0386806
ALP	SNED1	ALP_irnt	0.062087	0.0138307	4.48906	7.31725e-06	2.47907e-05	0.0396156
ALP	TBC1D17	ALP_irnt	0.0637357	0.0142081	4.48586	7.42764e-06	2.5149e-05	0.0402133
ALP	RAP1GAP	ALP_irnt	0.0638803	0.0142432	4.48497	7.45849e-06	2.52377e-05	0.0403803
ALP	DNAAF11	ALP_irnt	0.064083	0.0142906	4.48428	7.48254e-06	2.53032e-05	0.0405105
ALP	PRSS27	ALP_irnt	0.0642029	0.0143399	4.47722	7.73339e-06	2.61352e-05	0.0418686
ALP	EEF1D	ALP_irnt	0.0641565	0.0143325	4.4763	7.76654e-06	2.62308e-05	0.0420481
ALP	DLK1	ALP_irnt	0.060712	0.0135675	4.47483	7.82003e-06	2.6395e-05	0.0423376
ALP	CX3CL1	ALP_irnt	0.0624111	0.0139479	4.4746	7.82834e-06	2.64066e-05	0.0423826
ALP	ENPP5	ALP_irnt	-0.0575075	0.0128551	-4.47353	7.86748e-06	2.65221e-05	0.0425945
ALP	IL17RE	ALP_irnt	0.0623075	0.0139313	4.47248	7.90609e-06	2.66357e-05	0.0428036
ALP	HBQ1	ALP_irnt	-0.0616883	0.0137996	-4.47031	7.98647e-06	2.68898e-05	0.0432388
ALP	MYL3	ALP_irnt	0.0547189	0.0122522	4.46605	8.14632e-06	2.74109e-05	0.0441042
ALP	H1-1	ALP_irnt	0.064663	0.0144877	4.4633	8.2511e-06	2.77463e-05	0.0446715
ALP	COL24A1	ALP_irnt	0.0627059	0.0140566	4.46096	8.34157e-06	2.8033e-05	0.0451612
ALP	TCHP	ALP_irnt	0.0633225	0.0142028	4.45845	8.43939e-06	2.83442e-05	0.0456909
ALP	SNX5	ALP_irnt	0.0639443	0.0143521	4.45541	8.55925e-06	2.8729e-05	0.0463398
ALP	DIAPH3	ALP_irnt	0.0631934	0.0142007	4.45001	8.77654e-06	2.944e-05	0.0475162
ALP	MRRF	ALP_irnt	0.0635386	0.0142812	4.44912	8.81261e-06	2.95427e-05	0.0477115
ALP	MON2	ALP_irnt	0.0638604	0.0143588	4.44747	8.88046e-06	2.97518e-05	0.0480788
ALP	NOS1	ALP_irnt	0.0550703	0.0123829	4.44729	8.88765e-06	2.97574e-05	0.0481177
ALP	NFE2	ALP_irnt	0.0637109	0.0143278	4.44667	8.91343e-06	2.98253e-05	0.0482573
ALP	TADA3	ALP_irnt	0.0630224	0.0141775	4.44523	8.97285e-06	3.00056e-05	0.048579
ALP	CCDC43	ALP_irnt	0.0633706	0.0142585	4.44441	9.00733e-06	3.01023e-05	0.0487657
ALT	HPD	ALT_irnt	0.45076	0.0133216	33.8368	1.82003e-223	9.85363e-220	9.85363e-220
ALT	ACY1	ALT_irnt	0.440622	0.013274	33.1944	5.33023e-216	1.44289e-212	2.88579e-212
ALT	SPATA2L	ALT_irnt	0.403432	0.0135705	29.7287	2.90735e-177	5.2468e-174	1.57404e-173
ALT	FUOM	ALT_irnt	0.400008	0.0135391	29.5447	2.76875e-175	3.7475e-172	1.499e-171
ALT	ADH4	ALT_irnt	0.407313	0.0138228	29.4668	1.89732e-174	2.05442e-171	1.02721e-170
ALT	FTCD	ALT_irnt	0.400002	0.0140096	28.5519	9.47537e-165	8.54995e-162	5.12997e-161
ALT	HAO1	ALT_irnt	0.398708	0.0140003	28.4785	5.57716e-164	3.90742e-161	3.01947e-160
ALT	UPB1	ALT_irnt	0.402451	0.0141325	28.477	5.77381e-164	3.90742e-161	3.12594e-160
ALT	AGXT	ALT_irnt	0.399264	0.0140894	28.3379	1.64197e-162	9.87736e-160	8.88963e-159
ALT	ADH1B	ALT_irnt	0.376711	0.0135758	27.7487	2.08073e-156	1.12651e-153	1.12651e-152
ALT	SCLY	ALT_irnt	0.384595	0.0138937	27.6812	1.02744e-155	5.05687e-153	5.56256e-152
ALT	PCBD1	ALT_irnt	0.378834	0.0137476	27.5563	1.95916e-154	8.83909e-152	1.06069e-150
ALT	GSTA1	ALT_irnt	0.389193	0.0142082	27.3921	9.28459e-153	3.86667e-150	5.02668e-149
ALT	CBS	ALT_irnt	0.376202	0.0139144	27.0368	3.72392e-149	1.44009e-146	2.01613e-145
ALT	DCXR	ALT_irnt	0.36507	0.0136979	26.6515	2.75918e-145	9.95879e-143	1.49382e-141
ALT	AMDHD1	ALT_irnt	0.362701	0.013796	26.2903	1.07535e-141	3.63871e-139	5.82193e-138
ALT	ECI1	ALT_irnt	0.366019	0.014386	25.4426	2.08015e-133	6.62467e-131	1.12619e-129
ALT	C19orf12	ALT_irnt	0.359866	0.0142919	25.1798	7.01959e-131	2.11134e-128	3.8004e-127
ALT	GPD1	ALT_irnt	0.356898	0.0141816	25.1663	9.46554e-131	2.69718e-128	5.12464e-127
ALT	PDZK1	ALT_irnt	0.345679	0.0141337	24.4578	4.90186e-124	1.32693e-121	2.65387e-120
ALT	KRT18	ALT_irnt	0.332594	0.0136989	24.2788	2.31091e-122	5.95775e-120	1.25113e-118
ALT	GSTA3	ALT_irnt	0.350918	0.0145035	24.1954	1.38072e-121	3.39783e-119	7.47522e-118
ALT	SORD	ALT_irnt	0.337308	0.0143401	23.522	2.1613e-115	5.0875e-113	1.17013e-111
ALT	KYNU	ALT_irnt	0.332964	0.0145507	22.8831	1.22123e-109	2.75488e-107	6.61171e-106
ALT	GOT1	ALT_irnt	0.320641	0.0141633	22.6388	1.79129e-107	3.87921e-105	9.69802e-104
ALT	ASS1	ALT_irnt	0.315395	0.0141983	22.2135	9.56462e-104	1.99165e-101	5.17829e-100
ALT	PTS	ALT_irnt	0.317846	0.0143746	22.1117	7.32573e-103	1.46894e-100	3.96615e-99
ALT	GGT1	ALT_irnt	0.318426	0.0144138	22.0917	1.09129e-102	2.11008e-100	5.90822e-99
ALT	RIDA	ALT_irnt	0.309283	0.0144481	21.4064	7.92942e-97	1.48034e-94	4.29299e-93
ALT	ALDH1A1	ALT_irnt	0.308225	0.0144498	21.3307	3.44929e-96	6.22481e-94	1.86744e-92
ALT	CDHR2	ALT_irnt	0.291307	0.0137196	21.2329	2.29043e-95	4.00013e-93	1.24004e-91
ALT	ECHDC3	ALT_irnt	0.311684	0.0147871	21.078	4.51675e-94	7.64177e-92	2.44537e-90
ALT	SUOX	ALT_irnt	0.294485	0.01458	20.1978	7.40346e-87	1.21462e-84	4.00823e-83
ALT	RBP5	ALT_irnt	0.290205	0.0143709	20.1939	7.95979e-87	1.26748e-84	4.30943e-83
ALT	ACY3	ALT_irnt	0.286691	0.0143587	19.9664	5.30315e-85	8.20321e-83	2.87112e-81
ALT	KHK	ALT_irnt	0.298054	0.0149741	19.9047	1.64301e-84	2.47091e-82	8.89527e-81
ALT	CA5A	ALT_irnt	0.290615	0.0146628	19.8199	7.74381e-84	1.13311e-81	4.1925e-80
ALT	VSNL1	ALT_irnt	0.271269	0.0139892	19.3914	1.79996e-80	2.56447e-78	9.745e-77
ALT	BDH2	ALT_irnt	0.283633	0.0146403	19.3735	2.4815e-80	3.44483e-78	1.34348e-76
ALT	MME	ALT_irnt	0.284277	0.015019	18.9278	6.7207e-77	9.09647e-75	3.63859e-73
ALT	PTP4A3	ALT_irnt	0.27681	0.0147939	18.7111	2.96753e-75	3.91859e-73	1.60662e-71
ALT	SULT2A1	ALT_irnt	0.267071	0.0143818	18.57	3.42429e-74	4.41407e-72	1.85391e-70
ALT	FBP1	ALT_irnt	0.263958	0.0144179	18.3077	3.09757e-72	3.90006e-70	1.67703e-68
ALT	NT5E	ALT_irnt	0.276895	0.0151357	18.2942	3.90252e-72	4.80188e-70	2.11283e-68
ALT	SDHB	ALT_irnt	0.276021	0.0153165	18.0212	3.99416e-70	4.80542e-68	2.16244e-66
ALT	CES1	ALT_irnt	0.271558	0.0150929	17.9924	6.4765e-70	7.62256e-68	3.50638e-66
ALT	PBLD	ALT_irnt	0.264193	0.0147961	17.8555	6.42914e-69	7.40582e-67	3.48073e-65
ALT	RBKS	ALT_irnt	0.258512	0.0145627	17.7517	3.63151e-68	4.09604e-66	1.9661e-64
ALT	ALDH2	ALT_irnt	0.262606	0.0148171	17.7232	5.83002e-68	6.44158e-66	3.15637e-64
ALT	PALM2	ALT_irnt	0.24394	0.0137667	17.7196	6.18806e-68	6.70043e-66	3.35021e-64
ALT	BST2	ALT_irnt	0.266391	0.015232	17.4889	2.78625e-66	2.95779e-64	1.50847e-62
ALT	IGSF9	ALT_irnt	0.25969	0.0148715	17.4622	4.32011e-66	4.4979e-64	2.33891e-62
ALT	GAS2	ALT_irnt	0.260422	0.0150648	17.2869	7.55689e-65	7.71944e-63	4.0913e-61
ALT	COQ7	ALT_irnt	0.261442	0.0151399	17.2684	1.01935e-64	1.02199e-62	5.51877e-61
ALT	CPM	ALT_irnt	0.247742	0.014454	17.1401	8.13316e-64	8.00599e-62	4.40329e-60
ALT	ERBB2	ALT_irnt	0.258916	0.0151432	17.0979	1.60525e-63	1.55193e-61	8.69083e-60
ALT	PRUNE2	ALT_irnt	0.255484	0.015016	17.0141	6.16495e-63	5.85562e-61	3.33771e-59
ALT	THOP1	ALT_irnt	0.253214	0.0148946	17.0004	7.67478e-63	7.16401e-61	4.15513e-59
ALT	ACAA1	ALT_irnt	0.25402	0.0150974	16.8254	1.25099e-61	1.14794e-59	6.77286e-58
ALT	BAIAP2	ALT_irnt	0.258799	0.0154674	16.7319	5.49251e-61	4.95608e-59	2.97365e-57
ALT	MVK	ALT_irnt	0.250426	0.0152271	16.4461	4.84757e-59	4.30242e-57	2.62447e-55
ALT	ACE2	ALT_irnt	0.233471	0.0142541	16.3792	1.37132e-58	1.19747e-56	7.42433e-55
ALT	FTO	ALT_irnt	0.243647	0.0149719	16.2736	7.01248e-58	6.02628e-56	3.79656e-54
ALT	AKR7L	ALT_irnt	0.237732	0.0146123	16.2693	7.49165e-58	6.33747e-56	4.05598e-54
ALT	GRPEL1	ALT_irnt	0.235404	0.0148821	15.8179	7.21901e-55	6.01288e-53	3.90837e-51
ALT	AK4	ALT_irnt	0.232667	0.0148461	15.6719	6.42262e-54	5.26849e-52	3.4772e-50
ALT	GPRC5C	ALT_irnt	0.238337	0.0153659	15.5108	7.0212e-53	5.67355e-51	3.80128e-49
ALT	ALDH1L1	ALT_irnt	0.225776	0.0149598	15.0923	3.15801e-50	2.51433e-48	1.70974e-46
ALT	HAAO	ALT_irnt	0.222263	0.0147479	15.0709	4.29597e-50	3.37078e-48	2.32584e-46
ALT	MTUS1	ALT_irnt	0.230178	0.0153142	15.0303	7.69832e-50	5.9541e-48	4.16787e-46
ALT	ALDH5A1	ALT_irnt	0.227255	0.0152392	14.9126	4.15478e-49	3.16816e-47	2.2494e-45
ALT	EPS8L2	ALT_irnt	0.223199	0.0150049	14.8751	7.09015e-49	5.3314e-47	3.83861e-45
ALT	PTGR1	ALT_irnt	0.22669	0.0153348	14.7827	2.62964e-48	1.95025e-46	1.42369e-44
ALT	ENO3	ALT_irnt	0.214697	0.0146585	14.6466	1.79087e-47	1.31024e-45	9.69577e-44
ALT	HNMT	ALT_irnt	0.206929	0.014186	14.5869	4.13391e-47	2.98413e-45	2.2381e-43
ALT	FABP1	ALT_irnt	0.203181	0.0141132	14.3965	5.82742e-46	4.15127e-44	3.15497e-42
ALT	FCAMR	ALT_irnt	0.213121	0.0149687	14.2378	5.17224e-45	3.63669e-43	2.80025e-41
ALT	GHR	ALT_irnt	0.213763	0.0150477	14.2057	8.01862e-45	5.56575e-43	4.34128e-41
ALT	PHYKPL	ALT_irnt	0.212262	0.0152388	13.9291	3.38724e-43	2.32133e-41	1.83385e-39
ALT	CLYBL	ALT_irnt	0.214233	0.0154004	13.9109	4.32424e-43	2.92643e-41	2.34114e-39
ALT	SELE	ALT_irnt	0.215972	0.0155282	13.9084	4.46763e-43	2.98614e-41	2.41877e-39
ALT	PRCP	ALT_irnt	0.211042	0.0152015	13.883	6.27899e-43	4.14566e-41	3.39944e-39
ALT	CTSD	ALT_irnt	0.201921	0.0145781	13.851	9.63064e-43	6.28196e-41	5.21403e-39
ALT	DPP4	ALT_irnt	0.210145	0.015449	13.6026	2.58045e-41	1.66316e-39	1.39706e-37
ALT	ANPEP	ALT_irnt	0.210332	0.0154804	13.587	3.16579e-41	2.01642e-39	1.71396e-37
ALT	CEACAM1	ALT_irnt	0.203517	0.0150042	13.564	4.27604e-41	2.69192e-39	2.31505e-37
ALT	KRT8	ALT_irnt	0.205791	0.0152434	13.5003	9.83353e-41	6.11939e-39	5.32387e-37
ALT	DCPS	ALT_irnt	0.20514	0.0154497	13.2779	1.74792e-39	1.07537e-37	9.46322e-36
ALT	SHBG	ALT_irnt	-0.195839	0.0147548	-13.2729	1.86467e-39	1.13431e-37	1.00953e-35
ALT	CNTN3	ALT_irnt	0.19249	0.0145458	13.2333	3.09644e-39	1.86268e-37	1.67641e-35
ALT	NPL	ALT_irnt	0.180707	0.0137026	13.1878	5.54181e-39	3.29707e-37	3.00033e-35
ALT	TCTN3	ALT_irnt	0.202045	0.0153428	13.1688	7.06103e-39	4.15526e-37	3.82284e-35
ALT	LAMP2	ALT_irnt	0.194958	0.0148702	13.1107	1.47851e-38	8.60716e-37	8.00465e-35
ALT	CDH2	ALT_irnt	0.183315	0.0140714	13.0275	4.23639e-38	2.43998e-36	2.29358e-34
ALT	FBXO28	ALT_irnt	0.200324	0.0154005	13.0076	5.44705e-38	3.10425e-36	2.94903e-34
ALT	EPHX2	ALT_irnt	0.199155	0.0153569	12.9684	8.91784e-38	5.02929e-36	4.82812e-34
ALT	SOWAHC	ALT_irnt	0.181673	0.0140133	12.9643	9.3887e-38	5.24025e-36	5.08304e-34
ALT	NAGPA	ALT_irnt	0.200478	0.0155333	12.9064	1.9411e-37	1.07236e-35	1.05091e-33
ALT	GSR	ALT_irnt	0.198822	0.0154678	12.8539	3.73724e-37	2.04378e-35	2.02334e-33
ALT	IGSF3	ALT_irnt	0.202	0.0157206	12.8493	3.95722e-37	2.14244e-35	2.14244e-33
ALT	TCOF1	ALT_irnt	0.195109	0.0152352	12.8064	6.74899e-37	3.61772e-35	3.6539e-33
ALT	TDO2	ALT_irnt	0.192602	0.0150697	12.7808	9.28113e-37	4.92628e-35	5.0248e-33
ALT	CES2	ALT_irnt	0.192131	0.0150778	12.7426	1.48866e-36	7.82484e-35	8.05959e-33
ALT	IL1R2	ALT_irnt	0.194023	0.0153048	12.6772	3.33494e-36	1.73609e-34	1.80554e-32
ALT	FURIN	ALT_irnt	0.196135	0.0155203	12.6373	5.44835e-36	2.80927e-34	2.94974e-32
ALT	IL18R1	ALT_irnt	0.19425	0.0154591	12.5654	1.31458e-35	6.71427e-34	7.11712e-32
ALT	HEG1	ALT_irnt	0.189375	0.0151534	12.4972	3.0169e-35	1.52649e-33	1.63335e-31
ALT	C3	ALT_irnt	0.191631	0.0155066	12.3581	1.62033e-34	8.12266e-33	8.77247e-31
ALT	DNPEP	ALT_irnt	0.184004	0.0149073	12.3432	1.93676e-34	9.61985e-33	1.04856e-30
ALT	ITGA5	ALT_irnt	0.187387	0.0152381	12.2973	3.35998e-34	1.65372e-32	1.81909e-30
ALT	ENPP7	ALT_irnt	0.188768	0.0153518	12.2961	3.40648e-34	1.6615e-32	1.84427e-30
ALT	TSPAN8	ALT_irnt	0.173872	0.0141496	12.2881	3.75045e-34	1.81294e-32	2.03049e-30
ALT	BCHE	ALT_irnt	0.192029	0.0157159	12.2188	8.5743e-34	4.10808e-32	4.64213e-30
ALT	GUSB	ALT_irnt	0.188215	0.0154445	12.1865	1.25813e-33	5.97499e-32	6.81149e-30
ALT	AFM	ALT_irnt	0.189947	0.0156165	12.1633	1.65761e-33	7.80376e-32	8.97432e-30
ALT	DDT	ALT_irnt	0.185611	0.015282	12.1457	2.04001e-33	9.52124e-32	1.10446e-29
ALT	FOLH1	ALT_irnt	0.184713	0.0152997	12.0729	4.81566e-33	2.22838e-31	2.6072e-29
ALT	AEBP1	ALT_irnt	0.170555	0.0141833	12.025	8.45515e-33	3.87934e-31	4.57762e-29
ALT	ADAMTSL2	ALT_irnt	0.184878	0.0153769	12.0231	8.64686e-33	3.93396e-31	4.68141e-29
ALT	VNN1	ALT_irnt	0.185447	0.0154647	11.9917	1.24969e-32	5.63819e-31	6.76583e-29
ALT	LDLR	ALT_irnt	0.182597	0.0152313	11.9883	1.30048e-32	5.81882e-31	7.04077e-29
ALT	PALM3	ALT_irnt	0.18525	0.0154808	11.9664	1.67849e-32	7.44866e-31	9.08737e-29
ALT	HOOK2	ALT_irnt	0.181409	0.0152782	11.8737	4.93337e-32	2.17149e-30	2.67093e-28
ALT	DDC	ALT_irnt	0.180752	0.0152822	11.8276	8.40651e-32	3.67039e-30	4.55129e-28
ALT	SAT2	ALT_irnt	0.182178	0.0154911	11.7602	1.8285e-31	7.9196e-30	9.8995e-28
ALT	IGFBP1	ALT_irnt	-0.179507	0.0152842	-11.7446	2.18502e-31	9.38867e-30	1.18297e-27
ALT	IGFBP2	ALT_irnt	-0.163717	0.0140732	-11.6332	7.7977e-31	3.32415e-29	4.22167e-27
ALT	ECHS1	ALT_irnt	0.179777	0.0154978	11.6001	1.13574e-30	4.76896e-29	6.14887e-27
ALT	SETMAR	ALT_irnt	0.177681	0.0153172	11.6001	1.13631e-30	4.76896e-29	6.15196e-27
ALT	ENTPD2	ALT_irnt	0.179478	0.0154772	11.5963	1.18604e-30	4.93939e-29	6.42121e-27
ALT	SSC5D	ALT_irnt	0.170489	0.0147071	11.5923	1.24128e-30	5.13001e-29	6.72031e-27
ALT	SIGLEC7	ALT_irnt	0.168515	0.0145488	11.5827	1.38323e-30	5.67335e-29	7.48882e-27
ALT	CXADR	ALT_irnt	0.174805	0.0151806	11.515	2.97351e-30	1.21042e-28	1.60986e-26
ALT	OCLN	ALT_irnt	0.163745	0.0143001	11.4507	6.12539e-30	2.47484e-28	3.31629e-26
ALT	CKB	ALT_irnt	-0.16052	0.0140877	-11.3943	1.15045e-29	4.61375e-28	6.22856e-26
ALT	SSC4D	ALT_irnt	0.171734	0.0151007	11.3726	1.46536e-29	5.83341e-28	7.93344e-26
ALT	INS-CPEPTIDE	ALT_irnt	0.174915	0.0154068	11.3531	1.82062e-29	7.19476e-28	9.85682e-26
ALT	DDAH1	ALT_irnt	0.169555	0.0150835	11.2411	6.28554e-29	2.46594e-27	3.40299e-25
ALT	GBA3	ALT_irnt	0.175128	0.0155991	11.2268	7.35655e-29	2.86535e-27	3.98284e-25
ALT	PLIN1	ALT_irnt	0.166634	0.014902	11.182	1.20316e-28	4.65278e-27	6.51389e-25
ALT	NFASC	ALT_irnt	0.157187	0.014119	11.133	2.05578e-28	7.89362e-27	1.113e-24
ALT	GFER	ALT_irnt	0.168993	0.0152206	11.1029	2.85391e-28	1.0881e-26	1.5451e-24
ALT	CD163	ALT_irnt	0.167046	0.0150538	11.0966	3.05584e-28	1.15695e-26	1.65443e-24
ALT	GALNT10	ALT_irnt	0.167565	0.0151806	11.0381	5.76947e-28	2.16916e-26	3.12359e-24
ALT	ALDH9A1	ALT_irnt	0.168784	0.0153077	11.026	6.57449e-28	2.45478e-26	3.55943e-24
ALT	CLSTN3	ALT_irnt	0.172849	0.0157426	10.9797	1.08429e-27	4.02077e-26	5.87032e-24
ALT	ETNK2	ALT_irnt	0.167432	0.0152739	10.962	1.31202e-27	4.83217e-26	7.1033e-24
ALT	CUTC	ALT_irnt	0.168627	0.015421	10.9349	1.75602e-27	6.42372e-26	9.50711e-24
ALT	MCM3AP	ALT_irnt	0.170111	0.0157412	10.8067	6.89826e-27	2.50652e-25	3.73472e-23
ALT	CFH	ALT_irnt	0.169332	0.0156848	10.796	7.73115e-27	2.78984e-25	4.18564e-23
ALT	CTSO	ALT_irnt	0.166396	0.0154136	10.7954	7.78106e-27	2.78984e-25	4.21266e-23
ALT	HMOX2	ALT_irnt	0.167993	0.0156239	10.7523	1.22819e-26	4.37462e-25	6.64943e-23
ALT	ANGPTL2	ALT_irnt	0.165141	0.0153649	10.7479	1.28589e-26	4.55021e-25	6.96183e-23
ALT	PRAP1	ALT_irnt	0.163654	0.0152672	10.7193	1.73892e-26	6.11331e-25	9.4145e-23
ALT	CTH	ALT_irnt	0.164014	0.0155122	10.5732	8.02896e-26	2.80444e-24	4.34688e-22
ALT	CDCP1	ALT_irnt	0.136767	0.0130144	10.5089	1.56547e-25	5.43298e-24	8.47545e-22
ALT	ENTR1	ALT_irnt	0.162742	0.0155024	10.4979	1.75408e-25	6.04877e-24	9.49656e-22
ALT	ACP5	ALT_irnt	0.156951	0.0149582	10.4927	1.85092e-25	6.31765e-24	1.00209e-21
ALT	IL1RN	ALT_irnt	0.161432	0.0153855	10.4924	1.85539e-25	6.31765e-24	1.00451e-21
ALT	MAN2B2	ALT_irnt	0.16008	0.0152686	10.4842	2.01921e-25	6.83249e-24	1.0932e-21
ALT	GCHFR	ALT_irnt	0.152259	0.0145488	10.4654	2.45149e-25	8.2437e-24	1.32724e-21
ALT	PIGR	ALT_irnt	0.16038	0.0153662	10.4372	3.27771e-25	1.0954e-23	1.77455e-21
ALT	ANKRD53	ALT_irnt	0.164289	0.0157616	10.4233	3.77913e-25	1.25523e-23	2.04602e-21
ALT	STARD10	ALT_irnt	0.162078	0.0155692	10.4102	4.32623e-25	1.42818e-23	2.34222e-21
ALT	PAMR1	ALT_irnt	0.164832	0.0158834	10.3776	6.03689e-25	1.98083e-23	3.26837e-21
ALT	PPP1R1A	ALT_irnt	0.151786	0.0147388	10.2984	1.3531e-24	4.41306e-23	7.32568e-21
ALT	ABI3BP	ALT_irnt	0.14173	0.0138121	10.2613	1.96987e-24	6.38614e-23	1.06649e-20
ALT	CHCHD6	ALT_irnt	0.146488	0.0143987	10.1737	4.76347e-24	1.53509e-22	2.57894e-20
ALT	TYMS	ALT_irnt	0.15705	0.0154646	10.1554	5.72138e-24	1.83287e-22	3.09755e-20
ALT	LCAT	ALT_irnt	0.156792	0.0155836	10.0614	1.46244e-23	4.65744e-22	7.91765e-20
ALT	MAP7	ALT_irnt	0.151928	0.0151112	10.054	1.57294e-23	4.98006e-22	8.5159e-20
ALT	HSD17B14	ALT_irnt	0.155742	0.0154992	10.0484	1.66311e-23	5.23494e-22	9.0041e-20
ALT	GH1	ALT_irnt	-0.149617	0.0149203	-10.0277	2.04154e-23	6.38896e-22	1.10529e-19
ALT	ICAM1	ALT_irnt	0.154322	0.0154142	10.0117	2.39296e-23	7.44568e-22	1.29555e-19
ALT	DHPS	ALT_irnt	0.154083	0.0154105	9.99854	2.72426e-23	8.42809e-22	1.47492e-19
ALT	ACHE	ALT_irnt	0.150501	0.0150539	9.99749	2.75271e-23	8.46771e-22	1.49032e-19
ALT	GRHPR	ALT_irnt	0.150471	0.0153359	9.81172	1.69572e-22	5.18679e-21	9.18062e-19
ALT	TREH	ALT_irnt	0.150694	0.0154129	9.77714	2.37025e-22	7.20928e-21	1.28325e-18
ALT	HMOX1	ALT_irnt	0.144875	0.0148541	9.7532	2.98701e-22	9.03447e-21	1.61717e-18
ALT	CRHBP	ALT_irnt	0.152391	0.0156412	9.74292	3.29829e-22	9.92053e-21	1.78569e-18
ALT	HGF	ALT_irnt	0.148824	0.0152768	9.74182	3.33315e-22	9.96999e-21	1.80457e-18
ALT	MSR1	ALT_irnt	0.135197	0.013881	9.73975	3.40059e-22	1.01158e-20	1.84108e-18
ALT	AKR1C4	ALT_irnt	0.149596	0.0153945	9.71749	4.21266e-22	1.2463e-20	2.28073e-18
ALT	COL26A1	ALT_irnt	0.152593	0.0157896	9.66418	7.024e-22	2.06674e-20	3.80279e-18
ALT	NHLRC3	ALT_irnt	0.144263	0.0151125	9.54599	2.16105e-21	6.32429e-20	1.16999e-17
ALT	PON2	ALT_irnt	0.147001	0.0155199	9.47176	4.34871e-21	1.2658e-19	2.35439e-17
ALT	MASP1	ALT_irnt	0.146299	0.0154922	9.44344	5.67024e-21	1.64164e-19	3.06987e-17
ALT	PTPRN	ALT_irnt	-0.146517	0.0155993	-9.3925	9.12301e-21	2.62723e-19	4.9392e-17
ALT	RPRD1B	ALT_irnt	0.146072	0.0156346	9.34287	1.44654e-20	4.13136e-19	7.83157e-17
ALT	QDPR	ALT_irnt	0.145438	0.0155671	9.34262	1.44987e-20	4.13136e-19	7.84958e-17
ALT	ROBO1	ALT_irnt	0.145982	0.0156649	9.31903	1.80356e-20	5.11228e-19	9.76446e-17
ALT	SERPINE1	ALT_irnt	0.144701	0.0155472	9.30718	2.01235e-20	5.67441e-19	1.08949e-16
ALT	KYAT1	ALT_irnt	0.144125	0.015521	9.28577	2.45141e-20	6.87665e-19	1.32719e-16
ALT	WARS1	ALT_irnt	0.144694	0.0156264	9.25959	3.11921e-20	8.70484e-19	1.68874e-16
ALT	PTPRB	ALT_irnt	0.142499	0.0154248	9.2383	3.79234e-20	1.05291e-18	2.05318e-16
ALT	ITGBL1	ALT_irnt	0.119762	0.0130283	9.19251	5.76447e-20	1.59229e-18	3.12088e-16
ALT	SCP2	ALT_irnt	0.143286	0.0156379	9.16278	7.55852e-20	2.07725e-18	4.09219e-16
ALT	TREM2	ALT_irnt	0.119565	0.0131028	9.12515	1.06362e-19	2.90829e-18	5.75842e-16
ALT	PTPRN2	ALT_irnt	-0.144435	0.0158416	-9.11745	1.14046e-19	3.10274e-18	6.17445e-16
ALT	FABP4	ALT_irnt	0.129731	0.0142334	9.11454	1.17097e-19	3.16981e-18	6.33963e-16
ALT	CHCHD10	ALT_irnt	0.126711	0.0140215	9.0369	2.358e-19	6.35136e-18	1.27662e-15
ALT	PON3	ALT_irnt	-0.140343	0.0155584	-9.02043	2.73339e-19	7.32602e-18	1.47986e-15
ALT	RTN4R	ALT_irnt	0.136851	0.015189	9.00992	3.00344e-19	8.01015e-18	1.62606e-15
ALT	PCSK7	ALT_irnt	0.140222	0.0155896	8.99457	3.44562e-19	9.1444e-18	1.86546e-15
ALT	NIT2	ALT_irnt	0.140992	0.0157077	8.97597	4.06807e-19	1.07437e-17	2.20245e-15
ALT	EZR	ALT_irnt	0.137953	0.0153787	8.9704	4.27534e-19	1.12363e-17	2.31467e-15
ALT	MARCO	ALT_irnt	0.138533	0.0154525	8.96512	4.4815e-19	1.17212e-17	2.42628e-15
ALT	EEPD1	ALT_irnt	0.139086	0.0155806	8.92682	6.3006e-19	1.63997e-17	3.41115e-15
ALT	DSG2	ALT_irnt	-0.140921	0.0157982	-8.92008	6.68876e-19	1.73268e-17	3.62129e-15
ALT	CCAR2	ALT_irnt	0.131999	0.014819	8.90739	7.48526e-19	1.92977e-17	4.05252e-15
ALT	MAMDC4	ALT_irnt	0.134747	0.0151477	8.89554	8.31288e-19	2.13298e-17	4.50059e-15
ALT	BTD	ALT_irnt	0.139516	0.0157052	8.88339	9.25554e-19	2.36365e-17	5.01095e-15
ALT	TYMP	ALT_irnt	0.137364	0.0155114	8.85565	1.18225e-18	3.00503e-17	6.40072e-15
ALT	ADGRD1	ALT_irnt	0.131138	0.0148726	8.8174	1.6549e-18	4.18675e-17	8.95964e-15
ALT	ALDH3A1	ALT_irnt	0.134754	0.0152848	8.8162	1.67231e-18	4.21111e-17	9.05389e-15
ALT	VSTM2L	ALT_irnt	0.13894	0.0157739	8.80828	1.79271e-18	4.49338e-17	9.70571e-15
ALT	LAMB2	ALT_irnt	0.13707	0.0155791	8.79836	1.95548e-18	4.87878e-17	1.0587e-14
ALT	CFI	ALT_irnt	0.137277	0.0156142	8.79182	2.07055e-18	5.14218e-17	1.121e-14
ALT	PTPRR	ALT_irnt	-0.137634	0.0156923	-8.77075	2.48934e-18	6.15401e-17	1.34773e-14
ALT	TP53I3	ALT_irnt	0.137405	0.0156859	8.75978	2.73934e-18	6.74127e-17	1.48308e-14
ALT	NOMO1	ALT_irnt	0.13934	0.0159099	8.75807	2.78055e-18	6.81172e-17	1.50539e-14
ALT	NAPRT	ALT_irnt	0.131423	0.0150202	8.7498	2.98821e-18	7.28746e-17	1.61782e-14
ALT	SCGB3A2	ALT_irnt	-0.134816	0.0154333	-8.73541	3.38695e-18	8.22285e-17	1.8337e-14
ALT	SHMT1	ALT_irnt	0.135662	0.0155365	8.73181	3.49473e-18	8.44664e-17	1.89205e-14
ALT	VTN	ALT_irnt	0.131664	0.0151337	8.70004	4.60445e-18	1.10793e-16	2.49285e-14
ALT	CHGB	ALT_irnt	-0.1286	0.0148043	-8.68671	5.16776e-18	1.23797e-16	2.79782e-14
ALT	ADA	ALT_irnt	0.136078	0.0156702	8.68386	5.29674e-18	1.25869e-16	2.86766e-14
ALT	FAM20A	ALT_irnt	0.132043	0.0152057	8.68377	5.30073e-18	1.25869e-16	2.86981e-14
ALT	NECAB2	ALT_irnt	-0.136933	0.0157887	-8.67288	5.82386e-18	1.37687e-16	3.15304e-14
ALT	MUC13	ALT_irnt	0.129438	0.0150185	8.61857	9.29748e-18	2.18855e-16	5.03366e-14
ALT	PSME1	ALT_irnt	0.132982	0.0154844	8.58815	1.2068e-17	2.82342e-16	6.53364e-14
ALT	PARP1	ALT_irnt	0.133033	0.0154909	8.58785	1.20989e-17	2.82342e-16	6.55033e-14
ALT	MEGF9	ALT_irnt	0.132989	0.0155287	8.56406	1.48281e-17	3.44545e-16	8.02791e-14
ALT	LPL	ALT_irnt	-0.126709	0.0148366	-8.5403	1.81565e-17	4.20084e-16	9.82995e-14
ALT	LENG8	ALT_irnt	0.130059	0.0152376	8.53539	1.89316e-17	4.36152e-16	1.02496e-13
ALT	PEPD	ALT_irnt	0.133598	0.015657	8.53284	1.9347e-17	4.43832e-16	1.04744e-13
ALT	KITLG	ALT_irnt	-0.129596	0.0152154	-8.51747	2.20467e-17	5.03631e-16	1.19361e-13
ALT	SIGLEC8	ALT_irnt	0.129939	0.0152649	8.51222	2.30523e-17	5.23424e-16	1.24805e-13
ALT	GATD3	ALT_irnt	0.130881	0.0153762	8.51194	2.31064e-17	5.23424e-16	1.25098e-13
ALT	CYB5A	ALT_irnt	0.13296	0.0156341	8.50445	2.46228e-17	5.55449e-16	1.33308e-13
ALT	PSME2	ALT_irnt	0.12702	0.0149414	8.50125	2.53002e-17	5.68363e-16	1.36976e-13
ALT	MIA	ALT_irnt	-0.134124	0.015815	-8.48079	3.0087e-17	6.73103e-16	1.62891e-13
ALT	GHRL	ALT_irnt	-0.13153	0.0155324	-8.46814	3.34816e-17	7.45964e-16	1.81269e-13
ALT	CES3	ALT_irnt	0.133095	0.0157491	8.45096	3.87054e-17	8.58817e-16	2.09551e-13
ALT	TALDO1	ALT_irnt	0.133033	0.0157931	8.42353	4.87594e-17	1.07748e-15	2.63983e-13
ALT	GOLM2	ALT_irnt	0.135215	0.0160896	8.4039	5.74932e-17	1.26532e-15	3.11268e-13
ALT	TXNRD1	ALT_irnt	0.132479	0.0157715	8.39988	5.94633e-17	1.30338e-15	3.21935e-13
ALT	IL32	ALT_irnt	0.128224	0.0152726	8.39567	6.16009e-17	1.34479e-15	3.33507e-13
ALT	GLB1	ALT_irnt	0.124882	0.0149035	8.37938	7.05974e-17	1.535e-15	3.82214e-13
ALT	ATRN	ALT_irnt	0.132476	0.0158196	8.37421	7.37174e-17	1.59642e-15	3.99106e-13
ALT	LHPP	ALT_irnt	0.127719	0.0152819	8.35754	8.47231e-17	1.82745e-15	4.58691e-13
ALT	IGFBP7	ALT_irnt	0.116957	0.0139971	8.35583	8.59422e-17	1.84639e-15	4.65291e-13
ALT	AGR3	ALT_irnt	0.126757	0.015239	8.31792	1.17826e-16	2.52138e-15	6.3791e-13
ALT	LEP	ALT_irnt	0.111145	0.0133798	8.30692	1.29087e-16	2.75148e-15	6.98875e-13
ALT	IQGAP2	ALT_irnt	0.127927	0.0154285	8.29156	1.46616e-16	3.11285e-15	7.93777e-13
ALT	IL18	ALT_irnt	0.124443	0.0150244	8.28273	1.57736e-16	3.33587e-15	8.53982e-13
ALT	CREG1	ALT_irnt	0.129213	0.0156017	8.28204	1.58641e-16	3.34196e-15	8.58883e-13
ALT	PALMD	ALT_irnt	0.127398	0.0154023	8.27137	1.73267e-16	3.63593e-15	9.38069e-13
ALT	CD80	ALT_irnt	0.124508	0.0150807	8.25613	1.96493e-16	4.10738e-15	1.06381e-12
ALT	PCYT2	ALT_irnt	0.1278	0.0155327	8.22779	2.48121e-16	5.16665e-15	1.34333e-12
ALT	CDON	ALT_irnt	0.122307	0.0148714	8.22435	2.55253e-16	5.29479e-15	1.38194e-12
ALT	TLR3	ALT_irnt	0.12756	0.0155125	8.22304	2.58009e-16	5.33154e-15	1.39686e-12
ALT	HEPH	ALT_irnt	0.127695	0.0155313	8.22179	2.60676e-16	5.36615e-15	1.4113e-12
ALT	RET	ALT_irnt	0.114488	0.0139838	8.18719	3.46178e-16	7.09928e-15	1.87421e-12
ALT	ERBB3	ALT_irnt	0.122214	0.0150063	8.14414	4.91922e-16	1.00501e-14	2.66327e-12
ALT	KCTD5	ALT_irnt	0.126335	0.0155695	8.11428	6.27038e-16	1.27624e-14	3.39479e-12
ALT	IFI30	ALT_irnt	0.120484	0.0148555	8.11042	6.46961e-16	1.31185e-14	3.50265e-12
ALT	CFP	ALT_irnt	0.128978	0.0159304	8.09638	7.24928e-16	1.46446e-14	3.92476e-12
ALT	PAEP	ALT_irnt	-0.116241	0.0144453	-8.047	1.08e-15	2.17365e-14	5.84713e-12
ALT	ELFN2	ALT_irnt	0.124287	0.0154512	8.04387	1.10756e-15	2.22087e-14	5.99634e-12
ALT	KLHDC4	ALT_irnt	0.125839	0.0156533	8.03913	1.15067e-15	2.29879e-14	6.22972e-12
ALT	ELOA	ALT_irnt	0.125507	0.015667	8.01093	1.44306e-15	2.87232e-14	7.81271e-12
ALT	FNBP4	ALT_irnt	0.124366	0.0155428	8.0015	1.55621e-15	3.0862e-14	8.42534e-12
ALT	CAT	ALT_irnt	0.121572	0.0152243	7.98537	1.77066e-15	3.49868e-14	9.58637e-12
ALT	CFC1	ALT_irnt	0.120718	0.0151552	7.96546	2.07552e-15	4.0852e-14	1.12369e-11
ALT	KEL	ALT_irnt	0.117667	0.0147729	7.96504	2.08259e-15	4.0852e-14	1.12752e-11
ALT	TMPRSS15	ALT_irnt	0.121944	0.0153793	7.92912	2.77138e-15	5.4167e-14	1.50043e-11
ALT	APOD	ALT_irnt	-0.121285	0.0153089	-7.92252	2.92052e-15	5.68766e-14	1.58117e-11
ALT	LGALS9	ALT_irnt	0.115156	0.0145524	7.91318	3.14503e-15	6.10293e-14	1.70272e-11
ALT	VGF	ALT_irnt	-0.123365	0.0155983	-7.90889	3.25369e-15	6.29124e-14	1.76155e-11
ALT	NT-proBNP	ALT_irnt	-0.110953	0.0140454	-7.89958	3.50262e-15	6.74846e-14	1.89632e-11
ALT	FGFR2	ALT_irnt	0.12014	0.0152175	7.8948	3.63734e-15	6.98318e-14	1.96926e-11
ALT	MPRIP	ALT_irnt	0.125311	0.015889	7.88665	3.8793e-15	7.42139e-14	2.10025e-11
ALT	OLFM2	ALT_irnt	0.125548	0.0159202	7.88605	3.89776e-15	7.43046e-14	2.11025e-11
ALT	IFNLR1	ALT_irnt	0.125033	0.0158593	7.88391	3.9644e-15	7.53097e-14	2.14633e-11
ALT	MEP1A	ALT_irnt	0.118499	0.0150538	7.87171	4.36481e-15	8.26262e-14	2.36311e-11
ALT	FRZB	ALT_irnt	0.12032	0.0153184	7.85465	4.99248e-15	9.41787e-14	2.70293e-11
ALT	AHNAK	ALT_irnt	0.119389	0.0152384	7.83473	5.83879e-15	1.09761e-13	3.16112e-11
ALT	SCPEP1	ALT_irnt	0.121293	0.0155255	7.81248	6.95167e-15	1.3023e-13	3.76363e-11
ALT	SYT1	ALT_irnt	-0.122358	0.0156692	-7.80881	7.1539e-15	1.33556e-13	3.87312e-11
ALT	RPL14	ALT_irnt	0.120982	0.0155514	7.77953	8.9925e-15	1.67304e-13	4.86854e-11
ALT	THBS2	ALT_irnt	0.122644	0.0157732	7.77547	9.28184e-15	1.72096e-13	5.02519e-11
ALT	IMMT	ALT_irnt	0.120322	0.0155144	7.75549	1.08434e-14	2.00362e-13	5.87062e-11
ALT	HAVCR1	ALT_irnt	0.102791	0.0132686	7.74693	1.15891e-14	2.13413e-13	6.27435e-11
ALT	LGALS3BP	ALT_irnt	0.118907	0.0153829	7.72984	1.3233e-14	2.42859e-13	7.16433e-11
ALT	ITIH3	ALT_irnt	-0.112505	0.0145675	-7.72301	1.39514e-14	2.55179e-13	7.55329e-11
ALT	CSF1R	ALT_irnt	0.119477	0.0154755	7.72044	1.42323e-14	2.5944e-13	7.70538e-11
ALT	ITGB2	ALT_irnt	0.120125	0.0155785	7.71097	1.53141e-14	2.78223e-13	8.29106e-11
ALT	IFNGR2	ALT_irnt	0.121089	0.0157275	7.69923	1.6768e-14	3.03619e-13	9.07822e-11
ALT	CALML4	ALT_irnt	0.110679	0.0143796	7.69691	1.70715e-14	3.08084e-13	9.24253e-11
ALT	C1QTNF1	ALT_irnt	0.118793	0.0154863	7.67085	2.08684e-14	3.75353e-13	1.12981e-10
ALT	CD22	ALT_irnt	0.121552	0.0158897	7.64976	2.45415e-14	4.3996e-13	1.32868e-10
ALT	EPHA3	ALT_irnt	0.117601	0.0153943	7.63929	2.65935e-14	4.75173e-13	1.43977e-10
ALT	MFGE8	ALT_irnt	0.119204	0.015607	7.63783	2.68914e-14	4.78915e-13	1.4559e-10
ALT	NANS	ALT_irnt	0.119114	0.0156187	7.62636	2.93603e-14	5.21169e-13	1.58956e-10
ALT	STAB2	ALT_irnt	0.121469	0.0159376	7.62153	3.0466e-14	5.39029e-13	1.64943e-10
ALT	PRSS8	ALT_irnt	0.113474	0.0149197	7.60569	3.43877e-14	6.06433e-13	1.86175e-10
ALT	BLMH	ALT_irnt	0.120542	0.0158642	7.59837	3.63618e-14	6.39164e-13	1.96863e-10
ALT	CEMIP2	ALT_irnt	0.118666	0.0156667	7.57438	4.36507e-14	7.64805e-13	2.36325e-10
ALT	TPP1	ALT_irnt	0.118029	0.0155884	7.57159	4.45841e-14	7.78639e-13	2.41378e-10
ALT	GKAP1	ALT_irnt	0.11808	0.0156271	7.5561	5.01511e-14	8.73048e-13	2.71518e-10
ALT	OBP2B	ALT_irnt	-0.110658	0.0146502	-7.55333	5.12144e-14	8.88701e-13	2.77275e-10
ALT	IL13RA1	ALT_irnt	0.117728	0.0156123	7.54071	5.63563e-14	9.74802e-13	3.05113e-10
ALT	NAGK	ALT_irnt	0.118995	0.015827	7.51844	6.66905e-14	1.14988e-12	3.61063e-10
ALT	CCAR1	ALT_irnt	0.118125	0.0157219	7.51341	6.92735e-14	1.19062e-12	3.75047e-10
ALT	C16orf89	ALT_irnt	-0.110277	0.0146967	-7.50351	7.46392e-14	1.27879e-12	4.04097e-10
ALT	CGN	ALT_irnt	0.117982	0.0157384	7.49643	7.87298e-14	1.34462e-12	4.26243e-10
ALT	FNTA	ALT_irnt	0.116329	0.0155278	7.49165	8.16181e-14	1.38956e-12	4.4188e-10
ALT	TPR	ALT_irnt	0.116704	0.0155985	7.48174	8.79277e-14	1.49229e-12	4.76041e-10
ALT	ASGR1	ALT_irnt	0.115124	0.0154157	7.46795	9.75277e-14	1.65005e-12	5.28015e-10
ALT	MMAB	ALT_irnt	0.114894	0.0154386	7.44202	1.18435e-13	1.99753e-12	6.41208e-10
ALT	APIP	ALT_irnt	0.118047	0.0158847	7.43151	1.28114e-13	2.15406e-12	6.93608e-10
ALT	MYL3	ALT_irnt	0.0999308	0.013468	7.41986	1.39751e-13	2.34245e-12	7.56611e-10
ALT	BPIFB1	ALT_irnt	-0.113379	0.0152818	-7.41923	1.40406e-13	2.34617e-12	7.6016e-10
ALT	FKBP4	ALT_irnt	0.117768	0.0158787	7.41672	1.43061e-13	2.38318e-12	7.74533e-10
ALT	PPP1R13B	ALT_irnt	0.116259	0.0157102	7.40027	1.61704e-13	2.68548e-12	8.75468e-10
ALT	RTN4RL2	ALT_irnt	0.116392	0.0157377	7.39575	1.67226e-13	2.76241e-12	9.05362e-10
ALT	NPPB	ALT_irnt	-0.105756	0.0142998	-7.39565	1.67357e-13	2.76241e-12	9.06069e-10
ALT	WFIKKN2	ALT_irnt	-0.117131	0.0158613	-7.38473	1.815e-13	2.98674e-12	9.82638e-10
ALT	APLP1	ALT_irnt	-0.113199	0.0153333	-7.38256	1.84444e-13	3.026e-12	9.98581e-10
ALT	F7	ALT_irnt	0.115214	0.0156127	7.37949	1.88688e-13	3.08047e-12	1.02156e-09
ALT	MYOM3	ALT_irnt	0.102337	0.0138681	7.37934	1.88902e-13	3.08047e-12	1.02271e-09
ALT	MMUT	ALT_irnt	0.115352	0.0156343	7.37817	1.90551e-13	3.09803e-12	1.03164e-09
ALT	IDUA	ALT_irnt	0.115669	0.0156877	7.37325	1.9763e-13	3.2035e-12	1.06997e-09
ALT	PLXDC2	ALT_irnt	0.113111	0.0153766	7.35608	2.24424e-13	3.62696e-12	1.21503e-09
ALT	PTPRH	ALT_irnt	0.114156	0.0155257	7.3527	2.301e-13	3.70762e-12	1.24576e-09
ALT	FAS	ALT_irnt	0.10227	0.0139156	7.34927	2.36018e-13	3.7917e-12	1.2778e-09
ALT	GZMA	ALT_irnt	0.114801	0.0156755	7.32354	2.85351e-13	4.57069e-12	1.54489e-09
ALT	SOD2	ALT_irnt	0.114698	0.0156672	7.32087	2.91015e-13	4.64766e-12	1.57556e-09
ALT	CPB1	ALT_irnt	0.112669	0.0153978	7.31722	2.98948e-13	4.76031e-12	1.61851e-09
ALT	LEO1	ALT_irnt	0.115603	0.015803	7.3153	3.03215e-13	4.8141e-12	1.64161e-09
ALT	FAP	ALT_irnt	0.115055	0.0157289	7.31486	3.04184e-13	4.81536e-12	1.64685e-09
ALT	PRRT3	ALT_irnt	-0.115794	0.015838	-7.31119	3.12519e-13	4.93287e-12	1.69198e-09
ALT	CCL2	ALT_irnt	0.106006	0.0145364	7.29245	3.58641e-13	5.64443e-12	1.94168e-09
ALT	SLC39A5	ALT_irnt	0.110468	0.0151492	7.29201	3.598e-13	5.64625e-12	1.94796e-09
ALT	PLA2G15	ALT_irnt	0.112434	0.0154241	7.28953	3.66394e-13	5.73311e-12	1.98366e-09
ALT	FOLR1	ALT_irnt	-0.109258	0.015022	-7.27324	4.12836e-13	6.4412e-12	2.2351e-09
ALT	CDHR5	ALT_irnt	0.110798	0.0152498	7.26555	4.36739e-13	6.79455e-12	2.3645e-09
ALT	LUC7L	ALT_irnt	0.111564	0.0153742	7.25653	4.66478e-13	7.23643e-12	2.52551e-09
ALT	ZBTB17	ALT_irnt	0.112509	0.0155054	7.25613	4.67858e-13	7.23709e-12	2.53298e-09
ALT	HAGH	ALT_irnt	0.109477	0.015097	7.25161	4.83534e-13	7.45827e-12	2.61785e-09
ALT	VAMP5	ALT_irnt	0.114633	0.0158298	7.24162	5.20079e-13	7.99917e-12	2.81571e-09
ALT	RCOR1	ALT_irnt	0.113295	0.0156492	7.2397	5.27419e-13	8.08908e-12	2.85545e-09
ALT	NOS2	ALT_irnt	0.111145	0.015378	7.22752	5.76339e-13	8.8144e-12	3.1203e-09
ALT	WDR46	ALT_irnt	0.112422	0.0156062	7.20371	6.85163e-13	1.04492e-11	3.70947e-09
ALT	DPY30	ALT_irnt	0.112689	0.0156723	7.19031	7.55012e-13	1.14821e-11	4.08763e-09
ALT	SERPINF1	ALT_irnt	0.113508	0.0158338	7.16869	8.82769e-13	1.33874e-11	4.77931e-09
ALT	NINJ1	ALT_irnt	0.107629	0.0150378	7.15725	9.58683e-13	1.44981e-11	5.19031e-09
ALT	LAP3	ALT_irnt	0.112132	0.0157396	7.12415	1.2164e-12	1.83443e-11	6.58559e-09
ALT	MAD1L1	ALT_irnt	0.109014	0.0153278	7.11217	1.32559e-12	1.99355e-11	7.17676e-09
ALT	MTHFD1	ALT_irnt	0.111961	0.0157476	7.10973	1.34895e-12	2.02305e-11	7.3032e-09
ALT	IL6ST	ALT_irnt	0.106913	0.0150828	7.08845	1.57075e-12	2.34919e-11	8.50406e-09
ALT	MEP1B	ALT_irnt	0.109882	0.0155211	7.07954	1.67392e-12	2.49659e-11	9.06262e-09
ALT	PODXL2	ALT_irnt	-0.10598	0.0149834	-7.07316	1.75177e-12	2.60552e-11	9.48409e-09
ALT	CTSS	ALT_irnt	0.107497	0.0152406	7.05333	2.01747e-12	2.99042e-11	1.09226e-08
ALT	PROC	ALT_irnt	0.112658	0.015973	7.05304	2.0216e-12	2.99042e-11	1.09449e-08
ALT	NFATC3	ALT_irnt	0.10968	0.0155657	7.04626	2.12147e-12	3.1296e-11	1.14856e-08
ALT	GPKOW	ALT_irnt	0.11031	0.0156683	7.04037	2.21207e-12	3.25439e-11	1.19761e-08
ALT	PPL	ALT_irnt	0.109906	0.0156154	7.03832	2.24435e-12	3.29292e-11	1.21509e-08
ALT	TNFAIP6	ALT_irnt	-0.110858	0.0157941	-7.01892	2.57518e-12	3.76812e-11	1.3942e-08
ALT	HNF4A	ALT_irnt	0.107431	0.0153374	7.00451	2.85136e-12	4.16099e-11	1.54373e-08
ALT	PTPRC	ALT_irnt	0.109468	0.0157511	6.94987	4.18857e-12	6.09595e-11	2.26769e-08
ALT	VWC2L	ALT_irnt	-0.107621	0.0154866	-6.94928	4.20588e-12	6.10473e-11	2.27706e-08
ALT	SURF2	ALT_irnt	0.109647	0.0157914	6.94349	4.37998e-12	6.34043e-11	2.37132e-08
ALT	DCTPP1	ALT_irnt	0.103014	0.0148484	6.93771	4.56121e-12	6.58517e-11	2.46944e-08
ALT	RAB3IL1	ALT_irnt	0.107131	0.0154958	6.9135	5.40192e-12	7.77819e-11	2.9246e-08
ALT	TFPI	ALT_irnt	0.106036	0.0153539	6.90614	5.68629e-12	8.16593e-11	3.07856e-08
ALT	YOD1	ALT_irnt	0.107867	0.0156262	6.90296	5.81382e-12	8.32699e-11	3.1476e-08
ALT	PKLR	ALT_irnt	0.108226	0.0156809	6.9018	5.86098e-12	8.37239e-11	3.17313e-08
ALT	RRM2	ALT_irnt	0.109501	0.0158677	6.90089	5.89823e-12	8.40342e-11	3.1933e-08
ALT	HRG	ALT_irnt	0.106143	0.0154572	6.86688	7.47097e-12	1.06162e-10	4.04478e-08
ALT	IGF2R	ALT_irnt	0.105269	0.0153921	6.83915	9.05142e-12	1.28284e-10	4.90044e-08
ALT	GNPDA1	ALT_irnt	0.105724	0.0155829	6.78463	1.31717e-11	1.85924e-10	7.13115e-08
ALT	SDHA	ALT_irnt	0.105727	0.0155836	6.78446	1.31871e-11	1.85924e-10	7.13949e-08
ALT	PSG1	ALT_irnt	-0.105328	0.0155264	-6.78382	1.32449e-11	1.86254e-10	7.17078e-08
ALT	AKR1B10	ALT_irnt	0.106229	0.0156767	6.77622	1.39523e-11	1.95694e-10	7.55379e-08
ALT	ADSL	ALT_irnt	0.100981	0.014906	6.77449	1.41187e-11	1.97515e-10	7.64384e-08
ALT	HNRNPUL1	ALT_irnt	0.104053	0.0153675	6.77099	1.44609e-11	2.01782e-10	7.82914e-08
ALT	NDUFS6	ALT_irnt	0.103814	0.0153402	6.76746	1.48149e-11	2.06189e-10	8.02077e-08
ALT	RCC1	ALT_irnt	0.104238	0.015412	6.76343	1.52282e-11	2.11303e-10	8.24455e-08
ALT	SOST	ALT_irnt	0.0965542	0.0142766	6.76312	1.52603e-11	2.11303e-10	8.26194e-08
ALT	MARVELD3	ALT_irnt	0.104384	0.0154417	6.75989	1.56016e-11	2.15477e-10	8.4467e-08
ALT	EGLN1	ALT_irnt	0.10497	0.0155377	6.75586	1.60368e-11	2.20924e-10	8.68233e-08
ALT	LAMP1	ALT_irnt	0.107011	0.0158468	6.75283	1.63716e-11	2.24964e-10	8.86359e-08
ALT	ADGRG1	ALT_irnt	0.0944451	0.013996	6.748	1.69205e-11	2.31918e-10	9.16078e-08
ALT	NCAPG	ALT_irnt	0.106064	0.01572	6.7471	1.70244e-11	2.32753e-10	9.217e-08
ALT	RIGI	ALT_irnt	0.105998	0.0157254	6.74053	1.78038e-11	2.42795e-10	9.63896e-08
ALT	INPP5D	ALT_irnt	0.104845	0.0156455	6.70128	2.3245e-11	3.16202e-10	1.25848e-07
ALT	ADGRE5	ALT_irnt	0.0985856	0.014757	6.68061	2.67355e-11	3.62772e-10	1.44746e-07
ALT	GGH	ALT_irnt	0.105242	0.0157876	6.66614	2.94785e-11	3.98991e-10	1.59596e-07
ALT	CXCL10	ALT_irnt	0.0989082	0.0148464	6.66209	3.02932e-11	4.08996e-10	1.64007e-07
ALT	GLYR1	ALT_irnt	0.105897	0.0159107	6.65573	3.16189e-11	4.25832e-10	1.71185e-07
ALT	CSPG5	ALT_irnt	-0.104999	0.0157872	-6.65088	3.2668e-11	4.3887e-10	1.76865e-07
ALT	CPOX	ALT_irnt	0.10261	0.0154319	6.64921	3.30369e-11	4.42727e-10	1.78862e-07
ALT	PLAU	ALT_irnt	0.103941	0.015641	6.64541	3.38931e-11	4.5308e-10	1.83497e-07
ALT	SHROOM1	ALT_irnt	0.102462	0.0154415	6.63548	3.62303e-11	4.8313e-10	1.96151e-07
ALT	PEBP1	ALT_irnt	0.104136	0.0157466	6.61328	4.20446e-11	5.59286e-10	2.27629e-07
ALT	PLXNB2	ALT_irnt	0.100177	0.0151642	6.60615	4.40976e-11	5.85157e-10	2.38744e-07
ALT	C7orf50	ALT_irnt	0.101616	0.0154099	6.59424	4.77473e-11	6.32039e-10	2.58504e-07
ALT	NPM1	ALT_irnt	0.101935	0.0154612	6.59297	4.81539e-11	6.35867e-10	2.60705e-07
ALT	PCSK9	ALT_irnt	0.100055	0.0152015	6.58195	5.18277e-11	6.81466e-10	2.80595e-07
ALT	CD6	ALT_irnt	0.102929	0.0156382	6.58186	5.18589e-11	6.81466e-10	2.80764e-07
ALT	CCL25	ALT_irnt	0.0963422	0.0146581	6.57261	5.51504e-11	7.22964e-10	2.98584e-07
ALT	PZP	ALT_irnt	-0.0814307	0.0124103	-6.56153	5.93677e-11	7.76369e-10	3.21417e-07
ALT	GPR158	ALT_irnt	-0.101593	0.0155664	-6.52644	7.49102e-11	9.77263e-10	4.05564e-07
ALT	PHOSPHO1	ALT_irnt	0.0952034	0.0146218	6.51108	8.29062e-11	1.07898e-09	4.48854e-07
ALT	RBFOX3	ALT_irnt	0.0900343	0.0138299	6.5101	8.34427e-11	1.08335e-09	4.51759e-07
ALT	CAPRIN1	ALT_irnt	0.104233	0.016019	6.50684	8.52532e-11	1.10421e-09	4.61561e-07
ALT	ACSM1	ALT_irnt	0.102265	0.0157217	6.50471	8.64608e-11	1.11718e-09	4.68099e-07
ALT	LUC7L3	ALT_irnt	0.10019	0.015415	6.49953	8.94621e-11	1.15321e-09	4.84348e-07
ALT	SLITRK1	ALT_irnt	-0.0999195	0.0153999	-6.48833	9.63022e-11	1.23843e-09	5.2138e-07
ALT	PVR	ALT_irnt	0.101977	0.0157704	6.46632	1.11266e-10	1.42748e-09	6.02395e-07
ALT	SYNM	ALT_irnt	0.0919287	0.0142293	6.46051	1.15583e-10	1.47935e-09	6.25766e-07
ALT	PSRC1	ALT_irnt	0.101575	0.0157391	6.45369	1.20854e-10	1.54044e-09	6.54305e-07
ALT	ADGRE2	ALT_irnt	0.096392	0.0149362	6.4536	1.20925e-10	1.54044e-09	6.54688e-07
ALT	LXN	ALT_irnt	0.0962716	0.0149221	6.4516	1.22517e-10	1.55706e-09	6.63308e-07
ALT	CCS	ALT_irnt	0.0990647	0.0153576	6.45054	1.23373e-10	1.56426e-09	6.6794e-07
ALT	TGFBI	ALT_irnt	0.101034	0.015695	6.43735	1.34472e-10	1.70101e-09	7.28034e-07
ALT	HDGF	ALT_irnt	0.102638	0.0159554	6.43282	1.38508e-10	1.74797e-09	7.4988e-07
ALT	B3GNT7	ALT_irnt	0.097274	0.0151335	6.42771	1.43193e-10	1.8029e-09	7.75247e-07
ALT	CNDP1	ALT_irnt	0.0998109	0.0155379	6.4237	1.46981e-10	1.84392e-09	7.95755e-07
ALT	PLTP	ALT_irnt	-0.0998481	0.0155441	-6.42355	1.47132e-10	1.84392e-09	7.96571e-07
ALT	FN1	ALT_irnt	0.103313	0.0161038	6.41548	1.55067e-10	1.93888e-09	8.39534e-07
ALT	CD86	ALT_irnt	0.0991546	0.0154609	6.41326	1.57313e-10	1.96243e-09	8.51695e-07
ALT	MYBPC1	ALT_irnt	0.0850111	0.0132601	6.41105	1.59598e-10	1.98635e-09	8.64061e-07
ALT	LRRC4	ALT_irnt	0.10025	0.0156521	6.4049	1.66096e-10	2.06167e-09	8.99243e-07
ALT	AFG2A	ALT_irnt	0.101371	0.0158278	6.40461	1.66411e-10	2.06167e-09	9.00952e-07
ALT	LILRA2	ALT_irnt	0.0980351	0.0153222	6.39822	1.73457e-10	2.14405e-09	9.39096e-07
ALT	TYRO3	ALT_irnt	0.101753	0.0159148	6.3936	1.78739e-10	2.20431e-09	9.67691e-07
ALT	NT5C1A	ALT_irnt	0.0959797	0.0150207	6.38983	1.83155e-10	2.25364e-09	9.91601e-07
ALT	SASH3	ALT_irnt	0.0976062	0.0152945	6.38177	1.92972e-10	2.36904e-09	1.04475e-06
ALT	FCN2	ALT_irnt	0.100595	0.0157706	6.37863	1.96927e-10	2.41214e-09	1.06616e-06
ALT	CTSE	ALT_irnt	0.0993859	0.0155842	6.37736	1.98563e-10	2.42668e-09	1.07502e-06
ALT	FGF21	ALT_irnt	0.0938004	0.0147412	6.36315	2.17653e-10	2.654e-09	1.17838e-06
ALT	TFF3	ALT_irnt	-0.0958205	0.015066	-6.36004	2.22069e-10	2.69913e-09	1.20228e-06
ALT	LUZP2	ALT_irnt	-0.0991424	0.0155888	-6.35984	2.22352e-10	2.69913e-09	1.20381e-06
ALT	CDA	ALT_irnt	0.0998658	0.0157055	6.35865	2.24063e-10	2.71382e-09	1.21308e-06
ALT	SCG3	ALT_irnt	-0.100433	0.0158092	-6.35285	2.32603e-10	2.81096e-09	1.25931e-06
ALT	KIAA0319	ALT_irnt	-0.0996149	0.01571	-6.34086	2.51276e-10	3.02986e-09	1.36041e-06
ALT	SORT1	ALT_irnt	0.0981172	0.0154865	6.33566	2.59807e-10	3.12576e-09	1.40659e-06
ALT	TLR1	ALT_irnt	0.0997899	0.0157618	6.33111	2.67516e-10	3.21138e-09	1.44833e-06
ALT	SIGLEC10	ALT_irnt	0.0979644	0.0155338	6.30653	3.13181e-10	3.75124e-09	1.69556e-06
ALT	CR1	ALT_irnt	0.100476	0.0159381	6.30414	3.18008e-10	3.80066e-09	1.7217e-06
ALT	MMP13	ALT_irnt	-0.100243	0.0159345	-6.29093	3.46025e-10	4.12639e-09	1.87338e-06
ALT	SERPINA4	ALT_irnt	0.0999726	0.0159072	6.28473	3.59994e-10	4.28353e-09	1.94901e-06
ALT	PSMG3	ALT_irnt	0.0957203	0.0152538	6.27517	3.82621e-10	4.54279e-09	2.07151e-06
ALT	GPX4	ALT_irnt	0.0987999	0.0157456	6.27478	3.83587e-10	4.54429e-09	2.07674e-06
ALT	CEACAM3	ALT_irnt	0.0995151	0.0158811	6.26628	4.04911e-10	4.78644e-09	2.19219e-06
ALT	NTRK2	ALT_irnt	0.0970723	0.0155005	6.26253	4.14693e-10	4.89139e-09	2.24515e-06
ALT	PAXX	ALT_irnt	0.0985519	0.0157661	6.25089	4.46515e-10	5.25529e-09	2.41743e-06
ALT	GPRIN3	ALT_irnt	0.0958719	0.0153421	6.24894	4.52071e-10	5.30914e-09	2.44751e-06
ALT	GIMAP8	ALT_irnt	0.0977877	0.0156559	6.24605	4.60436e-10	5.39568e-09	2.4928e-06
ALT	CA2	ALT_irnt	0.0957328	0.0153286	6.24539	4.62375e-10	5.4067e-09	2.5033e-06
ALT	GIPC2	ALT_irnt	0.0870397	0.0139412	6.24336	4.68369e-10	5.46497e-09	2.53575e-06
ALT	LMNB2	ALT_irnt	0.0944964	0.0151377	6.24247	4.71008e-10	5.48395e-09	2.55003e-06
ALT	CD300LG	ALT_irnt	-0.0982046	0.0157387	-6.2397	4.79353e-10	5.56914e-09	2.59522e-06
ALT	HIP1R	ALT_irnt	0.0976745	0.0156555	6.23898	4.81548e-10	5.58266e-09	2.6071e-06
ALT	BPIFA2	ALT_irnt	-0.0983705	0.0157732	-6.23658	4.88935e-10	5.65618e-09	2.64709e-06
ALT	ALAS1	ALT_irnt	0.098527	0.0158061	6.23346	4.9867e-10	5.74578e-09	2.6998e-06
ALT	MENT	ALT_irnt	-0.0912788	0.0146435	-6.23342	4.98802e-10	5.74578e-09	2.70052e-06
ALT	CDH3	ALT_irnt	-0.100104	0.0160751	-6.22727	5.186e-10	5.96115e-09	2.8077e-06
ALT	SUMO1	ALT_irnt	0.0917137	0.0147518	6.21713	5.52924e-10	6.34222e-09	2.99353e-06
ALT	CCL20	ALT_irnt	0.0992789	0.0159828	6.21163	5.72467e-10	6.55251e-09	3.09933e-06
ALT	CTSC	ALT_irnt	0.0945144	0.0152191	6.21025	5.77454e-10	6.59565e-09	3.12634e-06
ALT	IL1RL2	ALT_irnt	0.0903913	0.0145843	6.19787	6.24332e-10	7.11607e-09	3.38013e-06
ALT	IAH1	ALT_irnt	0.0969188	0.0156383	6.19751	6.25735e-10	7.11708e-09	3.38773e-06
ALT	CRELD1	ALT_irnt	0.098329	0.0158686	6.19645	6.29922e-10	7.14968e-09	3.4104e-06
ALT	BPIFB2	ALT_irnt	0.0943777	0.0152426	6.19172	6.48977e-10	7.35054e-09	3.51356e-06
ALT	PRDX2	ALT_irnt	0.0942283	0.0152206	6.19084	6.52563e-10	7.37573e-09	3.53297e-06
ALT	PCDH9	ALT_irnt	0.0981579	0.0158664	6.18654	6.7047e-10	7.56234e-09	3.62992e-06
ALT	SART1	ALT_irnt	0.0964996	0.0156053	6.18377	6.8224e-10	7.6791e-09	3.69365e-06
ALT	AHSP	ALT_irnt	0.0925225	0.0149643	6.18289	6.8603e-10	7.70574e-09	3.71416e-06
ALT	NAMPT	ALT_irnt	0.097114	0.0157289	6.17422	7.2437e-10	8.11954e-09	3.92174e-06
ALT	NECTIN4	ALT_irnt	-0.0985798	0.0160232	-6.15232	8.30928e-10	9.29472e-09	4.49864e-06
ALT	DAG1	ALT_irnt	0.0962207	0.0156433	6.15093	8.38164e-10	9.35633e-09	4.53782e-06
ALT	ART3	ALT_irnt	-0.0920251	0.0149714	-6.14673	8.60442e-10	9.58525e-09	4.65843e-06
ALT	DNAJB4	ALT_irnt	0.0953647	0.0155158	6.14631	8.62741e-10	9.59113e-09	4.67088e-06
ALT	PODXL	ALT_irnt	0.0980982	0.015966	6.14418	8.74253e-10	9.69919e-09	4.73321e-06
ALT	VWA1	ALT_irnt	0.0971507	0.0158268	6.13836	9.06604e-10	1.00375e-08	4.90836e-06
ALT	LRG1	ALT_irnt	-0.0938759	0.0153029	-6.13453	9.28573e-10	1.02598e-08	5.02729e-06
ALT	APOF	ALT_irnt	-0.0943148	0.0153758	-6.13396	9.3183e-10	1.02748e-08	5.04493e-06
ALT	NUDT7	ALT_irnt	0.0941095	0.0153574	6.12797	9.67329e-10	1.06445e-08	5.23712e-06
ALT	SLIT2	ALT_irnt	0.0970963	0.0158626	6.12107	1.00978e-09	1.10891e-08	5.46695e-06
ALT	PRKRA	ALT_irnt	0.0970078	0.0158555	6.11826	1.02761e-09	1.12622e-08	5.5635e-06
ALT	RALY	ALT_irnt	0.0956554	0.0156463	6.1136	1.05782e-09	1.15697e-08	5.72702e-06
ALT	MOG	ALT_irnt	-0.0867648	0.0142343	-6.09548	1.18378e-09	1.29213e-08	6.40899e-06
ALT	LTBP3	ALT_irnt	0.0932558	0.0153008	6.09482	1.18858e-09	1.29476e-08	6.43496e-06
ALT	METAP2	ALT_irnt	0.0962127	0.0157871	6.09439	1.19181e-09	1.29568e-08	6.45246e-06
ALT	TNFSF14	ALT_irnt	0.0935383	0.0153847	6.07994	1.30333e-09	1.41407e-08	7.0562e-06
ALT	SH3D21	ALT_irnt	0.0944244	0.01556	6.06841	1.39957e-09	1.51545e-08	7.57726e-06
ALT	HMBS	ALT_irnt	0.0926276	0.0152897	6.05816	1.49095e-09	1.61118e-08	8.072e-06
ALT	MS4A1	ALT_irnt	0.0973972	0.0160781	6.05774	1.49479e-09	1.61211e-08	8.09281e-06
ALT	MOCS2	ALT_irnt	0.09442	0.0155989	6.05301	1.539e-09	1.65649e-08	8.33214e-06
ALT	ARG1	ALT_irnt	0.0927132	0.0153534	6.0386	1.68168e-09	1.80647e-08	9.10463e-06
ALT	VEGFD	ALT_irnt	-0.0946913	0.0156968	-6.03252	1.74564e-09	1.87147e-08	9.45092e-06
ALT	CAPN3	ALT_irnt	0.0921622	0.0152786	6.03211	1.75009e-09	1.87252e-08	9.47496e-06
ALT	PSIP1	ALT_irnt	0.0955453	0.0158666	6.02179	1.86446e-09	1.99097e-08	1.00942e-05
ALT	ASPN	ALT_irnt	0.088722	0.014744	6.0175	1.91415e-09	2.04e-08	1.03632e-05
ALT	CPQ	ALT_irnt	0.0928635	0.0154352	6.01635	1.92759e-09	2.05029e-08	1.0436e-05
ALT	LGALS4	ALT_irnt	0.0829481	0.0138064	6.00794	2.02947e-09	2.15443e-08	1.09876e-05
ALT	SLC16A1	ALT_irnt	0.093486	0.0155671	6.00536	2.0617e-09	2.18077e-08	1.1162e-05
ALT	PRRT2	ALT_irnt	-0.0962693	0.0160307	-6.00531	2.06234e-09	2.18077e-08	1.11655e-05
ALT	SNU13	ALT_irnt	0.0932482	0.0155535	5.99532	2.19219e-09	2.31356e-08	1.18685e-05
ALT	POSTN	ALT_irnt	-0.0957217	0.0159686	-5.99436	2.20502e-09	2.32256e-08	1.1938e-05
ALT	CBLN4	ALT_irnt	0.0939556	0.0156752	5.99389	2.21141e-09	2.32478e-08	1.19726e-05
ALT	ANXA2	ALT_irnt	0.0940494	0.0156969	5.99158	2.24282e-09	2.35322e-08	1.21426e-05
ALT	KIF4A	ALT_irnt	0.0938966	0.0156819	5.98756	2.29838e-09	2.40686e-08	1.24434e-05
ALT	ASAH2	ALT_irnt	0.090662	0.0151627	5.97929	2.41715e-09	2.52634e-08	1.30865e-05
ALT	ITGAL	ALT_irnt	0.0933323	0.0156343	5.96969	2.56254e-09	2.66474e-08	1.38736e-05
ALT	PPP1R18	ALT_irnt	0.0926099	0.0155133	5.96969	2.56256e-09	2.66474e-08	1.38737e-05
ALT	BMPER	ALT_irnt	0.0946346	0.0158528	5.96958	2.56434e-09	2.66474e-08	1.38833e-05
ALT	DNPH1	ALT_irnt	0.0935172	0.0156818	5.96344	2.66183e-09	2.76075e-08	1.44111e-05
ALT	USP28	ALT_irnt	0.0883026	0.0148341	5.95266	2.84175e-09	2.94173e-08	1.53852e-05
ALT	RTBDN	ALT_irnt	-0.091526	0.0154132	-5.93816	3.1027e-09	3.20573e-08	1.6798e-05
ALT	ERP44	ALT_irnt	0.093988	0.0158377	5.93444	3.17328e-09	3.27241e-08	1.71802e-05
ALT	IL1RL1	ALT_irnt	0.0883269	0.014925	5.91805	3.50342e-09	3.60599e-08	1.89675e-05
ALT	CD72	ALT_irnt	0.0943554	0.0159614	5.91147	3.64508e-09	3.74365e-08	1.97345e-05
ALT	CMYA5	ALT_irnt	0.0830063	0.0140422	5.9112	3.651e-09	3.74365e-08	1.97665e-05
ALT	UNC5D	ALT_irnt	-0.0921912	0.0156013	-5.90921	3.69501e-09	3.78162e-08	2.00048e-05
ALT	DTX3L	ALT_irnt	0.0936603	0.0158603	5.90534	3.78224e-09	3.8636e-08	2.04771e-05
ALT	P4HB	ALT_irnt	0.0931808	0.0157801	5.90495	3.79117e-09	3.86542e-08	2.05254e-05
ALT	C1QTNF6	ALT_irnt	0.0947655	0.0160777	5.8942	4.04414e-09	4.1156e-08	2.1895e-05
ALT	LRRC45	ALT_irnt	0.092885	0.0157637	5.89235	4.08947e-09	4.15392e-08	2.21404e-05
ALT	ANKRD54	ALT_irnt	0.0915665	0.0155622	5.88391	4.3018e-09	4.36141e-08	2.32899e-05
ALT	GPX1	ALT_irnt	0.0930467	0.0158162	5.883	4.32551e-09	4.37726e-08	2.34183e-05
ALT	APEX1	ALT_irnt	0.0910616	0.0155083	5.8718	4.62566e-09	4.67226e-08	2.50433e-05
ALT	FCGR3B_FCGR3A	ALT_irnt	0.0923418	0.0157397	5.86681	4.76599e-09	4.80504e-08	2.58031e-05
ALT	LOXL2	ALT_irnt	0.0946441	0.0161339	5.86616	4.78449e-09	4.81473e-08	2.59032e-05
ALT	F9	ALT_irnt	0.0925928	0.0158043	5.85869	5.00287e-09	5.02515e-08	2.70856e-05
ALT	GFAP	ALT_irnt	-0.0717292	0.0122539	-5.85358	5.15795e-09	5.17132e-08	2.79251e-05
ALT	SNRPB2	ALT_irnt	0.091538	0.0156646	5.84361	5.47417e-09	5.47822e-08	2.96372e-05
ALT	SIT1	ALT_irnt	0.0909286	0.0155684	5.8406	5.57321e-09	5.56704e-08	3.01734e-05
ALT	AGRN	ALT_irnt	0.0873959	0.0149721	5.83723	5.686e-09	5.66925e-08	3.0784e-05
ALT	ADAMTS13	ALT_irnt	0.090789	0.0155573	5.83579	5.73498e-09	5.70757e-08	3.10492e-05
ALT	BCAN	ALT_irnt	-0.0919137	0.0157561	-5.83352	5.813e-09	5.77461e-08	3.14716e-05
ALT	SPOCK1	ALT_irnt	0.091285	0.0156575	5.83012	5.9319e-09	5.88193e-08	3.21153e-05
ALT	ST3GAL1	ALT_irnt	-0.0878328	0.0150707	-5.82807	6.00474e-09	5.94326e-08	3.25097e-05
ALT	KLK14	ALT_irnt	-0.0896968	0.0154064	-5.82205	6.22329e-09	6.14834e-08	3.36929e-05
ALT	TEK	ALT_irnt	0.0912727	0.01568	5.82096	6.2638e-09	6.17709e-08	3.39122e-05
ALT	AXL	ALT_irnt	0.0916426	0.0157569	5.81602	6.45001e-09	6.34915e-08	3.49203e-05
ALT	AFAP1L1	ALT_irnt	0.0852573	0.0146626	5.81462	6.50408e-09	6.39076e-08	3.52131e-05
ALT	CEP43	ALT_irnt	0.0905337	0.0155983	5.80407	6.92342e-09	6.79047e-08	3.74834e-05
ALT	IDO1	ALT_irnt	0.0873094	0.0150774	5.79074	7.4919e-09	7.33474e-08	4.05611e-05
ALT	CRLF1	ALT_irnt	0.0925196	0.0159803	5.7896	7.54221e-09	7.37067e-08	4.08335e-05
ALT	PREB	ALT_irnt	0.0897025	0.0154946	5.78926	7.5573e-09	7.37211e-08	4.09152e-05
ALT	CHAC2	ALT_irnt	0.0913866	0.015798	5.78468	7.7645e-09	7.56062e-08	4.2037e-05
ALT	NCAN	ALT_irnt	-0.0852165	0.0147323	-5.78433	7.78057e-09	7.56266e-08	4.2124e-05
ALT	ANXA11	ALT_irnt	0.0914808	0.0158241	5.78111	7.93021e-09	7.69429e-08	4.29342e-05
ALT	PSMG4	ALT_irnt	0.0885588	0.0153236	5.77926	8.01717e-09	7.76475e-08	4.3405e-05
ALT	CWC15	ALT_irnt	0.0905822	0.0156994	5.7698	8.47684e-09	8.19529e-08	4.58936e-05
ALT	OPLAH	ALT_irnt	0.0907466	0.0157302	5.76893	8.52017e-09	8.2225e-08	4.61282e-05
ALT	COMP	ALT_irnt	0.0837975	0.014528	5.768	8.56728e-09	8.25325e-08	4.63833e-05
ALT	TNFRSF17	ALT_irnt	-0.0919939	0.0159541	-5.76615	8.66091e-09	8.32862e-08	4.68902e-05
ALT	R3HCC1	ALT_irnt	0.089788	0.0155729	5.76565	8.68666e-09	8.33858e-08	4.70296e-05
ALT	KLK4	ALT_irnt	-0.0806729	0.0140023	-5.76141	8.90597e-09	8.53058e-08	4.82169e-05
ALT	BAP18	ALT_irnt	0.0899795	0.0156182	5.76118	8.91819e-09	8.53058e-08	4.82831e-05
ALT	NXPH1	ALT_irnt	-0.0900318	0.0156586	-5.74967	9.54214e-09	9.11025e-08	5.16612e-05
ALT	IL17RB	ALT_irnt	-0.0857781	0.0149195	-5.74939	9.55785e-09	9.11025e-08	5.17462e-05
ALT	TNNC1	ALT_irnt	0.0820034	0.0142773	5.74362	9.88672e-09	9.40715e-08	5.35267e-05
ALT	ERI1	ALT_irnt	0.0893143	0.0155526	5.74273	9.93848e-09	9.43981e-08	5.38069e-05
ALT	OPTC	ALT_irnt	-0.0871317	0.0152153	-5.7266	1.09232e-08	1.0357e-07	5.91383e-05
ALT	TXLNA	ALT_irnt	0.0897435	0.0156978	5.71694	1.15574e-08	1.09392e-07	6.2572e-05
ALT	PAGR1	ALT_irnt	0.0899098	0.0157402	5.7121	1.18885e-08	1.12156e-07	6.43645e-05
ALT	SH3BP5	ALT_irnt	0.0889181	0.0155667	5.71207	1.1891e-08	1.12156e-07	6.43776e-05
ALT	FAM83F	ALT_irnt	0.0885568	0.0155122	5.70884	1.2117e-08	1.14089e-07	6.56013e-05
ALT	DDX23	ALT_irnt	0.0901683	0.0157978	5.70766	1.22006e-08	1.14677e-07	6.60539e-05
ALT	IQSEC1	ALT_irnt	0.089094	0.0156234	5.70261	1.25648e-08	1.17895e-07	6.80256e-05
ALT	TCL1A	ALT_irnt	0.0900332	0.0158289	5.68789	1.3689e-08	1.28222e-07	7.41123e-05
ALT	SCRIB	ALT_irnt	0.0902	0.0158783	5.6807	1.42723e-08	1.33454e-07	7.727e-05
ALT	EIF4EBP1	ALT_irnt	0.0885512	0.0155986	5.67687	1.45929e-08	1.36217e-07	7.90058e-05
ALT	CDK11A	ALT_irnt	0.0903665	0.0159497	5.66573	1.55669e-08	1.45059e-07	8.42791e-05
ALT	CXCL8	ALT_irnt	0.0820454	0.0144936	5.66079	1.60178e-08	1.49004e-07	8.67204e-05
ALT	MYOM1	ALT_irnt	0.0877075	0.0155217	5.65063	1.69873e-08	1.57751e-07	9.1969e-05
ALT	INSR	ALT_irnt	0.0908526	0.0160964	5.64428	1.76219e-08	1.63365e-07	9.5405e-05
ALT	SORBS1	ALT_irnt	0.0871909	0.0154549	5.64164	1.78917e-08	1.65479e-07	9.68657e-05
ALT	SERPINF2	ALT_irnt	0.0882722	0.0156471	5.64145	1.79111e-08	1.65479e-07	9.69709e-05
ALT	AMOT	ALT_irnt	0.080844	0.0143536	5.6323	1.88816e-08	1.74149e-07	0.000102225
ALT	BCAT1	ALT_irnt	0.0840419	0.0149258	5.63063	1.90641e-08	1.75532e-07	0.000103213
ALT	HSD11B1	ALT_irnt	-0.0869441	0.0154772	-5.61757	2.05502e-08	1.88895e-07	0.000111259
ALT	ST13	ALT_irnt	0.0885096	0.0157578	5.61688	2.06323e-08	1.89327e-07	0.000111703
ALT	PRR4	ALT_irnt	-0.0879989	0.0156677	-5.61657	2.06689e-08	1.89342e-07	0.000111901
ALT	WNT9A	ALT_irnt	-0.0681752	0.0121401	-5.61571	2.07721e-08	1.89649e-07	0.00011246
ALT	ANP32E	ALT_irnt	0.0867937	0.0154555	5.6157	2.07724e-08	1.89649e-07	0.000112462
ALT	GPI	ALT_irnt	0.0894801	0.0159436	5.6123	2.11825e-08	1.93068e-07	0.000114682
ALT	SAFB2	ALT_irnt	0.0882302	0.015726	5.61046	2.14071e-08	1.94787e-07	0.000115898
ALT	FABP5	ALT_irnt	0.0886715	0.0158145	5.60696	2.18408e-08	1.98399e-07	0.000118246
ALT	RABGAP1L	ALT_irnt	0.0876953	0.0156495	5.60371	2.22525e-08	2.01801e-07	0.000120475
ALT	SCARA5	ALT_irnt	0.0811937	0.0145019	5.59881	2.28853e-08	2.07192e-07	0.000123901
ALT	IGSF21	ALT_irnt	0.0866639	0.0155032	5.59006	2.40604e-08	2.17468e-07	0.000130263
ALT	ASPSCR1	ALT_irnt	0.0875992	0.0156755	5.5883	2.43036e-08	2.19299e-07	0.000131579
ALT	SIL1	ALT_irnt	0.0876911	0.0157065	5.58311	2.50359e-08	2.25531e-07	0.000135544
ALT	SERPIND1	ALT_irnt	0.0876255	0.0157026	5.58033	2.54366e-08	2.2876e-07	0.000137714
ALT	ABCC6	ALT_irnt	0.0878617	0.0157677	5.57225	2.66369e-08	2.39158e-07	0.000144212
ALT	TERF2IP	ALT_irnt	0.0889151	0.0159614	5.57062	2.68845e-08	2.40981e-07	0.000145553
ALT	SIGLEC9	ALT_irnt	0.0863154	0.0154987	5.5692	2.71029e-08	2.42537e-07	0.000146735
ALT	CYB5R2	ALT_irnt	0.0867817	0.0155877	5.56731	2.73973e-08	2.44767e-07	0.000148329
ALT	C9orf40	ALT_irnt	0.0867666	0.0155875	5.56643	2.75347e-08	2.4559e-07	0.000149073
ALT	SEC14L2	ALT_irnt	0.0860395	0.0154877	5.55535	2.93268e-08	2.61143e-07	0.000158775
ALT	FCHO1	ALT_irnt	0.0841456	0.0151655	5.54851	3.04894e-08	2.70969e-07	0.00016507
ALT	ERG	ALT_irnt	0.0850589	0.0153307	5.54827	3.05303e-08	2.70969e-07	0.000165291
ALT	GNPDA2	ALT_irnt	0.0871503	0.0157099	5.54746	3.06708e-08	2.7177e-07	0.000166052
ALT	ADD1	ALT_irnt	0.0847784	0.0152957	5.54263	3.15244e-08	2.78878e-07	0.000170673
ALT	SRP14	ALT_irnt	0.0858946	0.0155124	5.53717	3.2515e-08	2.87171e-07	0.000176036
ALT	SULT1E1	ALT_irnt	0.0863226	0.0156234	5.52521	3.47926e-08	3.06787e-07	0.000188367
ALT	CTHRC1	ALT_irnt	0.0772568	0.0139848	5.52435	3.49637e-08	3.07794e-07	0.000189294
ALT	WFDC2	ALT_irnt	-0.0730487	0.0132239	-5.52399	3.50337e-08	3.0791e-07	0.000189672
ALT	GASK1A	ALT_irnt	0.0883278	0.0159937	5.52267	3.52964e-08	3.09715e-07	0.000191094
ALT	IGBP1	ALT_irnt	0.0865969	0.0156921	5.51852	3.61348e-08	3.16559e-07	0.000195634
ALT	RANBP1	ALT_irnt	0.0862109	0.015626	5.51715	3.64153e-08	3.18501e-07	0.000197152
ALT	SLITRK2	ALT_irnt	0.0850492	0.0154167	5.5167	3.65075e-08	3.18793e-07	0.000197652
ALT	HLA-DRA	ALT_irnt	0.0832081	0.015088	5.51485	3.68924e-08	3.21635e-07	0.000199735
ALT	TES	ALT_irnt	0.0861754	0.015639	5.51028	3.78548e-08	3.29495e-07	0.000204946
ALT	CENPF	ALT_irnt	0.0852073	0.0154728	5.5069	3.85848e-08	3.3531e-07	0.000208898
ALT	AK1	ALT_irnt	0.0850812	0.0154561	5.50469	3.90689e-08	3.38973e-07	0.000211519
ALT	LPA	ALT_irnt	-0.0858091	0.0155956	-5.50213	3.96351e-08	3.43335e-07	0.000214584
ALT	RSPO1	ALT_irnt	-0.0844412	0.0153608	-5.4972	4.07517e-08	3.52443e-07	0.000220629
ALT	UBTD2	ALT_irnt	0.0856491	0.0155827	5.49643	4.09285e-08	3.53408e-07	0.000221587
ALT	MDGA1	ALT_irnt	0.0850032	0.015488	5.48834	4.2835e-08	3.69281e-07	0.000231909
ALT	CSN1S1	ALT_irnt	-0.0826012	0.0150578	-5.48561	4.34979e-08	3.744e-07	0.000235498
ALT	CD101	ALT_irnt	0.0875523	0.0159651	5.48396	4.39015e-08	3.77274e-07	0.000237682
ALT	ADD2	ALT_irnt	0.0828188	0.0151074	5.48198	4.43925e-08	3.80889e-07	0.000240341
ALT	CPA1	ALT_irnt	0.08591	0.0156736	5.4812	4.45879e-08	3.8196e-07	0.000241399
ALT	ZFAND2B	ALT_irnt	0.0856814	0.0156752	5.46606	4.85393e-08	4.15153e-07	0.000262792
ALT	ING1	ALT_irnt	0.087174	0.0159549	5.46377	4.9166e-08	4.19849e-07	0.000266184
ALT	TDP1	ALT_irnt	0.0866665	0.0158802	5.45752	5.09145e-08	4.33845e-07	0.000275651
ALT	GALNT2	ALT_irnt	0.0857454	0.0157119	5.45735	5.09651e-08	4.33845e-07	0.000275925
ALT	CTSL	ALT_irnt	0.076765	0.0141127	5.43944	5.63233e-08	4.78704e-07	0.000304934
ALT	IRGQ	ALT_irnt	0.0838621	0.0154199	5.43856	5.66016e-08	4.80315e-07	0.000306441
ALT	THBS4	ALT_irnt	0.0851954	0.0156697	5.43695	5.71102e-08	4.83872e-07	0.000309194
ALT	APOA2	ALT_irnt	-0.0833343	0.0153409	-5.43218	5.86502e-08	4.96144e-07	0.000317532
ALT	MRC1	ALT_irnt	0.0815659	0.0150502	5.41957	6.29095e-08	5.31345e-07	0.000340592
ALT	ATXN3	ALT_irnt	0.0844764	0.0155935	5.41742	6.36684e-08	5.36917e-07	0.000344701
ALT	HMGCL	ALT_irnt	0.0852068	0.015734	5.41544	6.43702e-08	5.41991e-07	0.0003485
ALT	TST	ALT_irnt	0.0844026	0.0156085	5.40748	6.7278e-08	5.65595e-07	0.000364243
ALT	LARP1	ALT_irnt	0.0854469	0.0158066	5.40579	6.7912e-08	5.70039e-07	0.000367675
ALT	CIT	ALT_irnt	0.0840317	0.0155687	5.39748	7.11082e-08	5.95944e-07	0.00038498
ALT	ATP5PD	ALT_irnt	0.0842667	0.0156146	5.39665	7.14385e-08	5.97787e-07	0.000386768
ALT	CA1	ALT_irnt	0.0830041	0.0153982	5.39049	7.39117e-08	6.16704e-07	0.000400158
ALT	PSMD1	ALT_irnt	0.0809668	0.0150204	5.39046	7.3927e-08	6.16704e-07	0.000400241
ALT	AGAP3	ALT_irnt	0.0853092	0.0158471	5.38328	7.69182e-08	6.4067e-07	0.000416435
ALT	SWAP70	ALT_irnt	0.0847791	0.0157661	5.3773	7.94991e-08	6.61149e-07	0.000430408
ALT	SGSH	ALT_irnt	0.0843735	0.0157039	5.37276	8.1515e-08	6.76638e-07	0.000441322
ALT	PSTPIP1	ALT_irnt	0.0833906	0.0155216	5.37254	8.16115e-08	6.76638e-07	0.000441844
ALT	INSL5	ALT_irnt	0.0800318	0.014905	5.36947	8.30069e-08	6.87155e-07	0.000449399
ALT	DNAJC17	ALT_irnt	0.0845851	0.0157586	5.36754	8.38909e-08	6.93413e-07	0.000454186
ALT	TGM2	ALT_irnt	0.0834364	0.0155476	5.36652	8.43642e-08	6.96262e-07	0.000456748
ALT	CCL3	ALT_irnt	0.0773563	0.0144169	5.36566	8.47643e-08	6.98499e-07	0.000458914
ALT	PENK	ALT_irnt	-0.0833106	0.0155469	-5.35865	8.80981e-08	7.24868e-07	0.000476963
ALT	EIF4B	ALT_irnt	0.0844121	0.0157587	5.35654	8.91233e-08	7.3219e-07	0.000482513
ALT	NFATC1	ALT_irnt	0.0841614	0.0157165	5.35498	8.98919e-08	7.37386e-07	0.000486675
ALT	KDR	ALT_irnt	0.082734	0.0154529	5.35393	9.04115e-08	7.40526e-07	0.000489488
ALT	NBN	ALT_irnt	0.08436	0.0157649	5.35114	9.18094e-08	7.5084e-07	0.000497056
ALT	DPT	ALT_irnt	0.0740213	0.0138558	5.34227	9.63862e-08	7.87081e-07	0.000521835
ALT	DDI2	ALT_irnt	0.0824902	0.015454	5.33777	9.87939e-08	8.05527e-07	0.00053487
ALT	UROD	ALT_irnt	0.0831604	0.0155876	5.33503	1.00288e-07	8.1648e-07	0.000542959
ALT	CCN1	ALT_irnt	0.080451	0.015084	5.33352	1.01123e-07	8.22043e-07	0.000547481
ALT	TIMP1	ALT_irnt	0.0801437	0.0150516	5.3246	1.06176e-07	8.61824e-07	0.000574837
ALT	MYBPC2	ALT_irnt	0.071527	0.0134617	5.31337	1.12893e-07	9.14975e-07	0.000611203
ALT	INHBC	ALT_irnt	0.0841591	0.0158541	5.30836	1.16019e-07	9.38902e-07	0.000628125
ALT	RC3H1	ALT_irnt	0.0847548	0.0159769	5.30483	1.18271e-07	9.55704e-07	0.000640321
ALT	DDX55	ALT_irnt	0.0831693	0.0157052	5.29566	1.24328e-07	1.00315e-06	0.000673111
ALT	KIAA1143	ALT_irnt	0.0824164	0.015567	5.29429	1.25253e-07	1.0091e-06	0.000678118
ALT	WDHD1	ALT_irnt	0.0828406	0.0156591	5.29027	1.28024e-07	1.02935e-06	0.000693123
ALT	ANKZF1	ALT_irnt	0.0844394	0.0159618	5.29009	1.28146e-07	1.02935e-06	0.000693784
ALT	HDGFL2	ALT_irnt	0.0843547	0.0159496	5.28884	1.29018e-07	1.03482e-06	0.000698506
ALT	DHRS4L2	ALT_irnt	0.0820143	0.0155341	5.27964	1.35627e-07	1.08622e-06	0.000734282
ALT	VMO1	ALT_irnt	0.0794529	0.0150737	5.27097	1.42152e-07	1.13679e-06	0.000769608
ALT	CD74	ALT_irnt	0.076184	0.0144736	5.26367	1.47881e-07	1.18087e-06	0.000800628
ALT	FGL1	ALT_irnt	-0.0813407	0.0154553	-5.26298	1.48432e-07	1.18352e-06	0.000803612
ALT	NPHS1	ALT_irnt	0.082434	0.0156716	5.26009	1.50765e-07	1.20036e-06	0.000816243
ALT	NELL1	ALT_irnt	0.0838897	0.0159548	5.25795	1.52525e-07	1.21258e-06	0.000825769
ALT	TIE1	ALT_irnt	0.0832252	0.0158328	5.2565	1.53723e-07	1.22032e-06	0.000832256
ALT	IL12A_IL12B	ALT_irnt	0.082983	0.015788	5.25607	1.54078e-07	1.22134e-06	0.000834178
ALT	CTSZ	ALT_irnt	0.0797329	0.0151736	5.2547	1.55222e-07	1.22861e-06	0.000840369
ALT	ATG4A	ALT_irnt	0.0828993	0.0158066	5.2446	1.63916e-07	1.29553e-06	0.000887441
ALT	ITGAM	ALT_irnt	0.0828857	0.0158369	5.2337	1.73828e-07	1.37124e-06	0.000941105
ALT	AIFM1	ALT_irnt	0.0822569	0.0157174	5.23351	1.74004e-07	1.37124e-06	0.000942056
ALT	SEZ6	ALT_irnt	-0.0813186	0.0155389	-5.23324	1.74254e-07	1.37124e-06	0.00094341
ALT	SMAD5	ALT_irnt	0.0793493	0.0151705	5.23051	1.76833e-07	1.38951e-06	0.000957374
ALT	SERPINA11	ALT_irnt	-0.0789971	0.0151059	-5.22955	1.77752e-07	1.39471e-06	0.00096235
ALT	ALYREF	ALT_irnt	0.0808887	0.0154896	5.22212	1.84987e-07	1.44938e-06	0.00100152
ALT	DEFB103A_DEFB103B	ALT_irnt	0.0812384	0.0155609	5.22066	1.86438e-07	1.45863e-06	0.00100937
ALT	UBAC1	ALT_irnt	0.0794825	0.015235	5.21711	1.9003e-07	1.48459e-06	0.00102882
ALT	ENPP1	ALT_irnt	0.0798647	0.0153124	5.21568	1.91488e-07	1.49383e-06	0.00103671
ALT	BECN1	ALT_irnt	0.0815147	0.0156312	5.21486	1.92328e-07	1.49823e-06	0.00104127
ALT	AMN	ALT_irnt	0.0811682	0.0155686	5.21358	1.9366e-07	1.50643e-06	0.00104848
ALT	APBB1IP	ALT_irnt	0.0804799	0.0154457	5.21049	1.96886e-07	1.52933e-06	0.00106594
ALT	MYOM2	ALT_irnt	0.0758374	0.0145573	5.20958	1.97851e-07	1.53462e-06	0.00107117
ALT	ZMYND11	ALT_irnt	0.0825342	0.0158515	5.2067	2.00931e-07	1.55628e-06	0.00108784
ALT	DEFB1	ALT_irnt	0.0736762	0.0141867	5.19335	2.15801e-07	1.66907e-06	0.00116835
ALT	CCL4	ALT_irnt	0.0803921	0.0154915	5.18942	2.20371e-07	1.70198e-06	0.00119309
ALT	ALPI	ALT_irnt	0.0821635	0.0158356	5.18852	2.21433e-07	1.70775e-06	0.00119884
ALT	CD200	ALT_irnt	-0.0808345	0.0156512	-5.16477	2.51294e-07	1.93528e-06	0.0013605
ALT	CEBPA	ALT_irnt	0.0817989	0.0158478	5.16154	2.55631e-07	1.96589e-06	0.00138399
ALT	MYL4	ALT_irnt	0.0787055	0.0152561	5.15896	2.59161e-07	1.99021e-06	0.0014031
ALT	GMNN	ALT_irnt	0.0820862	0.0159182	5.15675	2.62219e-07	2.01084e-06	0.00141966
ALT	DTYMK	ALT_irnt	0.0817667	0.0158661	5.15354	2.66722e-07	2.04171e-06	0.00144403
ALT	PGLYRP3	ALT_irnt	0.0773765	0.0150148	5.15335	2.66999e-07	2.04171e-06	0.00144553
ALT	CSF2	ALT_irnt	0.0797139	0.0154944	5.14468	2.79542e-07	2.13461e-06	0.00151344
ALT	CTBS	ALT_irnt	0.0809285	0.015743	5.1406	2.85643e-07	2.17813e-06	0.00154647
ALT	CYTL1	ALT_irnt	-0.0799578	0.0155628	-5.13775	2.89982e-07	2.20811e-06	0.00156996
ALT	F11	ALT_irnt	0.0820132	0.0159755	5.13368	2.96297e-07	2.25302e-06	0.00160415
ALT	OGFR	ALT_irnt	0.079769	0.0155515	5.12933	3.03179e-07	2.30212e-06	0.00164141
ALT	SSNA1	ALT_irnt	0.0817052	0.0159344	5.12759	3.05984e-07	2.32016e-06	0.0016566
ALT	EIF2B4	ALT_irnt	0.0804939	0.0157044	5.12555	3.09298e-07	2.34201e-06	0.00167454
ALT	FBLN7	ALT_irnt	0.0793892	0.015491	5.12486	3.10416e-07	2.34719e-06	0.00168059
ALT	HSPB6	ALT_irnt	0.0663917	0.0129607	5.12253	3.14258e-07	2.37293e-06	0.00170139
ALT	FLT3LG	ALT_irnt	0.0755224	0.0147521	5.11944	3.19425e-07	2.40859e-06	0.00172937
ALT	SPINK2	ALT_irnt	-0.0770103	0.015076	-5.10814	3.38994e-07	2.55259e-06	0.00183531
ALT	CD8A	ALT_irnt	0.0818148	0.0160181	5.10766	3.39865e-07	2.55559e-06	0.00184003
ALT	IL1RAP	ALT_irnt	-0.0807415	0.0158148	-5.10543	3.43875e-07	2.58216e-06	0.00186174
ALT	HJV	ALT_irnt	0.0807827	0.0158267	5.10421	3.46075e-07	2.59386e-06	0.00187365
ALT	SH3GLB2	ALT_irnt	0.0798194	0.0156385	5.10404	3.46391e-07	2.59386e-06	0.00187536
ALT	BAG5	ALT_irnt	0.0799346	0.0156749	5.09953	3.54704e-07	2.65244e-06	0.00192037
ALT	RFX2	ALT_irnt	0.0801934	0.0157308	5.09786	3.5782e-07	2.67206e-06	0.00193724
ALT	ITGB1	ALT_irnt	0.0794136	0.0155879	5.09455	3.64088e-07	2.71512e-06	0.00197117
ALT	HNRNPA0	ALT_irnt	0.0796034	0.0156272	5.0939	3.65334e-07	2.72066e-06	0.00197792
ALT	GOLGA6A	ALT_irnt	0.0809821	0.0159304	5.08349	3.8582e-07	2.86927e-06	0.00208883
ALT	CNRIP1	ALT_irnt	0.0773645	0.0152357	5.07783	3.97415e-07	2.95144e-06	0.0021516
ALT	MYH1	ALT_irnt	0.0711541	0.014031	5.07122	4.11406e-07	3.05117e-06	0.00222735
ALT	CLSTN2	ALT_irnt	0.0758894	0.0149888	5.06307	4.29294e-07	3.17947e-06	0.0023242
ALT	PSMG1	ALT_irnt	0.0786312	0.0155364	5.06111	4.33705e-07	3.20776e-06	0.00234808
ALT	SPTBN2	ALT_irnt	0.078825	0.015584	5.05807	4.40616e-07	3.25443e-06	0.0023855
ALT	CTSA	ALT_irnt	0.0795503	0.015758	5.04824	4.63759e-07	3.4207e-06	0.00251079
ALT	DKK3	ALT_irnt	-0.0716471	0.0142011	-5.04517	4.71246e-07	3.47119e-06	0.00255133
ALT	SELENOP	ALT_irnt	0.0759887	0.0150664	5.04358	4.75137e-07	3.49509e-06	0.00257239
ALT	PSMD9	ALT_irnt	0.0790191	0.0156724	5.04191	4.79279e-07	3.52078e-06	0.00259481
ALT	NACC1	ALT_irnt	0.0798824	0.0158699	5.03357	5.005e-07	3.67169e-06	0.00270971
ALT	CARHSP1	ALT_irnt	0.0771163	0.0153307	5.0302	5.09324e-07	3.73137e-06	0.00275748
ALT	TIGAR	ALT_irnt	0.0789792	0.0157035	5.02942	5.11396e-07	3.74148e-06	0.0027687
ALT	SNAPIN	ALT_irnt	0.0793336	0.0157848	5.02593	5.20722e-07	3.80458e-06	0.00281919
ALT	SIGLEC1	ALT_irnt	0.0768768	0.0153207	5.01785	5.42971e-07	3.96178e-06	0.00293964
ALT	AMPD3	ALT_irnt	0.078739	0.0157155	5.01028	5.64653e-07	4.11029e-06	0.00305703
ALT	NRXN1	ALT_irnt	-0.0779384	0.0155559	-5.01022	5.64843e-07	4.11029e-06	0.00305806
ALT	IL19	ALT_irnt	-0.0797192	0.0159216	-5.00697	5.74396e-07	4.1742e-06	0.00310978
ALT	CCL19	ALT_irnt	0.0795845	0.0159129	5.00127	5.9154e-07	4.29302e-06	0.0032026
ALT	PNLIPRP1	ALT_irnt	0.0794863	0.0158969	5.00012	5.95073e-07	4.31288e-06	0.00322172
ALT	ENY2	ALT_irnt	0.0787453	0.0157542	4.99837	6.00456e-07	4.34608e-06	0.00325087
ALT	NMNAT1	ALT_irnt	0.0784181	0.0157083	4.99213	6.20065e-07	4.48202e-06	0.00335703
ALT	PPCDC	ALT_irnt	0.0786926	0.0157919	4.98311	6.49521e-07	4.68868e-06	0.00351651
ALT	SEZ6L	ALT_irnt	-0.0782498	0.0157057	-4.98226	6.52391e-07	4.70312e-06	0.00353204
ALT	NUDT5	ALT_irnt	0.0789103	0.0158523	4.97785	6.67327e-07	4.8044e-06	0.00361291
ALT	UBL4A	ALT_irnt	0.0782768	0.0157839	4.95927	7.34049e-07	5.27774e-06	0.00397414
ALT	ADAMTS15	ALT_irnt	0.0793126	0.0160015	4.95657	7.44244e-07	5.34395e-06	0.00402934
ALT	F12	ALT_irnt	0.0776328	0.0156782	4.95165	7.63208e-07	5.46852e-06	0.00413201
ALT	AHSG	ALT_irnt	0.0772438	0.0155999	4.95155	7.63614e-07	5.46852e-06	0.0041342
ALT	ECE1	ALT_irnt	0.0787069	0.0159313	4.94039	8.08355e-07	5.78129e-06	0.00437643
ALT	DSCAM	ALT_irnt	0.0776474	0.0157266	4.93734	8.21043e-07	5.86428e-06	0.00444513
ALT	SLAMF8	ALT_irnt	0.0755471	0.0153045	4.93628	8.25474e-07	5.88758e-06	0.00446912
ALT	GZMB	ALT_irnt	0.0748145	0.0151568	4.93605	8.2648e-07	5.88758e-06	0.00447456
ALT	F10	ALT_irnt	0.0782849	0.0158614	4.93555	8.2855e-07	5.89457e-06	0.00448577
ALT	FKBPL	ALT_irnt	0.0782737	0.0158616	4.9348	8.31748e-07	5.90956e-06	0.00450308
ALT	CRIP2	ALT_irnt	0.0707745	0.0143645	4.92705	8.65216e-07	6.13929e-06	0.00468428
ALT	PRKAR2A	ALT_irnt	0.0783211	0.015897	4.92678	8.6641e-07	6.13972e-06	0.00469074
ALT	EEIG1	ALT_irnt	0.0765035	0.0155342	4.92485	8.74971e-07	6.19228e-06	0.0047371
ALT	INPP1	ALT_irnt	0.0768705	0.0156159	4.92257	8.85151e-07	6.25615e-06	0.00479221
ALT	CD2AP	ALT_irnt	0.0768601	0.015618	4.92126	8.91092e-07	6.28992e-06	0.00482437
ALT	DTNB	ALT_irnt	0.0749104	0.0152238	4.92059	8.94097e-07	6.30292e-06	0.00484064
ALT	CFB	ALT_irnt	0.0773663	0.0157323	4.91767	9.07462e-07	6.38881e-06	0.004913
ALT	OGN	ALT_irnt	-0.0701381	0.0142715	-4.91454	9.22015e-07	6.48284e-06	0.00499179
ALT	SOD1	ALT_irnt	0.0774145	0.0157612	4.91171	9.35347e-07	6.56806e-06	0.00506397
ALT	USP8	ALT_irnt	0.0768726	0.0156528	4.91111	9.38213e-07	6.57569e-06	0.00507949
ALT	GALNT5	ALT_irnt	0.0746663	0.015204	4.91097	9.38864e-07	6.57569e-06	0.00508301
ALT	ROR1	ALT_irnt	-0.0742189	0.0151228	-4.90775	9.54325e-07	6.67534e-06	0.00516671
ALT	HSPA13	ALT_irnt	0.0774286	0.0157885	4.90413	9.72014e-07	6.7903e-06	0.00526248
ALT	IL16	ALT_irnt	0.0754639	0.0153905	4.90327	9.76225e-07	6.81093e-06	0.00528528
ALT	CCDC102A	ALT_irnt	0.0761953	0.0155423	4.90245	9.80287e-07	6.83047e-06	0.00530727
ALT	PDGFRB	ALT_irnt	0.0766102	0.0156287	4.90189	9.83091e-07	6.8412e-06	0.00532245
ALT	TANK	ALT_irnt	0.0766729	0.015643	4.90142	9.8545e-07	6.84881e-06	0.00533523
ALT	GCNT1	ALT_irnt	0.0730948	0.0149282	4.89644	1.01059e-06	7.01088e-06	0.00547134
ALT	BST1	ALT_irnt	0.0772227	0.0157717	4.89629	1.01136e-06	7.01088e-06	0.00547549
ALT	DOHH	ALT_irnt	0.0766561	0.0156632	4.89402	1.02305e-06	7.08283e-06	0.00553877
ALT	SEMA7A	ALT_irnt	0.0770478	0.0157647	4.88737	1.05801e-06	7.31552e-06	0.00572805
ALT	MFAP4	ALT_irnt	0.0711383	0.0145572	4.8868	1.06106e-06	7.32727e-06	0.00574458
ALT	SCGB3A1	ALT_irnt	-0.073475	0.0150408	-4.88504	1.07051e-06	7.38314e-06	0.00579577
ALT	SMNDC1	ALT_irnt	0.0750176	0.0153806	4.87742	1.11245e-06	7.66261e-06	0.00602281
ALT	TBC1D2	ALT_irnt	0.0775037	0.0159064	4.87249	1.14046e-06	7.83728e-06	0.00617446
ALT	NHEJ1	ALT_irnt	0.0774096	0.0158872	4.87244	1.1407e-06	7.83728e-06	0.00617578
ALT	LYAR	ALT_irnt	0.0759602	0.015619	4.86332	1.19433e-06	8.19528e-06	0.00646608
ALT	MEF2C	ALT_irnt	0.0775237	0.015953	4.85951	1.21742e-06	8.34316e-06	0.0065911
ALT	DNASE1	ALT_irnt	0.0748051	0.0153964	4.85862	1.22285e-06	8.3698e-06	0.00662051
ALT	TCERG1	ALT_irnt	0.0755625	0.0155718	4.85251	1.26095e-06	8.61967e-06	0.00682678
ALT	CASP8	ALT_irnt	0.0746113	0.0153982	4.84545	1.30638e-06	8.91894e-06	0.00707272
ALT	ROBO2	ALT_irnt	0.0763568	0.0157865	4.83684	1.36391e-06	9.29999e-06	0.00738419
ALT	CD4	ALT_irnt	0.072855	0.015084	4.82994	1.41178e-06	9.61434e-06	0.0076434
ALT	EPB41L3	ALT_irnt	0.073227	0.0151719	4.82649	1.4363e-06	9.76901e-06	0.00777613
ALT	ADAMTSL5	ALT_irnt	-0.0766531	0.0159152	-4.81636	1.51075e-06	1.02625e-05	0.00817919
ALT	KRR1	ALT_irnt	0.0757108	0.0157381	4.81067	1.55417e-06	1.05442e-05	0.00841427
ALT	AGER	ALT_irnt	-0.075364	0.0157474	-4.7858	1.75847e-06	1.19154e-05	0.00952038
ALT	ALCAM	ALT_irnt	0.0717766	0.0150081	4.78251	1.78732e-06	1.20957e-05	0.00967653
ALT	SEMA4C	ALT_irnt	0.0732387	0.0153288	4.77784	1.82911e-06	1.2363e-05	0.0099028
ALT	CASP1	ALT_irnt	0.0723646	0.0151472	4.77742	1.83294e-06	1.23735e-05	0.00992355
ALT	SLC40A1	ALT_irnt	0.0737591	0.0154676	4.76863	1.91433e-06	1.29068e-05	0.0103642
ALT	TMPRSS11D	ALT_irnt	-0.0757385	0.0158854	-4.7678	1.92215e-06	1.29286e-05	0.0104065
ALT	TOP2B	ALT_irnt	0.075588	0.0158539	4.76778	1.92234e-06	1.29286e-05	0.0104075
ALT	IL31RA	ALT_irnt	0.0749153	0.0157202	4.76555	1.94365e-06	1.30557e-05	0.0105229
ALT	CASC3	ALT_irnt	0.0754148	0.0158262	4.7652	1.94704e-06	1.30623e-05	0.0105413
ALT	C1R	ALT_irnt	0.0756402	0.0158789	4.76357	1.96269e-06	1.3151e-05	0.010626
ALT	C4B	ALT_irnt	0.0735628	0.0154802	4.75207	2.07716e-06	1.39008e-05	0.0112458
ALT	NPTXR	ALT_irnt	-0.0736884	0.0155246	-4.74656	2.13423e-06	1.42651e-05	0.0115547
ALT	CILP	ALT_irnt	0.0703326	0.014824	4.74453	2.15565e-06	1.43905e-05	0.0116707
ALT	GNE	ALT_irnt	0.0752914	0.0158718	4.74373	2.16407e-06	1.44289e-05	0.0117163
ALT	C2	ALT_irnt	0.0752009	0.0158547	4.74314	2.17035e-06	1.4453e-05	0.0117503
ALT	GOLM1	ALT_irnt	0.0749346	0.0158363	4.73182	2.29442e-06	1.52605e-05	0.012422
ALT	ARHGAP27	ALT_irnt	0.0726802	0.0153702	4.72863	2.3305e-06	1.54814e-05	0.0126173
ALT	ZC3H6	ALT_irnt	0.0740197	0.0157	4.71462	2.49589e-06	1.65598e-05	0.0135128
ALT	COL4A1	ALT_irnt	-0.074829	0.0158731	-4.71421	2.50095e-06	1.6573e-05	0.0135401
ALT	ZHX2	ALT_irnt	0.0749847	0.0159077	4.71375	2.50657e-06	1.659e-05	0.0135706
ALT	CALB1	ALT_irnt	-0.0712033	0.0151207	-4.70901	2.5653e-06	1.69579e-05	0.0138885
ALT	GALM	ALT_irnt	0.0737646	0.0156712	4.707	2.59051e-06	1.71037e-05	0.014025
ALT	FABP3	ALT_irnt	0.0636795	0.0135404	4.70294	2.64233e-06	1.74246e-05	0.0143056
ALT	LRPAP1	ALT_irnt	0.0731485	0.0155767	4.69601	2.7331e-06	1.80012e-05	0.014797
ALT	IMPACT	ALT_irnt	0.0733592	0.0156272	4.69433	2.75554e-06	1.81269e-05	0.0149185
ALT	ARFGEF2	ALT_irnt	0.0733059	0.0156184	4.69355	2.76593e-06	1.81733e-05	0.0149748
ALT	C1GALT1C1	ALT_irnt	0.0734339	0.0156683	4.68678	2.85855e-06	1.8759e-05	0.0154762
ALT	SCARB1	ALT_irnt	0.0747507	0.0159582	4.68414	2.89541e-06	1.89779e-05	0.0156758
ALT	TFEB	ALT_irnt	0.0736994	0.0157474	4.6801	2.95277e-06	1.93305e-05	0.0159863
ALT	DNAJC6	ALT_irnt	0.0733821	0.0156946	4.67562	3.01776e-06	1.97321e-05	0.0163382
ALT	LCP1	ALT_irnt	0.073382	0.0157034	4.67301	3.05616e-06	1.99591e-05	0.0165461
ALT	BLVRB	ALT_irnt	0.0714413	0.0153048	4.66789	3.13285e-06	2.04352e-05	0.0169612
ALT	DKK4	ALT_irnt	0.0706145	0.0151311	4.66685	3.14875e-06	2.05143e-05	0.0170473
ALT	IPCEF1	ALT_irnt	0.0731347	0.0156827	4.66341	3.20163e-06	2.08337e-05	0.0173336
ALT	OLFM4	ALT_irnt	0.0736221	0.0157898	4.66262	3.21375e-06	2.08874e-05	0.0173992
ALT	BAG3	ALT_irnt	0.0738203	0.01584	4.66038	3.24886e-06	2.10904e-05	0.0175894
ALT	GFRA1	ALT_irnt	0.0707813	0.0151928	4.65886	3.27273e-06	2.12198e-05	0.0177186
ALT	GZMH	ALT_irnt	0.0722426	0.0155184	4.65528	3.32988e-06	2.15646e-05	0.018028
ALT	SEPTIN8	ALT_irnt	0.0698306	0.0150051	4.6538	3.35372e-06	2.16802e-05	0.018157
ALT	ITGB7	ALT_irnt	0.0747493	0.0160624	4.65368	3.35575e-06	2.16802e-05	0.018168
ALT	HTRA2	ALT_irnt	0.0725514	0.0155922	4.65305	3.36601e-06	2.17206e-05	0.0182236
ALT	SPINK7	ALT_irnt	-0.0708074	0.0152208	-4.65203	3.38263e-06	2.18019e-05	0.0183136
ALT	CPB2	ALT_irnt	0.0746886	0.0160565	4.65162	3.38927e-06	2.18187e-05	0.0183495
ALT	NADK	ALT_irnt	0.072524	0.015612	4.64539	3.49271e-06	2.24579e-05	0.0189095
ALT	ABHD14B	ALT_irnt	0.0716376	0.0154293	4.64295	3.53402e-06	2.26966e-05	0.0191332
ALT	MDH1	ALT_irnt	0.0732762	0.0158165	4.6329	3.70909e-06	2.37927e-05	0.020081
ALT	USH1C	ALT_irnt	0.0729036	0.015749	4.62909	3.77778e-06	2.42046e-05	0.0204529
ALT	CDK14	ALT_irnt	0.0736598	0.0159237	4.6258	3.83796e-06	2.45611e-05	0.0207787
ALT	ACE	ALT_irnt	0.0720371	0.015578	4.62429	3.86571e-06	2.47095e-05	0.0209289
ALT	NUMB	ALT_irnt	0.0721261	0.0155985	4.62392	3.87259e-06	2.47243e-05	0.0209662
ALT	HABP2	ALT_irnt	0.072032	0.0155976	4.61815	3.98145e-06	2.53783e-05	0.0215555
ALT	ADGRE1	ALT_irnt	0.0728721	0.01578	4.61799	3.98439e-06	2.53783e-05	0.0215715
ALT	CORO6	ALT_irnt	0.0638457	0.0138532	4.60873	4.16516e-06	2.6475e-05	0.0225502
ALT	CDH15	ALT_irnt	0.0653905	0.0141887	4.60863	4.16723e-06	2.6475e-05	0.0225614
ALT	TOR1AIP1	ALT_irnt	0.0719706	0.0156172	4.60842	4.17125e-06	2.6475e-05	0.0225831
ALT	RRM2B	ALT_irnt	0.072639	0.0157858	4.60154	4.31089e-06	2.73292e-05	0.0233392
ALT	GPNMB	ALT_irnt	0.0715241	0.0155501	4.59959	4.35122e-06	2.75526e-05	0.0235575
ALT	AP1AR	ALT_irnt	0.0721667	0.0157002	4.59656	4.41464e-06	2.79216e-05	0.0239009
ALT	DLK1	ALT_irnt	0.0682079	0.0148535	4.59205	4.51068e-06	2.84957e-05	0.0244208
ALT	BARGIN	ALT_irnt	0.0715063	0.0155767	4.59059	4.54213e-06	2.8661e-05	0.0245911
ALT	STX3	ALT_irnt	0.0727798	0.0158611	4.58858	4.58594e-06	2.89037e-05	0.0248283
ALT	NFX1	ALT_irnt	0.0718659	0.0156935	4.57933	4.79245e-06	3.01702e-05	0.0259463
ALT	CLGN	ALT_irnt	0.0716997	0.0156684	4.57607	4.86732e-06	3.06059e-05	0.0263517
ALT	HBEGF	ALT_irnt	0.0719258	0.0157337	4.57146	4.97524e-06	3.12482e-05	0.0269359
ALT	USP37	ALT_irnt	0.0719998	0.0157507	4.5712	4.98135e-06	3.12503e-05	0.026969
ALT	CDK17	ALT_irnt	0.0720351	0.0157733	4.56688	5.08447e-06	3.18603e-05	0.0275273
ALT	BANK1	ALT_irnt	0.0717341	0.0157127	4.56536	5.12138e-06	3.20545e-05	0.0277271
ALT	PPFIBP2	ALT_irnt	0.0708317	0.0155243	4.56263	5.18825e-06	3.24356e-05	0.0280892
ALT	KCTD18	ALT_irnt	0.0724367	0.0158894	4.55879	5.28332e-06	3.29918e-05	0.0286039
ALT	GAS6	ALT_irnt	0.0720712	0.0158148	4.55719	5.32359e-06	3.3205e-05	0.0288219
ALT	PDCD6	ALT_irnt	0.0711232	0.0156094	4.55642	5.34317e-06	3.32888e-05	0.0289279
ALT	LSP1	ALT_irnt	0.0714115	0.0156769	4.55521	5.37392e-06	3.34418e-05	0.0290944
ALT	FAM204A	ALT_irnt	0.0715465	0.0157116	4.55375	5.41111e-06	3.36346e-05	0.0292957
ALT	ACP1	ALT_irnt	0.0690983	0.015194	4.54773	5.56746e-06	3.45668e-05	0.0301422
ALT	MGAT2	ALT_irnt	0.0704118	0.0154855	4.54695	5.58798e-06	3.46182e-05	0.0302533
ALT	NTHL1	ALT_irnt	0.0714085	0.0157048	4.54693	5.58853e-06	3.46182e-05	0.0302563
ALT	TPD52	ALT_irnt	0.0708869	0.0155917	4.54645	5.60118e-06	3.46569e-05	0.0303248
ALT	LENG1	ALT_irnt	0.0719286	0.0158537	4.53703	5.85605e-06	3.61926e-05	0.0317047
ALT	SEC31A	ALT_irnt	0.0714853	0.015762	4.53529	5.90425e-06	3.64488e-05	0.0319656
ALT	AAMDC	ALT_irnt	0.0714602	0.0157907	4.52546	6.18425e-06	3.81338e-05	0.0334815
ALT	CNTN4	ALT_irnt	0.0707399	0.0156567	4.51819	6.3992e-06	3.94144e-05	0.0346453
ALT	MAPK9	ALT_irnt	0.0696271	0.015427	4.51333	6.54705e-06	4.02792e-05	0.0354457
ALT	AARSD1	ALT_irnt	0.0690471	0.0153033	4.51189	6.59132e-06	4.05056e-05	0.0356854
ALT	FCAR	ALT_irnt	0.0717282	0.015903	4.51034	6.63948e-06	4.07552e-05	0.0359461
ALT	SEPTIN10	ALT_irnt	0.068087	0.0151012	4.5087	6.6908e-06	4.10238e-05	0.036224
ALT	RSPO3	ALT_irnt	-0.0663507	0.0147275	-4.50523	6.80053e-06	4.16494e-05	0.036818
ALT	PTPRK	ALT_irnt	0.0717691	0.0159462	4.50071	6.94626e-06	4.24938e-05	0.037607
ALT	PLA2G7	ALT_irnt	0.0697336	0.0155055	4.49733	7.0569e-06	4.3122e-05	0.0382061
ALT	EVL	ALT_irnt	0.0692837	0.0154201	4.49307	7.19891e-06	4.39402e-05	0.0389749
ALT	TNFRSF12A	ALT_irnt	0.0613332	0.0136657	4.48811	7.36789e-06	4.49209e-05	0.0398898
ALT	SNX33	ALT_irnt	0.0653435	0.0145627	4.48705	7.40439e-06	4.50927e-05	0.0400874
ALT	WDR91	ALT_irnt	0.0697063	0.0155414	4.48522	7.46818e-06	4.543e-05	0.0404327
ALT	RASSF5	ALT_irnt	0.0689436	0.0153782	4.48319	7.53898e-06	4.58092e-05	0.040816
ALT	EPHB6	ALT_irnt	-0.0710109	0.0158476	-4.48087	7.62131e-06	4.62576e-05	0.0412618
ALT	GLO1	ALT_irnt	0.0701655	0.0156876	4.47267	7.91818e-06	4.80057e-05	0.042869
ALT	PPP1R12B	ALT_irnt	0.0689616	0.0154536	4.46251	8.3014e-06	5.02727e-05	0.0449438
ALT	PECR	ALT_irnt	0.0706164	0.0158313	4.46055	8.37722e-06	5.06752e-05	0.0453543
ALT	SLC39A14	ALT_irnt	-0.0703049	0.0157701	-4.45812	8.47232e-06	5.11932e-05	0.0458691
ALT	NUDC	ALT_irnt	0.070665	0.0158573	4.4563	8.54424e-06	5.15703e-05	0.0462585
ALT	TRIM21	ALT_irnt	0.0701923	0.0157684	4.45146	8.73818e-06	5.26821e-05	0.0473085
ALT	BAG4	ALT_irnt	0.0702406	0.0157887	4.44878	8.84735e-06	5.32809e-05	0.0478995
ALT	COL3A1	ALT_irnt	0.0703965	0.0158382	4.44472	9.01552e-06	5.42333e-05	0.04881
ALT	SLC28A1	ALT_irnt	0.0704136	0.015844	4.44419	9.03775e-06	5.43067e-05	0.0489304
ALT	STC1	ALT_irnt	0.0686315	0.0154444	4.44378	9.05482e-06	5.4349e-05	0.0490228
ALT	CAMK4	ALT_irnt	0.068009	0.0153055	4.44343	9.0696e-06	5.43774e-05	0.0491028
AST	GOT1	AST_irnt	0.38226	0.0132279	28.898	4.70948e-169	2.54971e-165	2.54971e-165
AST	ECI1	AST_irnt	0.313027	0.0140063	22.349	3.47841e-105	9.41607e-102	1.88321e-101
AST	FUOM	AST_irnt	0.267116	0.0136496	19.5696	5.08851e-82	9.18307e-79	2.75492e-78
AST	ACY1	AST_irnt	0.26193	0.0137976	18.9837	1.82472e-77	2.46976e-74	9.87906e-74
AST	AGXT	AST_irnt	0.268944	0.0142043	18.934	4.38822e-77	4.75157e-74	2.37578e-73
AST	HPD	AST_irnt	0.259909	0.0139663	18.6097	1.2803e-74	1.15525e-71	6.93153e-71
AST	SPATA2L	AST_irnt	0.253382	0.0139215	18.2008	1.45563e-71	1.12583e-68	7.8808e-68
AST	SCLY	AST_irnt	0.248357	0.0140312	17.7003	6.65891e-68	4.50642e-65	3.60513e-64
AST	ACY3	AST_irnt	0.238273	0.013937	17.0965	1.32341e-63	7.96108e-61	7.16497e-60
AST	PCBD1	AST_irnt	0.235828	0.0140134	16.8288	9.67545e-62	5.23829e-59	5.23829e-58
AST	KYNU	AST_irnt	0.242467	0.014441	16.7902	1.78828e-61	8.8016e-59	9.68176e-58
AST	CBS	AST_irnt	0.233086	0.0141619	16.4586	3.31127e-59	1.49394e-56	1.79272e-55
AST	HAO1	AST_irnt	0.235016	0.0142841	16.453	3.61707e-59	1.50637e-56	1.95828e-55
AST	AMDHD1	AST_irnt	0.228417	0.0139022	16.4303	5.15421e-59	1.99321e-56	2.79049e-55
AST	PDZK1	AST_irnt	0.226082	0.0141144	16.0178	2.97446e-56	1.07358e-53	1.61037e-52
AST	FTCD	AST_irnt	0.228365	0.0145231	15.7243	2.51209e-54	8.50027e-52	1.36004e-50
AST	KRT18	AST_irnt	0.215229	0.0137172	15.6904	4.17409e-54	1.32933e-51	2.25985e-50
AST	ADH1B	AST_irnt	0.218278	0.0139652	15.6302	1.02694e-53	3.08882e-51	5.55987e-50
AST	DDC	AST_irnt	0.223993	0.0145734	15.37	4.8328e-52	1.37709e-49	2.61648e-48
AST	VSNL1	AST_irnt	0.209638	0.0137504	15.2459	2.9684e-51	8.03545e-49	1.60709e-47
AST	PTS	AST_irnt	0.217471	0.0143157	15.1911	6.5987e-51	1.70121e-48	3.57254e-47
AST	ASS1	AST_irnt	0.213511	0.0140923	15.1509	1.1829e-50	2.91101e-48	6.40423e-47
AST	DCXR	AST_irnt	0.21121	0.0139952	15.0916	2.78988e-50	6.56713e-48	1.51044e-46
AST	LAMB2	AST_irnt	0.220122	0.0147191	14.9548	1.99869e-49	4.50872e-47	1.08209e-45
AST	SULT2A1	AST_irnt	0.209347	0.0140692	14.8798	5.83658e-49	1.26397e-46	3.15992e-45
AST	C19orf12	AST_irnt	0.21424	0.0144083	14.8692	6.79731e-49	1.41541e-46	3.68006e-45
AST	ADH4	AST_irnt	0.212617	0.0143635	14.8026	1.7522e-48	3.51348e-46	9.4864e-45
AST	IL32	AST_irnt	0.211661	0.014308	14.7931	2.00463e-48	3.8761e-46	1.08531e-44
AST	UPB1	AST_irnt	0.213282	0.0145405	14.6682	1.17342e-47	2.19066e-45	6.35291e-44
AST	FBP1	AST_irnt	0.200424	0.0141911	14.1232	2.22349e-44	4.01265e-42	1.2038e-40
AST	BDH2	AST_irnt	0.202315	0.014354	14.0946	3.28001e-44	5.72837e-42	1.7758e-40
AST	GSTA1	AST_irnt	0.20273	0.0146599	13.8289	1.17595e-42	1.98956e-40	6.36659e-39
AST	BST2	AST_irnt	0.202012	0.0148678	13.5871	2.89026e-41	4.74178e-39	1.56479e-37
AST	ACE2	AST_irnt	0.18734	0.013831	13.5449	5.03177e-41	8.01236e-39	2.7242e-37
AST	NFASC	AST_irnt	0.176794	0.0134303	13.1638	6.95032e-39	1.07511e-36	3.7629e-35
AST	SUOX	AST_irnt	0.187782	0.0144068	13.0343	3.60593e-38	5.42292e-36	1.95225e-34
AST	ECHDC3	AST_irnt	0.190568	0.0146262	13.0292	3.84526e-38	5.62655e-36	2.08183e-34
AST	GPD1	AST_irnt	0.187857	0.0145375	12.9222	1.47913e-37	2.10737e-35	8.008e-34
AST	DPP4	AST_irnt	0.191538	0.0149325	12.827	4.8697e-37	6.76014e-35	2.63646e-33
AST	GSR	AST_irnt	0.190523	0.0148842	12.8004	6.78315e-37	9.18099e-35	3.6724e-33
AST	DIPK2B	AST_irnt	0.184041	0.0144492	12.7371	1.48702e-36	1.96359e-34	8.05072e-33
AST	PHYKPL	AST_irnt	0.188547	0.0148414	12.7042	2.23484e-36	2.88082e-34	1.20994e-32
AST	SDHB	AST_irnt	0.188874	0.0149277	12.6526	4.2202e-36	5.31353e-34	2.28482e-32
AST	MME	AST_irnt	0.185614	0.014793	12.5475	1.53212e-35	1.88521e-33	8.29492e-32
AST	GRPEL1	AST_irnt	0.180427	0.0144287	12.5048	2.5789e-35	3.10271e-33	1.39622e-31
AST	EPS8L2	AST_irnt	0.181535	0.0145623	12.4661	4.12717e-35	4.8575e-33	2.23445e-31
AST	TSPAN8	AST_irnt	0.16946	0.0136503	12.4144	7.72264e-35	8.89582e-33	4.18104e-31
AST	GGT1	AST_irnt	0.177724	0.0143273	12.4046	8.69626e-35	9.80866e-33	4.70816e-31
AST	DCTPP1	AST_irnt	0.174724	0.0141345	12.3615	1.46121e-34	1.61449e-32	7.91102e-31
AST	CA5A	AST_irnt	0.178152	0.0144511	12.3279	2.18914e-34	2.34682e-32	1.1852e-30
AST	PALM2	AST_irnt	0.166511	0.0135077	12.3271	2.21071e-34	2.34682e-32	1.19688e-30
AST	ACHE	AST_irnt	0.178583	0.0144917	12.3231	2.31968e-34	2.41515e-32	1.25588e-30
AST	IGSF3	AST_irnt	0.185784	0.0152091	12.2153	8.42367e-34	8.60486e-32	4.56058e-30
AST	ALDH1A1	AST_irnt	0.174825	0.0144385	12.1082	3.00217e-33	3.00995e-31	1.62537e-29
AST	PRUNE2	AST_irnt	0.177986	0.014722	12.0899	3.72938e-33	3.67107e-31	2.01909e-29
AST	ACAA1	AST_irnt	0.177971	0.0147674	12.0517	5.84909e-33	5.65481e-31	3.16669e-29
AST	SORD	AST_irnt	0.175295	0.0145634	12.0367	6.97567e-33	6.62567e-31	3.77663e-29
AST	THOP1	AST_irnt	0.177015	0.0147256	12.0209	8.39219e-33	7.83367e-31	4.54353e-29
AST	FTO	AST_irnt	0.175574	0.0146395	11.9932	1.16158e-32	1.06589e-30	6.28877e-29
AST	GSTA3	AST_irnt	0.176032	0.0147609	11.9255	2.56244e-32	2.31218e-30	1.38731e-28
AST	NT5E	AST_irnt	0.176933	0.0149198	11.8589	5.55706e-32	4.93212e-30	3.00859e-28
AST	ENPP7	AST_irnt	0.174404	0.0147359	11.8354	7.29847e-32	6.37321e-30	3.95139e-28
AST	CXADR	AST_irnt	0.171484	0.0145464	11.7887	1.25074e-31	1.07484e-29	6.77148e-28
AST	TGFBI	AST_irnt	0.174201	0.0149935	11.6184	8.79403e-31	7.4392e-29	4.76109e-27
AST	RIDA	AST_irnt	0.167475	0.0144911	11.5571	1.76315e-30	1.46857e-28	9.54571e-27
AST	COQ7	AST_irnt	0.170764	0.0148152	11.5263	2.49841e-30	2.04946e-28	1.35264e-26
AST	PLAU	AST_irnt	0.170667	0.0148261	11.5112	2.96037e-30	2.39215e-28	1.60274e-26
AST	AKR7L	AST_irnt	0.165608	0.0144091	11.4933	3.62171e-30	2.88352e-28	1.96079e-26
AST	MYOC	AST_irnt	0.166071	0.0144925	11.459	5.32541e-30	4.17852e-28	2.88318e-26
AST	ANPEP	AST_irnt	0.171234	0.0149942	11.42	8.24798e-30	6.37922e-28	4.46546e-26
AST	RBKS	AST_irnt	0.163917	0.0144891	11.3131	2.71511e-29	2.07037e-27	1.46996e-25
AST	AK4	AST_irnt	0.163681	0.0145125	11.2787	3.97661e-29	2.99019e-27	2.15294e-25
AST	ENTPD2	AST_irnt	0.169174	0.015014	11.2677	4.48933e-29	3.32949e-27	2.43052e-25
AST	KHK	AST_irnt	0.167291	0.0148602	11.2577	5.01522e-29	3.66924e-27	2.71524e-25
AST	RBP5	AST_irnt	0.160403	0.0142821	11.2311	6.72389e-29	4.85375e-27	3.64032e-25
AST	BCAM	AST_irnt	0.162533	0.0145085	11.2026	9.20325e-29	6.5561e-27	4.98264e-25
AST	MYOM3	AST_irnt	0.149531	0.0133595	11.1929	1.02342e-28	7.19587e-27	5.54082e-25
AST	GALNT10	AST_irnt	0.160363	0.0145156	11.0477	4.99932e-28	3.47004e-26	2.70663e-24
AST	ALDH2	AST_irnt	0.160323	0.0145936	10.9858	9.76224e-28	6.69022e-26	5.28528e-24
AST	MAN1A2	AST_irnt	0.165224	0.0150519	10.9769	1.07498e-27	7.27493e-26	5.81994e-24
AST	ENO3	AST_irnt	0.157145	0.0143295	10.9666	1.20143e-27	8.03032e-26	6.50456e-24
AST	KRT8	AST_irnt	0.161817	0.0147768	10.9508	1.42442e-27	9.40466e-26	7.71183e-24
AST	CSPG4	AST_irnt	0.14997	0.0137505	10.9065	2.2924e-27	1.49531e-25	1.24111e-23
AST	CLYBL	AST_irnt	0.160606	0.0148395	10.8229	5.59949e-27	3.60901e-25	3.03156e-23
AST	COMP	AST_irnt	0.146059	0.0137972	10.5861	6.78666e-26	4.3227e-24	3.6743e-22
AST	ROBO1	AST_irnt	0.155767	0.0149206	10.4397	3.09396e-25	1.94776e-23	1.67507e-21
AST	MYL3	AST_irnt	0.134552	0.0129417	10.3968	4.80899e-25	2.99263e-23	2.60359e-21
AST	HMOX1	AST_irnt	0.147882	0.0142495	10.378	5.82774e-25	3.58538e-23	3.15514e-21
AST	MTUS1	AST_irnt	0.155017	0.0149621	10.3606	6.96124e-25	4.23462e-23	3.76881e-21
AST	PTP4A3	AST_irnt	0.150652	0.014641	10.2897	1.43375e-24	8.62479e-23	7.76231e-21
AST	CEACAM1	AST_irnt	0.148673	0.0145053	10.2496	2.15295e-24	1.28088e-22	1.1656e-20
AST	TCOF1	AST_irnt	0.149744	0.0148006	10.1174	8.13688e-24	4.78838e-22	4.40531e-20
AST	SETMAR	AST_irnt	0.148872	0.0148471	10.027	2.00104e-23	1.1649e-21	1.08336e-19
AST	FOLH1	AST_irnt	0.148332	0.0148285	10.0031	2.53417e-23	1.45958e-21	1.372e-19
AST	ERBB2	AST_irnt	0.146977	0.0149298	9.84452	1.20207e-22	6.85051e-21	6.50798e-19
AST	OCLN	AST_irnt	0.135969	0.0138562	9.81284	1.63595e-22	9.22606e-21	8.85702e-19
AST	FABP1	AST_irnt	0.135298	0.0137974	9.80603	1.74768e-22	9.75457e-21	9.46193e-19
AST	GPRC5C	AST_irnt	0.147111	0.0150336	9.78546	2.13348e-22	1.17864e-20	1.15507e-18
AST	CDHR2	AST_irnt	0.133585	0.0137682	9.70242	4.75381e-22	2.59971e-20	2.57371e-18
AST	HNMT	AST_irnt	0.134535	0.0138994	9.67917	5.94247e-22	3.21725e-20	3.21725e-18
AST	THBS2	AST_irnt	0.144412	0.0149857	9.63665	8.92594e-22	4.78466e-20	4.8325e-18
AST	GAS2	AST_irnt	0.144123	0.0149676	9.629	9.60184e-22	5.09651e-20	5.19844e-18
AST	DNPEP	AST_irnt	0.139116	0.0145379	9.56925	1.69517e-21	8.91032e-20	9.17763e-18
AST	ALDH1L1	AST_irnt	0.139776	0.0146532	9.53893	2.25905e-21	1.17601e-19	1.22305e-17
AST	AEBP1	AST_irnt	0.127379	0.0135847	9.37663	1.03553e-20	5.33939e-19	5.60636e-17
AST	TNNC1	AST_irnt	0.128541	0.0137106	9.37529	1.04847e-20	5.3551e-19	5.67641e-17
AST	SOWAHC	AST_irnt	0.127235	0.0135918	9.36116	1.19572e-20	6.05013e-19	6.47364e-17
AST	MYBPC1	AST_irnt	0.118814	0.0127869	9.29184	2.2717e-20	1.13879e-18	1.2299e-16
AST	WARS1	AST_irnt	0.140242	0.0150972	9.28929	2.32578e-20	1.15521e-18	1.25918e-16
AST	NPL	AST_irnt	0.123094	0.0133491	9.22109	4.3534e-20	2.14266e-18	2.35693e-16
AST	HSD17B14	AST_irnt	0.138922	0.015098	9.20135	5.21505e-20	2.54363e-18	2.82343e-16
AST	ADA	AST_irnt	0.140178	0.0152625	9.18445	6.08579e-20	2.94183e-18	3.29485e-16
AST	IGFBP7	AST_irnt	0.121191	0.0132548	9.14319	8.86072e-20	4.2453e-18	4.79719e-16
AST	NOS1	AST_irnt	0.120506	0.0131815	9.14207	8.95184e-20	4.25134e-18	4.84652e-16
AST	ECE1	AST_irnt	0.138515	0.0151533	9.1409	9.04694e-20	4.25914e-18	4.89802e-16
AST	HAAO	AST_irnt	0.132506	0.0145068	9.13406	9.62714e-20	4.49322e-18	5.21213e-16
AST	PAM	AST_irnt	0.137307	0.0150608	9.11684	1.12544e-19	5.20781e-18	6.09314e-16
AST	IL1R2	AST_irnt	0.136574	0.0149932	9.10909	1.20735e-19	5.52914e-18	6.53658e-16
AST	CDH2	AST_irnt	0.124415	0.0136595	9.10836	1.21531e-19	5.52914e-18	6.57968e-16
AST	BLMH	AST_irnt	0.139169	0.0153004	9.09576	1.36206e-19	6.14518e-18	7.37422e-16
AST	CREG1	AST_irnt	0.136309	0.0150107	9.08081	1.55915e-19	6.97625e-18	8.44126e-16
AST	NHLRC3	AST_irnt	0.131491	0.0145025	9.06679	1.76933e-19	7.85177e-18	9.57915e-16
AST	MYOM2	AST_irnt	0.128037	0.0141251	9.0645	1.80629e-19	7.95061e-18	9.77925e-16
AST	MYH7	AST_irnt	0.122913	0.0136131	9.02901	2.48565e-19	1.08527e-17	1.34573e-15
AST	FBXO28	AST_irnt	0.13445	0.0149827	8.97372	4.07807e-19	1.76629e-17	2.20787e-15
AST	IL1RL1	AST_irnt	0.12819	0.0143018	8.96321	4.47902e-19	1.92456e-17	2.42494e-15
AST	PTGR1	AST_irnt	0.134846	0.0151102	8.92414	6.34141e-19	2.70334e-17	3.43324e-15
AST	CHCHD6	AST_irnt	0.122754	0.0138778	8.84533	1.27327e-18	5.38554e-17	6.89349e-15
AST	GBA3	AST_irnt	0.133601	0.0151551	8.81562	1.6534e-18	6.93913e-17	8.95148e-15
AST	PBLD	AST_irnt	0.130319	0.0147905	8.81095	1.72256e-18	7.17379e-17	9.32593e-15
AST	MVK	AST_irnt	0.132017	0.0149979	8.80235	1.85761e-18	7.67719e-17	1.00571e-14
AST	CHCHD10	AST_irnt	0.118791	0.01356	8.76037	2.68189e-18	1.09998e-16	1.45197e-14
AST	DCPS	AST_irnt	0.131554	0.0150447	8.74421	3.08774e-18	1.25692e-16	1.6717e-14
AST	KLHL41	AST_irnt	0.124562	0.0142516	8.74022	3.19693e-18	1.29165e-16	1.73082e-14
AST	PKD1	AST_irnt	0.111897	0.0128973	8.67601	5.58148e-18	2.23838e-16	3.02182e-14
AST	SYNM	AST_irnt	0.118629	0.0136963	8.66137	6.33435e-18	2.52163e-16	3.42941e-14
AST	PALM3	AST_irnt	0.130055	0.0150422	8.64604	7.22999e-18	2.85717e-16	3.91432e-14
AST	TCTN3	AST_irnt	0.128987	0.0149939	8.6026	1.05048e-17	4.12122e-16	5.68728e-14
AST	IL6ST	AST_irnt	0.123188	0.0143553	8.58138	1.25993e-17	4.9074e-16	6.82128e-14
AST	ACTN2	AST_irnt	0.113735	0.0132759	8.56703	1.4245e-17	5.50873e-16	7.71222e-14
AST	CTSD	AST_irnt	0.120829	0.0141423	8.54375	1.73751e-17	6.67155e-16	9.40688e-14
AST	CMYA5	AST_irnt	0.116126	0.0135977	8.54011	1.79229e-17	6.83342e-16	9.70345e-14
AST	RBFOX3	AST_irnt	0.11329	0.0132807	8.53042	1.94656e-17	7.36969e-16	1.05387e-13
AST	ASPN	AST_irnt	0.119967	0.0140675	8.52797	1.98747e-17	7.47233e-16	1.07601e-13
AST	NELL2	AST_irnt	0.126346	0.0148909	8.48481	2.86693e-17	1.07045e-15	1.55215e-13
AST	CSRP3	AST_irnt	0.11489	0.0135547	8.47607	3.08708e-17	1.14476e-15	1.67135e-13
AST	SPOCK1	AST_irnt	0.127917	0.0151064	8.46771	3.31323e-17	1.22026e-15	1.79378e-13
AST	SEMA7A	AST_irnt	0.127682	0.0151242	8.44222	4.10864e-17	1.50298e-15	2.22442e-13
AST	PEPD	AST_irnt	0.126486	0.0150339	8.41335	5.23851e-17	1.90344e-15	2.83613e-13
AST	ADAMTSL2	AST_irnt	0.12423	0.0147822	8.40406	5.6637e-17	2.04422e-15	3.06633e-13
AST	MFAP4	AST_irnt	0.115701	0.0137765	8.39844	5.93712e-17	2.12871e-15	3.21436e-13
AST	BAIAP2	AST_irnt	0.1291	0.0154011	8.38251	6.78491e-17	2.41668e-15	3.67335e-13
AST	ADAM15	AST_irnt	0.125782	0.0150331	8.36702	7.72358e-17	2.73304e-15	4.18155e-13
AST	CDCP1	AST_irnt	0.104883	0.0125925	8.32902	1.06036e-16	3.72779e-15	5.7408e-13
AST	EPHX2	AST_irnt	0.12446	0.0150411	8.27467	1.6644e-16	5.8136e-15	9.01108e-13
AST	ITGA5	AST_irnt	0.121369	0.0147396	8.23419	2.32445e-16	8.03391e-15	1.25846e-12
AST	TDO2	AST_irnt	0.121431	0.0147477	8.23392	2.32975e-16	8.03391e-15	1.26132e-12
AST	DHPS	AST_irnt	0.12258	0.0149412	8.20417	2.97497e-16	1.01678e-14	1.61065e-12
AST	HEG1	AST_irnt	0.120303	0.0146645	8.20371	2.98611e-16	1.01678e-14	1.61668e-12
AST	COL5A1	AST_irnt	0.124249	0.0151535	8.19932	3.09567e-16	1.0475e-14	1.67599e-12
AST	MARCO	AST_irnt	0.122149	0.0149016	8.19702	3.15464e-16	1.06082e-14	1.70792e-12
AST	CORO6	AST_irnt	0.108732	0.0133016	8.17434	3.79828e-16	1.26938e-14	2.05639e-12
AST	SRPX	AST_irnt	0.114905	0.0140675	8.1681	3.99696e-16	1.32758e-14	2.16395e-12
AST	CD248	AST_irnt	0.114597	0.0140544	8.15384	4.49051e-16	1.48242e-14	2.43116e-12
AST	CES1	AST_irnt	0.122063	0.0150259	8.12348	5.74962e-16	1.88657e-14	3.11284e-12
AST	IFI30	AST_irnt	0.11525	0.0142258	8.10154	6.87073e-16	2.24085e-14	3.71981e-12
AST	NAGPA	AST_irnt	0.122716	0.015162	8.09366	7.3235e-16	2.37422e-14	3.96495e-12
AST	CTH	AST_irnt	0.121041	0.0150461	8.04465	1.08801e-15	3.50625e-14	5.89049e-12
AST	ENTPD6	AST_irnt	0.118147	0.0147419	8.01439	1.38763e-15	4.44535e-14	7.51265e-12
AST	LTBP2	AST_irnt	0.0901858	0.011276	7.99803	1.58217e-15	5.03874e-14	8.56586e-12
AST	ALDH3A1	AST_irnt	0.118361	0.0148247	7.984	1.7702e-15	5.6046e-14	9.58387e-12
AST	SOD2	AST_irnt	0.119911	0.0150233	7.98166	1.80361e-15	5.67719e-14	9.76477e-12
AST	CPB1	AST_irnt	0.117657	0.0147669	7.96766	2.01693e-15	6.31195e-14	1.09197e-11
AST	ANKRD53	AST_irnt	0.122321	0.0153552	7.96609	2.04235e-15	6.35475e-14	1.10573e-11
AST	MYH1	AST_irnt	0.108325	0.0136066	7.96119	2.12385e-15	6.57059e-14	1.14985e-11
AST	ADGRE5	AST_irnt	0.11218	0.014107	7.95207	2.28393e-15	7.02569e-14	1.23652e-11
AST	ANGPTL1	AST_irnt	0.117081	0.0148322	7.8937	3.63012e-15	1.11036e-13	1.96535e-11
AST	PIGR	AST_irnt	0.116367	0.0147998	7.86276	4.63485e-15	1.40972e-13	2.50931e-11
AST	DDAH1	AST_irnt	0.115682	0.0147146	7.86175	4.67185e-15	1.41304e-13	2.52934e-11
AST	FCAMR	AST_irnt	0.11493	0.0146236	7.85922	4.76568e-15	1.43341e-13	2.58014e-11
AST	GALNT2	AST_irnt	0.119373	0.0151909	7.8582	4.80423e-15	1.43702e-13	2.60101e-11
AST	MEGF10	AST_irnt	0.11435	0.0146761	7.79159	8.10217e-15	2.41017e-13	4.38652e-11
AST	ADGRE2	AST_irnt	0.111611	0.0143259	7.79087	8.14798e-15	2.41056e-13	4.41132e-11
AST	AKR1C4	AST_irnt	0.116087	0.0149091	7.78631	8.44322e-15	2.48433e-13	4.57116e-11
AST	CD163	AST_irnt	0.113035	0.0145394	7.77438	9.26657e-15	2.71185e-13	5.01692e-11
AST	KCTD5	AST_irnt	0.116698	0.0150243	7.76726	9.79542e-15	2.85121e-13	5.30324e-11
AST	CD80	AST_irnt	0.112546	0.0145036	7.75986	1.03766e-14	3.00422e-13	5.61789e-11
AST	FLT3LG	AST_irnt	0.110142	0.0142025	7.75514	1.07651e-14	3.10011e-13	5.8282e-11
AST	TLR1	AST_irnt	0.117377	0.0151488	7.74829	1.13536e-14	3.2523e-13	6.14685e-11
AST	GAS6	AST_irnt	0.116022	0.0149805	7.74492	1.16552e-14	3.32112e-13	6.31012e-11
AST	CPM	AST_irnt	0.111731	0.0144341	7.74079	1.20351e-14	3.41141e-13	6.5158e-11
AST	C1QTNF1	AST_irnt	0.115011	0.0148634	7.73791	1.23079e-14	3.47057e-13	6.6635e-11
AST	FBLN2	AST_irnt	0.108913	0.0140875	7.73123	1.29623e-14	3.63617e-13	7.01781e-11
AST	ITGBL1	AST_irnt	0.0954759	0.0123596	7.72485	1.362e-14	3.80097e-13	7.37388e-11
AST	IGSF9	AST_irnt	0.113808	0.0147502	7.71569	1.4621e-14	4.05939e-13	7.91581e-11
AST	CES2	AST_irnt	0.114075	0.0147894	7.71331	1.48926e-14	4.11369e-13	8.06284e-11
AST	MYBPC2	AST_irnt	0.10063	0.0130689	7.69993	1.65171e-14	4.53926e-13	8.94235e-11
AST	PRTG	AST_irnt	0.117838	0.0153853	7.65915	2.26177e-14	6.18445e-13	1.22452e-10
AST	KYAT1	AST_irnt	0.11627	0.0151864	7.65621	2.31344e-14	6.29395e-13	1.2525e-10
AST	NCAM1	AST_irnt	0.110662	0.014456	7.65508	2.33356e-14	6.31694e-13	1.26339e-10
AST	CLSTN2	AST_irnt	0.10823	0.0142243	7.60879	3.32715e-14	8.96179e-13	1.80132e-10
AST	HLA-DRA	AST_irnt	0.11016	0.0145654	7.56314	4.71132e-14	1.26273e-12	2.55071e-10
AST	PVR	AST_irnt	0.113731	0.0150424	7.5607	4.79938e-14	1.27999e-12	2.59838e-10
AST	PDGFRA	AST_irnt	0.10735	0.0142085	7.55539	4.99704e-14	1.32618e-12	2.7054e-10
AST	PPL	AST_irnt	0.114735	0.0152045	7.54613	5.36056e-14	1.41571e-12	2.90221e-10
AST	CXCL10	AST_irnt	0.10863	0.0144068	7.5402	5.60693e-14	1.47359e-12	3.03559e-10
AST	HRC	AST_irnt	0.115594	0.0153364	7.53722	5.73486e-14	1.49993e-12	3.10485e-10
AST	ALDH5A1	AST_irnt	0.112355	0.0149554	7.51266	6.90526e-14	1.79736e-12	3.73851e-10
AST	ANGPTL2	AST_irnt	0.111032	0.0148964	7.45363	1.07649e-13	2.78858e-12	5.82813e-10
AST	DPP10	AST_irnt	0.111185	0.015007	7.40887	1.50405e-13	3.87759e-12	8.14294e-10
AST	PLXNB2	AST_irnt	0.107559	0.0145228	7.4062	1.5343e-13	3.93683e-12	8.30672e-10
AST	ETNK2	AST_irnt	0.109723	0.0148868	7.37051	2.00042e-13	5.10862e-12	1.08303e-09
AST	ECHS1	AST_irnt	0.110617	0.0150193	7.36498	2.08412e-13	5.29737e-12	1.12834e-09
AST	DCN	AST_irnt	0.0936317	0.0127333	7.35329	2.27252e-13	5.74927e-12	1.23034e-09
AST	IFNGR2	AST_irnt	0.111051	0.0151217	7.34377	2.43827e-13	6.13989e-12	1.32008e-09
AST	THBS4	AST_irnt	0.10986	0.0149652	7.341	2.48868e-13	6.23783e-12	1.34737e-09
AST	BCAT1	AST_irnt	0.104836	0.0143049	7.32866	2.72607e-13	6.80136e-12	1.47589e-09
AST	NOTCH3	AST_irnt	0.100299	0.0137019	7.32009	2.90371e-13	7.1873e-12	1.57207e-09
AST	PZP	AST_irnt	-0.0878302	0.0119988	-7.31992	2.90731e-13	7.1873e-12	1.57402e-09
AST	LMNB2	AST_irnt	0.106817	0.0146007	7.31588	2.99511e-13	7.3707e-12	1.62155e-09
AST	TPK1	AST_irnt	0.11235	0.0153879	7.30118	3.33724e-13	8.17548e-12	1.80678e-09
AST	ITGAV	AST_irnt	0.104623	0.0143734	7.27898	3.92768e-13	9.57858e-12	2.12644e-09
AST	SELE	AST_irnt	0.110111	0.015133	7.27618	4.00932e-13	9.73384e-12	2.17065e-09
AST	ICAM1	AST_irnt	0.107455	0.0148228	7.24932	4.87948e-13	1.17935e-11	2.64175e-09
AST	CA9	AST_irnt	0.100569	0.0139549	7.20671	6.65409e-13	1.60112e-11	3.60252e-09
AST	SDC1	AST_irnt	0.107896	0.0149916	7.19709	7.135e-13	1.70924e-11	3.86289e-09
AST	HSPB6	AST_irnt	0.0893331	0.0124557	7.17206	8.55186e-13	2.03964e-11	4.62998e-09
AST	ADGRD1	AST_irnt	0.103425	0.0144255	7.16959	8.70611e-13	2.06732e-11	4.71349e-09
AST	CTSO	AST_irnt	0.106825	0.0149715	7.13521	1.11547e-12	2.63718e-11	6.03913e-09
AST	CANT1	AST_irnt	0.107544	0.0150978	7.12313	1.21663e-12	2.86383e-11	6.58681e-09
AST	VWA1	AST_irnt	0.107756	0.015165	7.10557	1.37991e-12	3.23412e-11	7.47081e-09
AST	CTHRC1	AST_irnt	0.094867	0.0133552	7.10336	1.40189e-12	3.27149e-11	7.58985e-09
AST	CAPN3	AST_irnt	0.10418	0.0146838	7.0949	1.48943e-12	3.46084e-11	8.06375e-09
AST	DDT	AST_irnt	0.106072	0.0149751	7.08319	1.61942e-12	3.7468e-11	8.76752e-09
AST	HMOX2	AST_irnt	0.107766	0.0152304	7.07573	1.70806e-12	3.93509e-11	9.24745e-09
AST	FNBP4	AST_irnt	0.105431	0.0149764	7.03978	2.20616e-12	5.06108e-11	1.19441e-08
AST	CTSL	AST_irnt	0.0960502	0.013651	7.03611	2.26429e-12	5.17251e-11	1.22589e-08
AST	MAN2B2	AST_irnt	0.103959	0.0148027	7.02299	2.48519e-12	5.6533e-11	1.34548e-08
AST	DUSP29	AST_irnt	0.100653	0.0144484	6.96637	3.70591e-12	8.39488e-11	2.00638e-08
AST	IGF2R	AST_irnt	0.10277	0.0147987	6.94457	4.31906e-12	9.74307e-11	2.33834e-08
AST	TIE1	AST_irnt	0.104837	0.0151008	6.94248	4.38281e-12	9.84586e-11	2.37285e-08
AST	NRP2	AST_irnt	0.105508	0.0152418	6.92228	5.0483e-12	1.1294e-10	2.73315e-08
AST	OSMR	AST_irnt	0.100203	0.014546	6.88871	6.37999e-12	1.42145e-10	3.45413e-08
AST	RRM2	AST_irnt	0.104984	0.0152614	6.87904	6.8233e-12	1.51399e-10	3.69413e-08
AST	FAS	AST_irnt	0.0917441	0.0133811	6.85624	7.99262e-12	1.76621e-10	4.32721e-08
AST	SAT2	AST_irnt	0.103974	0.0151704	6.85375	8.13193e-12	1.78968e-10	4.40262e-08
AST	C1QTNF9	AST_irnt	0.102519	0.0149778	6.84474	8.6547e-12	1.89703e-10	4.68565e-08
AST	GCHFR	AST_irnt	0.0968875	0.0141578	6.8434	8.73561e-12	1.90704e-10	4.72946e-08
AST	RECK	AST_irnt	0.101898	0.0149254	6.82716	9.77238e-12	2.11733e-10	5.29077e-08
AST	SEMA4C	AST_irnt	0.100101	0.0146623	6.82709	9.77713e-12	2.11733e-10	5.29334e-08
AST	PTPRZ1	AST_irnt	0.0988916	0.0144976	6.82123	1.01801e-11	2.19581e-10	5.51148e-08
AST	ITGB2	AST_irnt	0.102587	0.0150533	6.81496	1.06298e-11	2.28373e-10	5.75499e-08
AST	HOOK2	AST_irnt	0.10203	0.0149874	6.80775	1.11705e-11	2.39039e-10	6.0477e-08
AST	IMMT	AST_irnt	0.101628	0.0149324	6.80587	1.1316e-11	2.41201e-10	6.12651e-08
AST	SOD3	AST_irnt	0.0975604	0.0143622	6.79288	1.23731e-11	2.62698e-10	6.6988e-08
AST	PCDH17	AST_irnt	0.100977	0.0149947	6.7342	1.84822e-11	3.90869e-10	1.00062e-07
AST	ANKRD35	AST_irnt	0.101067	0.0150368	6.72129	2.01783e-11	4.2508e-10	1.09246e-07
AST	MMUT	AST_irnt	0.101313	0.0150762	6.72005	2.03493e-11	4.27019e-10	1.10171e-07
AST	PODXL	AST_irnt	0.103211	0.0153695	6.7153	2.10166e-11	4.3932e-10	1.13784e-07
AST	TYMS	AST_irnt	0.100966	0.0150947	6.68887	2.51405e-11	5.23503e-10	1.36111e-07
AST	CPA1	AST_irnt	0.0999746	0.0149822	6.6729	2.80073e-11	5.80963e-10	1.51631e-07
AST	DNASE1	AST_irnt	0.0981378	0.0147505	6.65319	3.1989e-11	6.60109e-10	1.73188e-07
AST	C7	AST_irnt	0.0977696	0.0146959	6.65283	3.20666e-11	6.60109e-10	1.73609e-07
AST	TNXB	AST_irnt	0.0957434	0.0144054	6.64637	3.34912e-11	6.86824e-10	1.81322e-07
AST	HS6ST1	AST_irnt	0.100537	0.015143	6.63915	3.51557e-11	7.18238e-10	1.90333e-07
AST	MUC13	AST_irnt	0.0955293	0.0144034	6.63241	3.67853e-11	7.48705e-10	1.99156e-07
AST	STARD10	AST_irnt	0.101274	0.0152807	6.62758	3.79972e-11	7.70476e-10	2.05717e-07
AST	C1QTNF6	AST_irnt	0.102104	0.0154171	6.62277	3.92419e-11	7.92746e-10	2.12456e-07
AST	NEO1	AST_irnt	0.0971125	0.0146793	6.61563	4.11658e-11	8.28518e-10	2.22871e-07
AST	EML1	AST_irnt	0.0972316	0.0147359	6.59828	4.62318e-11	9.2506e-10	2.50299e-07
AST	ADGRG2	AST_irnt	0.0959703	0.0145453	6.59804	4.63043e-11	9.2506e-10	2.50691e-07
AST	FCGR3B_FCGR3A	AST_irnt	0.0995732	0.0150937	6.59702	4.66209e-11	9.27962e-10	2.52406e-07
AST	ITGB1	AST_irnt	0.0985492	0.0149463	6.59355	4.77159e-11	9.46278e-10	2.58334e-07
AST	SCP2	AST_irnt	0.100387	0.0152343	6.58956	4.90019e-11	9.68234e-10	2.65296e-07
AST	GIPC2	AST_irnt	0.0884547	0.0134675	6.56803	5.65603e-11	1.11352e-09	3.06217e-07
AST	VCAN	AST_irnt	0.096901	0.0148054	6.545	6.591e-11	1.29289e-09	3.56837e-07
AST	ROBO2	AST_irnt	0.0991233	0.0151687	6.53472	7.05548e-11	1.379e-09	3.81984e-07
AST	MAP7	AST_irnt	0.0958546	0.0146823	6.52858	7.34801e-11	1.43101e-09	3.97821e-07
AST	CPOX	AST_irnt	0.0970323	0.0148981	6.51308	8.14027e-11	1.57962e-09	4.40714e-07
AST	APIP	AST_irnt	0.0996273	0.015316	6.50478	8.5986e-11	1.6626e-09	4.65528e-07
AST	ITGA11	AST_irnt	0.0993457	0.0152834	6.50023	8.86007e-11	1.70706e-09	4.79684e-07
AST	MAMDC4	AST_irnt	0.095918	0.0148006	6.48069	1.00756e-10	1.93437e-09	5.45492e-07
AST	ADGRG1	AST_irnt	0.0872058	0.0135196	6.4503	1.22964e-10	2.35239e-09	6.65725e-07
AST	TPP1	AST_irnt	0.0970155	0.015045	6.44836	1.24536e-10	2.37408e-09	6.74239e-07
AST	IGFBPL1	AST_irnt	0.0884175	0.0137204	6.44423	1.27947e-10	2.43054e-09	6.92703e-07
AST	B3GNT7	AST_irnt	0.0938736	0.0145853	6.43616	1.34864e-10	2.55298e-09	7.30153e-07
AST	TINAGL1	AST_irnt	0.0959728	0.01493	6.42817	1.42081e-10	2.68023e-09	7.69227e-07
AST	GALNT5	AST_irnt	0.0940487	0.0146459	6.42153	1.48368e-10	2.78911e-09	8.03262e-07
AST	OMG	AST_irnt	0.0978731	0.0152452	6.41992	1.49924e-10	2.80861e-09	8.1169e-07
AST	CLSTN3	AST_irnt	0.0978479	0.0152586	6.41264	1.57202e-10	2.93481e-09	8.51094e-07
AST	GATD3	AST_irnt	0.0951494	0.0149327	6.37187	2.04771e-10	3.80973e-09	1.10863e-06
AST	CXCL9	AST_irnt	0.0845844	0.0132962	6.36154	2.18913e-10	4.05888e-09	1.18519e-06
AST	HYAL1	AST_irnt	0.0961491	0.0151422	6.34974	2.36215e-10	4.36473e-09	1.27887e-06
AST	ALCAM	AST_irnt	0.0909043	0.014319	6.34852	2.3808e-10	4.38424e-09	1.28897e-06
AST	LGALS4	AST_irnt	0.0843458	0.0133274	6.32875	2.70379e-10	4.96213e-09	1.46383e-06
AST	PRCP	AST_irnt	0.0941841	0.0148891	6.32572	2.75695e-10	5.04261e-09	1.49261e-06
AST	PLA2G15	AST_irnt	0.0927674	0.0147282	6.29863	3.2797e-10	5.97855e-09	1.77563e-06
AST	CD109	AST_irnt	0.0951834	0.0151265	6.29251	3.41046e-10	6.19605e-09	1.84642e-06
AST	AXL	AST_irnt	0.0952251	0.0151506	6.28523	3.57279e-10	6.46926e-09	1.93431e-06
AST	DPP6	AST_irnt	0.0929328	0.0147953	6.28125	3.66461e-10	6.6134e-09	1.98402e-06
AST	OMD	AST_irnt	0.0961905	0.0153273	6.27575	3.79559e-10	6.82702e-09	2.05493e-06
AST	SUSD2	AST_irnt	0.0855912	0.0136466	6.27196	3.88816e-10	6.97036e-09	2.10505e-06
AST	CCAR2	AST_irnt	0.0899624	0.0144223	6.23775	4.83229e-10	8.63434e-09	2.6162e-06
AST	ENG	AST_irnt	0.0954038	0.0153496	6.2154	5.56634e-10	9.9132e-09	3.01361e-06
AST	FAM83F	AST_irnt	0.0935006	0.0150713	6.20387	5.98661e-10	1.06267e-08	3.24115e-06
AST	EGFLAM	AST_irnt	0.0919759	0.0148456	6.19552	6.31e-10	1.11642e-08	3.41624e-06
AST	PTPRK	AST_irnt	0.0945193	0.0152755	6.18764	6.63098e-10	1.16939e-08	3.59001e-06
AST	B4GAT1	AST_irnt	0.0937532	0.0151669	6.18142	6.89505e-10	1.21201e-08	3.73298e-06
AST	CELA3A	AST_irnt	0.0938527	0.0152095	6.17065	7.37779e-10	1.29267e-08	3.99434e-06
AST	ENTR1	AST_irnt	0.0933856	0.0151588	6.16048	7.86351e-10	1.37332e-08	4.2573e-06
AST	NDUFS6	AST_irnt	0.0902561	0.0147796	6.10682	1.099e-09	1.91317e-08	5.94996e-06
AST	CFC1	AST_irnt	0.0890351	0.0145983	6.099	1.15366e-09	2.00189e-08	6.2459e-06
AST	TNFRSF12A	AST_irnt	0.0802251	0.0131618	6.0953	1.18047e-09	2.04188e-08	6.39109e-06
AST	STC1	AST_irnt	0.0909634	0.0149322	6.09176	1.20666e-09	2.08054e-08	6.53288e-06
AST	VAMP5	AST_irnt	0.0923154	0.0151594	6.08966	1.22247e-09	2.10109e-08	6.61844e-06
AST	COL3A1	AST_irnt	0.0928393	0.015249	6.08821	1.23351e-09	2.11336e-08	6.67823e-06
AST	RCC1	AST_irnt	0.0916054	0.0150582	6.08342	1.27065e-09	2.17013e-08	6.8793e-06
AST	CNTN4	AST_irnt	0.0912592	0.0150129	6.07872	1.30815e-09	2.22715e-08	7.08233e-06
AST	IL22RA1	AST_irnt	0.0917571	0.0151165	6.06998	1.38071e-09	2.34331e-08	7.47517e-06
AST	ENPP5	AST_irnt	0.0833678	0.0137522	6.06215	1.4491e-09	2.45169e-08	7.84541e-06
AST	MATN3	AST_irnt	0.0925448	0.0152737	6.0591	1.47667e-09	2.49056e-08	7.99471e-06
AST	KEL	AST_irnt	0.0861614	0.0142247	6.05715	1.49451e-09	2.51281e-08	8.09126e-06
AST	NOTCH1	AST_irnt	0.0920018	0.0152332	6.03955	1.66561e-09	2.79182e-08	9.01759e-06
AST	CCL25	AST_irnt	0.0853855	0.0141399	6.0386	1.67532e-09	2.79944e-08	9.07018e-06
AST	EFHD1	AST_irnt	0.0811461	0.0134694	6.02448	1.82705e-09	3.04359e-08	9.89167e-06
AST	FABP3	AST_irnt	0.0784651	0.0130386	6.01789	1.90239e-09	3.15936e-08	1.02995e-05
AST	CPZ	AST_irnt	0.0824584	0.0137043	6.01698	1.9131e-09	3.16744e-08	1.03575e-05
AST	SHROOM1	AST_irnt	0.0899772	0.0149567	6.01585	1.92632e-09	3.1796e-08	1.04291e-05
AST	IL18R1	AST_irnt	0.0906184	0.0150948	6.00327	2.08049e-09	3.42363e-08	1.12638e-05
AST	MELTF	AST_irnt	0.0910752	0.0151759	6.00131	2.10561e-09	3.45448e-08	1.13998e-05
AST	NT5C1A	AST_irnt	0.0867381	0.0144776	5.99121	2.23961e-09	3.66322e-08	1.21252e-05
AST	ADAMTS1	AST_irnt	0.0865961	0.0145093	5.96834	2.57445e-09	4.19821e-08	1.3938e-05
AST	SDHA	AST_irnt	0.0904055	0.0151516	5.96674	2.59955e-09	4.22641e-08	1.4074e-05
AST	KITLG	AST_irnt	-0.0875632	0.014692	-5.95994	2.70932e-09	4.38116e-08	1.46683e-05
AST	NRP1	AST_irnt	0.0872084	0.0146327	5.95984	2.71091e-09	4.38116e-08	1.46769e-05
AST	FAP	AST_irnt	0.0905378	0.0152005	5.95625	2.77057e-09	4.46424e-08	1.49998e-05
AST	CPE	AST_irnt	0.0885096	0.0148805	5.94804	2.91201e-09	4.67823e-08	1.57656e-05
AST	CD58	AST_irnt	0.0888845	0.0149524	5.94452	2.97492e-09	4.76516e-08	1.61062e-05
AST	MCM3AP	AST_irnt	0.0914745	0.0154025	5.93893	3.07737e-09	4.91472e-08	1.66609e-05
AST	LTA4H	AST_irnt	0.0834947	0.0140656	5.93609	3.13057e-09	4.96865e-08	1.69489e-05
AST	BACE1	AST_irnt	0.0902133	0.0151977	5.93599	3.1326e-09	4.96865e-08	1.69599e-05
AST	TYMP	AST_irnt	0.08969	0.0151103	5.93567	3.13867e-09	4.96865e-08	1.69928e-05
AST	LAMP2	AST_irnt	0.0871995	0.0147215	5.92328	3.3826e-09	5.33918e-08	1.83134e-05
AST	PALMD	AST_irnt	0.0889131	0.0150272	5.91679	3.51772e-09	5.53632e-08	1.9045e-05
AST	PHOSPHO1	AST_irnt	0.0839664	0.0142295	5.90089	3.87149e-09	6.07543e-08	2.09602e-05
AST	EPCAM	AST_irnt	0.0902904	0.0153081	5.89819	3.93475e-09	6.15687e-08	2.13028e-05
AST	CCN1	AST_irnt	0.0858052	0.0145652	5.89112	4.10574e-09	6.40591e-08	2.22285e-05
AST	NIBAN2	AST_irnt	0.0893125	0.0151738	5.88596	4.2348e-09	6.58828e-08	2.29272e-05
AST	NOS2	AST_irnt	0.0879045	0.014942	5.88306	4.3091e-09	6.68467e-08	2.33295e-05
AST	LRP1	AST_irnt	0.0843789	0.0143561	5.87757	4.45345e-09	6.88885e-08	2.4111e-05
AST	LIFR	AST_irnt	0.0894645	0.0152789	5.85542	5.0846e-09	7.84275e-08	2.7528e-05
AST	HNF4A	AST_irnt	0.0865992	0.0148016	5.85066	5.23114e-09	8.04585e-08	2.83214e-05
AST	ELFN2	AST_irnt	0.0880375	0.0150499	5.84971	5.26103e-09	8.06889e-08	2.84832e-05
AST	LUC7L	AST_irnt	0.087167	0.0149141	5.84462	5.42331e-09	8.29429e-08	2.93618e-05
AST	FAM3B	AST_irnt	0.0849209	0.0145842	5.82281	6.17498e-09	9.41728e-08	3.34314e-05
AST	BGN	AST_irnt	0.0863565	0.0148328	5.82199	6.20532e-09	9.43697e-08	3.35956e-05
AST	SIGLEC7	AST_irnt	0.0822733	0.0141752	5.80402	6.90334e-09	1.04691e-07	3.73747e-05
AST	ALDH9A1	AST_irnt	0.0865077	0.0149223	5.79719	7.18819e-09	1.08706e-07	3.89168e-05
AST	PLXDC2	AST_irnt	0.0864478	0.0149383	5.787	7.63452e-09	1.15134e-07	4.13333e-05
AST	FBLN7	AST_irnt	0.0859116	0.0148487	5.78581	7.68853e-09	1.15627e-07	4.16257e-05
AST	MARVELD3	AST_irnt	0.08672	0.0150067	5.77874	8.01634e-09	1.20223e-07	4.34005e-05
AST	DTNB	AST_irnt	0.0849797	0.0147144	5.77526	8.18243e-09	1.22375e-07	4.42997e-05
AST	VWF	AST_irnt	0.0864396	0.0149845	5.76859	8.51061e-09	1.26932e-07	4.60764e-05
AST	SEZ6L2	AST_irnt	0.0840471	0.014577	5.76574	8.65463e-09	1.28726e-07	4.68561e-05
AST	NCS1	AST_irnt	0.0760065	0.013213	5.75242	9.36e-09	1.38836e-07	5.0675e-05
AST	CTSC	AST_irnt	0.0841494	0.0146497	5.74408	9.82931e-09	1.45399e-07	5.32159e-05
AST	TIMP1	AST_irnt	0.0822243	0.0143296	5.73807	1.01823e-08	1.5021e-07	5.51272e-05
AST	ENPP2	AST_irnt	0.0764463	0.0133304	5.73474	1.0383e-08	1.52754e-07	5.62136e-05
AST	CFHR4	AST_irnt	-0.0876607	0.0152873	-5.73422	1.04143e-08	1.52799e-07	5.63829e-05
AST	HAVCR1	AST_irnt	0.0731696	0.0127751	5.7275	1.08326e-08	1.58507e-07	5.86477e-05
AST	MCAM	AST_irnt	0.0772533	0.0134914	5.72613	1.09198e-08	1.59352e-07	5.91197e-05
AST	CALML4	AST_irnt	0.0798529	0.0139571	5.7213	1.12323e-08	1.63472e-07	6.08117e-05
AST	ZBTB17	AST_irnt	0.0859133	0.0150302	5.71604	1.15829e-08	1.68123e-07	6.271e-05
AST	ADA2	AST_irnt	0.0846946	0.014858	5.70027	1.26991e-08	1.83831e-07	6.87529e-05
AST	SERPINA9	AST_irnt	0.0858274	0.0150847	5.6897	1.35052e-08	1.94978e-07	7.31169e-05
AST	INSR	AST_irnt	0.0879192	0.0154709	5.68288	1.40508e-08	2.02317e-07	7.60712e-05
AST	GUSB	AST_irnt	0.0866174	0.015255	5.67798	1.44562e-08	2.07602e-07	7.82658e-05
AST	RPRD1B	AST_irnt	0.086086	0.0151858	5.66886	1.52422e-08	2.1831e-07	8.25211e-05
AST	FUCA1	AST_irnt	0.0850715	0.0150639	5.64738	1.72582e-08	2.46533e-07	9.34358e-05
AST	TPR	AST_irnt	0.085337	0.0151308	5.63997	1.80127e-08	2.56634e-07	9.75209e-05
AST	WIF1	AST_irnt	0.0855416	0.0152036	5.62641	1.94768e-08	2.76063e-07	0.000105447
AST	CTRC	AST_irnt	0.086262	0.0153317	5.62639	1.94784e-08	2.76063e-07	0.000105456
AST	SPINT1	AST_irnt	0.0871648	0.0154985	5.6241	1.97374e-08	2.79003e-07	0.000106858
AST	GFER	AST_irnt	0.0832076	0.0148042	5.62055	2.01438e-08	2.84007e-07	0.000109059
AST	NOMO1	AST_irnt	0.0868426	0.0154611	5.61685	2.05769e-08	2.8936e-07	0.000111403
AST	HGF	AST_irnt	0.0831036	0.014815	5.60944	2.14718e-08	3.01162e-07	0.000116249
AST	BMP7	AST_irnt	0.0848513	0.0151889	5.5864	2.45007e-08	3.42756e-07	0.000132647
AST	NINJ1	AST_irnt	0.08137	0.0145755	5.58266	2.50303e-08	3.49263e-07	0.000135514
AST	CDON	AST_irnt	0.0806227	0.014468	5.57246	2.65305e-08	3.69244e-07	0.000143636
AST	HSPA13	AST_irnt	0.0841547	0.015123	5.5647	2.77315e-08	3.8497e-07	0.000150138
AST	PSAP	AST_irnt	0.0782039	0.0140897	5.55043	3.00759e-08	4.16448e-07	0.000162831
AST	CCBE1	AST_irnt	0.0797856	0.0143783	5.54903	3.03173e-08	4.18719e-07	0.000164138
AST	MSR1	AST_irnt	0.07403	0.0133623	5.54021	3.18737e-08	4.39095e-07	0.000172564
AST	BMP4	AST_irnt	0.0791884	0.0142965	5.53902	3.2089e-08	4.40938e-07	0.00017373
AST	GCNT1	AST_irnt	0.0800468	0.0144608	5.53542	3.27501e-08	4.48884e-07	0.000177309
AST	CILP	AST_irnt	0.0777656	0.0140581	5.53172	3.34454e-08	4.57256e-07	0.000181073
AST	ENPP1	AST_irnt	0.0818855	0.0148384	5.5185	3.60436e-08	4.91536e-07	0.00019514
AST	SMPD1	AST_irnt	0.0792191	0.0143811	5.50857	3.81227e-08	5.18584e-07	0.000206396
AST	ANKRD2	AST_irnt	0.0808202	0.0146907	5.50145	3.96844e-08	5.38475e-07	0.000214852
AST	TNFRSF10A	AST_irnt	0.078122	0.0142056	5.49937	4.01516e-08	5.42293e-07	0.000217381
AST	MFGE8	AST_irnt	0.0832183	0.0151325	5.49931	4.01662e-08	5.42293e-07	0.00021746
AST	FUT3_FUT5	AST_irnt	0.0793175	0.0144376	5.49382	4.14258e-08	5.57908e-07	0.000224279
AST	IL31RA	AST_irnt	0.0834824	0.0152062	5.49002	4.23213e-08	5.68554e-07	0.000229127
AST	IDI2	AST_irnt	0.0796907	0.0145249	5.48648	4.31724e-08	5.78553e-07	0.000233735
AST	CCL2	AST_irnt	0.0772277	0.0141669	5.45128	5.25896e-08	7.03013e-07	0.00028472
AST	CSF1R	AST_irnt	0.0811936	0.0149005	5.44904	5.32509e-08	7.10099e-07	0.0002883
AST	TREH	AST_irnt	0.0823041	0.0151199	5.44342	5.49477e-08	7.30925e-07	0.000297487
AST	LEPR	AST_irnt	0.0791134	0.0145655	5.43156	5.87045e-08	7.78867e-07	0.000317826
AST	MATN2	AST_irnt	0.0820937	0.0151153	5.43115	5.88394e-08	7.78867e-07	0.000318557
AST	HEPH	AST_irnt	0.0821442	0.015146	5.42349	6.14032e-08	8.10822e-07	0.000332437
AST	DMP1	AST_irnt	0.0788165	0.0145377	5.42152	6.20773e-08	8.16152e-07	0.000336086
AST	LEFTY2	AST_irnt	0.0756647	0.0139566	5.42143	6.21084e-08	8.16152e-07	0.000336255
AST	COL4A1	AST_irnt	0.0825157	0.0152229	5.42052	6.24247e-08	8.18323e-07	0.000337967
AST	NPTX2	AST_irnt	0.0772406	0.0143057	5.39929	7.02283e-08	9.18397e-07	0.000380216
AST	ESM1	AST_irnt	0.081501	0.0151239	5.38888	7.43931e-08	9.70517e-07	0.000402764
AST	CAP2	AST_irnt	0.0814217	0.0151278	5.38227	7.71596e-08	1.00419e-06	0.000417742
AST	DDR1	AST_irnt	0.0825055	0.015343	5.37741	7.92593e-08	1.02904e-06	0.00042911
AST	SWAP70	AST_irnt	0.0819267	0.0152554	5.37036	8.24016e-08	1.06728e-06	0.000446122
AST	LEO1	AST_irnt	0.0818033	0.0152381	5.36835	8.3317e-08	1.07656e-06	0.000451078
AST	GPA33	AST_irnt	0.0829242	0.0154506	5.36704	8.39213e-08	1.08179e-06	0.00045435
AST	TNFRSF11B	AST_irnt	0.0732856	0.0136621	5.36414	8.52735e-08	1.09661e-06	0.000461671
AST	CA3	AST_irnt	0.0759977	0.0141836	5.35815	8.8128e-08	1.13063e-06	0.000477125
AST	PCDH12	AST_irnt	0.0829865	0.0155207	5.34682	9.37925e-08	1.20046e-06	0.000507793
AST	TXLNB	AST_irnt	0.078287	0.0146462	5.34522	9.4619e-08	1.20818e-06	0.000512267
AST	CRIM1	AST_irnt	0.0763884	0.0142989	5.34227	9.61621e-08	1.22499e-06	0.000520621
AST	BMP10	AST_irnt	0.0790865	0.0148865	5.31264	1.13081e-07	1.43714e-06	0.000612223
AST	IL15	AST_irnt	0.0799185	0.0150506	5.30999	1.14733e-07	1.45471e-06	0.000621162
AST	AMIGO2	AST_irnt	0.0807989	0.015219	5.30907	1.15304e-07	1.45854e-06	0.000624253
AST	TTN	AST_irnt	0.0782922	0.0147558	5.30586	1.1734e-07	1.48083e-06	0.000635276
AST	EPHA3	AST_irnt	0.0785166	0.0148092	5.30187	1.1992e-07	1.50988e-06	0.000649247
AST	FNTA	AST_irnt	0.0800935	0.0151865	5.274	1.39522e-07	1.7526e-06	0.000755372
AST	TP53I3	AST_irnt	0.0807038	0.0153121	5.27061	1.42114e-07	1.78102e-06	0.000769403
AST	VSIG10L	AST_irnt	0.0782893	0.01486	5.26844	1.43787e-07	1.79784e-06	0.000778464
AST	CXCL8	AST_irnt	0.0736728	0.013987	5.26723	1.44733e-07	1.80549e-06	0.000783584
AST	AOC3	AST_irnt	0.0750189	0.014265	5.25894	1.51376e-07	1.88402e-06	0.000819548
AST	NRCAM	AST_irnt	0.0807926	0.0154179	5.24018	1.67501e-07	2.07993e-06	0.000906851
AST	AKAP12	AST_irnt	0.0791838	0.0151251	5.23526	1.72001e-07	2.13092e-06	0.000931214
AST	PREB	AST_irnt	0.0781135	0.0149361	5.22983	1.77095e-07	2.18902e-06	0.000958791
AST	LOXL2	AST_irnt	0.0805444	0.0154286	5.22047	1.86232e-07	2.29672e-06	0.00100826
AST	ACSM1	AST_irnt	0.0792334	0.0151904	5.21603	1.90726e-07	2.3468e-06	0.00103259
AST	NTF3	AST_irnt	0.0802017	0.0153837	5.21341	1.93416e-07	2.3745e-06	0.00104716
AST	LUC7L3	AST_irnt	0.0779236	0.0149568	5.2099	1.97094e-07	2.41418e-06	0.00106707
AST	VCAM1	AST_irnt	0.0749663	0.0144859	5.17511	2.37348e-07	2.90069e-06	0.001285
AST	GPNMB	AST_irnt	0.0774401	0.0149652	5.17468	2.37894e-07	2.9008e-06	0.00128796
AST	TREM2	AST_irnt	0.0657133	0.0127017	5.17358	2.39293e-07	2.91131e-06	0.00129553
AST	USP28	AST_irnt	0.0747695	0.0144957	5.15804	2.59902e-07	3.15496e-06	0.00140711
AST	CPVL	AST_irnt	0.0799911	0.0155161	5.15536	2.63623e-07	3.19297e-06	0.00142726
AST	GZMA	AST_irnt	0.078398	0.0152205	5.15082	2.7005e-07	3.2635e-06	0.00146205
AST	GOLM2	AST_irnt	0.0798678	0.0155428	5.13855	2.88172e-07	3.47475e-06	0.00156016
AST	FSTL1	AST_irnt	0.0785977	0.0153377	5.12448	3.10416e-07	3.73465e-06	0.00168059
AST	MRC1	AST_irnt	0.0743205	0.0145062	5.12336	3.12268e-07	3.7486e-06	0.00169062
AST	TXNRD1	AST_irnt	0.0788193	0.015388	5.12214	3.14283e-07	3.76444e-06	0.00170153
AST	THSD1	AST_irnt	0.0776911	0.0151729	5.12038	3.17208e-07	3.79109e-06	0.00171736
AST	CLEC11A	AST_irnt	0.0785873	0.0153605	5.11619	3.24294e-07	3.86725e-06	0.00175573
AST	ITGAM	AST_irnt	0.0779971	0.0152819	5.10388	3.45999e-07	4.117e-06	0.00187324
AST	SCPEP1	AST_irnt	0.0768023	0.0150576	5.10057	3.52071e-07	4.18007e-06	0.00190611
AST	SEPTIN8	AST_irnt	0.0739857	0.0145101	5.09891	3.55152e-07	4.20743e-06	0.00192279
AST	ACP5	AST_irnt	0.0740616	0.0145495	5.0903	3.71575e-07	4.39237e-06	0.00201171
AST	IL17D	AST_irnt	0.0675092	0.0132686	5.08788	3.76327e-07	4.43886e-06	0.00203744
AST	AHNAK	AST_irnt	0.075252	0.0148683	5.06124	4.32576e-07	5.09123e-06	0.00234197
AST	CD74	AST_irnt	0.0705649	0.0139501	5.05839	4.3906e-07	5.15633e-06	0.00237707
AST	PTPRC	AST_irnt	0.0767816	0.0151827	5.05716	4.41876e-07	5.17818e-06	0.00239232
AST	BCAN	AST_irnt	0.0773683	0.0153051	5.05507	4.46708e-07	5.22349e-06	0.00241848
AST	EEPD1	AST_irnt	0.0770489	0.0152711	5.04539	4.69804e-07	5.48172e-06	0.00254352
AST	GPC1	AST_irnt	0.0756563	0.0150052	5.042	4.78152e-07	5.56713e-06	0.00258871
AST	NEB	AST_irnt	0.0743373	0.0147475	5.04067	4.81481e-07	5.59386e-06	0.00260674
AST	ZER1	AST_irnt	0.0686569	0.013637	5.03459	4.96924e-07	5.76091e-06	0.00269035
AST	CYB5A	AST_irnt	0.0760326	0.015104	5.03393	4.98648e-07	5.76854e-06	0.00269968
AST	LAP3	AST_irnt	0.0764207	0.0151869	5.03201	5.0364e-07	5.81388e-06	0.00272671
AST	MYL11	AST_irnt	0.0714275	0.014212	5.02586	5.19963e-07	5.98953e-06	0.00281508
AST	SIGLEC8	AST_irnt	0.0748586	0.0148981	5.02471	5.23066e-07	6.01248e-06	0.00283188
AST	MMP3	AST_irnt	0.0655259	0.0130468	5.02238	5.29413e-07	6.07254e-06	0.00286624
AST	IGSF21	AST_irnt	0.0749928	0.0149341	5.02159	5.31579e-07	6.0845e-06	0.00287797
AST	NELL1	AST_irnt	0.0777249	0.0155247	5.00652	5.74685e-07	6.56402e-06	0.00311135
AST	SORBS1	AST_irnt	0.0747246	0.014927	5.00599	5.76262e-07	6.56424e-06	0.00311988
AST	SERPINI2	AST_irnt	0.0761176	0.0152062	5.00569	5.77129e-07	6.56424e-06	0.00312458
AST	NOL3	AST_irnt	0.0730944	0.014621	4.99927	5.96575e-07	6.77119e-06	0.00322986
AST	EZR	AST_irnt	0.0754891	0.015116	4.99399	6.1304e-07	6.94351e-06	0.003319
AST	CCL20	AST_irnt	0.0767643	0.0154038	4.98347	6.47153e-07	7.31459e-06	0.00350369
AST	LILRA2	AST_irnt	0.0735908	0.0147916	4.97517	6.7537e-07	7.61761e-06	0.00365645
AST	SPON1	AST_irnt	0.0688202	0.0138492	4.96926	6.96152e-07	7.83569e-06	0.00376897
AST	GNPDA2	AST_irnt	0.0754209	0.0152326	4.9513	7.63239e-07	8.57298e-06	0.00413218
AST	AKR1B10	AST_irnt	0.0748929	0.0151415	4.9462	7.83381e-07	8.78101e-06	0.00424123
AST	S100A16	AST_irnt	0.0762424	0.0154248	4.94283	7.96977e-07	8.91495e-06	0.00431483
AST	TEK	AST_irnt	0.0747805	0.0151342	4.94117	8.03748e-07	8.97215e-06	0.00435149
AST	ISM1	AST_irnt	0.0733766	0.0149018	4.92401	8.77203e-07	9.77197e-06	0.00474918
AST	HMCN2	AST_irnt	0.0744283	0.01514	4.91601	9.13619e-07	1.01567e-05	0.00494633
AST	TLR3	AST_irnt	0.0738361	0.0150334	4.91146	9.34962e-07	1.03727e-05	0.00506188
AST	SNED1	AST_irnt	0.0728237	0.0148419	4.90664	9.58106e-07	1.06077e-05	0.00518719
AST	PBXIP1	AST_irnt	0.0746548	0.015242	4.89796	1.00116e-06	1.10618e-05	0.00542026
AST	SMOC2	AST_irnt	0.0711146	0.0145375	4.89182	1.03276e-06	1.13877e-05	0.00559134
AST	BSG	AST_irnt	0.072486	0.0148375	4.88532	1.06725e-06	1.17441e-05	0.00577808
AST	GDF15	AST_irnt	0.0632906	0.012966	4.88127	1.08928e-06	1.19622e-05	0.00589737
AST	AFAP1L1	AST_irnt	0.0687903	0.014108	4.87597	1.11877e-06	1.22612e-05	0.00605703
AST	CUTC	AST_irnt	0.0736512	0.0151186	4.87157	1.14384e-06	1.24871e-05	0.00619277
AST	CCL27	AST_irnt	0.0633292	0.0129998	4.87154	1.144e-06	1.24871e-05	0.00619362
AST	CD72	AST_irnt	0.0750606	0.0154106	4.8707	1.14889e-06	1.25153e-05	0.00622011
AST	SSC5D	AST_irnt	0.0701523	0.0144227	4.86402	1.18814e-06	1.29169e-05	0.00643261
AST	SLPI	AST_irnt	0.0746122	0.0153441	4.86259	1.19672e-06	1.29841e-05	0.00647906
AST	TPM3	AST_irnt	0.0724826	0.0149309	4.85454	1.24614e-06	1.34932e-05	0.00674662
AST	TCN2	AST_irnt	0.0745666	0.015366	4.85271	1.25762e-06	1.35903e-05	0.00680876
AST	FGFR2	AST_irnt	0.0716134	0.0147674	4.84941	1.2786e-06	1.37895e-05	0.00692234
AST	ACAN	AST_irnt	0.0701248	0.0145407	4.82267	1.46164e-06	1.57322e-05	0.00791332
AST	FLRT2	AST_irnt	0.0739371	0.0153342	4.82171	1.46866e-06	1.57764e-05	0.0079513
AST	BAG3	AST_irnt	0.0736849	0.0153005	4.81585	1.51223e-06	1.62123e-05	0.00818723
AST	SORT1	AST_irnt	0.0718552	0.0149768	4.79778	1.65444e-06	1.77019e-05	0.00895716
AST	ENAH	AST_irnt	0.0710205	0.014841	4.78544	1.75891e-06	1.87825e-05	0.00952272
AST	PRSS2	AST_irnt	0.0707448	0.0147857	4.78467	1.76563e-06	1.88172e-05	0.00955912
AST	LCP1	AST_irnt	0.07267	0.0151895	4.78422	1.76957e-06	1.88221e-05	0.00958046
AST	SORCS1	AST_irnt	0.0695917	0.0145619	4.77902	1.81566e-06	1.92745e-05	0.00982999
AST	LAMB1	AST_irnt	0.0731336	0.0153234	4.77267	1.87364e-06	1.98511e-05	0.0101439
AST	FLT1	AST_irnt	0.0742332	0.0156053	4.75691	2.02519e-06	2.14148e-05	0.0109644
AST	UBTD2	AST_irnt	0.0715677	0.0150472	4.75621	2.03214e-06	2.14464e-05	0.011002
AST	LAMTOR5	AST_irnt	0.0715347	0.0150748	4.74531	2.14414e-06	2.25844e-05	0.0116084
AST	CXCL11	AST_irnt	0.0706609	0.0149795	4.71718	2.4613e-06	2.58748e-05	0.0133255
AST	SHMT1	AST_irnt	0.0716414	0.0151902	4.7163	2.47194e-06	2.59362e-05	0.0133831
AST	LY75	AST_irnt	0.0720822	0.0152975	4.71202	2.5242e-06	2.64333e-05	0.013666
AST	AGR3	AST_irnt	0.0700536	0.0148718	4.7105	2.54296e-06	2.65783e-05	0.0137676
AST	CAMK4	AST_irnt	0.0700669	0.0148835	4.7077	2.57798e-06	2.68924e-05	0.0139572
AST	GBP2	AST_irnt	0.0710951	0.0151323	4.69825	2.69951e-06	2.8106e-05	0.0146151
AST	LHPP	AST_irnt	0.0701515	0.0149413	4.69513	2.74087e-06	2.84819e-05	0.0148391
AST	LRPAP1	AST_irnt	0.0706712	0.0150897	4.6834	2.90174e-06	3.00958e-05	0.01571
AST	DSCAM	AST_irnt	0.071234	0.0152404	4.67401	3.03702e-06	3.14387e-05	0.0164424
AST	SMOC1	AST_irnt	0.0634508	0.0135975	4.66636	3.1518e-06	3.25646e-05	0.0170638
AST	CSF2	AST_irnt	0.0703493	0.0150803	4.66499	3.17278e-06	3.27189e-05	0.0171774
AST	VSIG10	AST_irnt	0.0712015	0.0152691	4.66312	3.20161e-06	3.29535e-05	0.0173335
AST	PRKAR1B	AST_irnt	0.0698806	0.0149931	4.66084	3.23715e-06	3.3256e-05	0.0175259
AST	GSN	AST_irnt	0.0705306	0.015171	4.64904	3.42697e-06	3.51332e-05	0.0185536
AST	SIGLEC10	AST_irnt	0.06959	0.0149698	4.64869	3.43285e-06	3.51332e-05	0.0185855
AST	NAPRT	AST_irnt	0.0676751	0.0145709	4.64455	3.502e-06	3.57732e-05	0.0189598
AST	PNLIP	AST_irnt	0.0707171	0.0152612	4.6338	3.68817e-06	3.76041e-05	0.0199678
AST	IL4R	AST_irnt	0.0662976	0.0143415	4.62277	3.88882e-06	3.95753e-05	0.0210541
AST	ACE	AST_irnt	0.0694535	0.0150371	4.6188	3.96361e-06	4.02608e-05	0.021459
AST	ITGB6	AST_irnt	0.0683557	0.0148035	4.61755	3.9875e-06	4.04275e-05	0.0215883
AST	TNFRSF6B	AST_irnt	0.0678914	0.0147186	4.61263	4.08266e-06	4.1315e-05	0.0221035
AST	GNPDA1	AST_irnt	0.0697612	0.0151306	4.6106	4.12261e-06	4.16414e-05	0.0223198
AST	LGALS3BP	AST_irnt	0.0687561	0.0149166	4.60937	4.14694e-06	4.18092e-05	0.0224515
AST	SCARA5	AST_irnt	0.0643061	0.0139601	4.60643	4.20559e-06	4.21797e-05	0.022769
AST	IL10	AST_irnt	0.0693481	0.0150548	4.60637	4.20684e-06	4.21797e-05	0.0227758
AST	GRN	AST_irnt	0.0703603	0.0152746	4.60636	4.20706e-06	4.21797e-05	0.022777
AST	SIL1	AST_irnt	0.0697752	0.0151749	4.59807	4.37706e-06	4.3803e-05	0.0236974
AST	IQGAP2	AST_irnt	0.0688951	0.0150197	4.587	4.61455e-06	4.60914e-05	0.0249832
AST	PSME2	AST_irnt	0.0666925	0.0145406	4.58663	4.62276e-06	4.60914e-05	0.0250276
AST	CRELD1	AST_irnt	0.0704592	0.0153739	4.58304	4.70254e-06	4.68006e-05	0.0254595
AST	SLAMF8	AST_irnt	0.0670301	0.0146348	4.58017	4.76711e-06	4.73562e-05	0.0258091
AST	TMPRSS15	AST_irnt	0.068029	0.0148861	4.56997	5.00397e-06	4.96181e-05	0.0270915
AST	CTSB	AST_irnt	0.0673656	0.0147539	4.56596	5.1003e-06	5.04808e-05	0.027613
AST	AFM	AST_irnt	0.0702508	0.0154045	4.56041	5.23643e-06	5.17336e-05	0.02835
AST	MEGF9	AST_irnt	0.0688538	0.0151303	4.55071	5.4824e-06	5.40179e-05	0.0296817
AST	C1GALT1C1	AST_irnt	0.068761	0.0151106	4.55051	5.48759e-06	5.40179e-05	0.0297098
AST	CDH15	AST_irnt	0.0624817	0.0137351	4.54906	5.52559e-06	5.42932e-05	0.0299156
AST	F3	AST_irnt	0.0604578	0.0132998	4.54576	5.61249e-06	5.50472e-05	0.030386
AST	GGT5	AST_irnt	0.0670438	0.0147656	4.54054	5.75262e-06	5.63195e-05	0.0311447
AST	SIGLEC1	AST_irnt	0.066582	0.0146818	4.535	5.90505e-06	5.77074e-05	0.0319699
AST	HSPA2	AST_irnt	0.0655924	0.0144795	4.53003	6.04492e-06	5.89679e-05	0.0327272
AST	GIMAP7	AST_irnt	0.0675899	0.0149324	4.5264	6.14932e-06	5.98784e-05	0.0332924
AST	SERPINA6	AST_irnt	0.065503	0.0145073	4.51518	6.48252e-06	6.30096e-05	0.0350963
AST	CLEC14A	AST_irnt	0.0641624	0.0142156	4.51352	6.53309e-06	6.33874e-05	0.0353702
AST	BMERB1	AST_irnt	0.0681091	0.0150951	4.512	6.57997e-06	6.3728e-05	0.0356239
AST	PRSS22	AST_irnt	0.0701818	0.0156495	4.48461	7.4803e-06	7.23185e-05	0.0404984
AST	CD86	AST_irnt	0.066429	0.014832	4.47877	7.68716e-06	7.41859e-05	0.0416183
AST	HPCAL4	AST_irnt	0.0660727	0.0147698	4.47349	7.87859e-06	7.5898e-05	0.0426547
AST	MERTK	AST_irnt	0.0647885	0.014491	4.47096	7.97183e-06	7.66598e-05	0.0431595
AST	COL9A1	AST_irnt	0.0650547	0.0145553	4.46949	8.0266e-06	7.70497e-05	0.043456
AST	PTPRH	AST_irnt	0.0669707	0.0149984	4.4652	8.1885e-06	7.84647e-05	0.0443326
AST	CEACAM3	AST_irnt	0.068828	0.0154287	4.46105	8.34806e-06	7.98523e-05	0.0451964
AST	TACSTD2	AST_irnt	0.0673261	0.0151416	4.44644	8.93349e-06	8.53014e-05	0.0483659
AST	SMPDL3A	AST_irnt	0.0653149	0.0146975	4.44396	9.03686e-06	8.61365e-05	0.0489255
avg_cold_mean	OLR1	avg_cold_mean_irnt	0.200131	0.0110158	18.1676	2.07742e-72	1.12471e-68	1.12471e-68
avg_cold_mean	IL1B	avg_cold_mean_irnt	0.188752	0.0110613	17.0642	3.09725e-64	8.38425e-61	1.67685e-60
avg_cold_mean	TGFA	avg_cold_mean_irnt	0.186946	0.0110205	16.9635	1.63334e-63	2.94764e-60	8.84291e-60
avg_cold_mean	TNFSF14	avg_cold_mean_irnt	0.181337	0.011114	16.3161	5.7866e-59	7.83217e-56	3.13287e-55
avg_cold_mean	MMP8	avg_cold_mean_irnt	0.175948	0.0110536	15.9177	3.01619e-56	3.26593e-53	1.63297e-52
avg_cold_mean	CLC	avg_cold_mean_irnt	0.170338	0.0107368	15.8649	6.84143e-56	5.50277e-53	3.70395e-52
avg_cold_mean	S100A11	avg_cold_mean_irnt	0.176243	0.0111108	15.8623	7.11478e-56	5.50277e-53	3.85194e-52
avg_cold_mean	RBP7	avg_cold_mean_irnt	0.172324	0.010984	15.6886	1.03163e-54	6.98153e-52	5.58523e-51
avg_cold_mean	CASP1	avg_cold_mean_irnt	0.168451	0.0110627	15.2269	1.10078e-51	6.62178e-49	5.9596e-48
avg_cold_mean	FCHO1	avg_cold_mean_irnt	0.165308	0.0110912	14.9044	1.27827e-49	6.92053e-47	6.92053e-46
avg_cold_mean	GZMB	avg_cold_mean_irnt	0.151298	0.0109254	13.8482	3.77857e-43	1.85974e-40	2.04572e-39
avg_cold_mean	CD40LG	avg_cold_mean_irnt	0.153514	0.0111726	13.7402	1.63553e-42	7.37895e-40	8.85474e-39
avg_cold_mean	ANXA3	avg_cold_mean_irnt	0.150188	0.0111621	13.4551	7.42022e-41	3.09024e-38	4.01731e-37
avg_cold_mean	HCLS1	avg_cold_mean_irnt	0.150282	0.0111775	13.445	8.48021e-41	3.27942e-38	4.59119e-37
avg_cold_mean	ANXA1	avg_cold_mean_irnt	0.148601	0.011068	13.4262	1.08788e-40	3.92651e-38	5.88976e-37
avg_cold_mean	NCF2	avg_cold_mean_irnt	0.144901	0.0111253	13.0245	2.04483e-38	6.9192e-36	1.10707e-34
avg_cold_mean	NEDD9	avg_cold_mean_irnt	0.143958	0.0111562	12.9038	9.57167e-38	3.04829e-35	5.1821e-34
avg_cold_mean	S100A12	avg_cold_mean_irnt	0.140105	0.0111053	12.6161	3.59373e-36	1.08091e-33	1.94564e-32
avg_cold_mean	LTF	avg_cold_mean_irnt	0.140102	0.0111435	12.5726	6.17646e-36	1.75997e-33	3.34394e-32
avg_cold_mean	BCL2L15	avg_cold_mean_irnt	0.140457	0.0112538	12.4809	1.92235e-35	5.20379e-33	1.04076e-31
avg_cold_mean	DAPK2	avg_cold_mean_irnt	0.137112	0.0111592	12.2869	2.06798e-34	5.33146e-32	1.11961e-30
avg_cold_mean	MMP9	avg_cold_mean_irnt	0.134441	0.0111019	12.1097	1.75441e-33	4.31745e-31	9.4984e-30
avg_cold_mean	CAPG	avg_cold_mean_irnt	0.131685	0.0109665	12.0079	5.91467e-33	1.39226e-30	3.2022e-29
avg_cold_mean	HGF	avg_cold_mean_irnt	0.127781	0.0109186	11.7031	2.12265e-31	4.60202e-29	1.14921e-27
avg_cold_mean	GMFG	avg_cold_mean_irnt	0.130276	0.0111318	11.703	2.12506e-31	4.60202e-29	1.15051e-27
avg_cold_mean	BLTP3B	avg_cold_mean_irnt	0.129821	0.0112373	11.5526	1.20357e-30	2.5062e-28	6.51611e-27
avg_cold_mean	PDGFD	avg_cold_mean_irnt	0.127344	0.0112766	11.2927	2.29225e-29	4.59639e-27	1.24102e-25
avg_cold_mean	TTC32	avg_cold_mean_irnt	0.12506	0.0111561	11.21	5.77455e-29	1.11655e-26	3.12634e-25
avg_cold_mean	GZMH	avg_cold_mean_irnt	0.123155	0.0110633	11.1318	1.37617e-28	2.56916e-26	7.45056e-25
avg_cold_mean	PDGFB	avg_cold_mean_irnt	0.124573	0.0112509	11.0723	2.6531e-28	4.78796e-26	1.43639e-24
avg_cold_mean	STX7	avg_cold_mean_irnt	0.122282	0.0111184	10.9982	5.98322e-28	1.04494e-25	3.23932e-24
avg_cold_mean	S100Z	avg_cold_mean_irnt	0.12288	0.0112074	10.9643	8.66266e-28	1.46561e-25	4.68997e-24
avg_cold_mean	OSM	avg_cold_mean_irnt	0.122642	0.0111938	10.9562	9.45561e-28	1.55129e-25	5.11927e-24
avg_cold_mean	RAB44	avg_cold_mean_irnt	0.122809	0.0112223	10.9433	1.08813e-27	1.73269e-25	5.89115e-24
avg_cold_mean	TMSB10	avg_cold_mean_irnt	0.120166	0.0111112	10.8149	4.36875e-27	6.75783e-25	2.36524e-23
avg_cold_mean	APP	avg_cold_mean_irnt	0.120507	0.011255	10.7069	1.38826e-26	2.08779e-24	7.51604e-23
avg_cold_mean	TREML1	avg_cold_mean_irnt	0.119982	0.0112763	10.6402	2.81847e-26	4.12411e-24	1.52592e-22
avg_cold_mean	EDF1	avg_cold_mean_irnt	0.119074	0.0112063	10.6256	3.29131e-26	4.68925e-24	1.78191e-22
avg_cold_mean	TOR1AIP1	avg_cold_mean_irnt	0.118242	0.0111954	10.5616	6.46323e-26	8.97229e-24	3.49919e-22
avg_cold_mean	IDO1	avg_cold_mean_irnt	0.115641	0.0109571	10.554	6.99982e-26	9.47426e-24	3.7897e-22
avg_cold_mean	GP5	avg_cold_mean_irnt	0.117236	0.0111398	10.524	9.58986e-26	1.26633e-23	5.19195e-22
avg_cold_mean	SERPINE1	avg_cold_mean_irnt	0.11793	0.0112926	10.4431	2.23259e-25	2.87791e-23	1.20872e-21
avg_cold_mean	RPH3A	avg_cold_mean_irnt	0.116948	0.011202	10.4399	2.30969e-25	2.90806e-23	1.25047e-21
avg_cold_mean	TRIAP1	avg_cold_mean_irnt	0.116497	0.0111862	10.4143	3.01225e-25	3.70644e-23	1.63083e-21
avg_cold_mean	MSRA	avg_cold_mean_irnt	0.117081	0.0112481	10.409	3.18309e-25	3.82961e-23	1.72332e-21
avg_cold_mean	DNAJB14	avg_cold_mean_irnt	0.115291	0.0111829	10.3096	8.88428e-25	1.04564e-22	4.80995e-21
avg_cold_mean	PDGFA	avg_cold_mean_irnt	0.115308	0.0113101	10.1951	2.86232e-24	3.29715e-22	1.54966e-20
avg_cold_mean	TNFAIP8L2	avg_cold_mean_irnt	0.113387	0.0111575	10.1624	3.99038e-24	4.50081e-22	2.16039e-20
avg_cold_mean	CTSS	avg_cold_mean_irnt	0.110751	0.0110125	10.0569	1.15735e-23	1.27876e-21	6.26591e-20
avg_cold_mean	KIAA1143	avg_cold_mean_irnt	0.11127	0.0111883	9.94524	3.52684e-23	3.81886e-21	1.90943e-19
avg_cold_mean	SPARC	avg_cold_mean_irnt	0.112319	0.011319	9.92298	4.39822e-23	4.66901e-21	2.3812e-19
avg_cold_mean	LRCH4	avg_cold_mean_irnt	0.111674	0.0112961	9.88606	6.33671e-23	6.59749e-21	3.4307e-19
avg_cold_mean	NCF1C_NCF1	avg_cold_mean_irnt	0.109779	0.0112111	9.79207	1.59609e-22	1.63042e-20	8.64121e-19
avg_cold_mean	PPP1R12B	avg_cold_mean_irnt	0.110571	0.0113031	9.78237	1.75487e-22	1.75942e-20	9.50084e-19
avg_cold_mean	FADD	avg_cold_mean_irnt	0.109786	0.0113056	9.71073	3.52587e-22	3.47074e-20	1.9089e-18
avg_cold_mean	SF3B4	avg_cold_mean_irnt	0.109564	0.0113064	9.6904	4.29399e-22	4.15137e-20	2.32477e-18
avg_cold_mean	SEMA4D	avg_cold_mean_irnt	0.107094	0.011122	9.62906	7.76495e-22	7.37534e-20	4.20394e-18
avg_cold_mean	S100A4	avg_cold_mean_irnt	0.106591	0.0110801	9.62006	8.46683e-22	7.90335e-20	4.58394e-18
avg_cold_mean	HPSE	avg_cold_mean_irnt	0.106909	0.0111921	9.55218	1.62308e-21	1.48939e-19	8.78738e-18
avg_cold_mean	VTI1A	avg_cold_mean_irnt	0.106635	0.011184	9.53455	1.92056e-21	1.73298e-19	1.03979e-17
avg_cold_mean	CASP9	avg_cold_mean_irnt	0.107408	0.0113255	9.48372	3.11448e-21	2.76423e-19	1.68618e-17
avg_cold_mean	PTEN	avg_cold_mean_irnt	0.107104	0.0112978	9.48007	3.22411e-21	2.81538e-19	1.74554e-17
avg_cold_mean	PKD2	avg_cold_mean_irnt	0.105184	0.0111305	9.45004	4.28475e-21	3.68216e-19	2.31976e-17
avg_cold_mean	GPI	avg_cold_mean_irnt	0.106324	0.0112853	9.4215	5.60999e-21	4.7457e-19	3.03725e-17
avg_cold_mean	CPXM1	avg_cold_mean_irnt	0.106316	0.0112889	9.41768	5.81578e-21	4.8441e-19	3.14866e-17
avg_cold_mean	NDUFB7	avg_cold_mean_irnt	0.103667	0.0110329	9.39616	7.1216e-21	5.84187e-19	3.85564e-17
avg_cold_mean	SERPINB1	avg_cold_mean_irnt	0.105679	0.0112495	9.39406	7.26407e-21	5.8698e-19	3.93277e-17
avg_cold_mean	CCL26	avg_cold_mean_irnt	0.10335	0.0110613	9.34342	1.16785e-20	9.29814e-19	6.32274e-17
avg_cold_mean	PRDX5	avg_cold_mean_irnt	0.10434	0.011228	9.29286	1.87168e-20	1.46859e-18	1.01333e-16
avg_cold_mean	NID1	avg_cold_mean_irnt	0.104728	0.011286	9.27949	2.11947e-20	1.63926e-18	1.14748e-16
avg_cold_mean	SPART	avg_cold_mean_irnt	0.104225	0.0112418	9.27117	2.28983e-20	1.74608e-18	1.23972e-16
avg_cold_mean	NUDT16	avg_cold_mean_irnt	0.104098	0.0112665	9.23965	3.06667e-20	2.30596e-18	1.66029e-16
avg_cold_mean	TBCA	avg_cold_mean_irnt	0.103943	0.0112665	9.22585	3.48407e-20	2.58394e-18	1.88628e-16
avg_cold_mean	ANGPT1	avg_cold_mean_irnt	0.104821	0.0113637	9.22418	3.53843e-20	2.58879e-18	1.91571e-16
avg_cold_mean	PF4	avg_cold_mean_irnt	0.104127	0.0112927	9.22067	3.6548e-20	2.63828e-18	1.97871e-16
avg_cold_mean	DKK1	avg_cold_mean_irnt	0.104525	0.0113416	9.2161	3.81238e-20	2.71582e-18	2.06402e-16
avg_cold_mean	ZBP1	avg_cold_mean_irnt	0.102696	0.0111719	9.19233	4.74678e-20	3.33754e-18	2.56991e-16
avg_cold_mean	HBEGF	avg_cold_mean_irnt	0.103263	0.0112361	9.19031	4.83551e-20	3.35634e-18	2.61794e-16
avg_cold_mean	IL18	avg_cold_mean_irnt	0.100992	0.0110137	9.16963	5.84864e-20	4.00817e-18	3.16646e-16
avg_cold_mean	CD63	avg_cold_mean_irnt	0.103175	0.0112599	9.163	6.21607e-20	4.20672e-18	3.36538e-16
avg_cold_mean	EPDR1	avg_cold_mean_irnt	0.10312	0.0112839	9.13864	7.77158e-20	5.19448e-18	4.20753e-16
avg_cold_mean	AK2	avg_cold_mean_irnt	0.102356	0.0112028	9.1367	7.9105e-20	5.22286e-18	4.28275e-16
avg_cold_mean	TBCC	avg_cold_mean_irnt	0.102872	0.0112662	9.13104	8.33137e-20	5.43446e-18	4.5106e-16
avg_cold_mean	DAG1	avg_cold_mean_irnt	0.102763	0.011286	9.10539	1.05317e-19	6.78792e-18	5.70185e-16
avg_cold_mean	FGR	avg_cold_mean_irnt	0.102636	0.0112813	9.09791	1.12751e-19	7.18159e-18	6.10435e-16
avg_cold_mean	DBI	avg_cold_mean_irnt	0.101282	0.0111708	9.06667	1.49831e-19	9.43241e-18	8.11187e-16
avg_cold_mean	LIG3	avg_cold_mean_irnt	0.102658	0.0113455	9.04838	1.76909e-19	1.1009e-17	9.57784e-16
avg_cold_mean	BDNF	avg_cold_mean_irnt	0.101945	0.0113105	9.01329	2.4306e-19	1.49537e-17	1.31593e-15
avg_cold_mean	FUS	avg_cold_mean_irnt	0.101331	0.0112476	9.00916	2.52288e-19	1.52279e-17	1.36588e-15
avg_cold_mean	EREG	avg_cold_mean_irnt	0.101944	0.0113161	9.00879	2.53141e-19	1.52279e-17	1.37051e-15
avg_cold_mean	CDV3	avg_cold_mean_irnt	0.10208	0.0113337	9.00679	2.57758e-19	1.53352e-17	1.3955e-15
avg_cold_mean	CIRBP	avg_cold_mean_irnt	0.101213	0.0112906	8.96433	3.77854e-19	2.22359e-17	2.0457e-15
avg_cold_mean	VEGFC	avg_cold_mean_irnt	0.101652	0.0113485	8.95731	4.02485e-19	2.34307e-17	2.17905e-15
avg_cold_mean	CD84	avg_cold_mean_irnt	0.0999109	0.0111565	8.95539	4.09459e-19	2.35831e-17	2.21681e-15
avg_cold_mean	PARP1	avg_cold_mean_irnt	0.100034	0.0111778	8.94935	4.32285e-19	2.46024e-17	2.34039e-15
avg_cold_mean	GLRX2	avg_cold_mean_irnt	0.101194	0.0113087	8.94834	4.36244e-19	2.46024e-17	2.36183e-15
avg_cold_mean	EGF	avg_cold_mean_irnt	0.100603	0.0112566	8.93723	4.81935e-19	2.68989e-17	2.6092e-15
avg_cold_mean	PDIA4	avg_cold_mean_irnt	0.100223	0.0112439	8.91352	5.95892e-19	3.292e-17	3.22616e-15
avg_cold_mean	GP6	avg_cold_mean_irnt	0.099772	0.0111968	8.91076	6.10781e-19	3.32637e-17	3.30677e-15
avg_cold_mean	EIF2AK2	avg_cold_mean_irnt	0.0999889	0.011222	8.9101	6.14401e-19	3.32637e-17	3.32637e-15
avg_cold_mean	CTSA	avg_cold_mean_irnt	0.100727	0.0113202	8.89795	6.84802e-19	3.67081e-17	3.70752e-15
avg_cold_mean	IRF3	avg_cold_mean_irnt	0.0997354	0.011246	8.86851	8.90252e-19	4.72532e-17	4.81982e-15
avg_cold_mean	GYS1	avg_cold_mean_irnt	0.0993638	0.0112191	8.85663	9.89445e-19	5.20083e-17	5.35685e-15
avg_cold_mean	ALYREF	avg_cold_mean_irnt	0.0994373	0.0112781	8.81686	1.40781e-18	7.32872e-17	7.62187e-15
avg_cold_mean	ANXA2	avg_cold_mean_irnt	0.0986766	0.0112077	8.80436	1.57228e-18	8.10698e-17	8.51233e-15
avg_cold_mean	FAM221A	avg_cold_mean_irnt	0.0991277	0.0112769	8.79032	1.77971e-18	9.08996e-17	9.63535e-15
avg_cold_mean	SORT1	avg_cold_mean_irnt	0.0976209	0.0111161	8.78197	1.91572e-18	9.69316e-17	1.03717e-14
avg_cold_mean	CRADD	avg_cold_mean_irnt	0.0988301	0.0112914	8.75273	2.47802e-18	1.24222e-16	1.3416e-14
avg_cold_mean	MANF	avg_cold_mean_irnt	0.0980108	0.0112071	8.74543	2.64208e-18	1.31232e-16	1.43042e-14
avg_cold_mean	PDAP1	avg_cold_mean_irnt	0.0985653	0.0112755	8.74155	2.73351e-18	1.34538e-16	1.47992e-14
avg_cold_mean	GRHPR	avg_cold_mean_irnt	0.0973486	0.0111408	8.73799	2.82011e-18	1.3755e-16	1.52681e-14
avg_cold_mean	FXN	avg_cold_mean_irnt	0.0980037	0.0112344	8.72356	3.20056e-18	1.54713e-16	1.73279e-14
avg_cold_mean	SKAP1	avg_cold_mean_irnt	-0.0940176	0.0107868	-8.71598	3.41995e-18	1.63855e-16	1.85156e-14
avg_cold_mean	TPD52L2	avg_cold_mean_irnt	0.0981432	0.0112811	8.69982	3.93889e-18	1.87063e-16	2.13251e-14
avg_cold_mean	NIT2	avg_cold_mean_irnt	0.0981315	0.0112867	8.69441	4.12952e-18	1.94411e-16	2.23572e-14
avg_cold_mean	GALM	avg_cold_mean_irnt	0.0971996	0.0112493	8.64047	6.60401e-18	3.08225e-16	3.57541e-14
avg_cold_mean	PLPBP	avg_cold_mean_irnt	0.0971716	0.0112477	8.63928	6.67275e-18	3.08772e-16	3.61263e-14
avg_cold_mean	GBA1	avg_cold_mean_irnt	0.0971203	0.0112625	8.6233	7.66387e-18	3.51629e-16	4.14922e-14
avg_cold_mean	TIGAR	avg_cold_mean_irnt	0.0970075	0.011266	8.61067	8.54936e-18	3.8896e-16	4.62862e-14
avg_cold_mean	OBI1	avg_cold_mean_irnt	0.0957741	0.0112029	8.54905	1.45409e-17	6.5385e-16	7.87246e-14
avg_cold_mean	ITGA6	avg_cold_mean_irnt	0.0958821	0.0112163	8.54848	1.46132e-17	6.5385e-16	7.91158e-14
avg_cold_mean	EIF4H	avg_cold_mean_irnt	0.0970416	0.0113679	8.53643	1.62049e-17	7.19126e-16	8.77334e-14
avg_cold_mean	ERF	avg_cold_mean_irnt	0.095943	0.0112694	8.51359	1.9707e-17	8.67427e-16	1.06694e-13
avg_cold_mean	LACTB2	avg_cold_mean_irnt	0.0957094	0.0112769	8.48717	2.46973e-17	1.07832e-15	1.33711e-13
avg_cold_mean	FABP5	avg_cold_mean_irnt	0.0954823	0.0112734	8.46966	2.86726e-17	1.24187e-15	1.55233e-13
avg_cold_mean	YTHDF3	avg_cold_mean_irnt	0.0953408	0.0112692	8.46027	3.10566e-17	1.33445e-15	1.6814e-13
avg_cold_mean	DIABLO	avg_cold_mean_irnt	0.0947344	0.011203	8.45617	3.21596e-17	1.36806e-15	1.74112e-13
avg_cold_mean	PYM1	avg_cold_mean_irnt	0.0956449	0.0113116	8.45549	3.23442e-17	1.36806e-15	1.75111e-13
avg_cold_mean	BNIP2	avg_cold_mean_irnt	0.0955837	0.0113087	8.45219	3.32659e-17	1.39614e-15	1.80102e-13
avg_cold_mean	CCDC134	avg_cold_mean_irnt	0.0952602	0.0112751	8.44869	3.42705e-17	1.41884e-15	1.8554e-13
avg_cold_mean	COMT	avg_cold_mean_irnt	0.0956447	0.0113209	8.44848	3.43311e-17	1.41884e-15	1.85869e-13
avg_cold_mean	MIF	avg_cold_mean_irnt	0.094871	0.0112474	8.4349	3.85224e-17	1.57237e-15	2.0856e-13
avg_cold_mean	PTRHD1	avg_cold_mean_irnt	0.0946739	0.0112245	8.43459	3.86269e-17	1.57237e-15	2.09126e-13
avg_cold_mean	HNRNPA0	avg_cold_mean_irnt	0.0951	0.0113128	8.40639	4.90422e-17	1.96717e-15	2.65514e-13
avg_cold_mean	GZMA	avg_cold_mean_irnt	0.0942371	0.0112102	8.40636	4.90521e-17	1.96717e-15	2.65568e-13
avg_cold_mean	HPCAL1	avg_cold_mean_irnt	0.0934283	0.0111212	8.40094	5.13505e-17	2.0442e-15	2.78012e-13
avg_cold_mean	MIDN	avg_cold_mean_irnt	0.0953691	0.0113548	8.39904	5.21846e-17	2.06225e-15	2.82528e-13
avg_cold_mean	GOLGA2	avg_cold_mean_irnt	0.0947922	0.0113112	8.38037	6.10878e-17	2.39659e-15	3.30729e-13
avg_cold_mean	ATP6V0D1	avg_cold_mean_irnt	0.0945697	0.0112859	8.37944	6.15668e-17	2.39801e-15	3.33323e-13
avg_cold_mean	GGCT	avg_cold_mean_irnt	0.0929405	0.0111061	8.36838	6.7574e-17	2.61318e-15	3.65846e-13
avg_cold_mean	CHMP1A	avg_cold_mean_irnt	0.0945637	0.0113251	8.3499	7.89375e-17	3.02254e-15	4.27368e-13
avg_cold_mean	L3HYPDH	avg_cold_mean_irnt	0.09415	0.0112763	8.34939	7.9276e-17	3.02254e-15	4.292e-13
avg_cold_mean	SNAP29	avg_cold_mean_irnt	0.0940234	0.011264	8.34728	8.06941e-17	3.05509e-15	4.36878e-13
avg_cold_mean	ADGRF5	avg_cold_mean_irnt	0.0938958	0.0112755	8.32745	9.52938e-17	3.58278e-15	5.1592e-13
avg_cold_mean	MAX	avg_cold_mean_irnt	0.0939438	0.0112988	8.31446	1.06232e-16	3.96649e-15	5.7514e-13
avg_cold_mean	GLRX5	avg_cold_mean_irnt	0.0938402	0.0112962	8.30722	1.12867e-16	4.18534e-15	6.1106e-13
avg_cold_mean	TYW5	avg_cold_mean_irnt	0.0943045	0.011359	8.30218	1.17717e-16	4.33536e-15	6.37322e-13
avg_cold_mean	HTRA2	avg_cold_mean_irnt	0.0936475	0.011281	8.30137	1.18514e-16	4.33536e-15	6.41633e-13
avg_cold_mean	SIAE	avg_cold_mean_irnt	0.0940394	0.0113328	8.29795	1.21948e-16	4.43107e-15	6.60229e-13
avg_cold_mean	TIA1	avg_cold_mean_irnt	0.0954696	0.0115226	8.28541	1.35397e-16	4.88692e-15	7.33038e-13
avg_cold_mean	METAP2	avg_cold_mean_irnt	0.0934637	0.0113003	8.27089	1.52805e-16	5.4787e-15	8.27284e-13
avg_cold_mean	PDCD5	avg_cold_mean_irnt	0.0932678	0.0112828	8.26638	1.58645e-16	5.6507e-15	8.58907e-13
avg_cold_mean	ARHGAP27	avg_cold_mean_irnt	0.092621	0.0112087	8.2633	1.62761e-16	5.7594e-15	8.81188e-13
avg_cold_mean	NFU1	avg_cold_mean_irnt	0.0929488	0.0112594	8.25524	1.74046e-16	6.11874e-15	9.42286e-13
avg_cold_mean	CIAPIN1	avg_cold_mean_irnt	0.092971	0.0112759	8.2451	1.89324e-16	6.61289e-15	1.025e-12
avg_cold_mean	SELP	avg_cold_mean_irnt	0.093623	0.0113774	8.22888	2.16574e-16	7.51623e-15	1.17253e-12
avg_cold_mean	LENG1	avg_cold_mean_irnt	0.0931623	0.0113265	8.22517	2.23336e-16	7.70155e-15	1.20914e-12
avg_cold_mean	FRMD8	avg_cold_mean_irnt	0.0930331	0.0113175	8.22029	2.32539e-16	7.96814e-15	1.25897e-12
avg_cold_mean	TRMT10C	avg_cold_mean_irnt	0.0928887	0.0113217	8.20449	2.64985e-16	9.02283e-15	1.43463e-12
avg_cold_mean	EGLN1	avg_cold_mean_irnt	0.092017	0.0112172	8.20318	2.67873e-16	9.06415e-15	1.45026e-12
avg_cold_mean	MCFD2	avg_cold_mean_irnt	0.0921911	0.0112569	8.18976	2.99227e-16	1.00622e-14	1.62002e-12
avg_cold_mean	TNFAIP6	avg_cold_mean_irnt	0.0914315	0.0111822	8.17649	3.33782e-16	1.11549e-14	1.8071e-12
avg_cold_mean	SMNDC1	avg_cold_mean_irnt	0.0915454	0.0112022	8.17211	3.46044e-16	1.14938e-14	1.87348e-12
avg_cold_mean	SKAP2	avg_cold_mean_irnt	0.0911541	0.0111764	8.15594	3.95231e-16	1.30474e-14	2.13978e-12
avg_cold_mean	CCL28	avg_cold_mean_irnt	0.0918251	0.0112671	8.14982	4.15591e-16	1.36364e-14	2.25001e-12
avg_cold_mean	JPT2	avg_cold_mean_irnt	0.0922859	0.0113301	8.14516	4.31778e-16	1.40822e-14	2.33765e-12
avg_cold_mean	TP53I3	avg_cold_mean_irnt	0.0914156	0.0112268	8.14261	4.40904e-16	1.42937e-14	2.38705e-12
avg_cold_mean	EVA1C	avg_cold_mean_irnt	0.0909623	0.0111749	8.13984	4.51022e-16	1.45347e-14	2.44183e-12
avg_cold_mean	CST7	avg_cold_mean_irnt	0.0921897	0.0113403	8.12936	4.91476e-16	1.57447e-14	2.66085e-12
avg_cold_mean	PLIN3	avg_cold_mean_irnt	0.091605	0.0112711	8.1274	4.994e-16	1.59044e-14	2.70375e-12
avg_cold_mean	CMC1	avg_cold_mean_irnt	0.0916891	0.0112921	8.11974	5.31717e-16	1.67452e-14	2.87872e-12
avg_cold_mean	YWHAQ	avg_cold_mean_irnt	0.0920665	0.0113387	8.11968	5.31987e-16	1.67452e-14	2.88018e-12
avg_cold_mean	STX8	avg_cold_mean_irnt	0.0911435	0.0112273	8.11803	5.39216e-16	1.67882e-14	2.91932e-12
avg_cold_mean	VPS4B	avg_cold_mean_irnt	0.091712	0.0112974	8.11795	5.39555e-16	1.67882e-14	2.92115e-12
avg_cold_mean	ANXA4	avg_cold_mean_irnt	0.0908618	0.0112094	8.10588	5.95441e-16	1.84212e-14	3.22372e-12
avg_cold_mean	MARS1	avg_cold_mean_irnt	0.0913107	0.0112704	8.10181	6.15553e-16	1.89352e-14	3.3326e-12
avg_cold_mean	PLXNB3	avg_cold_mean_irnt	0.0916436	0.0113243	8.09268	6.63175e-16	2.02849e-14	3.59043e-12
avg_cold_mean	GLRX	avg_cold_mean_irnt	0.0903308	0.0111866	8.07489	7.66544e-16	2.32025e-14	4.15007e-12
avg_cold_mean	OLFM4	avg_cold_mean_irnt	0.0908516	0.0112513	8.07479	7.67131e-16	2.32025e-14	4.15325e-12
avg_cold_mean	TNFAIP8	avg_cold_mean_irnt	0.0915335	0.0113442	8.06877	8.05609e-16	2.42309e-14	4.36157e-12
avg_cold_mean	BNIP3L	avg_cold_mean_irnt	0.0910108	0.0112956	8.05717	8.85208e-16	2.6478e-14	4.79251e-12
avg_cold_mean	MYDGF	avg_cold_mean_irnt	0.0911517	0.0113283	8.04636	9.66316e-16	2.87452e-14	5.23163e-12
avg_cold_mean	METAP1D	avg_cold_mean_irnt	0.0905928	0.0112599	8.04558	9.72466e-16	2.87701e-14	5.26493e-12
avg_cold_mean	PARK7	avg_cold_mean_irnt	0.090227	0.0112207	8.04114	1.0081e-15	2.9548e-14	5.45788e-12
avg_cold_mean	HHEX	avg_cold_mean_irnt	0.0908085	0.0112933	8.04095	1.00967e-15	2.9548e-14	5.46638e-12
avg_cold_mean	RTN4IP1	avg_cold_mean_irnt	0.0897465	0.0111708	8.03405	1.06762e-15	3.10759e-14	5.78012e-12
avg_cold_mean	BPI	avg_cold_mean_irnt	0.0906697	0.0112872	8.03299	1.07683e-15	3.11764e-14	5.82998e-12
avg_cold_mean	QDPR	avg_cold_mean_irnt	0.090041	0.0112197	8.02525	1.14641e-15	3.30142e-14	6.20667e-12
avg_cold_mean	DNAJB1	avg_cold_mean_irnt	0.0901464	0.0112452	8.01645	1.23096e-15	3.52614e-14	6.6644e-12
avg_cold_mean	GCFC2	avg_cold_mean_irnt	0.0898406	0.0112101	8.01426	1.25289e-15	3.57007e-14	6.78313e-12
avg_cold_mean	OVCA2	avg_cold_mean_irnt	0.0906789	0.0113242	8.00752	1.32297e-15	3.75002e-14	7.16253e-12
avg_cold_mean	RWDD1	avg_cold_mean_irnt	0.0900384	0.0112594	7.99677	1.44275e-15	4.06826e-14	7.81105e-12
avg_cold_mean	IST1	avg_cold_mean_irnt	0.0901866	0.011279	7.99596	1.45216e-15	4.07358e-14	7.86202e-12
avg_cold_mean	RABEP1	avg_cold_mean_irnt	0.0897734	0.0112505	7.97949	1.65811e-15	4.62525e-14	8.97703e-12
avg_cold_mean	TIMM10	avg_cold_mean_irnt	0.0913331	0.0114468	7.9789	1.66591e-15	4.62525e-14	9.01925e-12
avg_cold_mean	CDC37	avg_cold_mean_irnt	0.0895609	0.0112281	7.97651	1.69823e-15	4.69091e-14	9.19419e-12
avg_cold_mean	MMP1	avg_cold_mean_irnt	0.0887998	0.011144	7.96838	1.81296e-15	4.98241e-14	9.81535e-12
avg_cold_mean	MAVS	avg_cold_mean_irnt	0.0887083	0.0111371	7.96515	1.86059e-15	5.08748e-14	1.00732e-11
avg_cold_mean	DNMBP	avg_cold_mean_irnt	0.0896699	0.0112625	7.96178	1.91162e-15	5.20076e-14	1.03495e-11
avg_cold_mean	APBB1IP	avg_cold_mean_irnt	0.0895547	0.0112546	7.95717	1.98352e-15	5.36938e-14	1.07388e-11
avg_cold_mean	TBCB	avg_cold_mean_irnt	0.0897684	0.0112851	7.95462	2.02458e-15	5.45327e-14	1.09611e-11
avg_cold_mean	F2R	avg_cold_mean_irnt	0.0899249	0.0113059	7.95379	2.03811e-15	5.46253e-14	1.10343e-11
avg_cold_mean	PXN	avg_cold_mean_irnt	0.0889795	0.0111939	7.94891	2.11932e-15	5.65221e-14	1.1474e-11
avg_cold_mean	GGA3	avg_cold_mean_irnt	0.0894432	0.0112536	7.94795	2.13576e-15	5.66814e-14	1.1563e-11
avg_cold_mean	EIF4E	avg_cold_mean_irnt	0.0894386	0.0112542	7.9471	2.15029e-15	5.67886e-14	1.16417e-11
avg_cold_mean	PNP	avg_cold_mean_irnt	0.0891472	0.0112216	7.94427	2.19969e-15	5.77889e-14	1.19091e-11
avg_cold_mean	BAX	avg_cold_mean_irnt	0.089916	0.0113191	7.94371	2.20951e-15	5.77889e-14	1.19623e-11
avg_cold_mean	TARBP2	avg_cold_mean_irnt	0.0894925	0.0112692	7.94132	2.25221e-15	5.86223e-14	1.21934e-11
avg_cold_mean	PPBP	avg_cold_mean_irnt	0.0897658	0.0113272	7.9248	2.5703e-15	6.65819e-14	1.39156e-11
avg_cold_mean	USP8	avg_cold_mean_irnt	0.0891032	0.0112587	7.91417	2.79799e-15	7.21347e-14	1.51483e-11
avg_cold_mean	TNFSF13	avg_cold_mean_irnt	0.0805149	0.0101755	7.9126	2.8333e-15	7.26991e-14	1.53395e-11
avg_cold_mean	TGFB1	avg_cold_mean_irnt	0.0886321	0.0112042	7.91061	2.87849e-15	7.35102e-14	1.55842e-11
avg_cold_mean	PPP1R12A	avg_cold_mean_irnt	0.0894659	0.0113168	7.9056	2.99592e-15	7.61497e-14	1.62199e-11
avg_cold_mean	SMTN	avg_cold_mean_irnt	0.0862801	0.0109338	7.89114	3.36135e-15	8.5039e-14	1.81983e-11
avg_cold_mean	ASRGL1	avg_cold_mean_irnt	0.0890142	0.0112885	7.88538	3.51915e-15	8.86171e-14	1.90527e-11
avg_cold_mean	PLA2G12A	avg_cold_mean_irnt	0.0890414	0.0112984	7.88088	3.64717e-15	9.14107e-14	1.97458e-11
avg_cold_mean	VAMP8	avg_cold_mean_irnt	0.0883402	0.0112102	7.88031	3.66386e-15	9.14107e-14	1.98361e-11
avg_cold_mean	ATOX1	avg_cold_mean_irnt	0.0887889	0.0112828	7.86943	3.99448e-15	9.92023e-14	2.16261e-11
avg_cold_mean	CD226	avg_cold_mean_irnt	0.088576	0.0112616	7.86532	4.12665e-15	1.02017e-13	2.23417e-11
avg_cold_mean	PTPN6	avg_cold_mean_irnt	0.0886628	0.0112735	7.8647	4.1471e-15	1.02056e-13	2.24524e-11
avg_cold_mean	PPM1F	avg_cold_mean_irnt	0.0887789	0.0112899	7.86355	4.18521e-15	1.02528e-13	2.26587e-11
avg_cold_mean	NIT1	avg_cold_mean_irnt	0.0861809	0.0109772	7.85089	4.62681e-15	1.12836e-13	2.50496e-11
avg_cold_mean	FIS1	avg_cold_mean_irnt	0.088915	0.0113308	7.84719	4.76412e-15	1.15663e-13	2.57929e-11
avg_cold_mean	PRXL2B	avg_cold_mean_irnt	0.0885506	0.0112935	7.84084	5.00982e-15	1.21086e-13	2.71232e-11
avg_cold_mean	CA13	avg_cold_mean_irnt	0.0883113	0.011266	7.83873	5.09384e-15	1.22268e-13	2.75781e-11
avg_cold_mean	SGTA	avg_cold_mean_irnt	0.0881807	0.0112497	7.83848	5.10392e-15	1.22268e-13	2.76326e-11
avg_cold_mean	ARSB	avg_cold_mean_irnt	0.0884896	0.0112993	7.8314	5.39777e-15	1.28738e-13	2.92235e-11
avg_cold_mean	STRN	avg_cold_mean_irnt	0.0879739	0.0112515	7.81887	5.95903e-15	1.41501e-13	3.22622e-11
avg_cold_mean	F11R	avg_cold_mean_irnt	0.0880921	0.011278	7.81094	6.34332e-15	1.49968e-13	3.43427e-11
avg_cold_mean	SUSD1	avg_cold_mean_irnt	0.087984	0.0112703	7.80672	6.5574e-15	1.54355e-13	3.55018e-11
avg_cold_mean	CLEC6A	avg_cold_mean_irnt	0.0870199	0.0111479	7.80592	6.59914e-15	1.54666e-13	3.57278e-11
avg_cold_mean	CEP170	avg_cold_mean_irnt	0.0874052	0.0112001	7.80397	6.70129e-15	1.56383e-13	3.62808e-11
avg_cold_mean	VSIR	avg_cold_mean_irnt	0.0880901	0.0113011	7.79479	7.20289e-15	1.67367e-13	3.89965e-11
avg_cold_mean	FLI1	avg_cold_mean_irnt	0.0878816	0.0112818	7.78967	7.49903e-15	1.73454e-13	4.05997e-11
avg_cold_mean	BLOC1S3	avg_cold_mean_irnt	0.0877845	0.0112701	7.78916	7.52894e-15	1.73454e-13	4.07617e-11
avg_cold_mean	TES	avg_cold_mean_irnt	0.0874974	0.0112365	7.78691	7.66336e-15	1.75196e-13	4.14894e-11
avg_cold_mean	UPF3B	avg_cold_mean_irnt	0.0873054	0.011212	7.78681	7.66927e-15	1.75196e-13	4.15214e-11
avg_cold_mean	ASAH1	avg_cold_mean_irnt	0.0880776	0.0113164	7.78315	7.89334e-15	1.78811e-13	4.27345e-11
avg_cold_mean	EEF1D	avg_cold_mean_irnt	0.0870074	0.011179	7.78314	7.89359e-15	1.78811e-13	4.27359e-11
avg_cold_mean	MPIG6B	avg_cold_mean_irnt	0.0874562	0.0112445	7.77772	8.23697e-15	1.85128e-13	4.45949e-11
avg_cold_mean	DAP	avg_cold_mean_irnt	0.0881122	0.0113291	7.77752	8.24985e-15	1.85128e-13	4.46647e-11
avg_cold_mean	VPS54	avg_cold_mean_irnt	0.0872379	0.0112184	7.77635	8.32578e-15	1.85128e-13	4.50758e-11
avg_cold_mean	SYTL4	avg_cold_mean_irnt	0.0867544	0.0111562	7.77633	8.3271e-15	1.85128e-13	4.50829e-11
avg_cold_mean	VTA1	avg_cold_mean_irnt	0.087588	0.0112638	7.77608	8.34343e-15	1.85128e-13	4.51713e-11
avg_cold_mean	LATS1	avg_cold_mean_irnt	0.0879669	0.0113143	7.77485	8.42431e-15	1.85457e-13	4.56092e-11
avg_cold_mean	VAV3	avg_cold_mean_irnt	0.08685	0.0111707	7.77481	8.42673e-15	1.85457e-13	4.56223e-11
avg_cold_mean	CORO1A	avg_cold_mean_irnt	0.0866421	0.011145	7.7741	8.47386e-15	1.85739e-13	4.58775e-11
avg_cold_mean	ESYT1	avg_cold_mean_irnt	0.0871725	0.0112272	7.76439	9.14449e-15	1.9963e-13	4.95083e-11
avg_cold_mean	SLC16A1	avg_cold_mean_irnt	0.0865588	0.0111567	7.75848	9.57705e-15	2.07427e-13	5.18502e-11
avg_cold_mean	ERP29	avg_cold_mean_irnt	0.0872659	0.0112478	7.75847	9.57829e-15	2.07427e-13	5.18569e-11
avg_cold_mean	AP1AR	avg_cold_mean_irnt	0.0874785	0.0112768	7.75738	9.66007e-15	2.0793e-13	5.22996e-11
avg_cold_mean	NHERF1	avg_cold_mean_irnt	0.0880222	0.0113472	7.75714	9.67831e-15	2.0793e-13	5.23984e-11
avg_cold_mean	CLEC1B	avg_cold_mean_irnt	0.0874224	0.0112858	7.74622	1.05416e-14	2.25582e-13	5.70722e-11
avg_cold_mean	CHCHD3	avg_cold_mean_irnt	0.0871774	0.0112587	7.74314	1.07986e-14	2.30171e-13	5.84635e-11
avg_cold_mean	GSDMD	avg_cold_mean_irnt	0.0875531	0.0113116	7.7401	1.10578e-14	2.34773e-13	5.98672e-11
avg_cold_mean	CASC3	avg_cold_mean_irnt	0.0872303	0.011272	7.73868	1.11811e-14	2.36463e-13	6.05347e-11
avg_cold_mean	CCL11	avg_cold_mean_irnt	0.0765485	0.00989364	7.73714	1.13161e-14	2.38386e-13	6.12652e-11
avg_cold_mean	PIKFYVE	avg_cold_mean_irnt	0.0867855	0.0112223	7.73331	1.166e-14	2.4468e-13	6.31274e-11
avg_cold_mean	ENO1	avg_cold_mean_irnt	0.0872027	0.0112836	7.7283	1.21243e-14	2.5344e-13	6.56409e-11
avg_cold_mean	EIF2S2	avg_cold_mean_irnt	0.0868548	0.0112433	7.72504	1.24371e-14	2.58979e-13	6.73346e-11
avg_cold_mean	SIRT2	avg_cold_mean_irnt	0.0869452	0.0112592	7.72215	1.27205e-14	2.63866e-13	6.8869e-11
avg_cold_mean	MKNK1	avg_cold_mean_irnt	0.0870748	0.0113004	7.70547	1.44843e-14	2.99305e-13	7.84178e-11
avg_cold_mean	PPIB	avg_cold_mean_irnt	0.0871476	0.0113119	7.70403	1.46473e-14	3.01523e-13	7.93006e-11
avg_cold_mean	LCN2	avg_cold_mean_irnt	0.0837417	0.0109209	7.66803	1.93669e-14	3.97168e-13	1.04852e-10
avg_cold_mean	RPE	avg_cold_mean_irnt	0.0862858	0.0112599	7.66307	2.01244e-14	4.11145e-13	1.08953e-10
avg_cold_mean	PCBP2	avg_cold_mean_irnt	0.0864288	0.011292	7.65401	2.15849e-14	4.39325e-13	1.1686e-10
avg_cold_mean	CACYBP	avg_cold_mean_irnt	0.0858804	0.0112274	7.64916	2.24097e-14	4.54405e-13	1.21326e-10
avg_cold_mean	AP1G2	avg_cold_mean_irnt	0.0858126	0.0112212	7.64737	2.2721e-14	4.58998e-13	1.23012e-10
avg_cold_mean	CDC26	avg_cold_mean_irnt	0.0866672	0.0113364	7.64507	2.3129e-14	4.65504e-13	1.2522e-10
avg_cold_mean	SRGAP3	avg_cold_mean_irnt	0.0866561	0.0113424	7.64003	2.40448e-14	4.82142e-13	1.30178e-10
avg_cold_mean	LGALS8	avg_cold_mean_irnt	0.0858519	0.0112431	7.63595	2.48142e-14	4.94535e-13	1.34344e-10
avg_cold_mean	HSDL2	avg_cold_mean_irnt	0.08628	0.0112994	7.63579	2.48455e-14	4.94535e-13	1.34513e-10
avg_cold_mean	SCAMP3	avg_cold_mean_irnt	0.0861504	0.011286	7.6334	2.53062e-14	5.0186e-13	1.37008e-10
avg_cold_mean	OTUD6B	avg_cold_mean_irnt	0.0862095	0.0113001	7.62909	2.61621e-14	5.16941e-13	1.41642e-10
avg_cold_mean	CFDP1	avg_cold_mean_irnt	0.0849819	0.0111466	7.624	2.7207e-14	5.35631e-13	1.47299e-10
avg_cold_mean	GMPR2	avg_cold_mean_irnt	0.0856646	0.0112431	7.61929	2.82109e-14	5.53383e-13	1.52734e-10
avg_cold_mean	ASCC1	avg_cold_mean_irnt	0.0858971	0.0112757	7.61787	2.85218e-14	5.57462e-13	1.54417e-10
avg_cold_mean	ACOT13	avg_cold_mean_irnt	0.0856728	0.0112589	7.60935	3.04517e-14	5.93042e-13	1.64866e-10
avg_cold_mean	CCN2	avg_cold_mean_irnt	0.0863985	0.0113772	7.59401	3.42586e-14	6.64789e-13	1.85476e-10
avg_cold_mean	CEACAM8	avg_cold_mean_irnt	0.0841885	0.0110897	7.59161	3.48954e-14	6.74728e-13	1.88924e-10
avg_cold_mean	COX5B	avg_cold_mean_irnt	0.0857539	0.0113136	7.57968	3.8234e-14	7.3665e-13	2.06999e-10
avg_cold_mean	PEBP1	avg_cold_mean_irnt	0.0846827	0.011187	7.56973	4.12605e-14	7.92144e-13	2.23384e-10
avg_cold_mean	CASP3	avg_cold_mean_irnt	0.0853539	0.0112859	7.56288	4.34778e-14	8.31762e-13	2.35389e-10
avg_cold_mean	MECR	avg_cold_mean_irnt	0.0847143	0.0112092	7.55756	4.52806e-14	8.632e-13	2.45149e-10
avg_cold_mean	SPAST	avg_cold_mean_irnt	0.0854648	0.011317	7.55187	4.72902e-14	8.98348e-13	2.56029e-10
avg_cold_mean	PCM1	avg_cold_mean_irnt	0.0860219	0.011403	7.54381	5.02881e-14	9.51958e-13	2.7226e-10
avg_cold_mean	MTRES1	avg_cold_mean_irnt	0.0844348	0.0111933	7.54332	5.04762e-14	9.52188e-13	2.73278e-10
avg_cold_mean	NECAP2	avg_cold_mean_irnt	0.084864	0.0112553	7.53989	5.18145e-14	9.74041e-13	2.80524e-10
avg_cold_mean	ADAM8	avg_cold_mean_irnt	0.0849576	0.0112714	7.53743	5.27929e-14	9.88998e-13	2.85821e-10
avg_cold_mean	DTYMK	avg_cold_mean_irnt	0.0847772	0.0112507	7.53527	5.36672e-14	1.00191e-12	2.90554e-10
avg_cold_mean	CDKN2D	avg_cold_mean_irnt	0.0851122	0.0113009	7.53143	5.52602e-14	1.0281e-12	2.99179e-10
avg_cold_mean	DNAJC7	avg_cold_mean_irnt	0.0853172	0.0113304	7.52994	5.58887e-14	1.03624e-12	3.02582e-10
avg_cold_mean	MESD	avg_cold_mean_irnt	0.0848534	0.0112777	7.524	5.84716e-14	1.08043e-12	3.16565e-10
avg_cold_mean	PUDP	avg_cold_mean_irnt	0.0750437	0.00997942	7.51984	6.03509e-14	1.11136e-12	3.2674e-10
avg_cold_mean	SUGT1	avg_cold_mean_irnt	0.0849644	0.0113007	7.51849	6.09732e-14	1.11901e-12	3.30109e-10
avg_cold_mean	TCF25	avg_cold_mean_irnt	0.0843429	0.0112225	7.51553	6.23619e-14	1.14063e-12	3.37627e-10
avg_cold_mean	RASSF5	avg_cold_mean_irnt	0.0851156	0.0113296	7.51269	6.3719e-14	1.15874e-12	3.44975e-10
avg_cold_mean	REEP4	avg_cold_mean_irnt	0.0848985	0.0113009	7.51256	6.37798e-14	1.15874e-12	3.45304e-10
avg_cold_mean	CASP10	avg_cold_mean_irnt	0.0855471	0.0113929	7.50883	6.56115e-14	1.18803e-12	3.5522e-10
avg_cold_mean	NSFL1C	avg_cold_mean_irnt	0.0840236	0.0111928	7.50692	6.65696e-14	1.20136e-12	3.60408e-10
avg_cold_mean	PGD	avg_cold_mean_irnt	0.0814542	0.010855	7.50385	6.81389e-14	1.22559e-12	3.68904e-10
avg_cold_mean	AHCY	avg_cold_mean_irnt	0.0836149	0.0111642	7.48956	7.5931e-14	1.35752e-12	4.1109e-10
avg_cold_mean	PMM2	avg_cold_mean_irnt	0.083144	0.0111014	7.48948	7.59752e-14	1.35752e-12	4.1133e-10
avg_cold_mean	SERPINE2	avg_cold_mean_irnt	0.083585	0.0111679	7.48443	7.89385e-14	1.40583e-12	4.27373e-10
avg_cold_mean	EBAG9	avg_cold_mean_irnt	0.0847283	0.0113222	7.4834	7.95511e-14	1.4121e-12	4.3069e-10
avg_cold_mean	NFE2	avg_cold_mean_irnt	0.0838475	0.0112123	7.47817	8.27644e-14	1.46433e-12	4.48086e-10
avg_cold_mean	RAB10	avg_cold_mean_irnt	0.0846318	0.0113184	7.47739	8.32501e-14	1.46813e-12	4.50716e-10
avg_cold_mean	STX4	avg_cold_mean_irnt	0.0845733	0.0113214	7.47024	8.78702e-14	1.54457e-12	4.75729e-10
avg_cold_mean	TALDO1	avg_cold_mean_irnt	0.0832043	0.011162	7.45424	9.91431e-14	1.73709e-12	5.36761e-10
avg_cold_mean	RBM3	avg_cold_mean_irnt	0.0839493	0.01129	7.43573	1.13964e-13	1.99033e-12	6.17001e-10
avg_cold_mean	IL1RN	avg_cold_mean_irnt	0.0835304	0.0112505	7.42462	1.23884e-13	2.15662e-12	6.70709e-10
avg_cold_mean	CTF1	avg_cold_mean_irnt	0.0846117	0.0114004	7.4218	1.26531e-13	2.19565e-12	6.85041e-10
avg_cold_mean	PMVK	avg_cold_mean_irnt	0.0837258	0.0112864	7.4183	1.29904e-13	2.24696e-12	7.033e-10
avg_cold_mean	PRKAR1A	avg_cold_mean_irnt	0.0833451	0.01124	7.41506	1.33091e-13	2.29475e-12	7.20553e-10
avg_cold_mean	RBM17	avg_cold_mean_irnt	0.0839556	0.0113263	7.41243	1.35747e-13	2.33312e-12	7.34933e-10
avg_cold_mean	TOMM20	avg_cold_mean_irnt	0.0839183	0.0113222	7.41186	1.3633e-13	2.33573e-12	7.3809e-10
avg_cold_mean	RGS10	avg_cold_mean_irnt	0.0837127	0.0113054	7.40469	1.4385e-13	2.45679e-12	7.78804e-10
avg_cold_mean	PRTFDC1	avg_cold_mean_irnt	0.0835406	0.011284	7.40346	1.45185e-13	2.47179e-12	7.86029e-10
avg_cold_mean	MMAB	avg_cold_mean_irnt	0.0834886	0.0112808	7.40096	1.47924e-13	2.51054e-12	8.00862e-10
avg_cold_mean	PLCB2	avg_cold_mean_irnt	0.0836877	0.0113101	7.3994	1.49662e-13	2.5321e-12	8.10271e-10
avg_cold_mean	ERG	avg_cold_mean_irnt	0.0830398	0.0112265	7.39676	1.52641e-13	2.57446e-12	8.264e-10
avg_cold_mean	CD69	avg_cold_mean_irnt	0.0832224	0.0112614	7.39009	1.6045e-13	2.69775e-12	8.68674e-10
avg_cold_mean	NT5C3A	avg_cold_mean_irnt	0.0833034	0.0112984	7.37302	1.82259e-13	3.05496e-12	9.86751e-10
avg_cold_mean	GLOD4	avg_cold_mean_irnt	0.0828765	0.0112469	7.36885	1.88005e-13	3.14154e-12	1.01786e-09
avg_cold_mean	HARS1	avg_cold_mean_irnt	0.0833086	0.0113093	7.3664	1.91467e-13	3.18955e-12	1.0366e-09
avg_cold_mean	CNN2	avg_cold_mean_irnt	0.0829899	0.0112758	7.36003	2.00779e-13	3.3344e-12	1.08702e-09
avg_cold_mean	RHOC	avg_cold_mean_irnt	0.083166	0.0113094	7.35371	2.10451e-13	3.48434e-12	1.13938e-09
avg_cold_mean	BIN2	avg_cold_mean_irnt	0.0822187	0.0111919	7.34627	2.22408e-13	3.67109e-12	1.20412e-09
avg_cold_mean	CC2D1A	avg_cold_mean_irnt	0.0830112	0.0113042	7.34337	2.27265e-13	3.73986e-12	1.23041e-09
avg_cold_mean	NRGN	avg_cold_mean_irnt	0.0833626	0.0113606	7.33787	2.36735e-13	3.88389e-12	1.28168e-09
avg_cold_mean	ACADSB	avg_cold_mean_irnt	0.0826676	0.011275	7.33195	2.47366e-13	4.04605e-12	1.33924e-09
avg_cold_mean	COMMD2	avg_cold_mean_irnt	0.0830546	0.0113295	7.3308	2.49472e-13	4.06819e-12	1.35064e-09
avg_cold_mean	GOLGA1	avg_cold_mean_irnt	0.0826066	0.0112764	7.32562	2.59248e-13	4.21491e-12	1.40357e-09
avg_cold_mean	SCARF1	avg_cold_mean_irnt	0.082541	0.0112756	7.32031	2.6965e-13	4.37092e-12	1.45989e-09
avg_cold_mean	UMAD1	avg_cold_mean_irnt	0.0821993	0.0112307	7.31915	2.71976e-13	4.39546e-12	1.47248e-09
avg_cold_mean	HBS1L	avg_cold_mean_irnt	0.0827435	0.0113088	7.31673	2.76883e-13	4.46145e-12	1.49905e-09
avg_cold_mean	HMGCL	avg_cold_mean_irnt	0.082511	0.0112869	7.31036	2.90257e-13	4.66305e-12	1.57145e-09
avg_cold_mean	PTPN1	avg_cold_mean_irnt	0.0820891	0.0112408	7.30278	3.06985e-13	4.91721e-12	1.66202e-09
avg_cold_mean	AIFM1	avg_cold_mean_irnt	0.0822224	0.0112608	7.30166	3.09528e-13	4.94332e-12	1.67579e-09
avg_cold_mean	PAGR1	avg_cold_mean_irnt	0.0825004	0.011304	7.29835	3.17197e-13	5.05089e-12	1.7173e-09
avg_cold_mean	ITGB5	avg_cold_mean_irnt	0.0817702	0.0112183	7.28902	3.39811e-13	5.39512e-12	1.83974e-09
avg_cold_mean	ELOA	avg_cold_mean_irnt	0.0818607	0.0112325	7.28783	3.428e-13	5.42666e-12	1.85592e-09
avg_cold_mean	TMEM106A	avg_cold_mean_irnt	0.0825076	0.0113282	7.28336	3.54299e-13	5.59235e-12	1.91818e-09
avg_cold_mean	NUB1	avg_cold_mean_irnt	0.0822504	0.0112955	7.28168	3.58717e-13	5.64563e-12	1.9421e-09
avg_cold_mean	DCTD	avg_cold_mean_irnt	0.0819405	0.0112573	7.27888	3.66181e-13	5.74638e-12	1.9825e-09
avg_cold_mean	NUDT5	avg_cold_mean_irnt	0.0820515	0.0112826	7.27241	3.84049e-13	6.00937e-12	2.07924e-09
avg_cold_mean	STAU1	avg_cold_mean_irnt	0.0826221	0.0113643	7.27035	3.89922e-13	6.08367e-12	2.11104e-09
avg_cold_mean	DDAH1	avg_cold_mean_irnt	0.0795045	0.0109365	7.26962	3.92025e-13	6.09891e-12	2.12242e-09
avg_cold_mean	PPP1R2B	avg_cold_mean_irnt	0.0823935	0.0113516	7.25829	4.26057e-13	6.60937e-12	2.30667e-09
avg_cold_mean	SPAG9	avg_cold_mean_irnt	0.0822017	0.0113312	7.25448	4.38141e-13	6.77742e-12	2.3721e-09
avg_cold_mean	LBR	avg_cold_mean_irnt	0.0818157	0.0112875	7.24835	4.58332e-13	7.06954e-12	2.48141e-09
avg_cold_mean	SRC	avg_cold_mean_irnt	0.080472	0.0111033	7.24758	4.60917e-13	7.08922e-12	2.49541e-09
avg_cold_mean	GADD45GIP1	avg_cold_mean_irnt	0.0818598	0.0112995	7.24455	4.7128e-13	7.22807e-12	2.55151e-09
avg_cold_mean	RILPL2	avg_cold_mean_irnt	0.0816143	0.0112871	7.23078	5.21314e-13	7.97286e-12	2.82239e-09
avg_cold_mean	PRKG1	avg_cold_mean_irnt	0.0817454	0.0113176	7.22286	5.52384e-13	8.42425e-12	2.99061e-09
avg_cold_mean	LZTFL1	avg_cold_mean_irnt	0.0810546	0.0112303	7.21748	5.74548e-13	8.7264e-12	3.1106e-09
avg_cold_mean	HSPA1A	avg_cold_mean_irnt	0.0819192	0.0113504	7.21727	5.7542e-13	8.7264e-12	3.11532e-09
avg_cold_mean	MAP2K6	avg_cold_mean_irnt	0.0803003	0.0111443	7.20553	6.26943e-13	9.4812e-12	3.39427e-09
avg_cold_mean	PLAUR	avg_cold_mean_irnt	0.075648	0.0104995	7.20491	6.29761e-13	9.49728e-12	3.40952e-09
avg_cold_mean	CLEC12A	avg_cold_mean_irnt	0.0811734	0.0112684	7.20362	6.35727e-13	9.56063e-12	3.44183e-09
avg_cold_mean	FAF2	avg_cold_mean_irnt	0.0806471	0.0112015	7.19964	6.54432e-13	9.81467e-12	3.5431e-09
avg_cold_mean	DFFA	avg_cold_mean_irnt	0.0813484	0.011305	7.19577	6.73171e-13	1.00678e-11	3.64455e-09
avg_cold_mean	MTIF3	avg_cold_mean_irnt	0.0807655	0.0112391	7.18613	7.22111e-13	1.077e-11	3.90951e-09
avg_cold_mean	NUDCD3	avg_cold_mean_irnt	0.0816411	0.011363	7.18479	7.29204e-13	1.08459e-11	3.94791e-09
avg_cold_mean	COX6B1	avg_cold_mean_irnt	0.0812316	0.0113132	7.18023	7.53802e-13	1.11618e-11	4.08108e-09
avg_cold_mean	CEP131	avg_cold_mean_irnt	0.0806128	0.0112273	7.18009	7.54565e-13	1.11618e-11	4.08521e-09
avg_cold_mean	TPP1	avg_cold_mean_irnt	0.0806976	0.0112449	7.17637	7.7521e-13	1.1433e-11	4.19698e-09
avg_cold_mean	DBNL	avg_cold_mean_irnt	0.0810323	0.0112921	7.17603	7.77126e-13	1.1433e-11	4.20736e-09
avg_cold_mean	DECR1	avg_cold_mean_irnt	0.0804922	0.0112296	7.16786	8.24642e-13	1.20992e-11	4.46461e-09
avg_cold_mean	GTPBP2	avg_cold_mean_irnt	0.0807549	0.0112678	7.16691	8.30398e-13	1.21507e-11	4.49578e-09
avg_cold_mean	LETM1	avg_cold_mean_irnt	0.081057	0.0113326	7.15254	9.21548e-13	1.34481e-11	4.98926e-09
avg_cold_mean	TXNDC5	avg_cold_mean_irnt	0.080314	0.0112298	7.15186	9.26087e-13	1.3478e-11	5.01383e-09
avg_cold_mean	ERN1	avg_cold_mean_irnt	0.0796427	0.0111418	7.14807	9.51858e-13	1.37827e-11	5.15336e-09
avg_cold_mean	CASP7	avg_cold_mean_irnt	0.0810073	0.0113328	7.14804	9.52114e-13	1.37827e-11	5.15474e-09
avg_cold_mean	IRAK4	avg_cold_mean_irnt	0.0809872	0.0113339	7.14556	9.69313e-13	1.39943e-11	5.24786e-09
avg_cold_mean	SLC27A4	avg_cold_mean_irnt	0.0806355	0.0112859	7.1448	9.74691e-13	1.40345e-11	5.27698e-09
avg_cold_mean	ELANE	avg_cold_mean_irnt	0.0807642	0.0113049	7.14417	9.7912e-13	1.40609e-11	5.30096e-09
avg_cold_mean	PTGES2	avg_cold_mean_irnt	0.0802194	0.0112295	7.14364	9.82902e-13	1.40779e-11	5.32143e-09
avg_cold_mean	BAG4	avg_cold_mean_irnt	0.0808161	0.0113156	7.14199	9.94695e-13	1.42092e-11	5.38528e-09
avg_cold_mean	EIF4G1	avg_cold_mean_irnt	0.0807145	0.0113071	7.13837	1.0211e-12	1.4548e-11	5.52823e-09
avg_cold_mean	RELCH	avg_cold_mean_irnt	0.0805552	0.0112882	7.13625	1.03684e-12	1.47335e-11	5.61346e-09
avg_cold_mean	EIF4EBP1	avg_cold_mean_irnt	0.0792756	0.0111129	7.13364	1.0566e-12	1.49749e-11	5.72042e-09
avg_cold_mean	TOM1L1	avg_cold_mean_irnt	0.0801027	0.0112361	7.12903	1.09238e-12	1.54416e-11	5.91413e-09
avg_cold_mean	FKBP14	avg_cold_mean_irnt	0.0806416	0.011313	7.12819	1.099e-12	1.54947e-11	5.94997e-09
avg_cold_mean	CNPY4	avg_cold_mean_irnt	0.0810387	0.0113755	7.12398	1.13295e-12	1.59319e-11	6.13379e-09
avg_cold_mean	CRYBB1	avg_cold_mean_irnt	0.0806045	0.0113197	7.12069	1.16012e-12	1.62718e-11	6.2809e-09
avg_cold_mean	NOG	avg_cold_mean_irnt	0.0790344	0.0111065	7.11606	1.19956e-12	1.67814e-11	6.4944e-09
avg_cold_mean	DXO	avg_cold_mean_irnt	0.0802186	0.0112884	7.10631	1.28681e-12	1.79556e-11	6.96679e-09
avg_cold_mean	CRKL	avg_cold_mean_irnt	0.0804614	0.011324	7.10536	1.29564e-12	1.80323e-11	7.01458e-09
avg_cold_mean	HOMER3	avg_cold_mean_irnt	0.079574	0.0112028	7.10302	1.3177e-12	1.82924e-11	7.13404e-09
avg_cold_mean	CLEC4D	avg_cold_mean_irnt	0.0792805	0.0111657	7.10039	1.34283e-12	1.85936e-11	7.27009e-09
avg_cold_mean	VNN2	avg_cold_mean_irnt	0.0795798	0.0112179	7.09403	1.40567e-12	1.9414e-11	7.61028e-09
avg_cold_mean	CPPED1	avg_cold_mean_irnt	0.0791694	0.011161	7.09341	1.41196e-12	1.94513e-11	7.64436e-09
avg_cold_mean	JAM3	avg_cold_mean_irnt	0.0799503	0.0112855	7.08436	1.50684e-12	2.07056e-11	8.15802e-09
avg_cold_mean	DNAJA2	avg_cold_mean_irnt	0.0798719	0.0112856	7.07736	1.58441e-12	2.17027e-11	8.57799e-09
avg_cold_mean	GRSF1	avg_cold_mean_irnt	0.0796128	0.0112494	7.0771	1.58742e-12	2.17027e-11	8.59428e-09
avg_cold_mean	SMAP1	avg_cold_mean_irnt	0.0803422	0.0113621	7.07108	1.65734e-12	2.26016e-11	8.97282e-09
avg_cold_mean	PDE5A	avg_cold_mean_irnt	0.0812055	0.0114881	7.06866	1.6864e-12	2.29402e-11	9.13019e-09
avg_cold_mean	CUEDC1	avg_cold_mean_irnt	0.0796362	0.0112718	7.06507	1.73031e-12	2.34784e-11	9.36789e-09
avg_cold_mean	CAMLG	avg_cold_mean_irnt	0.0797324	0.0112865	7.06439	1.73878e-12	2.35112e-11	9.41374e-09
avg_cold_mean	CCDC43	avg_cold_mean_irnt	0.0801181	0.0113415	7.06417	1.74141e-12	2.35112e-11	9.42798e-09
avg_cold_mean	PPP1R2	avg_cold_mean_irnt	0.0802331	0.0113625	7.06124	1.77832e-12	2.39498e-11	9.62781e-09
avg_cold_mean	HDGFL2	avg_cold_mean_irnt	0.0796436	0.0112848	7.05759	1.82547e-12	2.45238e-11	9.88309e-09
avg_cold_mean	SPINT2	avg_cold_mean_irnt	0.0777567	0.0110195	7.05627	1.84271e-12	2.46942e-11	9.97645e-09
avg_cold_mean	PJA2	avg_cold_mean_irnt	0.0797133	0.0112975	7.0558	1.84892e-12	2.47161e-11	1.001e-08
avg_cold_mean	ATP5IF1	avg_cold_mean_irnt	0.079623	0.0112906	7.05216	1.89768e-12	2.52549e-11	1.0274e-08
avg_cold_mean	FEN1	avg_cold_mean_irnt	0.0787223	0.011163	7.0521	1.89855e-12	2.52549e-11	1.02787e-08
avg_cold_mean	CYB5R2	avg_cold_mean_irnt	0.0790858	0.011218	7.04992	1.92828e-12	2.55875e-11	1.04397e-08
avg_cold_mean	MAGEB2	avg_cold_mean_irnt	0.0793301	0.0112606	7.04492	1.99841e-12	2.64533e-11	1.08194e-08
avg_cold_mean	CD40	avg_cold_mean_irnt	0.0798207	0.0113362	7.04122	2.05191e-12	2.70787e-11	1.11091e-08
avg_cold_mean	PLXNA4	avg_cold_mean_irnt	0.0796175	0.0113078	7.04096	2.05566e-12	2.70787e-11	1.11293e-08
avg_cold_mean	IMPA1	avg_cold_mean_irnt	0.0799749	0.0113661	7.03626	2.12576e-12	2.79342e-11	1.15089e-08
avg_cold_mean	CLTB	avg_cold_mean_irnt	0.080265	0.0114244	7.02577	2.29084e-12	3.00305e-11	1.24026e-08
avg_cold_mean	FKBPL	avg_cold_mean_irnt	0.0790709	0.0112592	7.02279	2.33991e-12	3.05996e-11	1.26683e-08
avg_cold_mean	YARS1	avg_cold_mean_irnt	0.0796361	0.0113456	7.01915	2.40139e-12	3.13281e-11	1.30011e-08
avg_cold_mean	CRYZL1	avg_cold_mean_irnt	0.0793064	0.0113031	7.01635	2.44972e-12	3.18817e-11	1.32628e-08
avg_cold_mean	CHMP6	avg_cold_mean_irnt	0.0791877	0.0112883	7.01501	2.47318e-12	3.21098e-11	1.33898e-08
avg_cold_mean	FUT8	avg_cold_mean_irnt	0.0795484	0.0113428	7.01314	2.50621e-12	3.24608e-11	1.35686e-08
avg_cold_mean	BCL2L1	avg_cold_mean_irnt	0.0795349	0.0113458	7.0101	2.56097e-12	3.30909e-11	1.38651e-08
avg_cold_mean	NID2	avg_cold_mean_irnt	0.0791595	0.0113064	7.00133	2.72571e-12	3.51357e-11	1.4757e-08
avg_cold_mean	CRACR2A	avg_cold_mean_irnt	0.0778286	0.0111276	6.99416	2.86785e-12	3.68802e-11	1.55266e-08
avg_cold_mean	PLA2G4A	avg_cold_mean_irnt	0.0792323	0.0113314	6.99225	2.90696e-12	3.72945e-11	1.57383e-08
avg_cold_mean	MINDY1	avg_cold_mean_irnt	0.0789781	0.0113136	6.98079	3.15279e-12	4.03527e-11	1.70692e-08
avg_cold_mean	YJU2	avg_cold_mean_irnt	0.0791104	0.0113346	6.97953	3.18112e-12	4.06193e-11	1.72226e-08
avg_cold_mean	AZU1	avg_cold_mean_irnt	0.0785159	0.0112567	6.97507	3.28311e-12	4.1823e-11	1.77748e-08
avg_cold_mean	EIF4G3	avg_cold_mean_irnt	0.0780437	0.0111948	6.97144	3.36838e-12	4.28084e-11	1.82364e-08
avg_cold_mean	SSNA1	avg_cold_mean_irnt	0.0781908	0.0112501	6.95022	3.91266e-12	4.96093e-11	2.11832e-08
avg_cold_mean	DRG2	avg_cold_mean_irnt	0.078349	0.0112942	6.93709	4.29166e-12	5.42875e-11	2.32351e-08
avg_cold_mean	STK11	avg_cold_mean_irnt	0.0782987	0.011294	6.93276	4.42468e-12	5.58397e-11	2.39552e-08
avg_cold_mean	RALBP1	avg_cold_mean_irnt	0.0787362	0.0113623	6.92957	4.52492e-12	5.69719e-11	2.44979e-08
avg_cold_mean	NDUFAF2	avg_cold_mean_irnt	0.0779581	0.01127	6.91729	4.93255e-12	6.19602e-11	2.67048e-08
avg_cold_mean	STK24	avg_cold_mean_irnt	0.0783368	0.01133	6.9141	5.04397e-12	6.32131e-11	2.7308e-08
avg_cold_mean	ANXA11	avg_cold_mean_irnt	0.077563	0.0112302	6.90665	5.31469e-12	6.6452e-11	2.87737e-08
avg_cold_mean	RIMOC1	avg_cold_mean_irnt	0.0778503	0.0112929	6.89373	5.81769e-12	7.24577e-11	3.1497e-08
avg_cold_mean	SERPINB6	avg_cold_mean_irnt	0.0781671	0.011339	6.89363	5.82177e-12	7.24577e-11	3.15191e-08
avg_cold_mean	AAGAB	avg_cold_mean_irnt	0.07845	0.011382	6.89244	5.87053e-12	7.28969e-11	3.17831e-08
avg_cold_mean	DTD1	avg_cold_mean_irnt	0.0764982	0.0111007	6.89126	5.91894e-12	7.32993e-11	3.20452e-08
avg_cold_mean	PPP1CC	avg_cold_mean_irnt	0.0780532	0.0113268	6.89099	5.93002e-12	7.32993e-11	3.21051e-08
avg_cold_mean	TRIP11	avg_cold_mean_irnt	0.0775626	0.0112608	6.88786	6.06147e-12	7.47535e-11	3.28168e-08
avg_cold_mean	USP25	avg_cold_mean_irnt	0.0777573	0.0112938	6.88498	6.18448e-12	7.59756e-11	3.34828e-08
avg_cold_mean	PECR	avg_cold_mean_irnt	0.0779254	0.0113183	6.88489	6.18863e-12	7.59756e-11	3.35052e-08
avg_cold_mean	PDLIM7	avg_cold_mean_irnt	0.07678	0.0111532	6.88411	6.2222e-12	7.6215e-11	3.3687e-08
avg_cold_mean	FLYWCH2	avg_cold_mean_irnt	0.0774557	0.0112564	6.88102	6.35821e-12	7.7705e-11	3.44233e-08
avg_cold_mean	RABEP2	avg_cold_mean_irnt	0.077521	0.0112667	6.88053	6.37964e-12	7.77914e-11	3.45394e-08
avg_cold_mean	GAS2L1	avg_cold_mean_irnt	0.0775857	0.0112815	6.87723	6.52858e-12	7.94286e-11	3.53457e-08
avg_cold_mean	PROSER3	avg_cold_mean_irnt	0.0783471	0.0114065	6.86862	6.9327e-12	8.41561e-11	3.75336e-08
avg_cold_mean	MGLL	avg_cold_mean_irnt	0.0781617	0.0113925	6.86079	7.32112e-12	8.86724e-11	3.96365e-08
avg_cold_mean	DUT	avg_cold_mean_irnt	0.0769843	0.0112293	6.85566	7.58753e-12	9.16939e-11	4.10789e-08
avg_cold_mean	RRAS	avg_cold_mean_irnt	0.0767611	0.0111983	6.85474	7.63625e-12	9.20489e-11	4.13426e-08
avg_cold_mean	ANKMY2	avg_cold_mean_irnt	0.0774543	0.0112998	6.85446	7.65091e-12	9.20489e-11	4.1422e-08
avg_cold_mean	FKBP4	avg_cold_mean_irnt	0.0773199	0.0112994	6.84281	8.29616e-12	9.95907e-11	4.49154e-08
avg_cold_mean	DDX19B	avg_cold_mean_irnt	0.0774281	0.0113172	6.84162	8.36507e-12	1.00196e-10	4.52885e-08
avg_cold_mean	CLEC11A	avg_cold_mean_irnt	0.076535	0.0111973	6.83512	8.75109e-12	1.04588e-10	4.73784e-08
avg_cold_mean	CASP8	avg_cold_mean_irnt	0.0752071	0.0110058	6.83341	8.85557e-12	1.05604e-10	4.7944e-08
avg_cold_mean	SDC4	avg_cold_mean_irnt	0.0763457	0.0111778	6.83012	9.06012e-12	1.07806e-10	4.90515e-08
avg_cold_mean	CFAP36	avg_cold_mean_irnt	0.0774336	0.0113472	6.82404	9.44972e-12	1.12195e-10	5.11608e-08
avg_cold_mean	PTPN11	avg_cold_mean_irnt	0.0773955	0.0113548	6.81608	9.98549e-12	1.18296e-10	5.40615e-08
avg_cold_mean	SASH3	avg_cold_mean_irnt	0.0761827	0.0111832	6.81226	1.02526e-11	1.21196e-10	5.55077e-08
avg_cold_mean	ENSA	avg_cold_mean_irnt	0.0770365	0.0113109	6.8108	1.0357e-11	1.22163e-10	5.60728e-08
avg_cold_mean	GFER	avg_cold_mean_irnt	0.0760392	0.0111792	6.80187	1.10161e-11	1.29654e-10	5.9641e-08
avg_cold_mean	NFAT5	avg_cold_mean_irnt	0.0757348	0.0111407	6.79805	1.13102e-11	1.32828e-10	6.12336e-08
avg_cold_mean	RP2	avg_cold_mean_irnt	0.0765704	0.0112763	6.79038	1.1925e-11	1.39744e-10	6.45619e-08
avg_cold_mean	RABL2B	avg_cold_mean_irnt	0.0771318	0.0113686	6.78462	1.24082e-11	1.45093e-10	6.71783e-08
avg_cold_mean	MNDA	avg_cold_mean_irnt	0.0762796	0.0112507	6.78	1.28091e-11	1.49458e-10	6.93487e-08
avg_cold_mean	TBC1D2	avg_cold_mean_irnt	0.076668	0.0113181	6.77394	1.33546e-11	1.55487e-10	7.23017e-08
avg_cold_mean	CCDC13	avg_cold_mean_irnt	0.0767189	0.0113277	6.77267	1.34721e-11	1.56519e-10	7.29378e-08
avg_cold_mean	WASHC3	avg_cold_mean_irnt	0.0763106	0.0112759	6.76756	1.39531e-11	1.6176e-10	7.5542e-08
avg_cold_mean	ABCF2	avg_cold_mean_irnt	0.0764795	0.0113039	6.76575	1.41284e-11	1.63443e-10	7.64913e-08
avg_cold_mean	LGMN	avg_cold_mean_irnt	0.0765022	0.011311	6.7635	1.4348e-11	1.65629e-10	7.76801e-08
avg_cold_mean	SV2A	avg_cold_mean_irnt	0.076064	0.0112485	6.76212	1.44849e-11	1.66854e-10	7.84214e-08
avg_cold_mean	DCP2	avg_cold_mean_irnt	0.0766083	0.0113306	6.76118	1.45783e-11	1.67573e-10	7.89268e-08
avg_cold_mean	STX5	avg_cold_mean_irnt	0.0762502	0.0113027	6.74621	1.61558e-11	1.85312e-10	8.74674e-08
avg_cold_mean	ACOX1	avg_cold_mean_irnt	0.0760895	0.0112823	6.74415	1.63851e-11	1.87545e-10	8.87087e-08
avg_cold_mean	THTPA	avg_cold_mean_irnt	0.076494	0.0113442	6.74299	1.6516e-11	1.88645e-10	8.94176e-08
avg_cold_mean	STIP1	avg_cold_mean_irnt	0.0760424	0.0112811	6.74069	1.67779e-11	1.91233e-10	9.08357e-08
avg_cold_mean	C2orf88	avg_cold_mean_irnt	0.0758984	0.0112624	6.73907	1.69644e-11	1.92952e-10	9.1845e-08
avg_cold_mean	MIF4GD	avg_cold_mean_irnt	0.0759669	0.0112887	6.72947	1.81158e-11	2.05617e-10	9.80791e-08
avg_cold_mean	TWF2	avg_cold_mean_irnt	0.076289	0.0113404	6.72721	1.8399e-11	2.08394e-10	9.96122e-08
avg_cold_mean	LONP1	avg_cold_mean_irnt	0.0756354	0.0112479	6.72443	1.87514e-11	2.11941e-10	1.0152e-07
avg_cold_mean	PTX3	avg_cold_mean_irnt	0.0757179	0.0112655	6.72121	1.91676e-11	2.16194e-10	1.03773e-07
avg_cold_mean	UACA	avg_cold_mean_irnt	0.0754287	0.0112257	6.7193	1.94202e-11	2.18588e-10	1.05141e-07
avg_cold_mean	CALCOCO1	avg_cold_mean_irnt	0.0758057	0.0112832	6.71845	1.95327e-11	2.19398e-10	1.0575e-07
avg_cold_mean	HTD2	avg_cold_mean_irnt	0.0753012	0.0112096	6.71756	1.96513e-11	2.20273e-10	1.06392e-07
avg_cold_mean	KIFC3	avg_cold_mean_irnt	0.0754313	0.0112372	6.71265	2.03213e-11	2.27314e-10	1.1002e-07
avg_cold_mean	TBC1D23	avg_cold_mean_irnt	0.0749719	0.0111764	6.70807	2.09662e-11	2.34043e-10	1.13511e-07
avg_cold_mean	PRKAR2A	avg_cold_mean_irnt	0.0761402	0.0113594	6.70285	2.17249e-11	2.42002e-10	1.17619e-07
avg_cold_mean	RAD23B	avg_cold_mean_irnt	0.0755615	0.0112735	6.70255	2.17686e-11	2.42002e-10	1.17855e-07
avg_cold_mean	CXCL11	avg_cold_mean_irnt	0.0747504	0.0111545	6.70138	2.19436e-11	2.43449e-10	1.18803e-07
avg_cold_mean	TSPYL1	avg_cold_mean_irnt	0.0759034	0.0113288	6.70006	2.2141e-11	2.45136e-10	1.19872e-07
avg_cold_mean	PCYT2	avg_cold_mean_irnt	0.0758965	0.011329	6.69929	2.22579e-11	2.45927e-10	1.20504e-07
avg_cold_mean	TXNDC9	avg_cold_mean_irnt	0.0756207	0.0112924	6.6966	2.26694e-11	2.49964e-10	1.22732e-07
avg_cold_mean	PELO	avg_cold_mean_irnt	0.0757224	0.0113113	6.6944	2.30116e-11	2.53221e-10	1.24585e-07
avg_cold_mean	TXNRD1	avg_cold_mean_irnt	0.0754158	0.0112767	6.68774	2.40775e-11	2.64413e-10	1.30356e-07
avg_cold_mean	MPHOSPH8	avg_cold_mean_irnt	0.0754487	0.0112925	6.68132	2.51499e-11	2.75631e-10	1.36162e-07
avg_cold_mean	C2orf68	avg_cold_mean_irnt	0.0753582	0.0112813	6.67993	2.53879e-11	2.77677e-10	1.3745e-07
avg_cold_mean	ITPR1	avg_cold_mean_irnt	0.0756701	0.0113298	6.67884	2.55773e-11	2.79184e-10	1.38476e-07
avg_cold_mean	CETN3	avg_cold_mean_irnt	0.07531	0.0112916	6.66956	2.72387e-11	2.96721e-10	1.4747e-07
avg_cold_mean	FKBP5	avg_cold_mean_irnt	0.0746773	0.0112038	6.66538	2.80209e-11	3.04629e-10	1.51705e-07
avg_cold_mean	TYMP	avg_cold_mean_irnt	0.0754773	0.0113268	6.6636	2.83605e-11	3.07703e-10	1.53544e-07
avg_cold_mean	GGACT	avg_cold_mean_irnt	0.0751895	0.0112848	6.66293	2.84905e-11	3.08495e-10	1.54247e-07
avg_cold_mean	FHIT	avg_cold_mean_irnt	0.0750349	0.0112693	6.65836	2.93863e-11	3.17559e-10	1.59097e-07
avg_cold_mean	HNRNPK	avg_cold_mean_irnt	0.0755029	0.0113555	6.64904	3.12965e-11	3.37529e-10	1.69439e-07
avg_cold_mean	DAAM1	avg_cold_mean_irnt	0.0744494	0.011202	6.64609	3.19282e-11	3.43656e-10	1.72859e-07
avg_cold_mean	CAMSAP1	avg_cold_mean_irnt	0.074494	0.0112359	6.63002	3.5585e-11	3.82257e-10	1.92657e-07
avg_cold_mean	TIMP1	avg_cold_mean_irnt	0.069915	0.0105565	6.62296	3.73182e-11	4.00081e-10	2.02041e-07
avg_cold_mean	CASP2	avg_cold_mean_irnt	0.0740566	0.0111951	6.61508	3.93502e-11	4.21032e-10	2.13042e-07
avg_cold_mean	FARSA	avg_cold_mean_irnt	0.0746581	0.0112996	6.60717	4.14989e-11	4.42508e-10	2.24675e-07
avg_cold_mean	SHMT2	avg_cold_mean_irnt	0.074668	0.0113012	6.60709	4.15208e-11	4.42508e-10	2.24794e-07
avg_cold_mean	TNFRSF14	avg_cold_mean_irnt	0.0713004	0.0108261	6.586	4.78311e-11	5.08758e-10	2.58958e-07
avg_cold_mean	TSSC4	avg_cold_mean_irnt	0.074824	0.0113629	6.58496	4.81653e-11	5.11308e-10	2.60767e-07
avg_cold_mean	MAP3K5	avg_cold_mean_irnt	0.0738926	0.011234	6.57758	5.06043e-11	5.36148e-10	2.73972e-07
avg_cold_mean	UFD1	avg_cold_mean_irnt	0.0744381	0.0113347	6.56729	5.42084e-11	5.73211e-10	2.93484e-07
avg_cold_mean	GCC1	avg_cold_mean_irnt	0.0742768	0.0113152	6.56434	5.52848e-11	5.83454e-10	2.99312e-07
avg_cold_mean	IPCEF1	avg_cold_mean_irnt	0.074097	0.0112942	6.56065	5.66662e-11	5.96869e-10	3.06791e-07
avg_cold_mean	DOHH	avg_cold_mean_irnt	0.0737232	0.0112694	6.54191	6.42042e-11	6.74954e-10	3.47601e-07
avg_cold_mean	C2CD2L	avg_cold_mean_irnt	0.07399	0.0113116	6.54107	6.45626e-11	6.77406e-10	3.49542e-07
avg_cold_mean	SNAP23	avg_cold_mean_irnt	0.0739721	0.0113097	6.54058	6.47721e-11	6.7829e-10	3.50676e-07
avg_cold_mean	RBPMS2	avg_cold_mean_irnt	0.0727769	0.0111506	6.52671	7.10304e-11	7.42391e-10	3.84559e-07
avg_cold_mean	EVL	avg_cold_mean_irnt	-0.0713996	0.0109546	-6.51778	7.53667e-11	7.86195e-10	4.08035e-07
avg_cold_mean	KIAA0513	avg_cold_mean_irnt	0.0736957	0.0113271	6.50612	8.14184e-11	8.4769e-10	4.40799e-07
avg_cold_mean	CUTC	avg_cold_mean_irnt	0.0731104	0.0112411	6.50382	8.26671e-11	8.5904e-10	4.4756e-07
avg_cold_mean	TIMP3	avg_cold_mean_irnt	0.0739568	0.0113728	6.50293	8.31551e-11	8.62456e-10	4.50202e-07
avg_cold_mean	SOD1	avg_cold_mean_irnt	0.0722808	0.0111207	6.49967	8.4972e-11	8.79614e-10	4.60038e-07
avg_cold_mean	SYK	avg_cold_mean_irnt	0.0733071	0.0112878	6.49437	8.80024e-11	9.09246e-10	4.76445e-07
avg_cold_mean	AP3B1	avg_cold_mean_irnt	0.0741222	0.0114163	6.49268	8.89869e-11	9.17667e-10	4.81775e-07
avg_cold_mean	CEP135	avg_cold_mean_irnt	0.0731343	0.0112658	6.49172	8.95556e-11	9.21776e-10	4.84854e-07
avg_cold_mean	HGS	avg_cold_mean_irnt	0.0732163	0.011279	6.49139	8.97522e-11	9.22046e-10	4.85918e-07
avg_cold_mean	DOC2B	avg_cold_mean_irnt	0.073945	0.0114008	6.48594	9.30417e-11	9.5403e-10	5.03728e-07
avg_cold_mean	PHACTR2	avg_cold_mean_irnt	0.0734523	0.0113397	6.47744	9.84064e-11	1.00713e-09	5.32772e-07
avg_cold_mean	KYAT1	avg_cold_mean_irnt	0.0727522	0.0112369	6.47441	1.00392e-10	1.02552e-09	5.43525e-07
avg_cold_mean	TERF2IP	avg_cold_mean_irnt	0.0731827	0.0113039	6.47411	1.00586e-10	1.02556e-09	5.44574e-07
avg_cold_mean	C16orf86	avg_cold_mean_irnt	0.0738365	0.0114104	6.47099	1.02679e-10	1.04336e-09	5.55904e-07
avg_cold_mean	SCAMP2	avg_cold_mean_irnt	0.0729103	0.0112673	6.47093	1.02717e-10	1.04336e-09	5.56109e-07
avg_cold_mean	STK4	avg_cold_mean_irnt	0.0731512	0.0113196	6.46236	1.08682e-10	1.10188e-09	5.88403e-07
avg_cold_mean	VIM	avg_cold_mean_irnt	0.0729815	0.0112987	6.45926	1.10919e-10	1.12246e-09	6.00516e-07
avg_cold_mean	OXCT1	avg_cold_mean_irnt	0.0731064	0.0113237	6.45607	1.13266e-10	1.14388e-09	6.13223e-07
avg_cold_mean	CAST	avg_cold_mean_irnt	0.0736071	0.0114017	6.45582	1.13459e-10	1.14388e-09	6.14265e-07
avg_cold_mean	SYF2	avg_cold_mean_irnt	0.072745	0.0112982	6.43861	1.27028e-10	1.27733e-09	6.87729e-07
avg_cold_mean	APEX1	avg_cold_mean_irnt	0.0717266	0.0111404	6.43844	1.27167e-10	1.27733e-09	6.8848e-07
avg_cold_mean	FAM222B	avg_cold_mean_irnt	0.073047	0.0113475	6.43728	1.28136e-10	1.28468e-09	6.93728e-07
avg_cold_mean	RFC4	avg_cold_mean_irnt	0.0728303	0.0113168	6.43559	1.29566e-10	1.29661e-09	7.01469e-07
avg_cold_mean	TJAP1	avg_cold_mean_irnt	0.0726141	0.0112851	6.4345	1.30491e-10	1.30346e-09	7.06476e-07
avg_cold_mean	UBE2L6	avg_cold_mean_irnt	0.0716999	0.0111527	6.42893	1.35339e-10	1.34941e-09	7.32727e-07
avg_cold_mean	SIT1	avg_cold_mean_irnt	-0.070804	0.0110231	-6.42322	1.40488e-10	1.39817e-09	7.60604e-07
avg_cold_mean	TRAK1	avg_cold_mean_irnt	0.0731215	0.0113856	6.42227	1.41371e-10	1.40437e-09	7.65383e-07
avg_cold_mean	SH3BP5L	avg_cold_mean_irnt	0.0728281	0.0113453	6.41925	1.44186e-10	1.42971e-09	7.80621e-07
avg_cold_mean	NEK7	avg_cold_mean_irnt	0.0723784	0.011288	6.41198	1.51199e-10	1.49651e-09	8.18591e-07
avg_cold_mean	EHBP1	avg_cold_mean_irnt	0.0731194	0.0114179	6.40395	1.59338e-10	1.57419e-09	8.62656e-07
avg_cold_mean	GP1BB	avg_cold_mean_irnt	0.0722691	0.0112872	6.40273	1.60607e-10	1.58384e-09	8.69526e-07
avg_cold_mean	BMP10	avg_cold_mean_irnt	0.0692594	0.010836	6.39162	1.72665e-10	1.69965e-09	9.34806e-07
avg_cold_mean	SNX9	avg_cold_mean_irnt	0.072408	0.0113313	6.39007	1.74421e-10	1.71382e-09	9.44314e-07
avg_cold_mean	NAA10	avg_cold_mean_irnt	0.0724474	0.0113438	6.38652	1.78491e-10	1.75064e-09	9.66351e-07
avg_cold_mean	VASP	avg_cold_mean_irnt	0.0723593	0.0113322	6.38529	1.79927e-10	1.76153e-09	9.74125e-07
avg_cold_mean	RINT1	avg_cold_mean_irnt	0.0724915	0.0113566	6.38321	1.82374e-10	1.78226e-09	9.87373e-07
avg_cold_mean	STX17	avg_cold_mean_irnt	0.0714715	0.0112046	6.37876	1.87725e-10	1.83125e-09	1.01634e-06
avg_cold_mean	LARP1	avg_cold_mean_irnt	0.0722687	0.0113351	6.37566	1.91554e-10	1.86524e-09	1.03707e-06
avg_cold_mean	AZI2	avg_cold_mean_irnt	0.07174	0.0112683	6.36651	2.03263e-10	1.97539e-09	1.10047e-06
avg_cold_mean	MAPKAPK2	avg_cold_mean_irnt	0.0715368	0.0112369	6.36626	2.03595e-10	1.97539e-09	1.10227e-06
avg_cold_mean	SUMO1	avg_cold_mean_irnt	0.0683078	0.0107383	6.36116	2.10448e-10	2.03823e-09	1.13937e-06
avg_cold_mean	LAT	avg_cold_mean_irnt	0.071947	0.0113113	6.36063	2.11167e-10	2.04153e-09	1.14326e-06
avg_cold_mean	MRRF	avg_cold_mean_irnt	0.0721586	0.0113511	6.35697	2.1624e-10	2.08685e-09	1.17072e-06
avg_cold_mean	S100P	avg_cold_mean_irnt	0.0709868	0.0111717	6.35416	2.20202e-10	2.12106e-09	1.19217e-06
avg_cold_mean	OTUD7B	avg_cold_mean_irnt	0.072001	0.0113318	6.35391	2.20568e-10	2.12106e-09	1.19415e-06
avg_cold_mean	LCP2	avg_cold_mean_irnt	0.0720281	0.0113435	6.3497	2.26648e-10	2.17566e-09	1.22707e-06
avg_cold_mean	PRDX3	avg_cold_mean_irnt	0.0717168	0.0113062	6.34315	2.36463e-10	2.26586e-09	1.28021e-06
avg_cold_mean	ARL2BP	avg_cold_mean_irnt	0.0716532	0.0112979	6.3422	2.37918e-10	2.27578e-09	1.28809e-06
avg_cold_mean	TOP2B	avg_cold_mean_irnt	0.0715061	0.0112778	6.34041	2.40677e-10	2.29811e-09	1.30303e-06
avg_cold_mean	COMMD1	avg_cold_mean_irnt	0.0716621	0.0113293	6.32536	2.65241e-10	2.5282e-09	1.43602e-06
avg_cold_mean	NADK	avg_cold_mean_irnt	0.0710436	0.0112359	6.32289	2.69497e-10	2.56425e-09	1.45906e-06
avg_cold_mean	IRAK1	avg_cold_mean_irnt	0.0717321	0.0113497	6.32015	2.74297e-10	2.60534e-09	1.48505e-06
avg_cold_mean	FGFBP3	avg_cold_mean_irnt	0.0683247	0.0108175	6.3161	2.8154e-10	2.66946e-09	1.52426e-06
avg_cold_mean	UBXN2B	avg_cold_mean_irnt	0.0714045	0.0113184	6.30872	2.95233e-10	2.79439e-09	1.59839e-06
avg_cold_mean	PRKAB1	avg_cold_mean_irnt	0.0717722	0.0113792	6.30732	2.97903e-10	2.81474e-09	1.61285e-06
avg_cold_mean	APPL2	avg_cold_mean_irnt	0.0701261	0.0111198	6.30639	2.99677e-10	2.82657e-09	1.62245e-06
avg_cold_mean	EIF2D	avg_cold_mean_irnt	0.0713006	0.0113139	6.30202	3.08221e-10	2.9021e-09	1.66871e-06
avg_cold_mean	DARS1	avg_cold_mean_irnt	0.07129	0.0113362	6.28873	3.35664e-10	3.15501e-09	1.81728e-06
avg_cold_mean	FAM172A	avg_cold_mean_irnt	0.0706318	0.0112391	6.28446	3.44971e-10	3.23687e-09	1.86767e-06
avg_cold_mean	TIMM8A	avg_cold_mean_irnt	0.0720378	0.0114659	6.28278	3.48707e-10	3.26626e-09	1.8879e-06
avg_cold_mean	MPO	avg_cold_mean_irnt	0.0704934	0.0112269	6.27899	3.57269e-10	3.34068e-09	1.93426e-06
avg_cold_mean	AKT2	avg_cold_mean_irnt	0.0712294	0.0113463	6.27778	3.60053e-10	3.3609e-09	1.94932e-06
avg_cold_mean	USO1	avg_cold_mean_irnt	0.0712139	0.0113482	6.27535	3.65698e-10	3.40772e-09	1.97989e-06
avg_cold_mean	ATAD3B	avg_cold_mean_irnt	0.0707707	0.0112808	6.27354	3.69962e-10	3.44154e-09	2.00298e-06
avg_cold_mean	DOK2	avg_cold_mean_irnt	0.071103	0.0113348	6.27297	3.71307e-10	3.44813e-09	2.01026e-06
avg_cold_mean	GRAP2	avg_cold_mean_irnt	0.0713001	0.0113684	6.27179	3.74107e-10	3.46818e-09	2.02542e-06
avg_cold_mean	UBL4A	avg_cold_mean_irnt	0.0707804	0.0112923	6.26801	3.83262e-10	3.54697e-09	2.07498e-06
avg_cold_mean	EXOC7	avg_cold_mean_irnt	0.0710194	0.0113419	6.26169	3.99057e-10	3.68398e-09	2.16049e-06
avg_cold_mean	SOD2	avg_cold_mean_irnt	0.0699894	0.0111777	6.26154	3.99427e-10	3.68398e-09	2.1625e-06
avg_cold_mean	EHD4	avg_cold_mean_irnt	0.0706127	0.0112867	6.25626	4.13123e-10	3.80382e-09	2.23665e-06
avg_cold_mean	C2orf69	avg_cold_mean_irnt	0.0708083	0.0113198	6.25529	4.15696e-10	3.82101e-09	2.25058e-06
avg_cold_mean	NUDT2	avg_cold_mean_irnt	0.0703301	0.01126	6.24599	4.4107e-10	4.04738e-09	2.38795e-06
avg_cold_mean	GIPC3	avg_cold_mean_irnt	0.0704227	0.011281	6.24259	4.5074e-10	4.12912e-09	2.44031e-06
avg_cold_mean	ESAM	avg_cold_mean_irnt	0.0684789	0.0109708	6.24191	4.52698e-10	4.14005e-09	2.45091e-06
avg_cold_mean	INPP4B	avg_cold_mean_irnt	0.0702595	0.0112652	6.23687	4.67437e-10	4.26763e-09	2.5307e-06
avg_cold_mean	MITD1	avg_cold_mean_irnt	0.0702697	0.0112676	6.23644	4.6873e-10	4.27223e-09	2.5377e-06
avg_cold_mean	FAM114A2	avg_cold_mean_irnt	0.0692148	0.0111059	6.23225	4.81371e-10	4.38007e-09	2.60614e-06
avg_cold_mean	IMPACT	avg_cold_mean_irnt	0.0696341	0.0111854	6.22544	5.02674e-10	4.56624e-09	2.72148e-06
avg_cold_mean	RNF25	avg_cold_mean_irnt	0.0703103	0.0113045	6.21967	5.21413e-10	4.72852e-09	2.82293e-06
avg_cold_mean	RENBP	avg_cold_mean_irnt	0.0697055	0.0112179	6.2138	5.41195e-10	4.89971e-09	2.93003e-06
avg_cold_mean	CACNB3	avg_cold_mean_irnt	0.0697974	0.0112382	6.21071	5.51911e-10	4.98839e-09	2.98805e-06
avg_cold_mean	TBL1X	avg_cold_mean_irnt	0.0700909	0.0112898	6.20836	5.6017e-10	5.0546e-09	3.03276e-06
avg_cold_mean	CNP	avg_cold_mean_irnt	0.0697915	0.0112585	6.19898	5.94421e-10	5.35474e-09	3.2182e-06
avg_cold_mean	EIF1AX	avg_cold_mean_irnt	0.0655283	0.0105829	6.19193	6.21531e-10	5.58965e-09	3.36497e-06
avg_cold_mean	POC1B	avg_cold_mean_irnt	0.0707877	0.0114378	6.18892	6.33451e-10	5.6874e-09	3.4295e-06
avg_cold_mean	PSTPIP1	avg_cold_mean_irnt	0.0694353	0.0112371	6.17909	6.73987e-10	6.02348e-09	3.64897e-06
avg_cold_mean	TNFAIP2	avg_cold_mean_irnt	0.0695743	0.0112597	6.17907	6.74088e-10	6.02348e-09	3.64951e-06
avg_cold_mean	ACRBP	avg_cold_mean_irnt	0.0693348	0.011221	6.179	6.74362e-10	6.02348e-09	3.651e-06
avg_cold_mean	CEP104	avg_cold_mean_irnt	0.0694188	0.011235	6.17877	6.75333e-10	6.02348e-09	3.65625e-06
avg_cold_mean	SNU13	avg_cold_mean_irnt	0.0690888	0.0111915	6.17333	6.98929e-10	6.22369e-09	3.784e-06
avg_cold_mean	MDK	avg_cold_mean_irnt	0.0685401	0.0111105	6.16897	7.1837e-10	6.3863e-09	3.88926e-06
avg_cold_mean	DNAJC9	avg_cold_mean_irnt	0.0684837	0.011104	6.1675	7.25025e-10	6.43489e-09	3.92528e-06
avg_cold_mean	MICAL3	avg_cold_mean_irnt	0.0700249	0.0113544	6.1672	7.26429e-10	6.4368e-09	3.93289e-06
avg_cold_mean	SAMD9L	avg_cold_mean_irnt	0.0700542	0.0113624	6.16545	7.34447e-10	6.49722e-09	3.9763e-06
avg_cold_mean	DMD	avg_cold_mean_irnt	0.0700352	0.0113648	6.16246	7.48413e-10	6.60997e-09	4.05191e-06
avg_cold_mean	PDP1	avg_cold_mean_irnt	0.0692466	0.011244	6.15852	7.67177e-10	6.76465e-09	4.1535e-06
avg_cold_mean	RAB27B	avg_cold_mean_irnt	0.0688312	0.0111954	6.14819	8.18607e-10	7.2064e-09	4.43194e-06
avg_cold_mean	UBE2B	avg_cold_mean_irnt	0.0688295	0.0112196	6.13473	8.90664e-10	7.82801e-09	4.82205e-06
avg_cold_mean	MAP2	avg_cold_mean_irnt	0.0694106	0.011327	6.12786	9.29808e-10	8.15881e-09	5.03398e-06
avg_cold_mean	DGKA	avg_cold_mean_irnt	0.0692881	0.0113118	6.1253	9.44841e-10	8.2773e-09	5.11537e-06
avg_cold_mean	ARHGAP35	avg_cold_mean_irnt	0.069846	0.0114052	6.12406	9.52164e-10	8.32797e-09	5.15501e-06
avg_cold_mean	TRIM25	avg_cold_mean_irnt	0.0690822	0.0112813	6.12362	9.5481e-10	8.33765e-09	5.16934e-06
avg_cold_mean	RAB33A	avg_cold_mean_irnt	0.0693869	0.0113352	6.12137	9.68288e-10	8.44173e-09	5.24231e-06
avg_cold_mean	CCSAP	avg_cold_mean_irnt	0.0697724	0.011404	6.11823	9.87486e-10	8.59526e-09	5.34625e-06
avg_cold_mean	WWP2	avg_cold_mean_irnt	0.0683381	0.0111846	6.11001	1.0395e-09	9.03344e-09	5.62784e-06
avg_cold_mean	STAMBP	avg_cold_mean_irnt	0.0687153	0.0112473	6.1095	1.04283e-09	9.04789e-09	5.64588e-06
avg_cold_mean	TOMM34	avg_cold_mean_irnt	0.0695055	0.0113786	6.10846	1.04957e-09	9.09175e-09	5.68235e-06
avg_cold_mean	LAT2	avg_cold_mean_irnt	0.068999	0.0113026	6.10471	1.07445e-09	9.29241e-09	5.81705e-06
avg_cold_mean	RSPO1	avg_cold_mean_irnt	0.0654686	0.0107523	6.08881	1.18623e-09	1.02428e-08	6.42223e-06
avg_cold_mean	MYO9B	avg_cold_mean_irnt	0.0685325	0.011262	6.08527	1.21263e-09	1.04541e-08	6.56516e-06
avg_cold_mean	RAB2B	avg_cold_mean_irnt	0.0685835	0.0112781	6.08115	1.2441e-09	1.07083e-08	6.73555e-06
avg_cold_mean	ICAM4	avg_cold_mean_irnt	0.0674686	0.0111096	6.07301	1.30853e-09	1.12451e-08	7.08441e-06
avg_cold_mean	SNX29	avg_cold_mean_irnt	0.068012	0.0112113	6.06637	1.36354e-09	1.16992e-08	7.38221e-06
avg_cold_mean	SYAP1	avg_cold_mean_irnt	0.0688391	0.0113546	6.06266	1.3952e-09	1.19519e-08	7.5536e-06
avg_cold_mean	ICA1	avg_cold_mean_irnt	0.0688474	0.0113633	6.05873	1.42962e-09	1.22275e-08	7.73998e-06
avg_cold_mean	SASS6	avg_cold_mean_irnt	0.0683153	0.0112761	6.05844	1.43218e-09	1.223e-08	7.75383e-06
avg_cold_mean	PAFAH2	avg_cold_mean_irnt	0.0692821	0.011444	6.05399	1.47211e-09	1.25512e-08	7.97002e-06
avg_cold_mean	TDRD3	avg_cold_mean_irnt	0.0685565	0.0113279	6.05201	1.49027e-09	1.26786e-08	8.0683e-06
avg_cold_mean	BTC	avg_cold_mean_irnt	0.0680232	0.0112401	6.05185	1.49174e-09	1.26786e-08	8.07629e-06
avg_cold_mean	RC3H1	avg_cold_mean_irnt	0.0684662	0.0113257	6.04519	1.55446e-09	1.3191e-08	8.41583e-06
avg_cold_mean	SMAD1	avg_cold_mean_irnt	0.0683191	0.0113082	6.04155	1.58973e-09	1.34692e-08	8.60682e-06
avg_cold_mean	AKR1B1	avg_cold_mean_irnt	0.0684383	0.0113288	6.0411	1.5942e-09	1.34859e-08	8.63099e-06
avg_cold_mean	SERPINH1	avg_cold_mean_irnt	0.0677782	0.0112264	6.03737	1.63128e-09	1.37781e-08	8.83176e-06
avg_cold_mean	PTGES3L	avg_cold_mean_irnt	0.068318	0.011322	6.03408	1.66471e-09	1.40225e-08	9.01273e-06
avg_cold_mean	CRELD2	avg_cold_mean_irnt	0.0677419	0.0112267	6.03402	1.6654e-09	1.40225e-08	9.01645e-06
avg_cold_mean	ARG1	avg_cold_mean_irnt	0.0671841	0.0111386	6.03166	1.68974e-09	1.42054e-08	9.14827e-06
avg_cold_mean	KLHDC4	avg_cold_mean_irnt	0.06826	0.0113294	6.02506	1.75988e-09	1.47604e-08	9.52796e-06
avg_cold_mean	ATG16L1	avg_cold_mean_irnt	0.0682957	0.0113355	6.02494	1.76122e-09	1.47604e-08	9.53523e-06
avg_cold_mean	CHAC2	avg_cold_mean_irnt	0.0679022	0.011274	6.02287	1.78372e-09	1.49259e-08	9.65708e-06
avg_cold_mean	ERP44	avg_cold_mean_irnt	0.0677958	0.0112664	6.01753	1.84329e-09	1.54006e-08	9.97959e-06
avg_cold_mean	WAS	avg_cold_mean_irnt	0.0672378	0.0111809	6.01363	1.88813e-09	1.57509e-08	1.02223e-05
avg_cold_mean	FKBP15	avg_cold_mean_irnt	0.0676376	0.0112529	6.01068	1.92259e-09	1.60137e-08	1.04089e-05
avg_cold_mean	SNCA	avg_cold_mean_irnt	0.0681675	0.0113435	6.00939	1.93786e-09	1.61161e-08	1.04916e-05
avg_cold_mean	CTSW	avg_cold_mean_irnt	0.0679591	0.0113137	6.00678	1.96927e-09	1.63522e-08	1.06616e-05
avg_cold_mean	SMARCA4	avg_cold_mean_irnt	0.0677821	0.0112892	6.00416	2.00116e-09	1.65841e-08	1.08343e-05
avg_cold_mean	GAB1	avg_cold_mean_irnt	0.068355	0.0113849	6.00398	2.00332e-09	1.65841e-08	1.0846e-05
avg_cold_mean	TNIP1	avg_cold_mean_irnt	0.0676993	0.011281	6.00118	2.03804e-09	1.68457e-08	1.10339e-05
avg_cold_mean	CTIF	avg_cold_mean_irnt	0.0679534	0.0113484	5.98792	2.21053e-09	1.82436e-08	1.19678e-05
avg_cold_mean	RASGRP2	avg_cold_mean_irnt	0.0674257	0.0112851	5.97474	2.39612e-09	1.97452e-08	1.29726e-05
avg_cold_mean	LAP3	avg_cold_mean_irnt	0.0676674	0.0113287	5.97312	2.41992e-09	1.9911e-08	1.31015e-05
avg_cold_mean	CCL27	avg_cold_mean_irnt	0.0578305	0.00968509	5.97108	2.45021e-09	2.01271e-08	1.32654e-05
avg_cold_mean	NBEAL2	avg_cold_mean_irnt	0.067535	0.0113108	5.97086	2.45361e-09	2.01271e-08	1.32839e-05
avg_cold_mean	STXBP1	avg_cold_mean_irnt	0.0673343	0.0112868	5.96574	2.5314e-09	2.07338e-08	1.3705e-05
avg_cold_mean	PRAM1	avg_cold_mean_irnt	0.0675991	0.0113374	5.9625	2.58195e-09	2.11158e-08	1.39787e-05
avg_cold_mean	EVI5	avg_cold_mean_irnt	0.067446	0.0113185	5.95891	2.63906e-09	2.15503e-08	1.42879e-05
avg_cold_mean	TMED8	avg_cold_mean_irnt	0.0673847	0.0113168	5.95438	2.71296e-09	2.21204e-08	1.4688e-05
avg_cold_mean	LRRC75A	avg_cold_mean_irnt	0.0671502	0.0112816	5.95219	2.74923e-09	2.23824e-08	1.48843e-05
avg_cold_mean	ILKAP	avg_cold_mean_irnt	0.067382	0.0113315	5.94645	2.84697e-09	2.31316e-08	1.54135e-05
avg_cold_mean	CNST	avg_cold_mean_irnt	0.0675064	0.0113527	5.94629	2.8498e-09	2.31316e-08	1.54288e-05
avg_cold_mean	TRAFD1	avg_cold_mean_irnt	0.0671338	0.0113306	5.92501	3.24274e-09	2.62817e-08	1.75562e-05
avg_cold_mean	SCPEP1	avg_cold_mean_irnt	0.0665353	0.0112478	5.91543	3.43649e-09	2.78104e-08	1.86052e-05
avg_cold_mean	ACYP1	avg_cold_mean_irnt	0.0663611	0.0112365	5.90586	3.64115e-09	2.94227e-08	1.97132e-05
avg_cold_mean	FCN1	avg_cold_mean_irnt	0.0667439	0.0113063	5.90324	3.6993e-09	2.98359e-08	2.0028e-05
avg_cold_mean	AIF1	avg_cold_mean_irnt	0.0669482	0.0113413	5.90306	3.70331e-09	2.98359e-08	2.00497e-05
avg_cold_mean	DNER	avg_cold_mean_irnt	0.0645318	0.0109393	5.89906	3.79392e-09	3.05205e-08	2.05403e-05
avg_cold_mean	DNAJC17	avg_cold_mean_irnt	0.0656192	0.0111248	5.89848	3.8071e-09	3.05811e-08	2.06117e-05
avg_cold_mean	ITGB1BP2	avg_cold_mean_irnt	0.0663096	0.0112438	5.89746	3.83052e-09	3.07236e-08	2.07384e-05
avg_cold_mean	SLMAP	avg_cold_mean_irnt	0.0663253	0.0112615	5.88954	4.01811e-09	3.21806e-08	2.17541e-05
avg_cold_mean	MZT1	avg_cold_mean_irnt	0.0660147	0.0112411	5.87261	4.449e-09	3.5558e-08	2.40869e-05
avg_cold_mean	TACC3	avg_cold_mean_irnt	0.0665919	0.0113397	5.87246	4.45296e-09	3.5558e-08	2.41083e-05
avg_cold_mean	GPX4	avg_cold_mean_irnt	0.0660357	0.0112533	5.86813	4.57027e-09	3.64316e-08	2.47434e-05
avg_cold_mean	HS1BP3	avg_cold_mean_irnt	0.0662299	0.0112867	5.86793	4.57582e-09	3.64316e-08	2.47735e-05
avg_cold_mean	DPEP2	avg_cold_mean_irnt	0.0662257	0.0112975	5.86197	4.74258e-09	3.77039e-08	2.56763e-05
avg_cold_mean	EGFL7	avg_cold_mean_irnt	0.0645244	0.0110081	5.86152	4.75534e-09	3.77498e-08	2.57454e-05
avg_cold_mean	ABRAXAS2	avg_cold_mean_irnt	0.0660747	0.0112866	5.85429	4.96618e-09	3.93659e-08	2.68869e-05
avg_cold_mean	SULT1A1	avg_cold_mean_irnt	0.0665912	0.0113764	5.85346	4.99069e-09	3.95024e-08	2.70196e-05
avg_cold_mean	ITGAM	avg_cold_mean_irnt	0.0656608	0.0112255	5.84925	5.11813e-09	4.04519e-08	2.77095e-05
avg_cold_mean	CDC42BPB	avg_cold_mean_irnt	0.0659814	0.0112822	5.84828	5.14805e-09	4.06291e-08	2.78716e-05
avg_cold_mean	STX16	avg_cold_mean_irnt	0.0659465	0.0112898	5.84122	5.37019e-09	4.23206e-08	2.90742e-05
avg_cold_mean	ACAA1	avg_cold_mean_irnt	0.06552	0.0112311	5.83378	5.61431e-09	4.418e-08	3.03959e-05
avg_cold_mean	MCF2L	avg_cold_mean_irnt	0.0652243	0.0111827	5.83259	5.65438e-09	4.44308e-08	3.06128e-05
avg_cold_mean	ECHS1	avg_cold_mean_irnt	0.0659371	0.0113163	5.82672	5.85607e-09	4.5949e-08	3.17048e-05
avg_cold_mean	ESYT2	avg_cold_mean_irnt	0.0657838	0.0112927	5.82535	5.90418e-09	4.62594e-08	3.19652e-05
avg_cold_mean	HAUS6	avg_cold_mean_irnt	0.065986	0.0113402	5.81878	6.13988e-09	4.80366e-08	3.32413e-05
avg_cold_mean	ARHGAP30	avg_cold_mean_irnt	0.0661896	0.0113831	5.81474	6.28944e-09	4.90734e-08	3.4051e-05
avg_cold_mean	STAT5B	avg_cold_mean_irnt	0.0657023	0.0112993	5.81471	6.29053e-09	4.90734e-08	3.40569e-05
avg_cold_mean	TMCO5A	avg_cold_mean_irnt	0.0661016	0.0113912	5.80284	6.75075e-09	5.25879e-08	3.65486e-05
avg_cold_mean	BICD2	avg_cold_mean_irnt	0.0652684	0.0112542	5.79947	6.88732e-09	5.35747e-08	3.7288e-05
avg_cold_mean	GNPDA2	avg_cold_mean_irnt	0.0651903	0.0112419	5.79887	6.91188e-09	5.36886e-08	3.74209e-05
avg_cold_mean	MGMT	avg_cold_mean_irnt	0.0658641	0.0113612	5.79729	6.97717e-09	5.4118e-08	3.77744e-05
avg_cold_mean	ARHGAP12	avg_cold_mean_irnt	0.0661284	0.0114193	5.79091	7.24635e-09	5.61255e-08	3.92317e-05
avg_cold_mean	UBXN6	avg_cold_mean_irnt	0.0654634	0.0113108	5.78768	7.38652e-09	5.71295e-08	3.99906e-05
avg_cold_mean	NAGK	avg_cold_mean_irnt	0.0650831	0.0112525	5.78389	7.55423e-09	5.83432e-08	4.08986e-05
avg_cold_mean	KDM5D	avg_cold_mean_irnt	0.0657419	0.0113781	5.77794	7.82513e-09	6.03493e-08	4.23652e-05
avg_cold_mean	GET3	avg_cold_mean_irnt	0.0657383	0.0113862	5.77353	8.03206e-09	6.18572e-08	4.34856e-05
avg_cold_mean	NAMPT	avg_cold_mean_irnt	0.0659034	0.0114191	5.77132	8.13763e-09	6.25812e-08	4.40571e-05
avg_cold_mean	ST6GAL1	avg_cold_mean_irnt	0.0636929	0.0110419	5.76828	8.28544e-09	6.36275e-08	4.48574e-05
avg_cold_mean	LDLRAP1	avg_cold_mean_irnt	0.0651634	0.0113093	5.76191	8.60305e-09	6.5973e-08	4.65769e-05
avg_cold_mean	SNX2	avg_cold_mean_irnt	0.0650841	0.0113004	5.75944	8.72944e-09	6.68475e-08	4.72612e-05
avg_cold_mean	ITPRID2	avg_cold_mean_irnt	0.0643797	0.0111913	5.75268	9.0841e-09	6.94651e-08	4.91813e-05
avg_cold_mean	VASH1	avg_cold_mean_irnt	0.0652138	0.0113412	5.75016	9.21993e-09	7.04044e-08	4.99167e-05
avg_cold_mean	RAB3IP	avg_cold_mean_irnt	0.0645438	0.0112262	5.74941	9.26102e-09	7.06185e-08	5.01391e-05
avg_cold_mean	CLIP2	avg_cold_mean_irnt	0.0646287	0.0112458	5.74692	9.39759e-09	7.15591e-08	5.08785e-05
avg_cold_mean	IAH1	avg_cold_mean_irnt	0.0640266	0.0111513	5.74163	9.69523e-09	7.37218e-08	5.249e-05
avg_cold_mean	ENY2	avg_cold_mean_irnt	0.0646047	0.0112779	5.72842	1.04776e-08	7.95592e-08	5.67257e-05
avg_cold_mean	DLG4	avg_cold_mean_irnt	0.0643947	0.0112428	5.72762	1.05269e-08	7.98218e-08	5.69928e-05
avg_cold_mean	ATXN10	avg_cold_mean_irnt	0.065389	0.0114206	5.72553	1.06569e-08	8.06945e-08	5.76965e-05
avg_cold_mean	PAXX	avg_cold_mean_irnt	0.0645738	0.0112795	5.72489	1.06973e-08	8.08874e-08	5.79154e-05
avg_cold_mean	GRPEL1	avg_cold_mean_irnt	0.0638143	0.011151	5.72277	1.08314e-08	8.17868e-08	5.86412e-05
avg_cold_mean	TOX	avg_cold_mean_irnt	0.0646595	0.0113051	5.71951	1.10405e-08	8.31848e-08	5.97731e-05
avg_cold_mean	ATE1	avg_cold_mean_irnt	0.064609	0.0112965	5.7194	1.10473e-08	8.31848e-08	5.98099e-05
avg_cold_mean	GOPC	avg_cold_mean_irnt	0.0648713	0.0113506	5.71524	1.132e-08	8.51203e-08	6.12866e-05
avg_cold_mean	SNX5	avg_cold_mean_irnt	0.064448	0.011284	5.71145	1.15739e-08	8.69062e-08	6.26614e-05
avg_cold_mean	GNL3L	avg_cold_mean_irnt	0.0651653	0.01141	5.71122	1.15896e-08	8.69062e-08	6.27463e-05
avg_cold_mean	ASPSCR1	avg_cold_mean_irnt	0.0643228	0.0112704	5.70724	1.18631e-08	8.88334e-08	6.42266e-05
avg_cold_mean	MINDY2	avg_cold_mean_irnt	0.0639164	0.0112073	5.70312	1.2152e-08	9.08715e-08	6.57909e-05
avg_cold_mean	RNF41	avg_cold_mean_irnt	0.0643706	0.0112915	5.70079	1.23184e-08	9.19885e-08	6.66917e-05
avg_cold_mean	MINK1	avg_cold_mean_irnt	0.0643728	0.0112974	5.69801	1.25202e-08	9.3367e-08	6.77844e-05
avg_cold_mean	MYH9	avg_cold_mean_irnt	0.0642967	0.0112921	5.69398	1.28188e-08	9.54623e-08	6.94011e-05
avg_cold_mean	CEP350	avg_cold_mean_irnt	0.0653654	0.0114815	5.69312	1.28834e-08	9.58116e-08	6.97508e-05
avg_cold_mean	PPP1R14A	avg_cold_mean_irnt	0.0647056	0.0113704	5.6907	1.30667e-08	9.70412e-08	7.0743e-05
avg_cold_mean	LAMTOR5	avg_cold_mean_irnt	0.0632736	0.0111302	5.68486	1.35195e-08	1.00266e-07	7.31945e-05
avg_cold_mean	ZFYVE19	avg_cold_mean_irnt	0.0644192	0.0113389	5.68127	1.38048e-08	1.02242e-07	7.47391e-05
avg_cold_mean	FGD3	avg_cold_mean_irnt	0.0643031	0.0113215	5.67974	1.39288e-08	1.0302e-07	7.54105e-05
avg_cold_mean	NUDC	avg_cold_mean_irnt	0.0645257	0.0113613	5.67944	1.39529e-08	1.03057e-07	7.55408e-05
avg_cold_mean	GPD1	avg_cold_mean_irnt	0.0642181	0.0113088	5.6786	1.40209e-08	1.03418e-07	7.59092e-05
avg_cold_mean	LYN	avg_cold_mean_irnt	0.0644969	0.0113601	5.67752	1.41097e-08	1.03932e-07	7.63902e-05
avg_cold_mean	PHYKPL	avg_cold_mean_irnt	0.0638691	0.0112559	5.67427	1.43792e-08	1.05773e-07	7.78488e-05
avg_cold_mean	DDHD2	avg_cold_mean_irnt	0.0642897	0.0113306	5.67397	1.44042e-08	1.05813e-07	7.79842e-05
avg_cold_mean	LAMA4	avg_cold_mean_irnt	0.0644227	0.0113594	5.6713	1.46296e-08	1.07323e-07	7.92046e-05
avg_cold_mean	TMF1	avg_cold_mean_irnt	0.0638799	0.0112733	5.66649	1.5045e-08	1.10221e-07	8.14536e-05
avg_cold_mean	LAG3	avg_cold_mean_irnt	0.059727	0.0105428	5.66519	1.51589e-08	1.10906e-07	8.20704e-05
avg_cold_mean	ST13	avg_cold_mean_irnt	0.0635349	0.0112182	5.66354	1.5305e-08	1.11823e-07	8.28611e-05
avg_cold_mean	EIF5	avg_cold_mean_irnt	0.0640672	0.0113203	5.65951	1.56676e-08	1.14319e-07	8.48246e-05
avg_cold_mean	DHRS7	avg_cold_mean_irnt	0.0637574	0.0112818	5.65137	1.64249e-08	1.19683e-07	8.89246e-05
avg_cold_mean	STAM	avg_cold_mean_irnt	0.0635547	0.0112476	5.65054	1.65044e-08	1.201e-07	8.93548e-05
avg_cold_mean	RPAP3	avg_cold_mean_irnt	0.0641623	0.0113616	5.64731	1.68155e-08	1.222e-07	9.10393e-05
avg_cold_mean	PPP1R35	avg_cold_mean_irnt	0.0640637	0.0113675	5.63571	1.79838e-08	1.30515e-07	9.73644e-05
avg_cold_mean	RAB37	avg_cold_mean_irnt	0.0631882	0.0112211	5.63119	1.8459e-08	1.33785e-07	9.99373e-05
avg_cold_mean	CXCL14	avg_cold_mean_irnt	0.0544939	0.00967833	5.63051	1.85318e-08	1.34133e-07	0.000100331
avg_cold_mean	CRYM	avg_cold_mean_irnt	0.06343	0.0112725	5.62696	1.89164e-08	1.36734e-07	0.000102414
avg_cold_mean	BLMH	avg_cold_mean_irnt	0.0627177	0.0111602	5.61979	1.97151e-08	1.42317e-07	0.000106738
avg_cold_mean	NHEJ1	avg_cold_mean_irnt	0.0634689	0.011295	5.6192	1.97823e-08	1.42612e-07	0.000107101
avg_cold_mean	SRP14	avg_cold_mean_irnt	0.062874	0.011193	5.61725	2.00064e-08	1.44035e-07	0.000108314
avg_cold_mean	ELAC1	avg_cold_mean_irnt	0.0634125	0.0113099	5.60683	2.12432e-08	1.52688e-07	0.000115011
avg_cold_mean	RRM2B	avg_cold_mean_irnt	0.0632162	0.0112752	5.60666	2.12646e-08	1.52688e-07	0.000115127
avg_cold_mean	ABL1	avg_cold_mean_irnt	0.0633094	0.0113036	5.6008	2.19932e-08	1.5771e-07	0.000119071
avg_cold_mean	RGS6	avg_cold_mean_irnt	0.0633956	0.0113266	5.59706	2.24709e-08	1.60922e-07	0.000121657
avg_cold_mean	HSH2D	avg_cold_mean_irnt	0.063525	0.0113596	5.59217	2.31103e-08	1.65283e-07	0.000125119
avg_cold_mean	SMOX	avg_cold_mean_irnt	0.0636381	0.0113815	5.59137	2.32165e-08	1.65823e-07	0.000125694
avg_cold_mean	NEK3	avg_cold_mean_irnt	0.0629851	0.0113474	5.55062	2.93103e-08	2.09072e-07	0.000158686
avg_cold_mean	EIF2AK3	avg_cold_mean_irnt	0.0620792	0.0111862	5.5496	2.94813e-08	2.09924e-07	0.000159612
avg_cold_mean	MAP9	avg_cold_mean_irnt	0.062871	0.0113292	5.54945	2.95072e-08	2.09924e-07	0.000159752
avg_cold_mean	MTHFSD	avg_cold_mean_irnt	0.0630271	0.0113583	5.54899	2.9585e-08	2.10201e-07	0.000160173
avg_cold_mean	SH2D3C	avg_cold_mean_irnt	0.0629454	0.0113563	5.54279	3.06487e-08	2.17473e-07	0.000165932
avg_cold_mean	NCK2	avg_cold_mean_irnt	0.0629919	0.0113652	5.54251	3.06963e-08	2.17526e-07	0.00016619
avg_cold_mean	DNAJC6	avg_cold_mean_irnt	0.0621912	0.0112264	5.53972	3.11881e-08	2.20722e-07	0.000168852
avg_cold_mean	PPA2	avg_cold_mean_irnt	0.0624703	0.0112795	5.53838	3.14268e-08	2.22121e-07	0.000170145
avg_cold_mean	APLF	avg_cold_mean_irnt	0.0627139	0.0113256	5.53736	3.16099e-08	2.23124e-07	0.000171136
avg_cold_mean	SUMF2	avg_cold_mean_irnt	0.062387	0.011274	5.53373	3.22694e-08	2.27482e-07	0.000174706
avg_cold_mean	GLO1	avg_cold_mean_irnt	0.0616057	0.0111349	5.53268	3.24613e-08	2.28538e-07	0.000175745
avg_cold_mean	PVALB	avg_cold_mean_irnt	0.0624194	0.0112912	5.52817	3.33046e-08	2.3417e-07	0.000180311
avg_cold_mean	HYLS1	avg_cold_mean_irnt	0.0627791	0.0113586	5.527	3.35269e-08	2.35428e-07	0.000181515
avg_cold_mean	CAPRIN1	avg_cold_mean_irnt	0.0624691	0.0113139	5.52144	3.46021e-08	2.42663e-07	0.000187336
avg_cold_mean	FXYD5	avg_cold_mean_irnt	0.0630124	0.0114144	5.52041	3.48035e-08	2.43759e-07	0.000188426
avg_cold_mean	DENR	avg_cold_mean_irnt	0.0624845	0.0113256	5.51708	3.54663e-08	2.48081e-07	0.000192015
avg_cold_mean	MPP7	avg_cold_mean_irnt	0.0624842	0.0113344	5.51279	3.63393e-08	2.53859e-07	0.000196741
avg_cold_mean	HMOX2	avg_cold_mean_irnt	0.0620603	0.0112787	5.50241	3.85386e-08	2.68653e-07	0.000208648
avg_cold_mean	BAG5	avg_cold_mean_irnt	0.0620592	0.0112787	5.50233	3.85562e-08	2.68653e-07	0.000208743
avg_cold_mean	ABHD14B	avg_cold_mean_irnt	0.0603483	0.0109689	5.50177	3.86782e-08	2.69156e-07	0.000209404
avg_cold_mean	NECTIN2	avg_cold_mean_irnt	0.060019	0.0109192	5.49666	3.98123e-08	2.76693e-07	0.000215544
avg_cold_mean	NUCB2	avg_cold_mean_irnt	0.0607469	0.0110623	5.49134	4.10252e-08	2.84757e-07	0.00022211
avg_cold_mean	TSC22D3	avg_cold_mean_irnt	0.0622028	0.0113373	5.48657	4.21436e-08	2.92145e-07	0.000228166
avg_cold_mean	DHRS4L2	avg_cold_mean_irnt	0.0617966	0.0112821	5.47739	4.43819e-08	3.07268e-07	0.000240284
avg_cold_mean	CAPS	avg_cold_mean_irnt	0.0553877	0.0101281	5.46869	4.66072e-08	3.22262e-07	0.000252331
avg_cold_mean	PAIP1	avg_cold_mean_irnt	0.0620372	0.0113449	5.4683	4.67092e-08	3.22555e-07	0.000252884
avg_cold_mean	ANKS1A	avg_cold_mean_irnt	0.0621163	0.0113603	5.46787	4.68234e-08	3.22932e-07	0.000253502
avg_cold_mean	CLEC5A	avg_cold_mean_irnt	0.058781	0.0107654	5.46016	4.88952e-08	3.36792e-07	0.000264718
avg_cold_mean	XIAP	avg_cold_mean_irnt	0.0616611	0.0112973	5.45804	4.94806e-08	3.40392e-07	0.000267888
avg_cold_mean	RILP	avg_cold_mean_irnt	0.0617738	0.0113195	5.45727	4.9694e-08	3.41425e-07	0.000269043
avg_cold_mean	NEXN	avg_cold_mean_irnt	0.0626723	0.0114867	5.45606	5.00326e-08	3.43089e-07	0.000270876
avg_cold_mean	ARFIP1	avg_cold_mean_irnt	0.0619789	0.0113603	5.45574	5.01216e-08	3.43089e-07	0.000271358
avg_cold_mean	SCRIB	avg_cold_mean_irnt	0.0617787	0.0113236	5.45573	5.01262e-08	3.43089e-07	0.000271383
avg_cold_mean	WDR24	avg_cold_mean_irnt	0.0619716	0.0113643	5.45317	5.08502e-08	3.47605e-07	0.000275303
avg_cold_mean	SUGP1	avg_cold_mean_irnt	0.0613143	0.0112489	5.45071	5.15562e-08	3.51987e-07	0.000279125
avg_cold_mean	NUMB	avg_cold_mean_irnt	0.0616586	0.011321	5.44641	5.28136e-08	3.60117e-07	0.000285933
avg_cold_mean	UNC45A	avg_cold_mean_irnt	0.0618343	0.0113601	5.44309	5.38026e-08	3.66399e-07	0.000291288
avg_cold_mean	HAAO	avg_cold_mean_irnt	0.0588985	0.0108274	5.43978	5.48094e-08	3.72786e-07	0.000296738
avg_cold_mean	DPP7	avg_cold_mean_irnt	0.0618397	0.0113721	5.43783	5.54102e-08	3.764e-07	0.000299991
avg_cold_mean	RAPGEF2	avg_cold_mean_irnt	0.0616564	0.0113506	5.43197	5.7255e-08	3.88444e-07	0.000309978
avg_cold_mean	MTDH	avg_cold_mean_irnt	0.0616074	0.0113474	5.42922	5.81425e-08	3.93972e-07	0.000314784
avg_cold_mean	TST	avg_cold_mean_irnt	0.0614038	0.0113104	5.42895	5.82294e-08	3.94068e-07	0.000315254
avg_cold_mean	IMMT	avg_cold_mean_irnt	0.061154	0.0112654	5.42847	5.83847e-08	3.94625e-07	0.000316095
avg_cold_mean	CDR2L	avg_cold_mean_irnt	0.0610658	0.0112576	5.42439	5.97292e-08	4.02989e-07	0.000323374
avg_cold_mean	STK39	avg_cold_mean_irnt	0.0616727	0.0113698	5.42427	5.97709e-08	4.02989e-07	0.0003236
avg_cold_mean	PAK4	avg_cold_mean_irnt	0.0614784	0.0113472	5.41794	6.19179e-08	4.16945e-07	0.000335223
avg_cold_mean	ARK2N	avg_cold_mean_irnt	0.0615728	0.0113678	5.41641	6.24484e-08	4.19995e-07	0.000338096
avg_cold_mean	EGFL6	avg_cold_mean_irnt	0.0606958	0.0112073	5.41574	6.26807e-08	4.21034e-07	0.000339353
avg_cold_mean	SDHAF4	avg_cold_mean_irnt	0.061357	0.0113305	5.4152	6.28707e-08	4.21787e-07	0.000340382
avg_cold_mean	DOK1	avg_cold_mean_irnt	0.0615199	0.011365	5.41312	6.36018e-08	4.26163e-07	0.00034434
avg_cold_mean	RALYL	avg_cold_mean_irnt	0.0613634	0.0113389	5.41177	6.40811e-08	4.28845e-07	0.000346935
avg_cold_mean	CSF3	avg_cold_mean_irnt	-0.059362	0.0109726	-5.41002	6.47085e-08	4.32508e-07	0.000350332
avg_cold_mean	STAT2	avg_cold_mean_irnt	0.0614682	0.0113661	5.40801	6.5439e-08	4.36852e-07	0.000354287
avg_cold_mean	RILPL1	avg_cold_mean_irnt	0.0616136	0.0114016	5.40396	6.69292e-08	4.45937e-07	0.000362354
avg_cold_mean	NMT1	avg_cold_mean_irnt	0.0612957	0.011343	5.40386	6.69647e-08	4.45937e-07	0.000362547
avg_cold_mean	FAM193A	avg_cold_mean_irnt	0.0615394	0.0114043	5.39618	6.98832e-08	4.64801e-07	0.000378348
avg_cold_mean	LACRT	avg_cold_mean_irnt	-0.0592616	0.0109961	-5.38931	7.25982e-08	4.82266e-07	0.000393047
avg_cold_mean	AFTPH	avg_cold_mean_irnt	0.0611254	0.0113498	5.3856	7.41061e-08	4.9168e-07	0.000401211
avg_cold_mean	CETN2	avg_cold_mean_irnt	0.0611515	0.0113628	5.38171	7.57209e-08	5.01778e-07	0.000409953
avg_cold_mean	MAPK9	avg_cold_mean_irnt	0.0600112	0.0111705	5.37231	7.9765e-08	5.27931e-07	0.000431848
avg_cold_mean	GRIPAP1	avg_cold_mean_irnt	0.0608001	0.011324	5.36912	8.11842e-08	5.36668e-07	0.000439531
avg_cold_mean	PPFIA1	avg_cold_mean_irnt	0.0613192	0.0114378	5.36113	8.48476e-08	5.60201e-07	0.000459365
avg_cold_mean	MSANTD3	avg_cold_mean_irnt	0.0610446	0.0113876	5.36064	8.50775e-08	5.61035e-07	0.00046061
avg_cold_mean	SDCCAG8	avg_cold_mean_irnt	0.0604566	0.0112842	5.35762	8.65054e-08	5.69757e-07	0.00046834
avg_cold_mean	LRPAP1	avg_cold_mean_irnt	0.0595684	0.0111238	5.35504	8.77454e-08	5.77222e-07	0.000475053
avg_cold_mean	CTTNBP2NL	avg_cold_mean_irnt	0.0616133	0.0115116	5.35227	8.90935e-08	5.85379e-07	0.000482352
avg_cold_mean	CHM	avg_cold_mean_irnt	0.0605888	0.0113481	5.3391	9.57896e-08	6.28612e-07	0.000518605
avg_cold_mean	CCL4	avg_cold_mean_irnt	0.0590701	0.0110726	5.3348	9.80815e-08	6.42873e-07	0.000531013
avg_cold_mean	LARP1B	avg_cold_mean_irnt	0.0604872	0.0113556	5.32664	1.02572e-07	6.71475e-07	0.000555323
avg_cold_mean	PRDX1	avg_cold_mean_irnt	0.0601574	0.0112941	5.32643	1.02693e-07	6.71475e-07	0.000555981
avg_cold_mean	MYCBP2	avg_cold_mean_irnt	0.0604111	0.0113444	5.32521	1.03384e-07	6.75176e-07	0.000559721
avg_cold_mean	FOXO3	avg_cold_mean_irnt	0.0601017	0.0112906	5.32318	1.0454e-07	6.81903e-07	0.000565979
avg_cold_mean	ACP3	avg_cold_mean_irnt	0.0552126	0.0103762	5.32106	1.0576e-07	6.89029e-07	0.000572583
avg_cold_mean	TDRKH	avg_cold_mean_irnt	0.0604329	0.0113618	5.31897	1.06978e-07	6.96126e-07	0.000579177
avg_cold_mean	MTSS1	avg_cold_mean_irnt	0.0600309	0.0112884	5.31794	1.07585e-07	6.9924e-07	0.000582467
avg_cold_mean	MTHFD1	avg_cold_mean_irnt	0.0597197	0.0112446	5.31095	1.11781e-07	7.2564e-07	0.000605184
avg_cold_mean	FYB1	avg_cold_mean_irnt	0.0601023	0.0113183	5.31018	1.12253e-07	7.27829e-07	0.000607737
avg_cold_mean	CEP128	avg_cold_mean_irnt	0.0601322	0.0113273	5.30861	1.13219e-07	7.33213e-07	0.000612966
avg_cold_mean	ZFAND2B	avg_cold_mean_irnt	0.0600108	0.0113052	5.30824	1.1345e-07	7.33831e-07	0.000614216
avg_cold_mean	DCTN6	avg_cold_mean_irnt	0.0599637	0.0112996	5.3067	1.14406e-07	7.39131e-07	0.000619391
avg_cold_mean	PSTPIP2	avg_cold_mean_irnt	0.0601261	0.0113362	5.30391	1.16167e-07	7.49618e-07	0.00062893
avg_cold_mean	CLYBL	avg_cold_mean_irnt	0.059728	0.0112636	5.30273	1.16918e-07	7.53567e-07	0.000632996
avg_cold_mean	SCLT1	avg_cold_mean_irnt	0.060182	0.0113515	5.3017	1.17574e-07	7.56889e-07	0.000636543
avg_cold_mean	VCAN	avg_cold_mean_irnt	0.0575876	0.0108634	5.30106	1.17984e-07	7.57892e-07	0.000638767
avg_cold_mean	FKBP1B	avg_cold_mean_irnt	0.0602554	0.0113668	5.30102	1.18009e-07	7.57892e-07	0.000638903
avg_cold_mean	RIPOR2	avg_cold_mean_irnt	0.0603576	0.0113931	5.29774	1.20143e-07	7.7068e-07	0.000650454
avg_cold_mean	RSRC1	avg_cold_mean_irnt	0.0603188	0.0113892	5.29616	1.21186e-07	7.76453e-07	0.000656103
avg_cold_mean	UROD	avg_cold_mean_irnt	0.0593847	0.0112169	5.29421	1.22479e-07	7.83807e-07	0.000663101
avg_cold_mean	SPA17	avg_cold_mean_irnt	0.0587065	0.0110922	5.29258	1.23576e-07	7.89893e-07	0.000669039
avg_cold_mean	MORC3	avg_cold_mean_irnt	0.0596128	0.0112821	5.28383	1.29608e-07	8.27475e-07	0.000701698
avg_cold_mean	HSBP1	avg_cold_mean_irnt	0.0598879	0.0113426	5.27991	1.32403e-07	8.44323e-07	0.00071683
avg_cold_mean	CKAP5	avg_cold_mean_irnt	0.0598463	0.0113409	5.27705	1.34475e-07	8.56527e-07	0.000728048
avg_cold_mean	ITCH	avg_cold_mean_irnt	0.0595118	0.0112781	5.27676	1.34691e-07	8.56894e-07	0.000729217
avg_cold_mean	DNAJB2	avg_cold_mean_irnt	0.0594665	0.0112821	5.27086	1.39075e-07	8.83748e-07	0.000752953
avg_cold_mean	EFCC1	avg_cold_mean_irnt	0.059447	0.0112845	5.26804	1.41221e-07	8.96328e-07	0.000764568
avg_cold_mean	DNAJC21	avg_cold_mean_irnt	0.0595499	0.0113212	5.26001	1.47512e-07	9.35165e-07	0.00079863
avg_cold_mean	P4HB	avg_cold_mean_irnt	0.0591163	0.0112403	5.25933	1.48057e-07	9.37521e-07	0.000801581
avg_cold_mean	NAP1L4	avg_cold_mean_irnt	0.058959	0.0112127	5.25823	1.48939e-07	9.41393e-07	0.000806354
avg_cold_mean	AHSA1	avg_cold_mean_irnt	0.0595679	0.0113287	5.25814	1.49016e-07	9.41393e-07	0.000806774
avg_cold_mean	FCHO2	avg_cold_mean_irnt	0.0588631	0.0112096	5.25115	1.5476e-07	9.7654e-07	0.000837872
avg_cold_mean	PRMT3	avg_cold_mean_irnt	0.0594382	0.0113391	5.24186	1.62741e-07	1.0257e-06	0.000881079
avg_cold_mean	EIF4B	avg_cold_mean_irnt	0.0587497	0.0112155	5.23824	1.65948e-07	1.0447e-06	0.000898442
avg_cold_mean	NDUFA5	avg_cold_mean_irnt	0.0592419	0.0113353	5.22634	1.76957e-07	1.11271e-06	0.000958044
avg_cold_mean	SCRN1	avg_cold_mean_irnt	0.0574743	0.0110071	5.22156	1.81568e-07	1.14038e-06	0.000983007
avg_cold_mean	ECI2	avg_cold_mean_irnt	0.0597291	0.0114441	5.21922	1.83867e-07	1.15348e-06	0.000995457
avg_cold_mean	FYCO1	avg_cold_mean_irnt	0.0589567	0.011302	5.21649	1.86595e-07	1.16925e-06	0.00101023
avg_cold_mean	VEGFA	avg_cold_mean_irnt	0.0571839	0.0109637	5.21575	1.87332e-07	1.1725e-06	0.00101421
avg_cold_mean	TAB2	avg_cold_mean_irnt	0.058623	0.0112424	5.21447	1.88625e-07	1.17923e-06	0.00102122
avg_cold_mean	CHCHD10	avg_cold_mean_irnt	0.0523619	0.0100439	5.2133	1.89815e-07	1.18531e-06	0.00102766
avg_cold_mean	TBC1D13	avg_cold_mean_irnt	0.0590081	0.0113235	5.2111	1.92075e-07	1.19804e-06	0.0010399
avg_cold_mean	PGLYRP1	avg_cold_mean_irnt	0.058433	0.0112187	5.20851	1.94767e-07	1.21343e-06	0.00105447
avg_cold_mean	CCDC170	avg_cold_mean_irnt	0.0587295	0.0112785	5.20721	1.96128e-07	1.2205e-06	0.00106184
avg_cold_mean	MAP4K5	avg_cold_mean_irnt	0.0587746	0.011322	5.19118	2.13738e-07	1.32856e-06	0.00115718
avg_cold_mean	CRTAP	avg_cold_mean_irnt	0.0588228	0.0113454	5.18473	2.21246e-07	1.37365e-06	0.00119782
avg_cold_mean	RAB11FIP3	avg_cold_mean_irnt	0.0586527	0.0113157	5.18331	2.22929e-07	1.38252e-06	0.00120694
avg_cold_mean	ADAMTS4	avg_cold_mean_irnt	0.0573355	0.0110705	5.17911	2.27989e-07	1.41127e-06	0.00123433
avg_cold_mean	ARHGEF1	avg_cold_mean_irnt	0.0587085	0.0113358	5.17903	2.28086e-07	1.41127e-06	0.00123486
avg_cold_mean	HEXIM1	avg_cold_mean_irnt	0.0586726	0.0113323	5.17747	2.29997e-07	1.42146e-06	0.0012452
avg_cold_mean	IRAG2	avg_cold_mean_irnt	0.0579447	0.0111926	5.17705	2.30521e-07	1.42308e-06	0.00124804
avg_cold_mean	ZC3H12A	avg_cold_mean_irnt	0.0588493	0.0113684	5.17657	2.31105e-07	1.42506e-06	0.0012512
avg_cold_mean	GALNT10	avg_cold_mean_irnt	0.0561497	0.0108538	5.17329	2.35194e-07	1.44862e-06	0.00127334
avg_cold_mean	GATD3	avg_cold_mean_irnt	0.0585833	0.0113348	5.16844	2.41359e-07	1.48491e-06	0.00130672
avg_cold_mean	CENATAC	avg_cold_mean_irnt	0.0594731	0.0115079	5.16803	2.41882e-07	1.48644e-06	0.00130955
avg_cold_mean	MICALL2	avg_cold_mean_irnt	0.0588654	0.0113956	5.16565	2.44977e-07	1.50375e-06	0.00132631
avg_cold_mean	CCL13	avg_cold_mean_irnt	0.0558681	0.010816	5.1653	2.45427e-07	1.5048e-06	0.00132874
avg_cold_mean	IL22	avg_cold_mean_irnt	0.0578004	0.0111924	5.16425	2.46814e-07	1.5116e-06	0.00133625
avg_cold_mean	PLEKHG3	avg_cold_mean_irnt	0.0591542	0.0114558	5.16369	2.47546e-07	1.51437e-06	0.00134021
avg_cold_mean	VPS53	avg_cold_mean_irnt	0.0584882	0.0113316	5.16149	2.50461e-07	1.53047e-06	0.001356
avg_cold_mean	POLR2F	avg_cold_mean_irnt	0.0574548	0.0111355	5.1596	2.53004e-07	1.54426e-06	0.00136976
avg_cold_mean	PPCDC	avg_cold_mean_irnt	0.0580734	0.0112598	5.15761	2.55686e-07	1.55888e-06	0.00138429
avg_cold_mean	AKAP2	avg_cold_mean_irnt	0.0567346	0.011025	5.14602	2.7195e-07	1.65618e-06	0.00147234
avg_cold_mean	ZBTB16	avg_cold_mean_irnt	0.0576919	0.011223	5.14053	2.7999e-07	1.70322e-06	0.00151587
avg_cold_mean	ZFYVE16	avg_cold_mean_irnt	0.0586123	0.0114146	5.13483	2.88576e-07	1.75348e-06	0.00156235
avg_cold_mean	ZFAND6	avg_cold_mean_irnt	0.0581451	0.0113411	5.12694	3.00899e-07	1.82631e-06	0.00162907
avg_cold_mean	SYTL1	avg_cold_mean_irnt	0.0578077	0.0112764	5.12641	3.01734e-07	1.82933e-06	0.00163359
avg_cold_mean	PHF20L1	avg_cold_mean_irnt	0.0583968	0.0113948	5.12487	3.04215e-07	1.84146e-06	0.00164702
avg_cold_mean	AP3S2	avg_cold_mean_irnt	0.0577666	0.0112721	5.12474	3.04416e-07	1.84146e-06	0.00164811
avg_cold_mean	PDCL	avg_cold_mean_irnt	0.0584065	0.0113977	5.1244	3.04965e-07	1.84273e-06	0.00165108
avg_cold_mean	MRTFA	avg_cold_mean_irnt	0.0580186	0.0113331	5.1194	3.13134e-07	1.88998e-06	0.00169531
avg_cold_mean	YES1	avg_cold_mean_irnt	0.0578375	0.0113053	5.11597	3.18862e-07	1.92241e-06	0.00172632
avg_cold_mean	CSDE1	avg_cold_mean_irnt	0.0578099	0.0113062	5.1131	3.2373e-07	1.94958e-06	0.00175267
avg_cold_mean	TXN	avg_cold_mean_irnt	0.0579348	0.0113425	5.10776	3.32983e-07	2.00308e-06	0.00180277
avg_cold_mean	SPRY2	avg_cold_mean_irnt	0.0576718	0.0112954	5.10578	3.36479e-07	2.02186e-06	0.0018217
avg_cold_mean	MICAL1	avg_cold_mean_irnt	0.0580903	0.0113903	5.1	3.46901e-07	2.08217e-06	0.00187812
avg_cold_mean	TNRC6B	avg_cold_mean_irnt	0.0582742	0.0114291	5.09878	3.49131e-07	2.09324e-06	0.0018902
avg_cold_mean	ARHGAP17	avg_cold_mean_irnt	0.0577198	0.0113295	5.09465	3.56808e-07	2.1369e-06	0.00193176
avg_cold_mean	SERPINB8	avg_cold_mean_irnt	0.0567438	0.0111582	5.0854	3.74594e-07	2.24094e-06	0.00202805
avg_cold_mean	ERI1	avg_cold_mean_irnt	0.0569962	0.0112166	5.0814	3.82533e-07	2.28591e-06	0.00207103
avg_cold_mean	ZNF746	avg_cold_mean_irnt	0.057635	0.0113458	5.07985	3.85663e-07	2.30207e-06	0.00208798
avg_cold_mean	KATNB1	avg_cold_mean_irnt	0.0575407	0.0113329	5.07731	3.90827e-07	2.33033e-06	0.00211594
avg_cold_mean	R3HCC1	avg_cold_mean_irnt	0.0567657	0.0111975	5.06948	4.072e-07	2.42528e-06	0.00220458
avg_cold_mean	ABLIM3	avg_cold_mean_irnt	0.0571614	0.0112803	5.06738	4.11719e-07	2.4495e-06	0.00222905
avg_cold_mean	VPS28	avg_cold_mean_irnt	0.0577576	0.0114022	5.06547	4.15855e-07	2.47139e-06	0.00225144
avg_cold_mean	PLSCR3	avg_cold_mean_irnt	0.0572645	0.0113068	5.06461	4.17725e-07	2.47978e-06	0.00226156
avg_cold_mean	PFKFB2	avg_cold_mean_irnt	0.0568045	0.0112174	5.06397	4.19129e-07	2.48539e-06	0.00226916
avg_cold_mean	MOCS2	avg_cold_mean_irnt	0.0569802	0.0112593	5.06071	4.26346e-07	2.52543e-06	0.00230824
avg_cold_mean	CEP20	avg_cold_mean_irnt	0.0573194	0.0113593	5.04601	4.60361e-07	2.72393e-06	0.0024924
avg_cold_mean	TNFSF12	avg_cold_mean_irnt	0.0569462	0.0113005	5.03925	4.76867e-07	2.81851e-06	0.00258176
avg_cold_mean	SIPA1	avg_cold_mean_irnt	0.0571286	0.0113408	5.03742	4.8143e-07	2.84238e-06	0.00260646
avg_cold_mean	CD244	avg_cold_mean_irnt	0.0568261	0.011286	5.03511	4.87255e-07	2.87364e-06	0.002638
avg_cold_mean	CCL17	avg_cold_mean_irnt	0.0565166	0.011227	5.03399	4.90103e-07	2.88729e-06	0.00265342
avg_cold_mean	ANKZF1	avg_cold_mean_irnt	0.0569533	0.0113175	5.03234	4.94334e-07	2.90905e-06	0.00267632
avg_cold_mean	ATP6V1G1	avg_cold_mean_irnt	0.0569667	0.0113345	5.02594	5.11072e-07	3.00428e-06	0.00276694
avg_cold_mean	IFIT3	avg_cold_mean_irnt	0.0567175	0.0112863	5.02533	5.12674e-07	3.01043e-06	0.00277562
avg_cold_mean	LYSMD3	avg_cold_mean_irnt	0.0562632	0.0112067	5.02049	5.25726e-07	3.08373e-06	0.00284628
avg_cold_mean	GDF2	avg_cold_mean_irnt	0.0545864	0.0108801	5.01706	5.35168e-07	3.13571e-06	0.0028974
avg_cold_mean	FAM13B	avg_cold_mean_irnt	0.0570946	0.0113863	5.01431	5.42862e-07	3.17736e-06	0.00293906
avg_cold_mean	CERT1	avg_cold_mean_irnt	0.0574218	0.0114533	5.01357	5.44956e-07	3.18617e-06	0.00295039
avg_cold_mean	SPRED2	avg_cold_mean_irnt	0.0565097	0.0112729	5.0129	5.46835e-07	3.1937e-06	0.00296056
avg_cold_mean	ARHGEF10	avg_cold_mean_irnt	0.0564207	0.0112672	5.00753	5.62263e-07	3.27847e-06	0.00304409
avg_cold_mean	INPP1	avg_cold_mean_irnt	0.0562385	0.011231	5.00743	5.62559e-07	3.27847e-06	0.00304569
avg_cold_mean	GORASP2	avg_cold_mean_irnt	0.0569906	0.0113834	5.00646	5.65401e-07	3.29148e-06	0.00306108
avg_cold_mean	EEIG2	avg_cold_mean_irnt	0.0568462	0.0113649	5.0019	5.78894e-07	3.36642e-06	0.00313413
avg_cold_mean	AKT1S1	avg_cold_mean_irnt	0.0563458	0.0112755	4.99717	5.9322e-07	3.44602e-06	0.00321169
avg_cold_mean	DAB2	avg_cold_mean_irnt	0.0567707	0.0113702	4.99292	6.06406e-07	3.51885e-06	0.00328308
avg_cold_mean	RGS3	avg_cold_mean_irnt	0.0563017	0.0112956	4.98439	6.33704e-07	3.67331e-06	0.00343088
avg_cold_mean	DNPH1	avg_cold_mean_irnt	0.0555703	0.0111509	4.98348	6.36674e-07	3.68658e-06	0.00344695
avg_cold_mean	TPMT	avg_cold_mean_irnt	0.0559609	0.0112337	4.9815	6.43207e-07	3.72043e-06	0.00348232
avg_cold_mean	COMMD9	avg_cold_mean_irnt	0.0551912	0.0111122	4.96673	6.93995e-07	4.00991e-06	0.00375729
avg_cold_mean	SEL1L	avg_cold_mean_irnt	0.0538969	0.0108589	4.9634	7.05969e-07	4.07475e-06	0.00382212
avg_cold_mean	NANS	avg_cold_mean_irnt	0.0551638	0.0111205	4.96055	7.16399e-07	4.13055e-06	0.00387859
avg_cold_mean	IGBP1	avg_cold_mean_irnt	0.0553674	0.0111849	4.95019	7.55475e-07	4.35121e-06	0.00409014
avg_cold_mean	FAM83F	avg_cold_mean_irnt	0.0552062	0.0111558	4.94864	7.61498e-07	4.38125e-06	0.00412275
avg_cold_mean	AMFR	avg_cold_mean_irnt	0.0557142	0.0112701	4.94356	7.81585e-07	4.49204e-06	0.0042315
avg_cold_mean	BRSK2	avg_cold_mean_irnt	0.0560049	0.0113315	4.94242	7.8614e-07	4.51343e-06	0.00425616
avg_cold_mean	TLR1	avg_cold_mean_irnt	0.0554634	0.0112233	4.94182	7.88557e-07	4.52251e-06	0.00426925
avg_cold_mean	CRYGD	avg_cold_mean_irnt	0.0559285	0.0113326	4.93518	8.15778e-07	4.67368e-06	0.00441662
avg_cold_mean	DUSP19	avg_cold_mean_irnt	0.0560405	0.01136	4.93315	8.243e-07	4.71751e-06	0.00446276
avg_cold_mean	FAM13A	avg_cold_mean_irnt	0.0557108	0.0112941	4.93274	8.26037e-07	4.72245e-06	0.00447216
avg_cold_mean	CALML4	avg_cold_mean_irnt	0.0500518	0.0101602	4.92627	8.53745e-07	4.87571e-06	0.00462218
avg_cold_mean	USP31	avg_cold_mean_irnt	0.0555004	0.0112696	4.92477	8.60301e-07	4.90797e-06	0.00465767
avg_cold_mean	MFAP4	avg_cold_mean_irnt	0.0498105	0.0101302	4.91701	8.94996e-07	5.10053e-06	0.00484551
avg_cold_mean	SLA2	avg_cold_mean_irnt	0.0552802	0.0112878	4.89735	9.89054e-07	5.63064e-06	0.00535474
avg_cold_mean	RBKS	avg_cold_mean_irnt	0.0536284	0.0109561	4.89483	1.00177e-06	5.69707e-06	0.00542361
avg_cold_mean	SLC40A1	avg_cold_mean_irnt	0.0543978	0.0111256	4.88941	1.02967e-06	5.84955e-06	0.00557463
avg_cold_mean	MRI1	avg_cold_mean_irnt	0.0552122	0.0112974	4.88715	1.04151e-06	5.91065e-06	0.00563876
avg_cold_mean	CFAP410	avg_cold_mean_irnt	0.0552028	0.0113416	4.86729	1.15148e-06	6.52784e-06	0.00623409
avg_cold_mean	GBP2	avg_cold_mean_irnt	0.05502	0.0113049	4.8669	1.15378e-06	6.53405e-06	0.00624655
avg_cold_mean	DAPP1	avg_cold_mean_irnt	0.0552866	0.0113735	4.861	1.18862e-06	6.72434e-06	0.00643519
avg_cold_mean	AK4	avg_cold_mean_irnt	0.0534046	0.0110153	4.84823	1.26747e-06	7.16293e-06	0.00686209
avg_cold_mean	RASSF2	avg_cold_mean_irnt	0.0547182	0.0112881	4.84743	1.27261e-06	7.18446e-06	0.0068899
avg_cold_mean	MTHFD2	avg_cold_mean_irnt	0.0547281	0.0112974	4.84433	1.29256e-06	7.28952e-06	0.00699794
avg_cold_mean	PPP2R5A	avg_cold_mean_irnt	0.0546353	0.0112836	4.84201	1.3077e-06	7.36723e-06	0.00707991
avg_cold_mean	SH3PXD2B	avg_cold_mean_irnt	0.0544497	0.0112472	4.84119	1.31309e-06	7.38987e-06	0.00710906
avg_cold_mean	ITPA	avg_cold_mean_irnt	0.0548071	0.0113256	4.83921	1.32622e-06	7.45605e-06	0.00718018
avg_cold_mean	GCLM	avg_cold_mean_irnt	0.0541556	0.0111925	4.83855	1.33063e-06	7.47304e-06	0.00720401
avg_cold_mean	RNF135	avg_cold_mean_irnt	0.0553343	0.0114442	4.83512	1.35371e-06	7.58768e-06	0.00732896
avg_cold_mean	CD164	avg_cold_mean_irnt	0.0544201	0.0112552	4.8351	1.35384e-06	7.58768e-06	0.0073297
avg_cold_mean	SUOX	avg_cold_mean_irnt	0.0533032	0.0110338	4.8309	1.38262e-06	7.74095e-06	0.0074855
avg_cold_mean	TFEB	avg_cold_mean_irnt	0.0548271	0.0113517	4.82987	1.38977e-06	7.77298e-06	0.00752424
avg_cold_mean	MRPL58	avg_cold_mean_irnt	0.0547165	0.0113331	4.82801	1.40282e-06	7.83783e-06	0.00759486
avg_cold_mean	EEPD1	avg_cold_mean_irnt	0.0542391	0.0112477	4.82223	1.44399e-06	8.05954e-06	0.00781775
avg_cold_mean	CEP55	avg_cold_mean_irnt	0.0542159	0.0112471	4.82041	1.45713e-06	8.12451e-06	0.0078889
avg_cold_mean	FUBP3	avg_cold_mean_irnt	0.0548932	0.0113885	4.82007	1.45967e-06	8.1303e-06	0.00790265
avg_cold_mean	DCP1A	avg_cold_mean_irnt	0.054923	0.0114016	4.81714	1.4812e-06	8.24176e-06	0.00801924
avg_cold_mean	MDH1	avg_cold_mean_irnt	0.0543455	0.0112836	4.81631	1.48736e-06	8.26755e-06	0.00805259
avg_cold_mean	COPZ1	avg_cold_mean_irnt	0.0547072	0.0113678	4.81245	1.51628e-06	8.41961e-06	0.00820911
avg_cold_mean	ARHGAP45	avg_cold_mean_irnt	0.0544952	0.0113357	4.80741	1.55492e-06	8.62532e-06	0.00841831
avg_cold_mean	COL2A1	avg_cold_mean_irnt	0.0543364	0.0113035	4.80703	1.55786e-06	8.6328e-06	0.00843425
avg_cold_mean	DTNB	avg_cold_mean_irnt	0.0529974	0.0110305	4.80461	1.57673e-06	8.72847e-06	0.00853644
avg_cold_mean	SNAPIN	avg_cold_mean_irnt	0.0538293	0.0112052	4.80396	1.58188e-06	8.74799e-06	0.00856428
avg_cold_mean	CD46	avg_cold_mean_irnt	0.053013	0.0110552	4.79532	1.65138e-06	9.12301e-06	0.00894055
avg_cold_mean	TFRC	avg_cold_mean_irnt	0.0544039	0.0113495	4.7935	1.66641e-06	9.19667e-06	0.00902193
avg_cold_mean	XRCC4	avg_cold_mean_irnt	0.0543312	0.0113351	4.79318	1.66911e-06	9.20219e-06	0.00903655
avg_cold_mean	DEF8	avg_cold_mean_irnt	0.0543798	0.0113493	4.79149	1.6832e-06	9.27046e-06	0.00911286
avg_cold_mean	NHLRC3	avg_cold_mean_irnt	0.0520251	0.0108671	4.78739	1.71785e-06	9.45168e-06	0.00930045
avg_cold_mean	LRBA	avg_cold_mean_irnt	0.0542349	0.0113431	4.78132	1.77035e-06	9.73062e-06	0.00958466
avg_cold_mean	EVI2B	avg_cold_mean_irnt	0.0545151	0.0114051	4.77989	1.78296e-06	9.79003e-06	0.00965297
avg_cold_mean	UBOX5	avg_cold_mean_irnt	0.0540715	0.0113291	4.77281	1.84666e-06	1.01295e-05	0.00999779
avg_cold_mean	IFT172	avg_cold_mean_irnt	0.0541407	0.0113551	4.76794	1.89172e-06	1.03662e-05	0.0102418
avg_cold_mean	NACC1	avg_cold_mean_irnt	0.0538792	0.011306	4.76552	1.91448e-06	1.04803e-05	0.010365
avg_cold_mean	OPLAH	avg_cold_mean_irnt	0.0537641	0.0112916	4.76141	1.95388e-06	1.06852e-05	0.0105783
avg_cold_mean	PDZD2	avg_cold_mean_irnt	0.0529936	0.0111327	4.76017	1.96588e-06	1.07399e-05	0.0106433
avg_cold_mean	LYSMD1	avg_cold_mean_irnt	0.0538988	0.0113303	4.75704	1.99647e-06	1.08961e-05	0.0108089
avg_cold_mean	LPL	avg_cold_mean_irnt	-0.0508892	0.0107001	-4.75597	2.00704e-06	1.09427e-05	0.0108661
avg_cold_mean	SNRPD2	avg_cold_mean_irnt	0.0543157	0.0114261	4.75367	2.02997e-06	1.10566e-05	0.0109903
avg_cold_mean	SPTLC1	avg_cold_mean_irnt	0.0539334	0.0113483	4.75254	2.04136e-06	1.11075e-05	0.0110519
avg_cold_mean	SDHB	avg_cold_mean_irnt	0.0534837	0.0112564	4.75139	2.05295e-06	1.11593e-05	0.0111147
avg_cold_mean	MPHOSPH9	avg_cold_mean_irnt	0.0535844	0.0112783	4.75109	2.05598e-06	1.11646e-05	0.0111311
avg_cold_mean	LTBP2	avg_cold_mean_irnt	0.0388126	0.00817302	4.74887	2.07863e-06	1.12762e-05	0.0112537
avg_cold_mean	HNRNPUL1	avg_cold_mean_irnt	0.0522751	0.011016	4.74536	2.11485e-06	1.14613e-05	0.0114498
avg_cold_mean	ENO2	avg_cold_mean_irnt	0.0534098	0.0112561	4.74496	2.11906e-06	1.14726e-05	0.0114726
avg_cold_mean	VRK1	avg_cold_mean_irnt	0.0535496	0.0113059	4.73642	2.21006e-06	1.19533e-05	0.0119653
avg_cold_mean	UNG	avg_cold_mean_irnt	0.0526563	0.011118	4.73611	2.21339e-06	1.19594e-05	0.0119833
avg_cold_mean	CSF2	avg_cold_mean_irnt	-0.0527075	0.0111302	-4.73553	2.21975e-06	1.19818e-05	0.0120177
avg_cold_mean	TOX3	avg_cold_mean_irnt	0.0538422	0.0113752	4.73331	2.24417e-06	1.21016e-05	0.01215
avg_cold_mean	FURIN	avg_cold_mean_irnt	0.053147	0.0112352	4.7304	2.27642e-06	1.22632e-05	0.0123245
avg_cold_mean	CDKN1A	avg_cold_mean_irnt	0.0535108	0.0113328	4.72176	2.37508e-06	1.2782e-05	0.0128587
avg_cold_mean	CDC37L1	avg_cold_mean_irnt	0.0538269	0.0114152	4.71539	2.45043e-06	1.31744e-05	0.0132666
avg_cold_mean	ADD1	avg_cold_mean_irnt	0.0521525	0.0110668	4.71251	2.48518e-06	1.3348e-05	0.0134548
avg_cold_mean	UBXN1	avg_cold_mean_irnt	0.0530907	0.011274	4.70915	2.52646e-06	1.35473e-05	0.0136783
avg_cold_mean	LGALS1	avg_cold_mean_irnt	0.0497771	0.0105704	4.70908	2.5273e-06	1.35473e-05	0.0136828
avg_cold_mean	PDLIM5	avg_cold_mean_irnt	0.0534596	0.0113573	4.70708	2.55215e-06	1.3667e-05	0.0138173
avg_cold_mean	MRPL46	avg_cold_mean_irnt	0.0527746	0.0112141	4.70608	2.5647e-06	1.37207e-05	0.0138853
avg_cold_mean	MARK3	avg_cold_mean_irnt	0.0537462	0.0114244	4.7045	2.58452e-06	1.3813e-05	0.0139926
avg_cold_mean	EFHD2	avg_cold_mean_irnt	0.0526266	0.0112082	4.69536	2.7026e-06	1.44298e-05	0.0146319
avg_cold_mean	TCN1	avg_cold_mean_irnt	0.052955	0.0112847	4.69266	2.73836e-06	1.46064e-05	0.0148255
avg_cold_mean	PFDN2	avg_cold_mean_irnt	0.0533364	0.0113734	4.68956	2.78003e-06	1.4814e-05	0.0150511
avg_cold_mean	NTPCR	avg_cold_mean_irnt	0.0531725	0.0113657	4.67832	2.93639e-06	1.56319e-05	0.0158976
avg_cold_mean	PPME1	avg_cold_mean_irnt	0.0523138	0.0111858	4.67679	2.95838e-06	1.57335e-05	0.0160167
avg_cold_mean	ITGB2	avg_cold_mean_irnt	0.051644	0.0110477	4.67462	2.98979e-06	1.58849e-05	0.0161867
avg_cold_mean	TADA3	avg_cold_mean_irnt	0.0532726	0.0113989	4.6735	3.00605e-06	1.59556e-05	0.0162747
avg_cold_mean	ERBIN	avg_cold_mean_irnt	0.0527902	0.0113047	4.66974	3.06146e-06	1.62339e-05	0.0165748
avg_cold_mean	IMUP	avg_cold_mean_irnt	0.0528523	0.011327	4.66605	3.11687e-06	1.65115e-05	0.0168747
avg_cold_mean	PDLIM1	avg_cold_mean_irnt	0.0531391	0.0113957	4.66307	3.16221e-06	1.67353e-05	0.0171202
avg_cold_mean	SBDS	avg_cold_mean_irnt	0.0529588	0.0113593	4.66217	3.176e-06	1.67919e-05	0.0171949
avg_cold_mean	CALCOCO2	avg_cold_mean_irnt	0.0526773	0.0113122	4.65667	3.26184e-06	1.72289e-05	0.0176596
avg_cold_mean	VSTM1	avg_cold_mean_irnt	0.0524128	0.0112576	4.65576	3.27614e-06	1.72876e-05	0.017737
avg_cold_mean	SPN	avg_cold_mean_irnt	0.0526896	0.0113342	4.64875	3.38927e-06	1.78671e-05	0.0183495
avg_cold_mean	OGA	avg_cold_mean_irnt	0.0526505	0.0113326	4.64593	3.43575e-06	1.80945e-05	0.0186012
avg_cold_mean	FKBP7	avg_cold_mean_irnt	0.0532774	0.0114765	4.6423	3.49653e-06	1.83967e-05	0.0189302
avg_cold_mean	GCHFR	avg_cold_mean_irnt	0.0490178	0.0105672	4.63867	3.55826e-06	1.87033e-05	0.0192644
avg_cold_mean	RIPK3	avg_cold_mean_irnt	0.0522756	0.0112893	4.63053	3.7007e-06	1.94332e-05	0.0200356
avg_cold_mean	PSME1	avg_cold_mean_irnt	0.0511636	0.0110503	4.63006	3.70923e-06	1.94591e-05	0.0200818
avg_cold_mean	SRPK2	avg_cold_mean_irnt	0.0521849	0.0112938	4.62069	3.88025e-06	2.03366e-05	0.0210077
avg_cold_mean	ARHGEF12	avg_cold_mean_irnt	0.0523112	0.011329	4.61748	3.94055e-06	2.06326e-05	0.0213342
avg_cold_mean	TPD52	avg_cold_mean_irnt	0.0522585	0.0113386	4.6089	4.10642e-06	2.14803e-05	0.0222322
avg_cold_mean	TBC1D22B	avg_cold_mean_irnt	0.052311	0.0113768	4.59805	4.32538e-06	2.26039e-05	0.0234176
avg_cold_mean	TFPI	avg_cold_mean_irnt	0.0499345	0.0108748	4.59176	4.45756e-06	2.32721e-05	0.0241332
avg_cold_mean	NCOA1	avg_cold_mean_irnt	0.0521769	0.011364	4.59142	4.46493e-06	2.32882e-05	0.0241731
avg_cold_mean	MTIF2	avg_cold_mean_irnt	0.0526344	0.0114714	4.58832	4.53149e-06	2.36126e-05	0.0245335
avg_cold_mean	DIAPH3	avg_cold_mean_irnt	0.0520454	0.0113668	4.57871	4.74425e-06	2.46975e-05	0.0256854
avg_cold_mean	KRT5	avg_cold_mean_irnt	0.0499086	0.0109146	4.57265	4.88325e-06	2.53967e-05	0.0264379
avg_cold_mean	EIF5A2	avg_cold_mean_irnt	0.0524158	0.0114725	4.56884	4.97268e-06	2.58369e-05	0.0269221
avg_cold_mean	IGFL3	avg_cold_mean_irnt	-0.0471684	0.0103388	-4.56226	5.13074e-06	2.66326e-05	0.0277778
avg_cold_mean	LY9	avg_cold_mean_irnt	0.0511439	0.0112153	4.56018	5.18161e-06	2.68709e-05	0.0280533
avg_cold_mean	TOM1L2	avg_cold_mean_irnt	0.0516979	0.0113452	4.55682	5.26491e-06	2.72768e-05	0.0285042
avg_cold_mean	THPO	avg_cold_mean_irnt	0.0511129	0.0112362	4.54895	5.46525e-06	2.82876e-05	0.0295888
avg_cold_mean	F13B	avg_cold_mean_irnt	-0.0502919	0.0110566	-4.5486	5.47418e-06	2.83068e-05	0.0296372
avg_cold_mean	LPP	avg_cold_mean_irnt	0.0518283	0.0114134	4.54102	5.67429e-06	2.93136e-05	0.0307206
avg_cold_mean	TNFRSF17	avg_cold_mean_irnt	0.0505338	0.0111542	4.53049	5.96389e-06	3.07803e-05	0.0322885
avg_cold_mean	CD101	avg_cold_mean_irnt	0.0508829	0.0112335	4.52957	5.98989e-06	3.0885e-05	0.0324293
avg_cold_mean	ELOB	avg_cold_mean_irnt	0.0511018	0.0113046	4.52046	6.25297e-06	3.22108e-05	0.0338536
avg_cold_mean	SNRPB2	avg_cold_mean_irnt	0.0505325	0.011193	4.51465	6.42638e-06	3.30727e-05	0.0347924
avg_cold_mean	SEC13	avg_cold_mean_irnt	0.0512954	0.0113724	4.51053	6.55235e-06	3.36889e-05	0.0354744
avg_cold_mean	MPG	avg_cold_mean_irnt	0.0511139	0.0113457	4.50513	6.7208e-06	3.45222e-05	0.0363864
avg_cold_mean	CEP120	avg_cold_mean_irnt	0.0507564	0.0112895	4.49589	7.01861e-06	3.60178e-05	0.0379988
avg_cold_mean	PEBP4	avg_cold_mean_irnt	-0.0494014	0.0110023	-4.49011	7.21132e-06	3.69717e-05	0.0390421
avg_cold_mean	GP1BA	avg_cold_mean_irnt	0.0507695	0.0113134	4.48755	7.29836e-06	3.73825e-05	0.0395133
avg_cold_mean	STX6	avg_cold_mean_irnt	0.051001	0.0113657	4.48728	7.30753e-06	3.73941e-05	0.039563
avg_cold_mean	KIF1C	avg_cold_mean_irnt	0.0496318	0.0110659	4.48511	7.38203e-06	3.77397e-05	0.0399663
avg_cold_mean	MVK	avg_cold_mean_irnt	0.0501522	0.0111968	4.47916	7.59025e-06	3.87466e-05	0.0410936
avg_cold_mean	ITGB1	avg_cold_mean_irnt	0.0495252	0.011057	4.47908	7.5933e-06	3.87466e-05	0.0411101
avg_cold_mean	NAA80	avg_cold_mean_irnt	0.050816	0.0113558	4.47491	7.74254e-06	3.94709e-05	0.0419181
avg_cold_mean	ADA	avg_cold_mean_irnt	0.0499747	0.0111724	4.47304	7.81043e-06	3.97796e-05	0.0422857
avg_cold_mean	M6PR	avg_cold_mean_irnt	0.050812	0.0113693	4.46922	7.95104e-06	4.04576e-05	0.0430469
avg_cold_mean	ARFGEF2	avg_cold_mean_irnt	0.0511527	0.011448	4.46826	7.98674e-06	4.06011e-05	0.0432402
avg_cold_mean	CDK17	avg_cold_mean_irnt	0.050637	0.0113398	4.46543	8.09248e-06	4.11001e-05	0.0438127
avg_cold_mean	COL5A1	avg_cold_mean_irnt	0.0506628	0.0113483	4.46434	8.13387e-06	4.12716e-05	0.0440368
avg_cold_mean	SPON2	avg_cold_mean_irnt	0.0464105	0.0104025	4.46145	8.24399e-06	4.17912e-05	0.044633
avg_cold_mean	CEP44	avg_cold_mean_irnt	0.0504513	0.0113185	4.45741	8.40071e-06	4.25458e-05	0.0454814
avg_cold_mean	RIGI	avg_cold_mean_irnt	0.049884	0.0111988	4.45441	8.51855e-06	4.31023e-05	0.0461194
avg_cold_mean	PRR11	avg_cold_mean_irnt	0.0504364	0.0113445	4.44588	8.86314e-06	4.4804e-05	0.047985
avg_cold_mean	SIKE1	avg_cold_mean_irnt	0.0511415	0.0115167	4.44065	9.08052e-06	4.586e-05	0.0491619
avg_warm_mean	HGF	avg_warm_mean_irnt	0.167871	0.0108186	15.5169	1.4106e-53	7.63696e-50	7.63696e-50
avg_warm_mean	TGFA	avg_warm_mean_irnt	0.163949	0.0110256	14.8699	2.11426e-49	5.7233e-46	1.14466e-45
avg_warm_mean	MMP8	avg_warm_mean_irnt	0.159967	0.0110444	14.484	5.44145e-47	9.82e-44	2.946e-43
avg_warm_mean	OLR1	avg_warm_mean_irnt	0.158943	0.0110561	14.376	2.51088e-46	3.39848e-43	1.35939e-42
avg_warm_mean	OSM	avg_warm_mean_irnt	0.153323	0.0111123	13.7976	7.51883e-43	8.14139e-40	4.07069e-39
avg_warm_mean	TNFSF14	avg_warm_mean_irnt	0.14705	0.0111352	13.2059	1.95759e-39	1.7664e-36	1.05984e-35
avg_warm_mean	PLAUR	avg_warm_mean_irnt	0.136667	0.0103926	13.1505	4.02331e-39	3.11175e-36	2.17822e-35
avg_warm_mean	MMP9	avg_warm_mean_irnt	0.144208	0.0110504	13.05	1.47316e-38	9.96959e-36	7.97567e-35
avg_warm_mean	IL1B	avg_warm_mean_irnt	0.135643	0.011114	12.2047	5.59779e-34	3.36738e-31	3.03064e-30
avg_warm_mean	TGFB1	avg_warm_mean_irnt	0.127221	0.0111236	11.437	4.49979e-30	2.43618e-27	2.43618e-26
avg_warm_mean	NID1	avg_warm_mean_irnt	0.123292	0.0112265	10.9822	7.12349e-28	3.50605e-25	3.85666e-24
avg_warm_mean	LTF	avg_warm_mean_irnt	0.119141	0.0111345	10.7002	1.49068e-26	6.72546e-24	8.07055e-23
avg_warm_mean	TIMP1	avg_warm_mean_irnt	0.111173	0.0104802	10.6079	3.97027e-26	1.65347e-23	2.14951e-22
avg_warm_mean	S100A11	avg_warm_mean_irnt	0.117399	0.0111634	10.5164	1.03914e-25	4.01851e-23	5.62591e-22
avg_warm_mean	CD40LG	avg_warm_mean_irnt	0.114327	0.0111896	10.2172	2.2863e-24	8.25202e-22	1.2378e-20
avg_warm_mean	TRIAP1	avg_warm_mean_irnt	0.113307	0.0111527	10.1595	4.10856e-24	1.39024e-21	2.22438e-20
avg_warm_mean	DPEP2	avg_warm_mean_irnt	0.112219	0.0112178	10.0037	1.96995e-23	6.27373e-21	1.06653e-19
avg_warm_mean	CCL14	avg_warm_mean_irnt	0.10874	0.0109174	9.96026	3.03784e-23	9.13715e-21	1.64469e-19
avg_warm_mean	APP	avg_warm_mean_irnt	0.110186	0.0112298	9.81188	1.31461e-22	3.74595e-20	7.1173e-19
avg_warm_mean	LRIG1	avg_warm_mean_irnt	0.10935	0.0112067	9.75756	2.23571e-22	6.05207e-20	1.21041e-18
avg_warm_mean	CST7	avg_warm_mean_irnt	0.10953	0.0112847	9.70605	3.68959e-22	9.38535e-20	1.99755e-18
avg_warm_mean	ST6GAL1	avg_warm_mean_irnt	0.106409	0.010967	9.70264	3.81378e-22	9.38535e-20	2.06478e-18
avg_warm_mean	MZB1	avg_warm_mean_irnt	0.107348	0.0111645	9.61512	8.87917e-22	2.00838e-19	4.80718e-18
avg_warm_mean	TNFSF13	avg_warm_mean_irnt	0.0973467	0.0101246	9.61484	8.90304e-22	2.00838e-19	4.82011e-18
avg_warm_mean	CD300E	avg_warm_mean_irnt	0.100486	0.0104588	9.60775	9.5303e-22	2.06388e-19	5.1597e-18
avg_warm_mean	GZMH	avg_warm_mean_irnt	0.105691	0.0110474	9.567	1.40859e-21	2.93313e-19	7.62613e-18
avg_warm_mean	CD63	avg_warm_mean_irnt	0.106397	0.011219	9.48366	3.11644e-21	6.24904e-19	1.68724e-17
avg_warm_mean	IL1RN	avg_warm_mean_irnt	0.105883	0.0111912	9.46123	3.85431e-21	7.45259e-19	2.08672e-17
avg_warm_mean	GZMA	avg_warm_mean_irnt	0.105426	0.0111614	9.44562	4.46752e-21	8.3404e-19	2.41872e-17
avg_warm_mean	TMSB10	avg_warm_mean_irnt	0.104603	0.0110924	9.4301	5.17279e-21	9.33517e-19	2.80055e-17
avg_warm_mean	ADGRF5	avg_warm_mean_irnt	0.105736	0.0112258	9.41897	5.74541e-21	1.00341e-18	3.11057e-17
avg_warm_mean	RSPO1	avg_warm_mean_irnt	0.100077	0.0106856	9.36555	9.49323e-21	1.60614e-18	5.13964e-17
avg_warm_mean	RNASE6	avg_warm_mean_irnt	0.0936958	0.0100234	9.34767	1.12235e-20	1.84133e-18	6.0764e-17
avg_warm_mean	HSDL2	avg_warm_mean_irnt	0.104962	0.0112435	9.33531	1.25988e-20	2.00618e-18	6.821e-17
avg_warm_mean	TPP1	avg_warm_mean_irnt	0.104372	0.0111849	9.33149	1.3056e-20	2.01958e-18	7.06853e-17
avg_warm_mean	RBP7	avg_warm_mean_irnt	0.102956	0.0110477	9.31924	1.46379e-20	2.20138e-18	7.92496e-17
avg_warm_mean	BDNF	avg_warm_mean_irnt	0.104587	0.0112701	9.28003	2.10887e-20	3.03503e-18	1.14174e-16
avg_warm_mean	SPON2	avg_warm_mean_irnt	0.09584	0.0103288	9.27895	2.13024e-20	3.03503e-18	1.15331e-16
avg_warm_mean	NUCB2	avg_warm_mean_irnt	0.101559	0.0109908	9.24035	3.04699e-20	4.22985e-18	1.64964e-16
avg_warm_mean	PLA2G2A	avg_warm_mean_irnt	0.0980857	0.0106234	9.23296	3.26253e-20	4.41583e-18	1.76633e-16
avg_warm_mean	CTSS	avg_warm_mean_irnt	0.101293	0.0109864	9.21983	3.68354e-20	4.75436e-18	1.99427e-16
avg_warm_mean	PDGFD	avg_warm_mean_irnt	0.103878	0.0112669	9.21969	3.68827e-20	4.75436e-18	1.99683e-16
avg_warm_mean	CASP1	avg_warm_mean_irnt	0.102464	0.0111191	9.21519	3.84466e-20	4.84069e-18	2.0815e-16
avg_warm_mean	BPI	avg_warm_mean_irnt	0.102799	0.0112376	9.14777	7.1477e-20	8.77233e-18	3.86976e-16
avg_warm_mean	CEACAM21	avg_warm_mean_irnt	0.100854	0.0110276	9.1456	7.29137e-20	8.77233e-18	3.94755e-16
avg_warm_mean	ECHS1	avg_warm_mean_irnt	0.102349	0.0112473	9.09986	1.10761e-19	1.30361e-17	5.99659e-16
avg_warm_mean	SEL1L	avg_warm_mean_irnt	0.0979318	0.0107871	9.07863	1.344e-19	1.54817e-17	7.2764e-16
avg_warm_mean	ADAMTSL2	avg_warm_mean_irnt	0.097553	0.010758	9.06796	1.48084e-19	1.67027e-17	8.01729e-16
avg_warm_mean	LILRA5	avg_warm_mean_irnt	0.100824	0.0111243	9.06343	1.54315e-19	1.70502e-17	8.35459e-16
avg_warm_mean	PI3	avg_warm_mean_irnt	0.0963646	0.0106567	9.04263	1.86364e-19	2.01795e-17	1.00898e-15
avg_warm_mean	CHIT1	avg_warm_mean_irnt	0.0934273	0.0103898	8.99221	2.93994e-19	3.12095e-17	1.59168e-15
avg_warm_mean	FSTL1	avg_warm_mean_irnt	0.0998768	0.0111129	8.98749	3.0676e-19	3.1229e-17	1.6608e-15
avg_warm_mean	GRPEL1	avg_warm_mean_irnt	0.0996025	0.0110835	8.98655	3.09373e-19	3.1229e-17	1.67495e-15
avg_warm_mean	GZMB	avg_warm_mean_irnt	0.0984737	0.0109588	8.9858	3.11482e-19	3.1229e-17	1.68637e-15
avg_warm_mean	CCN4	avg_warm_mean_irnt	0.0977483	0.0109158	8.95476	4.11783e-19	4.05345e-17	2.2294e-15
avg_warm_mean	CCL7	avg_warm_mean_irnt	0.0975195	0.0109424	8.91205	6.03778e-19	5.83724e-17	3.26885e-15
avg_warm_mean	PGLYRP1	avg_warm_mean_irnt	0.098877	0.0111486	8.869	8.86346e-19	8.41873e-17	4.79868e-15
avg_warm_mean	HCLS1	avg_warm_mean_irnt	0.0991585	0.0112062	8.84851	1.0634e-18	9.9263e-17	5.75726e-15
avg_warm_mean	TNFRSF14	avg_warm_mean_irnt	0.0950584	0.0107689	8.82709	1.28585e-18	1.17993e-16	6.96161e-15
avg_warm_mean	FURIN	avg_warm_mean_irnt	0.0984149	0.0111625	8.81659	1.41113e-18	1.27331e-16	7.63986e-15
avg_warm_mean	SFRP1	avg_warm_mean_irnt	0.0897222	0.0101933	8.80208	1.60424e-18	1.42383e-16	8.68534e-15
avg_warm_mean	NFU1	avg_warm_mean_irnt	0.0982296	0.0112168	8.75737	2.37891e-18	2.07732e-16	1.28794e-14
avg_warm_mean	CPXM1	avg_warm_mean_irnt	0.0981707	0.01126	8.71854	3.34433e-18	2.874e-16	1.81062e-14
avg_warm_mean	ANXA3	avg_warm_mean_irnt	0.0968235	0.0111932	8.65022	6.06809e-18	5.13323e-16	3.28526e-14
avg_warm_mean	FCN1	avg_warm_mean_irnt	0.0971871	0.0112432	8.64408	6.40027e-18	5.33093e-16	3.4651e-14
avg_warm_mean	CLEC6A	avg_warm_mean_irnt	0.0958346	0.0111026	8.63176	7.12207e-18	5.84226e-16	3.85589e-14
avg_warm_mean	DKK1	avg_warm_mean_irnt	0.0972613	0.0113114	8.5985	9.49763e-18	7.67465e-16	5.14202e-14
avg_warm_mean	ANXA2	avg_warm_mean_irnt	0.095842	0.0111733	8.57774	1.13605e-17	9.04499e-16	6.15059e-14
avg_warm_mean	FXN	avg_warm_mean_irnt	0.0960196	0.0111991	8.5739	1.17429e-17	9.21391e-16	6.3576e-14
avg_warm_mean	CKAP4	avg_warm_mean_irnt	0.091211	0.0106476	8.56636	1.25305e-17	9.66322e-16	6.78399e-14
avg_warm_mean	CDCP1	avg_warm_mean_irnt	0.0816456	0.00953242	8.56505	1.26725e-17	9.66322e-16	6.86088e-14
avg_warm_mean	ADAM8	avg_warm_mean_irnt	0.096005	0.0112237	8.55374	1.39664e-17	1.0502e-15	7.5614e-14
avg_warm_mean	ELANE	avg_warm_mean_irnt	0.0954701	0.0112541	8.48315	2.55601e-17	1.89565e-15	1.38382e-13
avg_warm_mean	S100A12	avg_warm_mean_irnt	0.0942939	0.0111243	8.47642	2.70674e-17	1.98031e-15	1.46543e-13
avg_warm_mean	TNFRSF10A	avg_warm_mean_irnt	0.0863749	0.0101934	8.47364	2.77161e-17	2.00073e-15	1.50055e-13
avg_warm_mean	LCN2	avg_warm_mean_irnt	0.0920574	0.0108769	8.46358	3.01941e-17	2.15093e-15	1.63471e-13
avg_warm_mean	SOWAHC	avg_warm_mean_irnt	0.0851254	0.0100739	8.45013	3.38536e-17	2.3803e-15	1.83283e-13
avg_warm_mean	PDGFB	avg_warm_mean_irnt	0.0949119	0.011247	8.4389	3.72397e-17	2.58482e-15	2.01616e-13
avg_warm_mean	CRYBB1	avg_warm_mean_irnt	0.0948661	0.0112694	8.41804	4.44376e-17	3.03287e-15	2.40585e-13
avg_warm_mean	GBA1	avg_warm_mean_irnt	0.0945044	0.0112277	8.41704	4.48153e-17	3.03287e-15	2.4263e-13
avg_warm_mean	PALM2	avg_warm_mean_irnt	0.0855278	0.0101737	8.40673	4.89005e-17	3.26849e-15	2.64747e-13
avg_warm_mean	IL18	avg_warm_mean_irnt	0.0919807	0.0109863	8.37232	6.53739e-17	4.31627e-15	3.53934e-13
avg_warm_mean	MTRES1	avg_warm_mean_irnt	0.093093	0.0111482	8.35048	7.85512e-17	5.07015e-15	4.25276e-13
avg_warm_mean	TREML1	avg_warm_mean_irnt	0.0940851	0.0112673	8.35031	7.8665e-17	5.07015e-15	4.25893e-13
avg_warm_mean	TNFRSF10B	avg_warm_mean_irnt	0.0759845	0.00914859	8.3056	1.14404e-16	7.28687e-15	6.19384e-13
avg_warm_mean	PSAP	avg_warm_mean_irnt	0.0858621	0.0103928	8.26166	1.64995e-16	1.0387e-14	8.93284e-13
avg_warm_mean	MMP1	avg_warm_mean_irnt	0.0914228	0.0111046	8.23288	2.09517e-16	1.30382e-14	1.13433e-12
avg_warm_mean	CRELD2	avg_warm_mean_irnt	0.0917917	0.0111696	8.21798	2.3703e-16	1.44951e-14	1.28328e-12
avg_warm_mean	SLPI	avg_warm_mean_irnt	0.0893653	0.0108752	8.21734	2.38283e-16	1.44951e-14	1.29006e-12
avg_warm_mean	ANGPT1	avg_warm_mean_irnt	0.0930728	0.0113379	8.20901	2.55263e-16	1.53555e-14	1.38199e-12
avg_warm_mean	PRAM1	avg_warm_mean_irnt	0.0925469	0.0112793	8.20499	2.63879e-16	1.56994e-14	1.42864e-12
avg_warm_mean	EDF1	avg_warm_mean_irnt	0.0918344	0.0111988	8.20041	2.74052e-16	1.61273e-14	1.48372e-12
avg_warm_mean	ARSB	avg_warm_mean_irnt	0.0922771	0.0112583	8.19633	2.83437e-16	1.65003e-14	1.53453e-12
avg_warm_mean	VWA1	avg_warm_mean_irnt	0.0917023	0.0112014	8.18668	3.0691e-16	1.76767e-14	1.66161e-12
avg_warm_mean	C9	avg_warm_mean_irnt	0.0914985	0.0112126	8.1603	3.81332e-16	2.17319e-14	2.06453e-12
avg_warm_mean	ADAMTS1	avg_warm_mean_irnt	0.0867529	0.0106484	8.14702	4.25265e-16	2.37987e-14	2.30238e-12
avg_warm_mean	LAMA4	avg_warm_mean_irnt	0.092055	0.0112997	8.14669	4.26389e-16	2.37987e-14	2.30847e-12
avg_warm_mean	SERPINE1	avg_warm_mean_irnt	0.0917595	0.0112832	8.13238	4.79477e-16	2.64887e-14	2.59589e-12
avg_warm_mean	PDGFA	avg_warm_mean_irnt	0.091782	0.0112975	8.12411	5.13042e-16	2.80567e-14	2.77761e-12
avg_warm_mean	SCARF1	avg_warm_mean_irnt	0.0909013	0.0112308	8.09396	6.56295e-16	3.54889e-14	3.55318e-12
avg_warm_mean	EVA1C	avg_warm_mean_irnt	0.0901438	0.0111386	8.09288	6.62058e-16	3.54889e-14	3.58438e-12
avg_warm_mean	FCHO1	avg_warm_mean_irnt	0.0901416	0.0111542	8.08141	7.26939e-16	3.85848e-14	3.93565e-12
avg_warm_mean	METAP1D	avg_warm_mean_irnt	0.0906615	0.0112225	8.07852	7.4419e-16	3.91169e-14	4.02905e-12
avg_warm_mean	MS4A1	avg_warm_mean_irnt	0.0901373	0.0111614	8.07581	7.60775e-16	3.92841e-14	4.11884e-12
avg_warm_mean	FAM221A	avg_warm_mean_irnt	0.0908315	0.0112476	8.07564	7.61882e-16	3.92841e-14	4.12483e-12
avg_warm_mean	STX7	avg_warm_mean_irnt	0.089719	0.0111174	8.07016	7.96588e-16	4.06861e-14	4.31273e-12
avg_warm_mean	COX5B	avg_warm_mean_irnt	0.0908664	0.0112715	8.06161	8.53882e-16	4.32048e-14	4.62292e-12
avg_warm_mean	SPARC	avg_warm_mean_irnt	0.0908887	0.0113037	8.04058	1.01266e-15	5.07308e-14	5.48255e-12
avg_warm_mean	FUT8	avg_warm_mean_irnt	0.0908092	0.0112953	8.03953	1.02136e-15	5.07308e-14	5.52966e-12
avg_warm_mean	CLC	avg_warm_mean_irnt	0.0868918	0.0108163	8.0334	1.07326e-15	5.24454e-14	5.81065e-12
avg_warm_mean	CCN2	avg_warm_mean_irnt	0.091058	0.0113352	8.03317	1.07526e-15	5.24454e-14	5.82144e-12
avg_warm_mean	DAG1	avg_warm_mean_irnt	0.0904245	0.0112608	8.03004	1.10292e-15	5.33145e-14	5.97122e-12
avg_warm_mean	TTR	avg_warm_mean_irnt	-0.0873445	0.0108921	-8.01904	1.20542e-15	5.77535e-14	6.52615e-12
avg_warm_mean	LBP	avg_warm_mean_irnt	0.0891026	0.0111245	8.00958	1.30117e-15	6.17943e-14	7.04455e-12
avg_warm_mean	AK2	avg_warm_mean_irnt	0.0893195	0.0111785	7.99028	1.5202e-15	7.15684e-14	8.23037e-12
avg_warm_mean	FKBP15	avg_warm_mean_irnt	0.0893193	0.0111981	7.97632	1.70088e-15	7.93843e-14	9.20858e-12
avg_warm_mean	NEDD9	avg_warm_mean_irnt	0.0891657	0.0111853	7.97171	1.76509e-15	8.16767e-14	9.55618e-12
avg_warm_mean	CSF1	avg_warm_mean_irnt	0.0882345	0.011073	7.96845	1.81189e-15	8.31322e-14	9.80959e-12
avg_warm_mean	CLEC4D	avg_warm_mean_irnt	0.0885049	0.0111206	7.95865	1.96023e-15	8.91821e-14	1.06127e-11
avg_warm_mean	OXCT1	avg_warm_mean_irnt	0.0893766	0.0112726	7.92866	2.49223e-15	1.12441e-13	1.34929e-11
avg_warm_mean	CHCHD10	avg_warm_mean_irnt	0.0790061	0.0099904	7.9082	2.93434e-15	1.31154e-13	1.58865e-11
avg_warm_mean	CFB	avg_warm_mean_irnt	0.0886729	0.011214	7.9073	2.95546e-15	1.31154e-13	1.60008e-11
avg_warm_mean	INHBB	avg_warm_mean_irnt	0.0824846	0.0104403	7.9006	3.11749e-15	1.3722e-13	1.68781e-11
avg_warm_mean	CLEC11A	avg_warm_mean_irnt	0.0880733	0.0111504	7.8987	3.16526e-15	1.38199e-13	1.71367e-11
avg_warm_mean	FAM13A	avg_warm_mean_irnt	0.0885896	0.0112323	7.88705	3.47266e-15	1.50408e-13	1.8801e-11
avg_warm_mean	MCFD2	avg_warm_mean_irnt	0.0884485	0.011223	7.88099	3.64412e-15	1.55821e-13	1.97293e-11
avg_warm_mean	EDA2R	avg_warm_mean_irnt	0.0607822	0.00771289	7.8806	3.6552e-15	1.55821e-13	1.97892e-11
avg_warm_mean	EPDR1	avg_warm_mean_irnt	0.0885571	0.0112608	7.86417	4.16472e-15	1.74967e-13	2.25478e-11
avg_warm_mean	RTN4IP1	avg_warm_mean_irnt	0.0875717	0.0111357	7.86404	4.16896e-15	1.74967e-13	2.25707e-11
avg_warm_mean	PRDX3	avg_warm_mean_irnt	0.0884922	0.0112549	7.86253	4.21909e-15	1.75709e-13	2.28421e-11
avg_warm_mean	TNFRSF11A	avg_warm_mean_irnt	0.0811753	0.0103285	7.85938	4.3258e-15	1.78778e-13	2.34199e-11
avg_warm_mean	PON3	avg_warm_mean_irnt	-0.087492	0.0111442	-7.8509	4.62619e-15	1.89744e-13	2.50462e-11
avg_warm_mean	BCL2L15	avg_warm_mean_irnt	0.0884178	0.0112776	7.84015	5.03725e-15	2.04406e-13	2.72717e-11
avg_warm_mean	S100Z	avg_warm_mean_irnt	0.0878682	0.0112083	7.8396	5.05918e-15	2.04406e-13	2.73904e-11
avg_warm_mean	MECR	avg_warm_mean_irnt	0.0875211	0.0111696	7.83569	5.21791e-15	2.08723e-13	2.82498e-11
avg_warm_mean	MAP2	avg_warm_mean_irnt	0.0883344	0.0112742	7.83508	5.24313e-15	2.08723e-13	2.83863e-11
avg_warm_mean	FGR	avg_warm_mean_irnt	0.0881244	0.0112581	7.82767	5.55898e-15	2.19681e-13	3.00963e-11
avg_warm_mean	CLEC12A	avg_warm_mean_irnt	0.0877043	0.0112254	7.81303	6.23985e-15	2.44801e-13	3.37826e-11
avg_warm_mean	GADD45GIP1	avg_warm_mean_irnt	0.0878435	0.0112568	7.80356	6.72262e-15	2.6077e-13	3.63963e-11
avg_warm_mean	SCPEP1	avg_warm_mean_irnt	0.0873486	0.011194	7.80318	6.74323e-15	2.6077e-13	3.65079e-11
avg_warm_mean	ALPG	avg_warm_mean_irnt	0.0875436	0.0112241	7.7996	6.93587e-15	2.66318e-13	3.75508e-11
avg_warm_mean	CTSA	avg_warm_mean_irnt	0.0878082	0.0112951	7.77399	8.48117e-15	3.23359e-13	4.5917e-11
avg_warm_mean	HPSE	avg_warm_mean_irnt	0.0868644	0.0111751	7.77303	8.54531e-15	3.23527e-13	4.62643e-11
avg_warm_mean	CCL28	avg_warm_mean_irnt	0.0872578	0.011234	7.76731	8.93737e-15	3.3602e-13	4.83869e-11
avg_warm_mean	AKAP2	avg_warm_mean_irnt	0.0850347	0.0109673	7.75345	9.96191e-15	3.71957e-13	5.39338e-11
avg_warm_mean	CTSD	avg_warm_mean_irnt	0.0822681	0.01063	7.73924	1.11323e-14	4.12809e-13	6.02701e-11
avg_warm_mean	ALCAM	avg_warm_mean_irnt	0.0809911	0.0104752	7.7317	1.18074e-14	4.34867e-13	6.39255e-11
avg_warm_mean	MTIF3	avg_warm_mean_irnt	0.0865457	0.0111968	7.72948	1.20132e-14	4.39458e-13	6.50397e-11
avg_warm_mean	BNIP3L	avg_warm_mean_irnt	0.0869988	0.0112618	7.72509	1.24316e-14	4.51709e-13	6.73047e-11
avg_warm_mean	FCAR	avg_warm_mean_irnt	0.0869053	0.0112543	7.72199	1.27356e-14	4.59671e-13	6.89507e-11
avg_warm_mean	ALPP	avg_warm_mean_irnt	0.0863019	0.0111894	7.71284	1.36765e-14	4.90361e-13	7.40445e-11
avg_warm_mean	GLRX2	avg_warm_mean_irnt	0.0870057	0.0112849	7.70995	1.3988e-14	4.9823e-13	7.5731e-11
avg_warm_mean	VEGFA	avg_warm_mean_irnt	0.0840641	0.0109073	7.70716	1.42948e-14	5.05832e-13	7.73923e-11
avg_warm_mean	EFNA4	avg_warm_mean_irnt	0.0793013	0.0102956	7.70247	1.48261e-14	5.21225e-13	8.02687e-11
avg_warm_mean	CLEC5A	avg_warm_mean_irnt	0.0824647	0.0107117	7.69853	1.52865e-14	5.33943e-13	8.27611e-11
avg_warm_mean	MYDGF	avg_warm_mean_irnt	0.086861	0.0112947	7.69044	1.62782e-14	5.64937e-13	8.81302e-11
avg_warm_mean	DAPK2	avg_warm_mean_irnt	0.0856197	0.0111816	7.65722	2.10555e-14	7.26078e-13	1.13994e-10
avg_warm_mean	OSCAR	avg_warm_mean_irnt	0.0848569	0.0110859	7.6545	2.15044e-14	7.36865e-13	1.16425e-10
avg_warm_mean	TNFRSF1A	avg_warm_mean_irnt	0.0778782	0.0102066	7.63017	2.59448e-14	8.8343e-13	1.40465e-10
avg_warm_mean	CAPG	avg_warm_mean_irnt	0.0837934	0.0109845	7.62835	2.63108e-14	8.90293e-13	1.42447e-10
avg_warm_mean	TNFRSF1B	avg_warm_mean_irnt	0.0790174	0.0103645	7.62382	2.72448e-14	9.16169e-13	1.47503e-10
avg_warm_mean	LGMN	avg_warm_mean_irnt	0.0858668	0.0112658	7.62192	2.76456e-14	9.23909e-13	1.49673e-10
avg_warm_mean	BLTP3B	avg_warm_mean_irnt	0.0853952	0.0112492	7.59121	3.50012e-14	1.16256e-12	1.89497e-10
avg_warm_mean	RNF149	avg_warm_mean_irnt	0.0791762	0.0104376	7.58563	3.65315e-14	1.20598e-12	1.97781e-10
avg_warm_mean	HMGCL	avg_warm_mean_irnt	0.085229	0.0112471	7.57786	3.87727e-14	1.27221e-12	2.09915e-10
avg_warm_mean	CAPS	avg_warm_mean_irnt	0.0762456	0.0100789	7.56489	4.28151e-14	1.39639e-12	2.31801e-10
avg_warm_mean	PF4	avg_warm_mean_irnt	0.0852178	0.0112736	7.55903	4.47755e-14	1.45158e-12	2.42415e-10
avg_warm_mean	NUDT16	avg_warm_mean_irnt	0.0848284	0.0112478	7.54176	5.10807e-14	1.64613e-12	2.76551e-10
avg_warm_mean	SORT1	avg_warm_mean_irnt	0.083635	0.0110924	7.53984	5.18345e-14	1.66054e-12	2.80632e-10
avg_warm_mean	AIFM1	avg_warm_mean_irnt	0.0844525	0.0112215	7.52592	5.76239e-14	1.83515e-12	3.11976e-10
avg_warm_mean	DBI	avg_warm_mean_irnt	0.0838665	0.0111504	7.52137	5.96536e-14	1.88868e-12	3.22965e-10
avg_warm_mean	NT5C1A	avg_warm_mean_irnt	0.0784356	0.0104956	7.47322	8.59177e-14	2.70334e-12	4.65158e-10
avg_warm_mean	NDUFAF2	avg_warm_mean_irnt	0.0838995	0.0112278	7.4725	8.63831e-14	2.70334e-12	4.67678e-10
avg_warm_mean	LRG1	avg_warm_mean_irnt	0.0811497	0.0108765	7.46102	9.42068e-14	2.92046e-12	5.10036e-10
avg_warm_mean	MPO	avg_warm_mean_irnt	0.0834068	0.0111794	7.46074	9.43997e-14	2.92046e-12	5.1108e-10
avg_warm_mean	ANXA1	avg_warm_mean_irnt	0.0828495	0.0111106	7.4568	9.72483e-14	2.99149e-12	5.26502e-10
avg_warm_mean	KLK10	avg_warm_mean_irnt	0.08363	0.0112259	7.44974	1.02561e-13	3.13709e-12	5.55265e-10
avg_warm_mean	DUT	avg_warm_mean_irnt	0.0833205	0.0111869	7.44806	1.03864e-13	3.15911e-12	5.62322e-10
avg_warm_mean	APLP1	avg_warm_mean_irnt	-0.0827298	0.0111253	-7.43619	1.13571e-13	3.43504e-12	6.14872e-10
avg_warm_mean	PDIA4	avg_warm_mean_irnt	0.0834283	0.0112225	7.43399	1.15464e-13	3.47289e-12	6.25121e-10
avg_warm_mean	PPBP	avg_warm_mean_irnt	0.0839104	0.0112949	7.42907	1.19816e-13	3.58389e-12	6.48684e-10
avg_warm_mean	LGALS8	avg_warm_mean_irnt	0.0831649	0.0112082	7.42	1.28253e-13	3.81516e-12	6.94359e-10
avg_warm_mean	VSIG4	avg_warm_mean_irnt	0.0746649	0.0100638	7.41917	1.29056e-13	3.81807e-12	6.98707e-10
avg_warm_mean	GLRX5	avg_warm_mean_irnt	0.0835562	0.0112681	7.41526	1.32894e-13	3.91026e-12	7.19487e-10
avg_warm_mean	PRTN3	avg_warm_mean_irnt	0.0832304	0.011267	7.3871	1.64069e-13	4.80145e-12	8.88269e-10
avg_warm_mean	LETM1	avg_warm_mean_irnt	0.0833313	0.0112932	7.37892	1.74403e-13	5.07645e-12	9.4422e-10
avg_warm_mean	MIDN	avg_warm_mean_irnt	0.0835761	0.0113279	7.3779	1.75745e-13	5.08815e-12	9.51483e-10
avg_warm_mean	IGFBP4	avg_warm_mean_irnt	0.0723729	0.0098113	7.37648	1.77607e-13	5.11469e-12	9.61562e-10
avg_warm_mean	CXCL11	avg_warm_mean_irnt	0.0819056	0.0111117	7.37111	1.84871e-13	5.29573e-12	1.00089e-09
avg_warm_mean	EGF	avg_warm_mean_irnt	0.0827947	0.0112361	7.36865	1.88294e-13	5.36538e-12	1.01942e-09
avg_warm_mean	SPINT1	avg_warm_mean_irnt	0.0826776	0.0112276	7.36375	1.95285e-13	5.53547e-12	1.05728e-09
avg_warm_mean	CCDC134	avg_warm_mean_irnt	0.0826951	0.0112493	7.35116	2.1448e-13	6.0479e-12	1.1612e-09
avg_warm_mean	HTD2	avg_warm_mean_irnt	0.0820538	0.011167	7.34789	2.19745e-13	6.16424e-12	1.1897e-09
avg_warm_mean	BSG	avg_warm_mean_irnt	0.0782152	0.0106676	7.33206	2.47158e-13	6.88801e-12	1.33811e-09
avg_warm_mean	CD46	avg_warm_mean_irnt	0.0806411	0.0109992	7.33155	2.48091e-13	6.88801e-12	1.34316e-09
avg_warm_mean	CASP7	avg_warm_mean_irnt	0.0825627	0.011294	7.31034	2.90296e-13	8.01869e-12	1.57166e-09
avg_warm_mean	FABP5	avg_warm_mean_irnt	0.0821375	0.0112483	7.30224	3.08224e-13	8.47068e-12	1.66872e-09
avg_warm_mean	EREG	avg_warm_mean_irnt	0.0823092	0.0112971	7.2859	3.4773e-13	9.50814e-12	1.88261e-09
avg_warm_mean	SYNM	avg_warm_mean_irnt	0.0749803	0.0102982	7.28091	3.60742e-13	9.81436e-12	1.95306e-09
avg_warm_mean	GP5	avg_warm_mean_irnt	0.0810452	0.0111401	7.27507	3.76592e-13	1.01943e-11	2.03887e-09
avg_warm_mean	IGSF3	avg_warm_mean_irnt	0.0816162	0.0112278	7.26912	3.93452e-13	1.05807e-11	2.13015e-09
avg_warm_mean	FGFBP3	avg_warm_mean_irnt	0.0783117	0.0107739	7.26867	3.94773e-13	1.05807e-11	2.1373e-09
avg_warm_mean	TTC32	avg_warm_mean_irnt	0.0809051	0.0111662	7.24554	4.6785e-13	1.24775e-11	2.53294e-09
avg_warm_mean	FOLR3	avg_warm_mean_irnt	0.0800565	0.011063	7.23641	5.00229e-13	1.32757e-11	2.70824e-09
avg_warm_mean	CCL5	avg_warm_mean_irnt	0.0810621	0.0112036	7.23538	5.04046e-13	1.33117e-11	2.72891e-09
avg_warm_mean	ADM	avg_warm_mean_irnt	0.0699558	0.00967078	7.23373	5.10175e-13	1.34082e-11	2.76209e-09
avg_warm_mean	TPD52	avg_warm_mean_irnt	0.0815673	0.011281	7.23048	5.22441e-13	1.36642e-11	2.82849e-09
avg_warm_mean	ATRAID	avg_warm_mean_irnt	0.0761787	0.0105707	7.2066	6.22053e-13	1.61913e-11	3.36779e-09
avg_warm_mean	ACVRL1	avg_warm_mean_irnt	0.0704026	0.00977821	7.19994	6.53e-13	1.69155e-11	3.53534e-09
avg_warm_mean	MMAB	avg_warm_mean_irnt	0.0807966	0.0112457	7.18467	7.29819e-13	1.88154e-11	3.95124e-09
avg_warm_mean	TYW5	avg_warm_mean_irnt	0.0813617	0.011333	7.17921	7.59403e-13	1.94854e-11	4.11141e-09
avg_warm_mean	IL4R	avg_warm_mean_irnt	0.0765759	0.0106729	7.17477	7.84293e-13	2.00291e-11	4.24616e-09
avg_warm_mean	GFRA1	avg_warm_mean_irnt	0.0744361	0.0103858	7.16712	8.29093e-13	2.10737e-11	4.48871e-09
avg_warm_mean	CD70	avg_warm_mean_irnt	0.0745481	0.0104116	7.16009	8.7248e-13	2.20729e-11	4.72361e-09
avg_warm_mean	TFPI2	avg_warm_mean_irnt	0.0785719	0.0109826	7.15421	9.10503e-13	2.29277e-11	4.92946e-09
avg_warm_mean	SLC16A1	avg_warm_mean_irnt	0.0795363	0.0111258	7.14883	9.46646e-13	2.37275e-11	5.12514e-09
avg_warm_mean	FAM20A	avg_warm_mean_irnt	0.0771956	0.0108015	7.14676	9.60968e-13	2.39755e-11	5.20268e-09
avg_warm_mean	SPINT2	avg_warm_mean_irnt	0.0784681	0.0109824	7.14487	9.7419e-13	2.41939e-11	5.27426e-09
avg_warm_mean	RBP4	avg_warm_mean_irnt	-0.0759319	0.0106647	-7.11994	1.16646e-12	2.88367e-11	6.31523e-09
avg_warm_mean	THPO	avg_warm_mean_irnt	0.0792502	0.0111801	7.08851	1.46251e-12	3.59912e-11	7.91805e-09
avg_warm_mean	RELT	avg_warm_mean_irnt	0.0705003	0.00994854	7.0865	1.48383e-12	3.63505e-11	8.03347e-09
avg_warm_mean	LIG3	avg_warm_mean_irnt	0.0802716	0.0113288	7.08564	1.49304e-12	3.64114e-11	8.08334e-09
avg_warm_mean	SCAMP3	avg_warm_mean_irnt	0.0796831	0.0112541	7.08036	1.5507e-12	3.76479e-11	8.39549e-09
avg_warm_mean	EPHA2	avg_warm_mean_irnt	0.0713473	0.0101027	7.06223	1.76581e-12	4.26789e-11	9.56008e-09
avg_warm_mean	ASGR1	avg_warm_mean_irnt	0.0764319	0.0108364	7.05323	1.88328e-12	4.5316e-11	1.01961e-08
avg_warm_mean	IFI30	avg_warm_mean_irnt	0.073759	0.0104673	7.04658	1.97484e-12	4.73088e-11	1.06918e-08
avg_warm_mean	TNFRSF10C	avg_warm_mean_irnt	0.0786146	0.0111808	7.03123	2.20345e-12	5.25527e-11	1.19295e-08
avg_warm_mean	HPCAL1	avg_warm_mean_irnt	0.0780175	0.0110981	7.02982	2.2257e-12	5.28507e-11	1.205e-08
avg_warm_mean	HHEX	avg_warm_mean_irnt	0.0791013	0.0112661	7.0212	2.36655e-12	5.59498e-11	1.28125e-08
avg_warm_mean	RPH3A	avg_warm_mean_irnt	0.0786153	0.0112036	7.01697	2.43894e-12	5.74105e-11	1.32044e-08
avg_warm_mean	LONP1	avg_warm_mean_irnt	0.0783757	0.0112084	6.99256	2.90056e-12	6.7981e-11	1.57036e-08
avg_warm_mean	TIGAR	avg_warm_mean_irnt	0.0784259	0.0112454	6.97403	3.30718e-12	7.71769e-11	1.7905e-08
avg_warm_mean	EBAG9	avg_warm_mean_irnt	0.0786172	0.0112898	6.96357	3.56091e-12	8.27415e-11	1.92788e-08
avg_warm_mean	LRCH4	avg_warm_mean_irnt	0.0785409	0.0112909	6.95611	3.75357e-12	8.68454e-11	2.03218e-08
avg_warm_mean	IGSF8	avg_warm_mean_irnt	0.0766329	0.011048	6.93633	4.31476e-12	9.94048e-11	2.33601e-08
avg_warm_mean	NCF2	avg_warm_mean_irnt	0.0774043	0.0111662	6.932	4.44825e-12	1.02046e-10	2.40828e-08
avg_warm_mean	SERPINA3	avg_warm_mean_irnt	0.0772354	0.0111513	6.92615	4.63486e-12	1.05623e-10	2.50931e-08
avg_warm_mean	LRPAP1	avg_warm_mean_irnt	0.076703	0.0110748	6.9259	4.6432e-12	1.05623e-10	2.51383e-08
avg_warm_mean	GFER	avg_warm_mean_irnt	0.0771275	0.0111413	6.92267	4.7496e-12	1.07591e-10	2.57143e-08
avg_warm_mean	SIAE	avg_warm_mean_irnt	0.0781857	0.0113093	6.91343	5.06799e-12	1.14325e-10	2.74381e-08
avg_warm_mean	SPINK2	avg_warm_mean_irnt	0.0735912	0.0106533	6.90782	5.27128e-12	1.18418e-10	2.85387e-08
avg_warm_mean	FGL1	avg_warm_mean_irnt	0.075032	0.0108651	6.90579	5.34675e-12	1.19617e-10	2.89473e-08
avg_warm_mean	IL19	avg_warm_mean_irnt	0.0772486	0.0111875	6.9049	5.38e-12	1.19865e-10	2.91273e-08
avg_warm_mean	FSTL3	avg_warm_mean_irnt	0.0691364	0.0100182	6.9011	5.52505e-12	1.22593e-10	2.99126e-08
avg_warm_mean	SERPINE2	avg_warm_mean_irnt	0.0768011	0.0111365	6.89632	5.71301e-12	1.25853e-10	3.09302e-08
avg_warm_mean	CHI3L1	avg_warm_mean_irnt	0.0671074	0.00973109	6.89619	5.71848e-12	1.25853e-10	3.09598e-08
avg_warm_mean	CD226	avg_warm_mean_irnt	0.0774464	0.0112338	6.89406	5.80434e-12	1.27225e-10	3.14247e-08
avg_warm_mean	ANGPT2	avg_warm_mean_irnt	0.0768717	0.0111562	6.89051	5.95029e-12	1.29899e-10	3.22149e-08
avg_warm_mean	SF3B4	avg_warm_mean_irnt	0.0778365	0.0112994	6.88854	6.03272e-12	1.31169e-10	3.26611e-08
avg_warm_mean	DTNB	avg_warm_mean_irnt	0.075492	0.0109788	6.87614	6.57852e-12	1.42464e-10	3.56161e-08
avg_warm_mean	OSMR	avg_warm_mean_irnt	0.074251	0.0108014	6.87421	6.66762e-12	1.43819e-10	3.60985e-08
avg_warm_mean	NDUFB7	avg_warm_mean_irnt	0.0757521	0.0110226	6.87241	6.75157e-12	1.45052e-10	3.6553e-08
avg_warm_mean	IGFBP7	avg_warm_mean_irnt	0.0666404	0.00970531	6.86638	7.04156e-12	1.50684e-10	3.8123e-08
avg_warm_mean	NECTIN2	avg_warm_mean_irnt	0.0746349	0.0108726	6.86449	7.13496e-12	1.52081e-10	3.86287e-08
avg_warm_mean	TNFRSF11B	avg_warm_mean_irnt	0.0689416	0.0100521	6.85844	7.44178e-12	1.57999e-10	4.02898e-08
avg_warm_mean	PTGES2	avg_warm_mean_irnt	0.0767505	0.0111951	6.85571	7.58474e-12	1.60405e-10	4.10638e-08
avg_warm_mean	SEMA4D	avg_warm_mean_irnt	0.0761518	0.0111146	6.85149	7.8104e-12	1.64535e-10	4.22855e-08
avg_warm_mean	LGALS1	avg_warm_mean_irnt	0.0720035	0.0105206	6.84403	8.22621e-12	1.72623e-10	4.45367e-08
avg_warm_mean	THBS2	avg_warm_mean_irnt	0.0758851	0.0110927	6.84097	8.40328e-12	1.75658e-10	4.54954e-08
avg_warm_mean	PTEN	avg_warm_mean_irnt	0.077102	0.0112887	6.83004	9.06503e-12	1.88762e-10	4.90781e-08
avg_warm_mean	ICAM1	avg_warm_mean_irnt	0.0759723	0.0111345	6.82313	9.50999e-12	1.97269e-10	5.14871e-08
avg_warm_mean	RNASE4	avg_warm_mean_irnt	0.0700496	0.0102752	6.81734	9.89834e-12	2.04541e-10	5.35896e-08
avg_warm_mean	IL6	avg_warm_mean_irnt	0.0741391	0.0108829	6.81244	1.02398e-11	2.10792e-10	5.54382e-08
avg_warm_mean	BAX	avg_warm_mean_irnt	0.0766718	0.011293	6.78935	1.20104e-11	2.46304e-10	6.50242e-08
avg_warm_mean	ACOT13	avg_warm_mean_irnt	0.0761971	0.0112295	6.78544	1.23382e-11	2.52072e-10	6.67991e-08
avg_warm_mean	DPY30	avg_warm_mean_irnt	0.0754552	0.0111372	6.77506	1.32519e-11	2.69722e-10	7.17459e-08
avg_warm_mean	MESD	avg_warm_mean_irnt	0.076177	0.0112475	6.77277	1.34625e-11	2.72982e-10	7.28861e-08
avg_warm_mean	EVL	avg_warm_mean_irnt	-0.0738902	0.0109164	-6.76872	1.38427e-11	2.79644e-10	7.49446e-08
avg_warm_mean	MDK	avg_warm_mean_irnt	0.0749029	0.0110689	6.76695	1.40124e-11	2.82019e-10	7.58632e-08
avg_warm_mean	EFCC1	avg_warm_mean_irnt	0.0760157	0.0112356	6.76562	1.41412e-11	2.83533e-10	7.65603e-08
avg_warm_mean	C1QTNF1	avg_warm_mean_irnt	0.0741841	0.0109657	6.76509	1.41924e-11	2.83533e-10	7.68375e-08
avg_warm_mean	ITPR1	avg_warm_mean_irnt	0.0763615	0.0112918	6.76256	1.4441e-11	2.87439e-10	7.81833e-08
avg_warm_mean	SYTL4	avg_warm_mean_irnt	0.0752532	0.011129	6.76193	1.45036e-11	2.87627e-10	7.85222e-08
avg_warm_mean	C2	avg_warm_mean_irnt	0.0748209	0.0110707	6.75848	1.48513e-11	2.93448e-10	8.04047e-08
avg_warm_mean	DNAJB14	avg_warm_mean_irnt	0.0752452	0.0111853	6.72716	1.84047e-11	3.62338e-10	9.96429e-08
avg_warm_mean	LRP11	avg_warm_mean_irnt	0.0725074	0.0107849	6.72307	1.89265e-11	3.71262e-10	1.02468e-07
avg_warm_mean	LYSMD1	avg_warm_mean_irnt	0.0756699	0.0112784	6.70927	2.07955e-11	4.06451e-10	1.12587e-07
avg_warm_mean	GATD3	avg_warm_mean_irnt	0.0756775	0.0112856	6.70569	2.13092e-11	4.14994e-10	1.15368e-07
avg_warm_mean	HSPA13	avg_warm_mean_irnt	0.0752483	0.0112292	6.70111	2.19834e-11	4.26589e-10	1.19018e-07
avg_warm_mean	SCARB2	avg_warm_mean_irnt	0.0633501	0.00945488	6.70026	2.21116e-11	4.27544e-10	1.19712e-07
avg_warm_mean	L3HYPDH	avg_warm_mean_irnt	0.0753951	0.0112553	6.69865	2.23552e-11	4.30716e-10	1.21031e-07
avg_warm_mean	MATN2	avg_warm_mean_irnt	0.0732386	0.0109443	6.69194	2.33983e-11	4.49215e-10	1.26679e-07
avg_warm_mean	APLF	avg_warm_mean_irnt	0.0753867	0.0112792	6.68371	2.47447e-11	4.73385e-10	1.33968e-07
avg_warm_mean	CCL26	avg_warm_mean_irnt	0.0738062	0.011052	6.67807	2.57113e-11	4.90145e-10	1.39201e-07
avg_warm_mean	GALNT5	avg_warm_mean_irnt	-0.0727755	0.0109295	-6.65864	2.93296e-11	5.57159e-10	1.5879e-07
avg_warm_mean	TYMP	avg_warm_mean_irnt	0.0750164	0.0112897	6.64469	3.22315e-11	6.10145e-10	1.74501e-07
avg_warm_mean	LY9	avg_warm_mean_irnt	0.0741381	0.0111633	6.64121	3.29976e-11	6.21895e-10	1.78649e-07
avg_warm_mean	FADD	avg_warm_mean_irnt	0.0750481	0.011301	6.64083	3.3082e-11	6.21895e-10	1.79106e-07
avg_warm_mean	PARP1	avg_warm_mean_irnt	0.074132	0.0111641	6.6402	3.3223e-11	6.22385e-10	1.79869e-07
avg_warm_mean	CD274	avg_warm_mean_irnt	0.0744102	0.0112104	6.63758	3.38163e-11	6.31316e-10	1.83082e-07
avg_warm_mean	GCFC2	avg_warm_mean_irnt	0.0741466	0.0111863	6.62835	3.59859e-11	6.69511e-10	1.94828e-07
avg_warm_mean	MSRA	avg_warm_mean_irnt	0.0744902	0.0112528	6.61971	3.81432e-11	7.07217e-10	2.06507e-07
avg_warm_mean	SELE	avg_warm_mean_irnt	0.0739227	0.0111766	6.61405	3.96228e-11	7.32142e-10	2.14518e-07
avg_warm_mean	CLEC7A	avg_warm_mean_irnt	0.0707691	0.0107208	6.60111	4.32222e-11	7.95936e-10	2.34005e-07
avg_warm_mean	GPI	avg_warm_mean_irnt	0.0744141	0.0112775	6.59848	4.39915e-11	8.07356e-10	2.3817e-07
avg_warm_mean	SELP	avg_warm_mean_irnt	0.0748607	0.0113558	6.59229	4.58565e-11	8.3874e-10	2.48267e-07
avg_warm_mean	AZU1	avg_warm_mean_irnt	0.0738782	0.011223	6.58272	4.8892e-11	8.91249e-10	2.64701e-07
avg_warm_mean	IDO1	avg_warm_mean_irnt	0.0721534	0.0109639	6.58101	4.94551e-11	8.98491e-10	2.6775e-07
avg_warm_mean	EPHB4	avg_warm_mean_irnt	0.0720977	0.0109653	6.57509	5.14553e-11	9.31702e-10	2.78579e-07
avg_warm_mean	COMT	avg_warm_mean_irnt	0.0742272	0.0113021	6.56757	5.41056e-11	9.76426e-10	2.92928e-07
avg_warm_mean	SKAP1	avg_warm_mean_irnt	-0.0707259	0.0107717	-6.56591	5.47091e-11	9.84036e-10	2.96195e-07
avg_warm_mean	TIMD4	avg_warm_mean_irnt	0.0731578	0.0111533	6.55929	5.71819e-11	1.02511e-09	3.09583e-07
avg_warm_mean	SERPINA11	avg_warm_mean_irnt	0.0698099	0.0106482	6.55605	5.84323e-11	1.04407e-09	3.16352e-07
avg_warm_mean	SUMF2	avg_warm_mean_irnt	0.0735678	0.0112289	6.55168	6.01585e-11	1.07138e-09	3.25698e-07
avg_warm_mean	GP6	avg_warm_mean_irnt	0.0732561	0.0111835	6.5504	6.06738e-11	1.07701e-09	3.28488e-07
avg_warm_mean	SRGAP3	avg_warm_mean_irnt	0.074094	0.0113151	6.54822	6.15626e-11	1.08922e-09	3.333e-07
avg_warm_mean	VEGFC	avg_warm_mean_irnt	0.0742071	0.0113355	6.54642	6.23032e-11	1.09873e-09	3.37309e-07
avg_warm_mean	STAU1	avg_warm_mean_irnt	0.0741197	0.0113334	6.53991	6.50627e-11	1.14367e-09	3.52249e-07
avg_warm_mean	SOD2	avg_warm_mean_irnt	0.0728284	0.0111386	6.5384	6.57181e-11	1.15145e-09	3.55798e-07
avg_warm_mean	FIS1	avg_warm_mean_irnt	0.0738383	0.0113058	6.53099	6.90389e-11	1.20573e-09	3.73776e-07
avg_warm_mean	CSF3R	avg_warm_mean_irnt	0.0732343	0.011219	6.5277	7.05616e-11	1.22836e-09	3.82021e-07
avg_warm_mean	MPIG6B	avg_warm_mean_irnt	0.0732276	0.011219	6.5271	7.08468e-11	1.22937e-09	3.83564e-07
avg_warm_mean	PLCB2	avg_warm_mean_irnt	0.0735735	0.0112808	6.52202	7.32756e-11	1.26675e-09	3.96714e-07
avg_warm_mean	CCL22	avg_warm_mean_irnt	0.0720395	0.0110463	6.52162	7.34688e-11	1.26675e-09	3.9776e-07
avg_warm_mean	F2R	avg_warm_mean_irnt	0.0735246	0.0112822	6.51685	7.58315e-11	1.30334e-09	4.10552e-07
avg_warm_mean	LY96	avg_warm_mean_irnt	0.0720979	0.0110669	6.51472	7.69084e-11	1.31767e-09	4.16382e-07
avg_warm_mean	LAIR1	avg_warm_mean_irnt	0.0662988	0.010182	6.51138	7.86298e-11	1.34291e-09	4.25702e-07
avg_warm_mean	MRC1	avg_warm_mean_irnt	0.0690904	0.0106122	6.5105	7.90895e-11	1.34651e-09	4.28191e-07
avg_warm_mean	FKBP14	avg_warm_mean_irnt	0.0734259	0.0112813	6.50864	8.00736e-11	1.35899e-09	4.33519e-07
avg_warm_mean	HSPB1	avg_warm_mean_irnt	0.0730728	0.0112372	6.50275	8.32582e-11	1.40863e-09	4.5076e-07
avg_warm_mean	CCL18	avg_warm_mean_irnt	0.0695777	0.0107116	6.49554	8.73243e-11	1.47282e-09	4.72774e-07
avg_warm_mean	EIF4H	avg_warm_mean_irnt	0.0736988	0.0113506	6.49294	8.8835e-11	1.49364e-09	4.80953e-07
avg_warm_mean	CIRBP	avg_warm_mean_irnt	0.0731962	0.0112783	6.49001	9.05722e-11	1.51814e-09	4.90358e-07
avg_warm_mean	CD27	avg_warm_mean_irnt	0.0684567	0.0105782	6.47151	1.0233e-10	1.70992e-09	5.54012e-07
avg_warm_mean	MAX	avg_warm_mean_irnt	0.0729098	0.0112794	6.46396	1.07541e-10	1.79147e-09	5.82227e-07
avg_warm_mean	LTBP2	avg_warm_mean_irnt	0.0525749	0.00813707	6.46116	1.09538e-10	1.81914e-09	5.93038e-07
avg_warm_mean	NID2	avg_warm_mean_irnt	0.0728152	0.0112739	6.45874	1.11298e-10	1.84272e-09	6.02568e-07
avg_warm_mean	TXNRD1	avg_warm_mean_irnt	0.0725927	0.0112416	6.45752	1.12197e-10	1.85193e-09	6.07432e-07
avg_warm_mean	CRIM1	avg_warm_mean_irnt	0.0668872	0.0103603	6.4561	1.1325e-10	1.86364e-09	6.13138e-07
avg_warm_mean	RARRES2	avg_warm_mean_irnt	0.070034	0.0108507	6.45432	1.14578e-10	1.87977e-09	6.20325e-07
avg_warm_mean	TYRP1	avg_warm_mean_irnt	0.0714428	0.0110717	6.45276	1.15758e-10	1.8934e-09	6.26715e-07
avg_warm_mean	CAST	avg_warm_mean_irnt	0.0732918	0.0113642	6.44937	1.18369e-10	1.92479e-09	6.40847e-07
avg_warm_mean	SLAMF1	avg_warm_mean_irnt	0.0702921	0.0108991	6.44934	1.18388e-10	1.92479e-09	6.40953e-07
avg_warm_mean	OTUD7B	avg_warm_mean_irnt	0.0727036	0.0112938	6.4375	1.27955e-10	2.0741e-09	6.92751e-07
avg_warm_mean	AP1AR	avg_warm_mean_irnt	0.0724182	0.0112519	6.43611	1.29122e-10	2.08677e-09	6.99069e-07
avg_warm_mean	HAVCR2	avg_warm_mean_irnt	0.0665646	0.0103576	6.42662	1.37399e-10	2.21393e-09	7.43879e-07
avg_warm_mean	GMFG	avg_warm_mean_irnt	0.0716634	0.0111563	6.42356	1.40182e-10	2.25206e-09	7.58944e-07
avg_warm_mean	MAP9	avg_warm_mean_irnt	0.0724852	0.0112851	6.42309	1.40614e-10	2.25233e-09	7.61286e-07
avg_warm_mean	LTBR	avg_warm_mean_irnt	0.0690254	0.0107479	6.42223	1.41401e-10	2.25825e-09	7.65547e-07
avg_warm_mean	MANF	avg_warm_mean_irnt	0.071838	0.011193	6.41815	1.45232e-10	2.3126e-09	7.86284e-07
avg_warm_mean	HTRA2	avg_warm_mean_irnt	0.0721365	0.0112619	6.40534	1.57896e-10	2.50689e-09	8.54849e-07
avg_warm_mean	SPRY2	avg_warm_mean_irnt	0.0720305	0.0112485	6.40358	1.59723e-10	2.52849e-09	8.64743e-07
avg_warm_mean	GM2A	avg_warm_mean_irnt	0.0651558	0.0101771	6.4022	1.61163e-10	2.54384e-09	8.72536e-07
avg_warm_mean	VSIG10L	avg_warm_mean_irnt	0.0695862	0.0108871	6.39164	1.72648e-10	2.71719e-09	9.34714e-07
avg_warm_mean	ITGB1BP2	avg_warm_mean_irnt	0.0714901	0.0112029	6.3814	1.84534e-10	2.89584e-09	9.99066e-07
avg_warm_mean	IL18R1	avg_warm_mean_irnt	0.0711476	0.0111912	6.35748	2.15525e-10	3.37072e-09	1.16685e-06
avg_warm_mean	XCL1	avg_warm_mean_irnt	0.0709447	0.0111599	6.35711	2.1604e-10	3.37072e-09	1.16964e-06
avg_warm_mean	TIA1	avg_warm_mean_irnt	0.0731111	0.0115034	6.3556	2.18167e-10	3.39413e-09	1.18116e-06
avg_warm_mean	GGH	avg_warm_mean_irnt	0.0711593	0.0112148	6.34516	2.33415e-10	3.62094e-09	1.26371e-06
avg_warm_mean	BMPER	avg_warm_mean_irnt	0.0709154	0.0111803	6.34288	2.36869e-10	3.66402e-09	1.28241e-06
avg_warm_mean	RP2	avg_warm_mean_irnt	0.0712852	0.011243	6.3404	2.40699e-10	3.71266e-09	1.30315e-06
avg_warm_mean	RNASE1	avg_warm_mean_irnt	0.0583433	0.00920374	6.33908	2.4276e-10	3.73381e-09	1.3143e-06
avg_warm_mean	CACNB3	avg_warm_mean_irnt	0.0709892	0.0112002	6.3382	2.44138e-10	3.74437e-09	1.32176e-06
avg_warm_mean	DECR1	avg_warm_mean_irnt	0.0709759	0.0111999	6.3372	2.45723e-10	3.75803e-09	1.33034e-06
avg_warm_mean	OMG	avg_warm_mean_irnt	-0.0703415	0.0111025	-6.33562	2.48251e-10	3.786e-09	1.34403e-06
avg_warm_mean	RRAS	avg_warm_mean_irnt	0.0707281	0.0111658	6.33433	2.50315e-10	3.80676e-09	1.35521e-06
avg_warm_mean	CACYBP	avg_warm_mean_irnt	0.0709074	0.0112024	6.32966	2.57975e-10	3.91226e-09	1.39668e-06
avg_warm_mean	ERP29	avg_warm_mean_irnt	0.0710204	0.0112238	6.32763	2.61374e-10	3.95273e-09	1.41508e-06
avg_warm_mean	GYS1	avg_warm_mean_irnt	0.0707934	0.0112071	6.31684	2.80208e-10	4.22576e-09	1.51705e-06
avg_warm_mean	FCGR2A	avg_warm_mean_irnt	0.0705162	0.0111836	6.30531	3.01776e-10	4.53838e-09	1.63382e-06
avg_warm_mean	PTX3	avg_warm_mean_irnt	0.0708145	0.0112319	6.30474	3.02871e-10	4.54222e-09	1.63974e-06
avg_warm_mean	NOG	avg_warm_mean_irnt	0.0697584	0.0110769	6.29762	3.17044e-10	4.74165e-09	1.71648e-06
avg_warm_mean	DFFA	avg_warm_mean_irnt	0.0709908	0.0112757	6.29591	3.20557e-10	4.78098e-09	1.73549e-06
avg_warm_mean	FGG	avg_warm_mean_irnt	0.0675007	0.0107259	6.29323	3.26111e-10	4.85046e-09	1.76557e-06
avg_warm_mean	CHMP1A	avg_warm_mean_irnt	0.0709404	0.0113076	6.27366	3.69658e-10	5.48309e-09	2.00133e-06
avg_warm_mean	RETN	avg_warm_mean_irnt	0.0703246	0.0112203	6.2676	3.8427e-10	5.68425e-09	2.08044e-06
avg_warm_mean	SIL1	avg_warm_mean_irnt	0.0699337	0.0111611	6.26583	3.88637e-10	5.73319e-09	2.10408e-06
avg_warm_mean	TNC	avg_warm_mean_irnt	0.0706742	0.0112872	6.26146	3.99643e-10	5.87954e-09	2.16367e-06
avg_warm_mean	ERF	avg_warm_mean_irnt	0.0704508	0.0112539	6.26013	4.03048e-10	5.91355e-09	2.1821e-06
avg_warm_mean	CDH2	avg_warm_mean_irnt	0.0635408	0.0101543	6.2575	4.0987e-10	5.9974e-09	2.21904e-06
avg_warm_mean	CTHRC1	avg_warm_mean_irnt	0.0608372	0.0097255	6.25543	4.15313e-10	6.06066e-09	2.2485e-06
avg_warm_mean	DNM3	avg_warm_mean_irnt	0.0688841	0.0110308	6.24472	4.44676e-10	6.47171e-09	2.40747e-06
avg_warm_mean	TOMM20	avg_warm_mean_irnt	0.0705227	0.0112953	6.24354	4.4801e-10	6.50275e-09	2.42553e-06
avg_warm_mean	ENSA	avg_warm_mean_irnt	0.0702482	0.0112786	6.22843	4.93222e-10	7.13985e-09	2.6703e-06
avg_warm_mean	CLEC4E	avg_warm_mean_irnt	0.0699921	0.01124	6.22704	4.97586e-10	7.18381e-09	2.69393e-06
avg_warm_mean	TNFRSF17	avg_warm_mean_irnt	0.0691039	0.0111057	6.22236	5.12598e-10	7.38086e-09	2.7752e-06
avg_warm_mean	CCL17	avg_warm_mean_irnt	0.0695693	0.0111814	6.22188	5.14142e-10	7.38346e-09	2.78357e-06
avg_warm_mean	PRKG1	avg_warm_mean_irnt	0.0701957	0.0112891	6.21799	5.27007e-10	7.54766e-09	2.85322e-06
avg_warm_mean	LENG1	avg_warm_mean_irnt	0.0703092	0.0113081	6.21758	5.28364e-10	7.54766e-09	2.86056e-06
avg_warm_mean	ELOA	avg_warm_mean_irnt	0.0696494	0.0112049	6.21597	5.33801e-10	7.60527e-09	2.89e-06
avg_warm_mean	VEGFB	avg_warm_mean_irnt	0.0681891	0.0109716	6.21505	5.36931e-10	7.62978e-09	2.90695e-06
avg_warm_mean	HBEGF	avg_warm_mean_irnt	0.0697124	0.0112288	6.20835	5.60195e-10	7.93952e-09	3.0329e-06
avg_warm_mean	ADGRE3	avg_warm_mean_irnt	0.0686498	0.0110654	6.20402	5.75765e-10	8.13888e-09	3.11719e-06
avg_warm_mean	IMMT	avg_warm_mean_irnt	0.0695525	0.0112225	6.19759	5.997e-10	8.45491e-09	3.24678e-06
avg_warm_mean	PPIB	avg_warm_mean_irnt	0.0699559	0.0112884	6.19718	6.01245e-10	8.45491e-09	3.25514e-06
avg_warm_mean	COL6A3	avg_warm_mean_irnt	0.0658961	0.0106528	6.18582	6.45969e-10	9.0603e-09	3.49727e-06
avg_warm_mean	PLIN3	avg_warm_mean_irnt	0.0695867	0.0112521	6.18434	6.52025e-10	9.12161e-09	3.53006e-06
avg_warm_mean	USP8	avg_warm_mean_irnt	0.0693846	0.0112375	6.17437	6.94339e-10	9.68853e-09	3.75915e-06
avg_warm_mean	PARK7	avg_warm_mean_irnt	0.069111	0.0112009	6.17012	7.13199e-10	9.92371e-09	3.86126e-06
avg_warm_mean	FKBP7	avg_warm_mean_irnt	0.0705067	0.0114278	6.16975	7.14859e-10	9.92371e-09	3.87025e-06
avg_warm_mean	MIF	avg_warm_mean_irnt	0.0692717	0.0112318	6.16744	7.25326e-10	1.00433e-08	3.92692e-06
avg_warm_mean	ITIH3	avg_warm_mean_irnt	0.0642378	0.0104193	6.16526	7.35322e-10	1.01557e-08	3.98103e-06
avg_warm_mean	CSTB	avg_warm_mean_irnt	0.0661902	0.0107376	6.16435	7.39563e-10	1.01883e-08	4.00399e-06
avg_warm_mean	IGSF9	avg_warm_mean_irnt	0.0682012	0.0110662	6.16302	7.45785e-10	1.02479e-08	4.03768e-06
avg_warm_mean	DNAJB4	avg_warm_mean_irnt	0.0670415	0.0108871	6.15786	7.70353e-10	1.05587e-08	4.17069e-06
avg_warm_mean	CCDC43	avg_warm_mean_irnt	0.069568	0.011312	6.14991	8.09802e-10	1.10714e-08	4.38427e-06
avg_warm_mean	C1R	avg_warm_mean_irnt	0.0695586	0.0113138	6.1481	8.19058e-10	1.11697e-08	4.43438e-06
avg_warm_mean	PILRB	avg_warm_mean_irnt	0.0654547	0.0106598	6.1403	8.60117e-10	1.17002e-08	4.65668e-06
avg_warm_mean	EPB41L3	avg_warm_mean_irnt	0.0672503	0.0109602	6.13587	8.8433e-10	1.19994e-08	4.78776e-06
avg_warm_mean	CLEC1B	avg_warm_mean_irnt	0.0690674	0.0112632	6.13211	9.05386e-10	1.22544e-08	4.90176e-06
avg_warm_mean	FRMD8	avg_warm_mean_irnt	0.0692572	0.0112998	6.12907	9.22803e-10	1.2459e-08	4.99606e-06
avg_warm_mean	CCL13	avg_warm_mean_irnt	0.0659958	0.0107737	6.12566	9.42696e-10	1.26959e-08	5.10376e-06
avg_warm_mean	PLA2G15	avg_warm_mean_irnt	0.0677616	0.0110696	6.12141	9.68096e-10	1.30056e-08	5.24127e-06
avg_warm_mean	CHCHD6	avg_warm_mean_irnt	0.0629585	0.0103052	6.10942	1.04334e-09	1.39818e-08	5.64865e-06
avg_warm_mean	AEBP1	avg_warm_mean_irnt	0.0605195	0.00990958	6.10717	1.05807e-09	1.41442e-08	5.72841e-06
avg_warm_mean	JAM3	avg_warm_mean_irnt	0.0687043	0.0112567	6.1034	1.08323e-09	1.44449e-08	5.86463e-06
avg_warm_mean	YTHDF3	avg_warm_mean_irnt	0.0686813	0.0112544	6.10261	1.08859e-09	1.44596e-08	5.89361e-06
avg_warm_mean	CD14	avg_warm_mean_irnt	0.0668876	0.0109608	6.10245	1.08968e-09	1.44596e-08	5.89951e-06
avg_warm_mean	SERPINB1	avg_warm_mean_irnt	0.0685827	0.0112456	6.09865	1.11575e-09	1.47694e-08	6.04068e-06
avg_warm_mean	NUDCD3	avg_warm_mean_irnt	0.0691119	0.0113351	6.09716	1.12616e-09	1.48708e-08	6.09703e-06
avg_warm_mean	ESAM	avg_warm_mean_irnt	0.0666719	0.0109359	6.09663	1.12987e-09	1.48836e-08	6.11714e-06
avg_warm_mean	NIT2	avg_warm_mean_irnt	0.0687171	0.0112746	6.09489	1.14223e-09	1.50098e-08	6.18406e-06
avg_warm_mean	EDN1	avg_warm_mean_irnt	0.0610002	0.0100094	6.09431	1.14635e-09	1.50275e-08	6.20635e-06
avg_warm_mean	GSTT2B	avg_warm_mean_irnt	0.0688198	0.011296	6.09243	1.15981e-09	1.51672e-08	6.27921e-06
avg_warm_mean	NOS3	avg_warm_mean_irnt	0.0690221	0.0113447	6.08411	1.2214e-09	1.59341e-08	6.61264e-06
avg_warm_mean	PDP1	avg_warm_mean_irnt	0.0681665	0.0112076	6.08215	1.23635e-09	1.60903e-08	6.69358e-06
avg_warm_mean	TCN1	avg_warm_mean_irnt	0.0682938	0.0112378	6.07715	1.27536e-09	1.65583e-08	6.90479e-06
avg_warm_mean	SIRT2	avg_warm_mean_irnt	0.0682651	0.0112369	6.0751	1.29167e-09	1.67299e-08	6.99309e-06
avg_warm_mean	CD40	avg_warm_mean_irnt	0.0685482	0.0113073	6.06232	1.3982e-09	1.80664e-08	7.56984e-06
avg_warm_mean	PPP1R14A	avg_warm_mean_irnt	0.0685975	0.0113302	6.0544	1.46845e-09	1.8929e-08	7.95017e-06
avg_warm_mean	DDC	avg_warm_mean_irnt	-0.0664225	0.0109718	-6.05394	1.47256e-09	1.89369e-08	7.97243e-06
avg_warm_mean	PALM	avg_warm_mean_irnt	0.0650536	0.0107581	6.04691	1.53796e-09	1.97311e-08	8.32652e-06
avg_warm_mean	RHOC	avg_warm_mean_irnt	0.0680954	0.0112837	6.03487	1.65671e-09	2.12043e-08	8.9694e-06
avg_warm_mean	CD99L2	avg_warm_mean_irnt	0.0672125	0.0111423	6.03217	1.68441e-09	2.1508e-08	9.11941e-06
avg_warm_mean	GNLY	avg_warm_mean_irnt	0.0669962	0.011108	6.03133	1.69317e-09	2.1569e-08	9.16682e-06
avg_warm_mean	PCYT2	avg_warm_mean_irnt	0.0680891	0.0112973	6.02701	1.73892e-09	2.20998e-08	9.41451e-06
avg_warm_mean	SDHAF4	avg_warm_mean_irnt	0.0680268	0.0112886	6.02613	1.74837e-09	2.21679e-08	9.46568e-06
avg_warm_mean	SMAP1	avg_warm_mean_irnt	0.0682051	0.0113337	6.01791	1.83908e-09	2.32635e-08	9.9568e-06
avg_warm_mean	MRRF	avg_warm_mean_irnt	0.068094	0.0113165	6.01724	1.84666e-09	2.32987e-08	9.99784e-06
avg_warm_mean	KIAA0513	avg_warm_mean_irnt	0.067954	0.0112938	6.0169	1.85047e-09	2.32987e-08	1.00184e-05
avg_warm_mean	RABL2B	avg_warm_mean_irnt	0.0680984	0.0113377	6.00635	1.97445e-09	2.4802e-08	1.06897e-05
avg_warm_mean	TALDO1	avg_warm_mean_irnt	0.0668529	0.0111378	6.00233	2.02371e-09	2.5362e-08	1.09564e-05
avg_warm_mean	MTDH	avg_warm_mean_irnt	0.0678222	0.0113058	5.99891	2.06669e-09	2.58408e-08	1.11891e-05
avg_warm_mean	PECR	avg_warm_mean_irnt	0.067639	0.0112886	5.99182	2.15847e-09	2.69262e-08	1.1686e-05
avg_warm_mean	PDCD5	avg_warm_mean_irnt	0.0674442	0.0112668	5.98612	2.235e-09	2.77807e-08	1.21003e-05
avg_warm_mean	TGFBR2	avg_warm_mean_irnt	0.0601595	0.0100501	5.98596	2.23723e-09	2.77807e-08	1.21124e-05
avg_warm_mean	ALYREF	avg_warm_mean_irnt	0.0674253	0.0112682	5.98368	2.26861e-09	2.81058e-08	1.22823e-05
avg_warm_mean	VAMP8	avg_warm_mean_irnt	0.0669453	0.0111903	5.98242	2.28616e-09	2.82587e-08	1.23773e-05
avg_warm_mean	TFPI	avg_warm_mean_irnt	0.0647803	0.0108298	5.98168	2.29654e-09	2.83223e-08	1.24335e-05
avg_warm_mean	RBM17	avg_warm_mean_irnt	0.0675972	0.0113015	5.98123	2.30286e-09	2.83356e-08	1.24677e-05
avg_warm_mean	GOLM2	avg_warm_mean_irnt	0.0670524	0.0112243	5.97385	2.4091e-09	2.95757e-08	1.30429e-05
avg_warm_mean	EGFL6	avg_warm_mean_irnt	0.0666626	0.0111663	5.96997	2.46692e-09	3.0217e-08	1.33559e-05
avg_warm_mean	CFI	avg_warm_mean_irnt	0.0665757	0.0111549	5.96831	2.49198e-09	3.04183e-08	1.34916e-05
avg_warm_mean	LATS1	avg_warm_mean_irnt	0.0673995	0.0112932	5.96814	2.49459e-09	3.04183e-08	1.35057e-05
avg_warm_mean	STX4	avg_warm_mean_irnt	0.0673852	0.0112973	5.96473	2.54714e-09	3.09892e-08	1.37902e-05
avg_warm_mean	TXNDC5	avg_warm_mean_irnt	0.0667889	0.0112029	5.96173	2.59402e-09	3.14889e-08	1.4044e-05
avg_warm_mean	FUS	avg_warm_mean_irnt	0.0669755	0.0112401	5.95861	2.64396e-09	3.20233e-08	1.43144e-05
avg_warm_mean	TERF2IP	avg_warm_mean_irnt	0.0670045	0.011271	5.94487	2.8744e-09	3.47367e-08	1.5562e-05
avg_warm_mean	PYM1	avg_warm_mean_irnt	0.0671371	0.0112979	5.94244	2.91728e-09	3.51763e-08	1.57942e-05
avg_warm_mean	AAGAB	avg_warm_mean_irnt	0.0673692	0.0113526	5.93423	3.06636e-09	3.68918e-08	1.66013e-05
avg_warm_mean	PTPN6	avg_warm_mean_irnt	0.066744	0.0112537	5.93084	3.13018e-09	3.7561e-08	1.69468e-05
avg_warm_mean	ATAD3B	avg_warm_mean_irnt	0.0666973	0.0112464	5.93054	3.13587e-09	3.7561e-08	1.69776e-05
avg_warm_mean	BTN3A2	avg_warm_mean_irnt	0.0646831	0.0109131	5.9271	3.20188e-09	3.8267e-08	1.7335e-05
avg_warm_mean	SMTN	avg_warm_mean_irnt	0.0646563	0.0109149	5.92367	3.26925e-09	3.89861e-08	1.76997e-05
avg_warm_mean	IL2RA	avg_warm_mean_irnt	0.0650225	0.0110035	5.90926	3.56706e-09	4.24441e-08	1.93121e-05
avg_warm_mean	TBCB	avg_warm_mean_irnt	0.0665501	0.0112664	5.90697	3.61682e-09	4.29419e-08	1.95815e-05
avg_warm_mean	LYN	avg_warm_mean_irnt	0.0667855	0.011321	5.89927	3.78901e-09	4.48878e-08	2.05137e-05
avg_warm_mean	ATP5IF1	avg_warm_mean_irnt	0.066425	0.0112631	5.89756	3.82831e-09	4.52543e-08	2.07265e-05
avg_warm_mean	SCAMP2	avg_warm_mean_irnt	0.0662518	0.0112349	5.89699	3.84162e-09	4.53127e-08	2.07985e-05
avg_warm_mean	NT-proBNP	avg_warm_mean_irnt	0.0582616	0.00988448	5.89425	3.90547e-09	4.59657e-08	2.11442e-05
avg_warm_mean	CST3	avg_warm_mean_irnt	0.0576191	0.00977747	5.89305	3.93389e-09	4.61997e-08	2.12981e-05
avg_warm_mean	IMPA1	avg_warm_mean_irnt	0.0667854	0.0113384	5.8902	4.00205e-09	4.68985e-08	2.16671e-05
avg_warm_mean	SIGLEC10	avg_warm_mean_irnt	0.0636755	0.0108149	5.88776	4.0614e-09	4.74411e-08	2.19884e-05
avg_warm_mean	F9	avg_warm_mean_irnt	0.0654245	0.0111123	5.88758	4.06588e-09	4.74411e-08	2.20127e-05
avg_warm_mean	LRRN1	avg_warm_mean_irnt	-0.0641275	0.0109094	-5.87818	4.30244e-09	5.00934e-08	2.32934e-05
avg_warm_mean	TNFAIP6	avg_warm_mean_irnt	0.0656279	0.0111662	5.87735	4.32395e-09	5.02358e-08	2.34099e-05
avg_warm_mean	PILRA	avg_warm_mean_irnt	0.0617967	0.0105196	5.87442	4.40077e-09	5.10188e-08	2.38258e-05
avg_warm_mean	FKBP4	avg_warm_mean_irnt	0.0661537	0.0112703	5.86975	4.52621e-09	5.23609e-08	2.45049e-05
avg_warm_mean	FCRL5	avg_warm_mean_irnt	0.064436	0.0109882	5.86409	4.68265e-09	5.40551e-08	2.53518e-05
avg_warm_mean	CRELD1	avg_warm_mean_irnt	0.0648931	0.0110758	5.85899	4.82802e-09	5.56146e-08	2.61389e-05
avg_warm_mean	CXCL16	avg_warm_mean_irnt	0.0627258	0.0107271	5.84741	5.17479e-09	5.94827e-08	2.80163e-05
avg_warm_mean	GDF15	avg_warm_mean_irnt	0.0546024	0.00934119	5.84534	5.23944e-09	6.00981e-08	2.83663e-05
avg_warm_mean	ESYT1	avg_warm_mean_irnt	0.0653972	0.0112072	5.83526	5.56483e-09	6.36955e-08	3.0128e-05
avg_warm_mean	OPLAH	avg_warm_mean_irnt	0.0656194	0.0112471	5.83436	5.59481e-09	6.39036e-08	3.02903e-05
avg_warm_mean	GAS6	avg_warm_mean_irnt	0.0641605	0.0109995	5.83306	5.63866e-09	6.41636e-08	3.05277e-05
avg_warm_mean	CLYBL	avg_warm_mean_irnt	0.0654619	0.0112227	5.83298	5.64128e-09	6.41636e-08	3.05419e-05
avg_warm_mean	ATOX1	avg_warm_mean_irnt	0.0656592	0.0112638	5.82923	5.76902e-09	6.54789e-08	3.12335e-05
avg_warm_mean	PLXNB2	avg_warm_mean_irnt	0.0622241	0.0106865	5.82269	5.99861e-09	6.79048e-08	3.24765e-05
avg_warm_mean	SIGLEC6	avg_warm_mean_irnt	0.0655492	0.0112581	5.82243	6.00783e-09	6.79048e-08	3.25264e-05
avg_warm_mean	RBFOX3	avg_warm_mean_irnt	0.0579499	0.00996169	5.81727	6.19531e-09	6.98779e-08	3.35414e-05
avg_warm_mean	ECI2	avg_warm_mean_irnt	0.0663192	0.011402	5.81644	6.22623e-09	7.00807e-08	3.37088e-05
avg_warm_mean	SMOC1	avg_warm_mean_irnt	0.0566355	0.00973858	5.81558	6.25808e-09	7.02657e-08	3.38812e-05
avg_warm_mean	SLAMF7	avg_warm_mean_irnt	0.0647998	0.011143	5.8153	6.26862e-09	7.02657e-08	3.39383e-05
avg_warm_mean	ENAH	avg_warm_mean_irnt	0.0642293	0.0110577	5.80854	6.52573e-09	7.29965e-08	3.53303e-05
avg_warm_mean	IL1RL1	avg_warm_mean_irnt	0.061306	0.010557	5.80716	6.57977e-09	7.34493e-08	3.56229e-05
avg_warm_mean	ZER1	avg_warm_mean_irnt	0.058311	0.0100428	5.80628	6.61433e-09	7.36831e-08	3.581e-05
avg_warm_mean	PDAP1	avg_warm_mean_irnt	0.0653561	0.0112661	5.8011	6.82075e-09	7.58266e-08	3.69276e-05
avg_warm_mean	AK4	avg_warm_mean_irnt	0.0636422	0.0109726	5.80012	6.86063e-09	7.61136e-08	3.71434e-05
avg_warm_mean	NOMO1	avg_warm_mean_irnt	0.0653346	0.0112711	5.79666	7.00331e-09	7.75377e-08	3.79159e-05
avg_warm_mean	COLEC12	avg_warm_mean_irnt	0.0556753	0.00960649	5.79559	7.04791e-09	7.78722e-08	3.81574e-05
avg_warm_mean	SUOX	avg_warm_mean_irnt	0.0636885	0.010991	5.79463	7.08806e-09	7.81564e-08	3.83748e-05
avg_warm_mean	TNFRSF13B	avg_warm_mean_irnt	0.0634638	0.0109531	5.79416	7.10788e-09	7.82156e-08	3.84821e-05
avg_warm_mean	AREG	avg_warm_mean_irnt	0.0631446	0.0109086	5.7885	7.35042e-09	8.07205e-08	3.97952e-05
avg_warm_mean	IL10RB	avg_warm_mean_irnt	0.0623039	0.0107695	5.78523	7.49448e-09	8.21359e-08	4.05751e-05
avg_warm_mean	LIFR	avg_warm_mean_irnt	0.0642267	0.011103	5.78461	7.52187e-09	8.22695e-08	4.07234e-05
avg_warm_mean	ACTA2	avg_warm_mean_irnt	0.0498028	0.00861253	5.7826	7.61236e-09	8.30914e-08	4.12133e-05
avg_warm_mean	BCL2L1	avg_warm_mean_irnt	0.0654119	0.0113187	5.7791	7.77169e-09	8.46376e-08	4.20759e-05
avg_warm_mean	PGF	avg_warm_mean_irnt	0.0597939	0.0103471	5.7788	7.78528e-09	8.46376e-08	4.21495e-05
avg_warm_mean	HAAO	avg_warm_mean_irnt	0.0623327	0.0107893	5.77725	7.8573e-09	8.52493e-08	4.25394e-05
avg_warm_mean	CDKN1A	avg_warm_mean_irnt	0.0651895	0.0112883	5.77498	7.96358e-09	8.62297e-08	4.31148e-05
avg_warm_mean	SPART	avg_warm_mean_irnt	0.0648516	0.0112389	5.77029	8.18759e-09	8.84783e-08	4.43276e-05
avg_warm_mean	LACTB2	avg_warm_mean_irnt	0.0649834	0.011265	5.76861	8.26905e-09	8.91806e-08	4.47687e-05
avg_warm_mean	YWHAQ	avg_warm_mean_irnt	0.06529	0.0113227	5.76629	8.38309e-09	9.02308e-08	4.53861e-05
avg_warm_mean	OLFM4	avg_warm_mean_irnt	0.0646437	0.011235	5.75376	9.02648e-09	9.69631e-08	4.88694e-05
avg_warm_mean	NHLRC3	avg_warm_mean_irnt	0.0622794	0.010825	5.75331	9.05071e-09	9.70308e-08	4.90005e-05
avg_warm_mean	HOMER3	avg_warm_mean_irnt	0.0642565	0.0111772	5.7489	9.28903e-09	9.93695e-08	5.02908e-05
avg_warm_mean	ANGPTL3	avg_warm_mean_irnt	0.0612777	0.0106596	5.7486	9.30557e-09	9.93695e-08	5.03803e-05
avg_warm_mean	ADAMTS4	avg_warm_mean_irnt	0.0634023	0.0110301	5.74812	9.33178e-09	9.94532e-08	5.05222e-05
avg_warm_mean	SHISA5	avg_warm_mean_irnt	0.0559568	0.00974112	5.7444	9.53854e-09	1.01457e-07	5.16416e-05
avg_warm_mean	HS1BP3	avg_warm_mean_irnt	0.0646146	0.0112505	5.74325	9.60337e-09	1.01946e-07	5.19927e-05
avg_warm_mean	SAMD9L	avg_warm_mean_irnt	0.0650544	0.0113283	5.74266	9.63644e-09	1.02097e-07	5.21717e-05
avg_warm_mean	MRPL58	avg_warm_mean_irnt	0.0648032	0.0112895	5.74012	9.7818e-09	1.03435e-07	5.29587e-05
avg_warm_mean	TIMM10	avg_warm_mean_irnt	0.0655896	0.0114294	5.73867	9.86535e-09	1.04016e-07	5.3411e-05
avg_warm_mean	PAG1	avg_warm_mean_irnt	0.0646277	0.0112621	5.7385	9.87519e-09	1.04016e-07	5.34643e-05
avg_warm_mean	A1BG	avg_warm_mean_irnt	0.0618825	0.0107864	5.7371	9.95717e-09	1.04676e-07	5.39081e-05
avg_warm_mean	CFH	avg_warm_mean_irnt	0.0646152	0.0112688	5.73397	1.01416e-08	1.06408e-07	5.49064e-05
avg_warm_mean	WFDC1	avg_warm_mean_irnt	0.0614598	0.0107405	5.72226	1.08633e-08	1.1376e-07	5.88138e-05
avg_warm_mean	SEMA7A	avg_warm_mean_irnt	0.0631938	0.0110631	5.71214	1.15274e-08	1.20481e-07	6.24093e-05
avg_warm_mean	CUEDC1	avg_warm_mean_irnt	0.0642257	0.011246	5.711	1.16044e-08	1.21053e-07	6.28264e-05
avg_warm_mean	DLL1	avg_warm_mean_irnt	0.0607119	0.010633	5.70974	1.16903e-08	1.21714e-07	6.32911e-05
avg_warm_mean	BPIFB1	avg_warm_mean_irnt	0.0624167	0.0109477	5.70134	1.22793e-08	1.27601e-07	6.648e-05
avg_warm_mean	LMOD1	avg_warm_mean_irnt	0.0499785	0.00877022	5.69867	1.24726e-08	1.29362e-07	6.75269e-05
avg_warm_mean	TRMT10C	avg_warm_mean_irnt	0.0644011	0.0113072	5.6956	1.2698e-08	1.31447e-07	6.8747e-05
avg_warm_mean	CMC1	avg_warm_mean_irnt	0.0641258	0.0112768	5.68653	1.33885e-08	1.3833e-07	7.24851e-05
avg_warm_mean	SIGLEC1	avg_warm_mean_irnt	0.0617035	0.0108639	5.67966	1.39347e-08	1.43699e-07	7.54422e-05
avg_warm_mean	NOTCH2	avg_warm_mean_irnt	0.0634849	0.0111844	5.67622	1.42166e-08	1.46328e-07	7.69687e-05
avg_warm_mean	PKD2	avg_warm_mean_irnt	0.0631499	0.0111305	5.67361	1.44348e-08	1.48292e-07	7.81499e-05
avg_warm_mean	TBCC	avg_warm_mean_irnt	0.0638173	0.0112624	5.66642	1.50507e-08	1.54327e-07	8.14844e-05
avg_warm_mean	FOLR2	avg_warm_mean_irnt	0.060547	0.010687	5.66546	1.5135e-08	1.54897e-07	8.19406e-05
avg_warm_mean	TBCA	avg_warm_mean_irnt	0.063773	0.0112638	5.66176	1.5464e-08	1.57966e-07	8.3722e-05
avg_warm_mean	TREML2	avg_warm_mean_irnt	0.0622464	0.0109972	5.6602	1.56048e-08	1.59104e-07	8.44843e-05
avg_warm_mean	TGFBR3	avg_warm_mean_irnt	0.0619492	0.0109505	5.65719	1.58793e-08	1.61599e-07	8.59704e-05
avg_warm_mean	GRSF1	avg_warm_mean_irnt	0.0634733	0.0112241	5.6551	1.60729e-08	1.63011e-07	8.70186e-05
avg_warm_mean	GASK1A	avg_warm_mean_irnt	0.0645653	0.0114173	5.65505	1.60783e-08	1.63011e-07	8.70477e-05
avg_warm_mean	KIF1C	avg_warm_mean_irnt	0.062319	0.0110219	5.65411	1.61663e-08	1.63596e-07	8.75241e-05
avg_warm_mean	FGA	avg_warm_mean_irnt	0.0606703	0.0107312	5.65364	1.62104e-08	1.63737e-07	8.77628e-05
avg_warm_mean	AP1G2	avg_warm_mean_irnt	0.0632868	0.0112014	5.64988	1.65668e-08	1.67025e-07	8.96925e-05
avg_warm_mean	AKR1B1	avg_warm_mean_irnt	0.0637919	0.0112945	5.64806	1.6743e-08	1.68488e-07	9.06467e-05
avg_warm_mean	SDHB	avg_warm_mean_irnt	0.0632123	0.0112134	5.63721	1.78282e-08	1.79076e-07	9.65218e-05
avg_warm_mean	ICAM3	avg_warm_mean_irnt	0.0630924	0.011193	5.63678	1.78724e-08	1.79188e-07	9.67613e-05
avg_warm_mean	ALDH5A1	avg_warm_mean_irnt	0.0632693	0.0112402	5.62883	1.87132e-08	1.8727e-07	0.000101313
avg_warm_mean	PRDX5	avg_warm_mean_irnt	0.0631362	0.0112264	5.6239	1.92536e-08	1.9203e-07	0.000104239
avg_warm_mean	MRPL24	avg_warm_mean_irnt	0.0627606	0.0111597	5.62384	1.92597e-08	1.9203e-07	0.000104272
avg_warm_mean	RBPMS2	avg_warm_mean_irnt	0.0624926	0.011121	5.61932	1.97681e-08	1.96736e-07	0.000107024
avg_warm_mean	GPR37	avg_warm_mean_irnt	0.0596896	0.0106237	5.61852	1.986e-08	1.97288e-07	0.000107522
avg_warm_mean	NECTIN4	avg_warm_mean_irnt	0.0622837	0.0110922	5.61508	2.02582e-08	2.00875e-07	0.000109678
avg_warm_mean	COCH	avg_warm_mean_irnt	0.0614234	0.0109449	5.61205	2.06144e-08	2.04033e-07	0.000111606
avg_warm_mean	QPCT	avg_warm_mean_irnt	0.0626013	0.011159	5.60994	2.08668e-08	2.06155e-07	0.000112973
avg_warm_mean	MKNK1	avg_warm_mean_irnt	0.0632684	0.0112814	5.60822	2.10741e-08	2.07824e-07	0.000114095
avg_warm_mean	CA13	avg_warm_mean_irnt	0.0630552	0.0112484	5.6057	2.13818e-08	2.10397e-07	0.000115761
avg_warm_mean	IL1R1	avg_warm_mean_irnt	0.0610312	0.0108878	5.60545	2.14128e-08	2.10397e-07	0.000115929
avg_warm_mean	SLAMF6	avg_warm_mean_irnt	0.0629712	0.0112378	5.6035	2.16547e-08	2.12389e-07	0.000117239
avg_warm_mean	IGF1R	avg_warm_mean_irnt	0.0579477	0.0103432	5.6025	2.17786e-08	2.13218e-07	0.000117909
avg_warm_mean	RELCH	avg_warm_mean_irnt	0.0630261	0.0112638	5.59548	2.26757e-08	2.2157e-07	0.000122766
avg_warm_mean	TOP2B	avg_warm_mean_irnt	0.0629262	0.0112465	5.59519	2.27136e-08	2.2157e-07	0.000122972
avg_warm_mean	EIF4G1	avg_warm_mean_irnt	0.0631033	0.0112827	5.59291	2.30126e-08	2.24083e-07	0.00012459
avg_warm_mean	CCL16	avg_warm_mean_irnt	0.0600625	0.0107559	5.58415	2.41988e-08	2.3521e-07	0.000131012
avg_warm_mean	DPP7	avg_warm_mean_irnt	0.063226	0.0113337	5.5786	2.49811e-08	2.42379e-07	0.000135248
avg_warm_mean	SPON1	avg_warm_mean_irnt	0.0562675	0.010099	5.57158	2.60042e-08	2.51854e-07	0.000140787
avg_warm_mean	TNFRSF19	avg_warm_mean_irnt	0.0554994	0.00996507	5.5694	2.63308e-08	2.54563e-07	0.000142555
avg_warm_mean	GALM	avg_warm_mean_irnt	0.062594	0.0112406	5.56856	2.64574e-08	2.5533e-07	0.00014324
avg_warm_mean	VTI1A	avg_warm_mean_irnt	0.0622568	0.0111858	5.56571	2.68931e-08	2.59073e-07	0.000145599
avg_warm_mean	SERPINH1	avg_warm_mean_irnt	0.0622654	0.011193	5.56287	2.73329e-08	2.62504e-07	0.00014798
avg_warm_mean	PLA2G12A	avg_warm_mean_irnt	0.0627565	0.0112815	5.56278	2.73462e-08	2.62504e-07	0.000148052
avg_warm_mean	VWF	avg_warm_mean_irnt	0.0614114	0.0110483	5.55846	2.80294e-08	2.68586e-07	0.000151751
avg_warm_mean	CD83	avg_warm_mean_irnt	0.0596324	0.0107343	5.55534	2.85329e-08	2.72928e-07	0.000154477
avg_warm_mean	HYOU1	avg_warm_mean_irnt	0.0619087	0.011148	5.55335	2.88584e-08	2.75554e-07	0.000156239
avg_warm_mean	FOXO3	avg_warm_mean_irnt	0.0624696	0.0112518	5.55197	2.90856e-08	2.77235e-07	0.000157469
avg_warm_mean	CASP9	avg_warm_mean_irnt	0.0628715	0.0113268	5.55068	2.93016e-08	2.78803e-07	0.000158639
avg_warm_mean	YARS1	avg_warm_mean_irnt	0.0627254	0.0113203	5.54095	3.09712e-08	2.94172e-07	0.000167678
avg_warm_mean	CFHR5	avg_warm_mean_irnt	0.0618065	0.0111579	5.53924	3.12727e-08	2.96516e-07	0.00016931
avg_warm_mean	IST1	avg_warm_mean_irnt	0.0623758	0.0112635	5.53787	3.15185e-08	2.98324e-07	0.000170641
avg_warm_mean	GPR15LG	avg_warm_mean_irnt	0.05883	0.0106256	5.53662	3.17427e-08	2.99921e-07	0.000171855
avg_warm_mean	EFEMP1	avg_warm_mean_irnt	0.0509848	0.009216	5.5322	3.255e-08	3.07014e-07	0.000176226
avg_warm_mean	CHCHD3	avg_warm_mean_irnt	0.0620662	0.0112407	5.52155	3.45796e-08	3.2559e-07	0.000187214
avg_warm_mean	OCLN	avg_warm_mean_irnt	0.0567021	0.0102745	5.51874	3.51356e-08	3.3025e-07	0.000190224
avg_warm_mean	PRSS53	avg_warm_mean_irnt	-0.0614713	0.0111537	-5.51131	3.66464e-08	3.43854e-07	0.000198404
avg_warm_mean	APBB1IP	avg_warm_mean_irnt	0.0619306	0.0112389	5.51037	3.68403e-08	3.45075e-07	0.000199453
avg_warm_mean	STX8	avg_warm_mean_irnt	0.0617828	0.0112133	5.50976	3.69688e-08	3.4568e-07	0.000200149
avg_warm_mean	PROSER3	avg_warm_mean_irnt	0.0626671	0.0113801	5.50674	3.76053e-08	3.51026e-07	0.000203595
avg_warm_mean	IGF2R	avg_warm_mean_irnt	0.0599432	0.0108881	5.5054	3.78917e-08	3.53091e-07	0.000205146
avg_warm_mean	FLRT2	avg_warm_mean_irnt	0.06157	0.0111952	5.4997	3.91337e-08	3.64037e-07	0.00021187
avg_warm_mean	MPST	avg_warm_mean_irnt	-0.0613241	0.0111784	-5.48596	4.22899e-08	3.92723e-07	0.000228958
avg_warm_mean	TSSC4	avg_warm_mean_irnt	0.0621175	0.0113342	5.48055	4.35985e-08	4.04182e-07	0.000236042
avg_warm_mean	EEF1D	avg_warm_mean_irnt	0.0611302	0.0111619	5.4767	4.4553e-08	4.12324e-07	0.00024121
avg_warm_mean	BRK1	avg_warm_mean_irnt	0.0601862	0.0109986	5.47218	4.57026e-08	4.22242e-07	0.000247434
avg_warm_mean	ASAH1	avg_warm_mean_irnt	0.0618222	0.0112992	5.47139	4.59041e-08	4.23381e-07	0.000248525
avg_warm_mean	TCF25	avg_warm_mean_irnt	0.0612864	0.0112027	5.47067	4.6092e-08	4.24392e-07	0.000249542
avg_warm_mean	SIRPA	avg_warm_mean_irnt	0.0594704	0.0108736	5.46927	4.64568e-08	4.27024e-07	0.000251517
avg_warm_mean	AFAP1L1	avg_warm_mean_irnt	0.0560283	0.0102486	5.46691	4.70771e-08	4.31992e-07	0.000254875
avg_warm_mean	NPPB	avg_warm_mean_irnt	0.0544094	0.00995307	5.4666	4.71592e-08	4.32014e-07	0.00025532
avg_warm_mean	TNFRSF9	avg_warm_mean_irnt	0.0573442	0.0104914	5.46583	4.7362e-08	4.33139e-07	0.000256418
avg_warm_mean	SYK	avg_warm_mean_irnt	0.0615027	0.0112587	5.4627	4.82026e-08	4.40083e-07	0.000260969
avg_warm_mean	NRGN	avg_warm_mean_irnt	0.0619284	0.0113389	5.46158	4.85077e-08	4.42122e-07	0.000262621
avg_warm_mean	NHERF1	avg_warm_mean_irnt	0.0618613	0.0113297	5.46008	4.89171e-08	4.45105e-07	0.000264837
avg_warm_mean	LMNB2	avg_warm_mean_irnt	0.0577393	0.0105763	5.4593	4.91301e-08	4.45863e-07	0.00026599
avg_warm_mean	EHD4	avg_warm_mean_irnt	0.0614466	0.0112556	5.45918	4.91652e-08	4.45863e-07	0.00026618
avg_warm_mean	DAP	avg_warm_mean_irnt	0.0617254	0.0113118	5.45671	4.98512e-08	4.50367e-07	0.000269895
avg_warm_mean	DNAJC7	avg_warm_mean_irnt	0.0617185	0.0113107	5.45665	4.98666e-08	4.50367e-07	0.000269978
avg_warm_mean	CNPY4	avg_warm_mean_irnt	0.061941	0.0113518	5.45649	4.99113e-08	4.50367e-07	0.00027022
avg_warm_mean	COL4A1	avg_warm_mean_irnt	0.0612549	0.0112276	5.45576	5.01184e-08	4.51483e-07	0.000271341
avg_warm_mean	GPX4	avg_warm_mean_irnt	0.0612043	0.0112192	5.4553	5.02473e-08	4.51892e-07	0.000272039
avg_warm_mean	CNDP1	avg_warm_mean_irnt	-0.0602713	0.0110568	-5.45107	5.14537e-08	4.61873e-07	0.00027857
avg_warm_mean	NECAP2	avg_warm_mean_irnt	0.0612447	0.0112359	5.45081	5.15277e-08	4.61873e-07	0.000278971
avg_warm_mean	CEACAM8	avg_warm_mean_irnt	0.0603255	0.011071	5.44895	5.20672e-08	4.65937e-07	0.000281892
avg_warm_mean	CTIF	avg_warm_mean_irnt	0.0615986	0.0113151	5.44392	5.35538e-08	4.77711e-07	0.00028994
avg_warm_mean	SPAST	avg_warm_mean_irnt	0.0615034	0.0112977	5.4439	5.35594e-08	4.77711e-07	0.000289971
avg_warm_mean	M6PR	avg_warm_mean_irnt	0.0616304	0.0113256	5.4417	5.42254e-08	4.82856e-07	0.000293576
avg_warm_mean	SMAD1	avg_warm_mean_irnt	0.0612685	0.0112755	5.43376	5.66851e-08	5.0393e-07	0.000306893
avg_warm_mean	CCL11	avg_warm_mean_irnt	0.0536724	0.00987837	5.43332	5.68247e-08	5.04342e-07	0.000307649
avg_warm_mean	FGF21	avg_warm_mean_irnt	0.0584624	0.0107606	5.433	5.69259e-08	5.04413e-07	0.000308197
avg_warm_mean	LAT	avg_warm_mean_irnt	0.0612782	0.0112812	5.43189	5.72811e-08	5.06732e-07	0.00031012
avg_warm_mean	CLEC1A	avg_warm_mean_irnt	0.0597837	0.0110078	5.43105	5.75491e-08	5.08272e-07	0.000311571
avg_warm_mean	VTCN1	avg_warm_mean_irnt	0.0609146	0.0112292	5.42465	5.9644e-08	5.25916e-07	0.000322912
avg_warm_mean	LAMB1	avg_warm_mean_irnt	0.0601705	0.011094	5.4237	5.99618e-08	5.27586e-07	0.000324633
avg_warm_mean	GLIPR1	avg_warm_mean_irnt	0.0568335	0.0104791	5.4235	6.00282e-08	5.27586e-07	0.000324993
avg_warm_mean	SNAP29	avg_warm_mean_irnt	0.0610272	0.011253	5.42319	6.01329e-08	5.27649e-07	0.00032556
avg_warm_mean	TPD52L2	avg_warm_mean_irnt	0.0611129	0.011274	5.42069	6.09758e-08	5.34179e-07	0.000330123
avg_warm_mean	RAB44	avg_warm_mean_irnt	0.0608951	0.0112438	5.4159	6.26237e-08	5.4773e-07	0.000339045
avg_warm_mean	MSMB	avg_warm_mean_irnt	0.0554622	0.0102577	5.40688	6.58502e-08	5.75021e-07	0.000356513
avg_warm_mean	TNFRSF6B	avg_warm_mean_irnt	0.057936	0.0107227	5.40311	6.72464e-08	5.86267e-07	0.000364072
avg_warm_mean	ENO1	avg_warm_mean_irnt	0.0608084	0.0112663	5.39737	6.94235e-08	6.04275e-07	0.000375859
avg_warm_mean	TNFRSF8	avg_warm_mean_irnt	0.0605264	0.011227	5.39113	7.18717e-08	6.2458e-07	0.000389113
avg_warm_mean	WFDC2	avg_warm_mean_irnt	0.0492903	0.00914521	5.38974	7.24274e-08	6.28401e-07	0.000392122
avg_warm_mean	MASP1	avg_warm_mean_irnt	0.0598706	0.0111175	5.38527	7.42431e-08	6.43123e-07	0.000401952
avg_warm_mean	HARS1	avg_warm_mean_irnt	0.0607794	0.0112885	5.38419	7.46894e-08	6.45956e-07	0.000404368
avg_warm_mean	MAP2K6	avg_warm_mean_irnt	0.0598368	0.0111223	5.37987	7.64971e-08	6.60535e-07	0.000414155
avg_warm_mean	COPZ1	avg_warm_mean_irnt	0.0608388	0.0113267	5.37128	8.02186e-08	6.91566e-07	0.000434304
avg_warm_mean	ACAA1	avg_warm_mean_irnt	0.0601384	0.0111975	5.37069	8.04842e-08	6.92753e-07	0.000435742
avg_warm_mean	PIKFYVE	avg_warm_mean_irnt	0.0601663	0.0112054	5.36941	8.10543e-08	6.96553e-07	0.000438828
avg_warm_mean	ORM1	avg_warm_mean_irnt	0.060392	0.0112502	5.36809	8.1648e-08	7.00542e-07	0.000442042
avg_warm_mean	IL17C	avg_warm_mean_irnt	0.0596427	0.0111161	5.36544	8.28501e-08	7.09732e-07	0.000448551
avg_warm_mean	PPP1R2B	avg_warm_mean_irnt	0.0607765	0.0113299	5.36425	8.33969e-08	7.13287e-07	0.000451511
avg_warm_mean	CASP3	avg_warm_mean_irnt	0.0603989	0.0112673	5.36056	8.51108e-08	7.26798e-07	0.00046079
avg_warm_mean	RABEP1	avg_warm_mean_irnt	0.0601877	0.0112362	5.3566	8.69906e-08	7.41681e-07	0.000470967
avg_warm_mean	TRAK1	avg_warm_mean_irnt	0.0608263	0.0113564	5.35614	8.72156e-08	7.4243e-07	0.000472185
avg_warm_mean	BLOC1S3	avg_warm_mean_irnt	0.0602524	0.0112538	5.35397	8.82608e-08	7.49809e-07	0.000477844
avg_warm_mean	GRN	avg_warm_mean_irnt	0.0596871	0.0111486	5.35377	8.83595e-08	7.49809e-07	0.000478378
avg_warm_mean	RIPOR2	avg_warm_mean_irnt	0.0607261	0.0113552	5.34785	9.12869e-08	7.73439e-07	0.000494227
avg_warm_mean	NUDT5	avg_warm_mean_irnt	0.0602174	0.0112612	5.34732	9.15564e-08	7.7451e-07	0.000495686
avg_warm_mean	COL5A1	avg_warm_mean_irnt	0.0604305	0.0113053	5.34532	9.25693e-08	7.81857e-07	0.00050117
avg_warm_mean	NCAN	avg_warm_mean_irnt	-0.0568204	0.0106322	-5.34419	9.31442e-08	7.85487e-07	0.000504283
avg_warm_mean	NSFL1C	avg_warm_mean_irnt	0.0595812	0.011174	5.33213	9.95276e-08	8.37848e-07	0.000538843
avg_warm_mean	CDV3	avg_warm_mean_irnt	0.0604144	0.0113308	5.33189	9.96627e-08	8.37848e-07	0.000539574
avg_warm_mean	UBXN2B	avg_warm_mean_irnt	0.0601208	0.0112886	5.32581	1.03043e-07	8.6492e-07	0.000557873
avg_warm_mean	DDR1	avg_warm_mean_irnt	0.0596198	0.0111982	5.32405	1.04043e-07	8.71963e-07	0.000563288
avg_warm_mean	VAV3	avg_warm_mean_irnt	0.0593636	0.0111546	5.3219	1.05275e-07	8.80924e-07	0.000569958
avg_warm_mean	KIAA1143	avg_warm_mean_irnt	0.0595317	0.011197	5.31677	1.08277e-07	9.04651e-07	0.000586214
avg_warm_mean	CD79B	avg_warm_mean_irnt	0.0576019	0.0108382	5.31471	1.09503e-07	9.13483e-07	0.000592851
avg_warm_mean	CD300A	avg_warm_mean_irnt	0.0576258	0.0108506	5.31084	1.11846e-07	9.31587e-07	0.000605532
avg_warm_mean	SIPA1	avg_warm_mean_irnt	0.0600161	0.0113017	5.31039	1.12124e-07	9.32475e-07	0.000607041
avg_warm_mean	CCDC13	avg_warm_mean_irnt	0.059921	0.011302	5.30179	1.17518e-07	9.75835e-07	0.000636244
avg_warm_mean	FKBPL	avg_warm_mean_irnt	0.0595609	0.0112359	5.30095	1.18056e-07	9.78794e-07	0.000639153
avg_warm_mean	BST2	avg_warm_mean_irnt	0.059166	0.0111636	5.29993	1.18718e-07	9.82782e-07	0.000642739
avg_warm_mean	PGD	avg_warm_mean_irnt	0.0574243	0.0108369	5.29895	1.19355e-07	9.86544e-07	0.000646186
avg_warm_mean	HDGFL2	avg_warm_mean_irnt	0.0596308	0.0112618	5.29494	1.21991e-07	1.0068e-06	0.000660458
avg_warm_mean	TNFAIP8L2	avg_warm_mean_irnt	0.0591314	0.0111691	5.2942	1.22489e-07	1.00937e-06	0.000663157
avg_warm_mean	SASH3	avg_warm_mean_irnt	0.0590631	0.0111582	5.29324	1.23132e-07	1.01312e-06	0.000666636
avg_warm_mean	EGLN1	avg_warm_mean_irnt	0.0592886	0.0112057	5.29093	1.24693e-07	1.02441e-06	0.000675085
avg_warm_mean	EIF1AX	avg_warm_mean_irnt	0.0558327	0.0105543	5.29002	1.25308e-07	1.02791e-06	0.000678418
avg_warm_mean	CCL4	avg_warm_mean_irnt	0.0583726	0.0110365	5.28907	1.25962e-07	1.0317e-06	0.000681957
avg_warm_mean	RAD23B	avg_warm_mean_irnt	0.0593911	0.0112475	5.28038	1.32063e-07	1.08005e-06	0.00071499
avg_warm_mean	CXCL13	avg_warm_mean_irnt	0.0595309	0.0112816	5.2768	1.34661e-07	1.09963e-06	0.000729053
avg_warm_mean	COMMD2	avg_warm_mean_irnt	0.0596515	0.0113092	5.27462	1.36268e-07	1.11108e-06	0.000737754
avg_warm_mean	DIABLO	avg_warm_mean_irnt	0.0590399	0.0111943	5.27409	1.36655e-07	1.11256e-06	0.000739852
avg_warm_mean	CD300LB	avg_warm_mean_irnt	0.0590731	0.0112248	5.26273	1.45353e-07	1.18159e-06	0.000786939
avg_warm_mean	USP28	avg_warm_mean_irnt	0.0565937	0.0107562	5.26147	1.46348e-07	1.1879e-06	0.000792327
avg_warm_mean	CCL8	avg_warm_mean_irnt	0.0586519	0.0111534	5.25866	1.48593e-07	1.20431e-06	0.00080448
avg_warm_mean	EXOC7	avg_warm_mean_irnt	0.0594315	0.0113121	5.25378	1.52576e-07	1.23475e-06	0.000826045
avg_warm_mean	CA14	avg_warm_mean_irnt	-0.0565478	0.0107711	-5.24998	1.55748e-07	1.25854e-06	0.000843219
avg_warm_mean	B2M	avg_warm_mean_irnt	0.0528477	0.0100684	5.24889	1.56667e-07	1.26407e-06	0.000848193
avg_warm_mean	OGN	avg_warm_mean_irnt	0.0514392	0.00980543	5.24599	1.59141e-07	1.28212e-06	0.000861587
avg_warm_mean	JPT2	avg_warm_mean_irnt	0.0593459	0.0113182	5.2434	1.61393e-07	1.29834e-06	0.000873781
avg_warm_mean	EIF4E	avg_warm_mean_irnt	0.0588991	0.0112403	5.23997	1.64405e-07	1.3206e-06	0.000890087
avg_warm_mean	ADGRG1	avg_warm_mean_irnt	0.0524659	0.0100182	5.23703	1.67035e-07	1.33865e-06	0.000904326
avg_warm_mean	ARHGAP35	avg_warm_mean_irnt	0.059566	0.0113743	5.23691	1.67146e-07	1.33865e-06	0.000904928
avg_warm_mean	BNIP2	avg_warm_mean_irnt	0.0591514	0.0113002	5.23454	1.69302e-07	1.35392e-06	0.000916602
avg_warm_mean	NDUFA5	avg_warm_mean_irnt	0.0591269	0.0112979	5.23344	1.70304e-07	1.35992e-06	0.000922027
avg_warm_mean	DCPS	avg_warm_mean_irnt	0.0584041	0.0111614	5.23269	1.70997e-07	1.36345e-06	0.00092578
avg_warm_mean	LTA4H	avg_warm_mean_irnt	0.0543576	0.0103886	5.23241	1.71253e-07	1.36347e-06	0.000927162
avg_warm_mean	CCN5	avg_warm_mean_irnt	0.0515006	0.00984582	5.23071	1.72835e-07	1.37405e-06	0.00093573
avg_warm_mean	LAT2	avg_warm_mean_irnt	0.0589134	0.0112719	5.22659	1.76719e-07	1.40287e-06	0.000956758
avg_warm_mean	RALBP1	avg_warm_mean_irnt	0.0591903	0.0113385	5.22027	1.82832e-07	1.44927e-06	0.000989852
avg_warm_mean	DNMBP	avg_warm_mean_irnt	0.0586738	0.011249	5.21594	1.87148e-07	1.48132e-06	0.00101322
avg_warm_mean	PPM1F	avg_warm_mean_irnt	0.0587862	0.0112753	5.21371	1.89396e-07	1.49692e-06	0.00102539
avg_warm_mean	DDAH1	avg_warm_mean_irnt	0.0569025	0.0109167	5.21241	1.90731e-07	1.50527e-06	0.00103262
avg_warm_mean	RLN1	avg_warm_mean_irnt	0.0581539	0.0111636	5.20925	1.93993e-07	1.52879e-06	0.00105028
avg_warm_mean	NCF1C_NCF1	avg_warm_mean_irnt	0.0584353	0.0112185	5.20881	1.94451e-07	1.53017e-06	0.00105276
avg_warm_mean	USP25	avg_warm_mean_irnt	0.0586812	0.0112698	5.20695	1.96408e-07	1.54333e-06	0.00106335
avg_warm_mean	MUC7	avg_warm_mean_irnt	0.0592048	0.0113779	5.20348	2.00101e-07	1.57007e-06	0.00108335
avg_warm_mean	CRADD	avg_warm_mean_irnt	0.0587021	0.0112864	5.20112	2.02645e-07	1.58684e-06	0.00109712
avg_warm_mean	DCTD	avg_warm_mean_irnt	0.0584435	0.0112371	5.20096	2.02825e-07	1.58684e-06	0.00109809
avg_warm_mean	CGREF1	avg_warm_mean_irnt	0.0571336	0.010986	5.2006	2.03214e-07	1.58759e-06	0.0011002
avg_warm_mean	SRC	avg_warm_mean_irnt	0.0576023	0.0110831	5.19732	2.06822e-07	1.61345e-06	0.00111974
avg_warm_mean	SHMT2	avg_warm_mean_irnt	0.0585771	0.0112748	5.19538	2.08979e-07	1.62793e-06	0.00113141
avg_warm_mean	GORASP2	avg_warm_mean_irnt	0.0589269	0.0113447	5.19424	2.10264e-07	1.63414e-06	0.00113837
avg_warm_mean	DUSP19	avg_warm_mean_irnt	0.058802	0.0113209	5.19414	2.1038e-07	1.63414e-06	0.001139
avg_warm_mean	IFNAR2	avg_warm_mean_irnt	0.053718	0.0103435	5.19343	2.11174e-07	1.63796e-06	0.0011433
avg_warm_mean	HEPH	avg_warm_mean_irnt	0.0574074	0.0110577	5.19163	2.13221e-07	1.65147e-06	0.00115438
avg_warm_mean	TOR1AIP1	avg_warm_mean_irnt	0.0582076	0.0112131	5.19104	2.13902e-07	1.65438e-06	0.00115807
avg_warm_mean	CLPP	avg_warm_mean_irnt	0.0583931	0.0112503	5.19036	2.14677e-07	1.65801e-06	0.00116226
avg_warm_mean	PVR	avg_warm_mean_irnt	0.0579799	0.0111822	5.18504	2.2088e-07	1.70348e-06	0.00119584
avg_warm_mean	MOCS2	avg_warm_mean_irnt	0.0581671	0.0112215	5.18356	2.22634e-07	1.71457e-06	0.00120534
avg_warm_mean	SBSN	avg_warm_mean_irnt	0.0579659	0.0111893	5.18046	2.2635e-07	1.74071e-06	0.00122546
avg_warm_mean	ITGB5	avg_warm_mean_irnt	0.0579259	0.0111984	5.17269	2.35942e-07	1.8119e-06	0.00127739
avg_warm_mean	TP53I3	avg_warm_mean_irnt	0.0580091	0.0112154	5.17225	2.36501e-07	1.81362e-06	0.00128041
avg_warm_mean	CASP10	avg_warm_mean_irnt	0.0588236	0.0113748	5.17139	2.3759e-07	1.8194e-06	0.00128631
avg_warm_mean	SASS6	avg_warm_mean_irnt	0.0581339	0.0112454	5.16956	2.39918e-07	1.8343e-06	0.00129892
avg_warm_mean	PRTFDC1	avg_warm_mean_irnt	0.0582332	0.0112651	5.16933	2.40214e-07	1.8343e-06	0.00130052
avg_warm_mean	PMM2	avg_warm_mean_irnt	0.0572835	0.0110837	5.16827	2.41572e-07	1.84207e-06	0.00130787
avg_warm_mean	CASP2	avg_warm_mean_irnt	0.0576614	0.0111693	5.16248	2.49144e-07	1.89714e-06	0.00134886
avg_warm_mean	WIF1	avg_warm_mean_irnt	0.058209	0.0112797	5.16052	2.51755e-07	1.91433e-06	0.001363
avg_warm_mean	PTPRK	avg_warm_mean_irnt	0.0575856	0.0111678	5.15641	2.5733e-07	1.95397e-06	0.00139318
avg_warm_mean	CD84	avg_warm_mean_irnt	0.0575016	0.0111543	5.15513	2.59094e-07	1.96462e-06	0.00140274
avg_warm_mean	CORO1A	avg_warm_mean_irnt	0.0572892	0.0111301	5.14724	2.70184e-07	2.04179e-06	0.00146278
avg_warm_mean	MARS1	avg_warm_mean_irnt	0.057951	0.0112587	5.1472	2.70243e-07	2.04179e-06	0.00146309
avg_warm_mean	TST	avg_warm_mean_irnt	0.0580342	0.0112751	5.14709	2.70404e-07	2.04179e-06	0.00146397
avg_warm_mean	SULT1A1	avg_warm_mean_irnt	0.0583657	0.011344	5.14506	2.7334e-07	2.06109e-06	0.00147986
avg_warm_mean	RGS10	avg_warm_mean_irnt	0.0580246	0.0112867	5.14099	2.79298e-07	2.10309e-06	0.00151212
avg_warm_mean	MTHFD2	avg_warm_mean_irnt	0.0578073	0.0112583	5.13465	2.88862e-07	2.1714e-06	0.0015639
avg_warm_mean	LBR	avg_warm_mean_irnt	0.0578517	0.0112674	5.13444	2.89173e-07	2.1714e-06	0.00156558
avg_warm_mean	PTPN11	avg_warm_mean_irnt	0.0581501	0.0113306	5.13211	2.92778e-07	2.19543e-06	0.0015851
avg_warm_mean	ANG	avg_warm_mean_irnt	0.055662	0.0108498	5.13023	2.95698e-07	2.21426e-06	0.00160091
avg_warm_mean	OTUD6B	avg_warm_mean_irnt	0.0578546	0.0112837	5.12727	3.00371e-07	2.24614e-06	0.00162621
avg_warm_mean	TADA3	avg_warm_mean_irnt	0.0582342	0.0113584	5.12697	3.00851e-07	2.24663e-06	0.00162881
avg_warm_mean	ZBP1	avg_warm_mean_irnt	0.0572354	0.0111727	5.12281	3.07543e-07	2.29344e-06	0.00166504
avg_warm_mean	PTPRR	avg_warm_mean_irnt	-0.0568325	0.0110965	-5.12167	3.0941e-07	2.30419e-06	0.00167515
avg_warm_mean	EIF2AK3	avg_warm_mean_irnt	0.057069	0.0111524	5.1172	3.16809e-07	2.35605e-06	0.0017152
avg_warm_mean	PPP1R35	avg_warm_mean_irnt	0.0579271	0.0113337	5.11103	3.27298e-07	2.42748e-06	0.00177199
avg_warm_mean	DOHH	avg_warm_mean_irnt	0.0574609	0.0112431	5.11077	3.27748e-07	2.42748e-06	0.00177443
avg_warm_mean	CEACAM3	avg_warm_mean_irnt	0.0577076	0.0112914	5.11076	3.27759e-07	2.42748e-06	0.00177448
avg_warm_mean	MMP12	avg_warm_mean_irnt	0.0515951	0.0100972	5.10983	3.29379e-07	2.43614e-06	0.00178326
avg_warm_mean	TARBP2	avg_warm_mean_irnt	0.057443	0.0112562	5.10324	3.41015e-07	2.51876e-06	0.00184625
avg_warm_mean	ABCF2	avg_warm_mean_irnt	0.0575294	0.0112796	5.10031	3.46334e-07	2.55457e-06	0.00187505
avg_warm_mean	GHRL	avg_warm_mean_irnt	-0.0555252	0.0109001	-5.09399	3.58044e-07	2.63735e-06	0.00193845
avg_warm_mean	IL22	avg_warm_mean_irnt	0.0568074	0.0111561	5.09207	3.61675e-07	2.66047e-06	0.00195811
avg_warm_mean	ENPP1	avg_warm_mean_irnt	-0.0558925	0.0109787	-5.09101	3.63694e-07	2.67169e-06	0.00196904
avg_warm_mean	PCM1	avg_warm_mean_irnt	0.0578568	0.0113859	5.08145	3.82434e-07	2.80555e-06	0.0020705
avg_warm_mean	CDC26	avg_warm_mean_irnt	0.0574799	0.0113204	5.07756	3.90321e-07	2.85954e-06	0.0021132
avg_warm_mean	CASC3	avg_warm_mean_irnt	0.0570367	0.0112571	5.06672	4.13134e-07	3.02258e-06	0.00223671
avg_warm_mean	TXNDC9	avg_warm_mean_irnt	0.0570824	0.0112677	5.06601	4.1467e-07	3.02972e-06	0.00224502
avg_warm_mean	RAB37	avg_warm_mean_irnt	0.0566677	0.0111881	5.065	4.16866e-07	3.04166e-06	0.00225691
avg_warm_mean	CEACAM16	avg_warm_mean_irnt	-0.0565306	0.0111652	-5.06312	4.21007e-07	3.06774e-06	0.00227933
avg_warm_mean	IGFBPL1	avg_warm_mean_irnt	0.0507897	0.0100344	5.06156	4.24446e-07	3.08864e-06	0.00229795
avg_warm_mean	MEP1B	avg_warm_mean_irnt	-0.0575523	0.0113736	-5.06019	4.27503e-07	3.10671e-06	0.0023145
avg_warm_mean	CCSAP	avg_warm_mean_irnt	0.0575521	0.0113743	5.05986	4.28242e-07	3.10791e-06	0.0023185
avg_warm_mean	ITGA6	avg_warm_mean_irnt	0.056707	0.0112101	5.05858	4.31111e-07	3.12454e-06	0.00233403
avg_warm_mean	PHACTR2	avg_warm_mean_irnt	0.0572173	0.0113131	5.05762	4.33278e-07	3.13605e-06	0.00234577
avg_warm_mean	ECHDC3	avg_warm_mean_irnt	0.0568229	0.0112372	5.05667	4.35435e-07	3.14746e-06	0.00235745
avg_warm_mean	UPF3B	avg_warm_mean_irnt	0.0565894	0.0111977	5.05365	4.42367e-07	3.1933e-06	0.00239497
avg_warm_mean	TSPYL1	avg_warm_mean_irnt	0.0571115	0.0113041	5.05227	4.45551e-07	3.212e-06	0.00241221
avg_warm_mean	C2CD2L	avg_warm_mean_irnt	0.0569503	0.0112857	5.04625	4.59777e-07	3.31015e-06	0.00248923
avg_warm_mean	SCARA5	avg_warm_mean_irnt	0.0510139	0.0101098	5.04597	4.60456e-07	3.31064e-06	0.00249291
avg_warm_mean	ASCC1	avg_warm_mean_irnt	0.0567812	0.0112598	5.04282	4.68084e-07	3.36102e-06	0.00253421
avg_warm_mean	RAB33A	avg_warm_mean_irnt	0.0569608	0.0113058	5.0382	4.79476e-07	3.43826e-06	0.00259588
avg_warm_mean	ACADM	avg_warm_mean_irnt	0.0567077	0.0112753	5.02938	5.01995e-07	3.59497e-06	0.0027178
avg_warm_mean	AKT2	avg_warm_mean_irnt	0.0569203	0.0113182	5.02911	5.02707e-07	3.59532e-06	0.00272165
avg_warm_mean	LAMTOR5	avg_warm_mean_irnt	0.0557779	0.0110981	5.0259	5.11169e-07	3.65101e-06	0.00276747
avg_warm_mean	VNN2	avg_warm_mean_irnt	0.0562497	0.0111972	5.02357	5.17385e-07	3.69054e-06	0.00280112
avg_warm_mean	HSPB6	avg_warm_mean_irnt	0.0466006	0.00927831	5.02253	5.20201e-07	3.70575e-06	0.00281637
avg_warm_mean	SDC4	avg_warm_mean_irnt	0.0559618	0.0111548	5.01681	5.35859e-07	3.81228e-06	0.00290114
avg_warm_mean	PROK1	avg_warm_mean_irnt	0.0494314	0.00986166	5.01248	5.48039e-07	3.89381e-06	0.00296708
avg_warm_mean	CD244	avg_warm_mean_irnt	0.0563528	0.011249	5.00959	5.56303e-07	3.94734e-06	0.00301182
avg_warm_mean	PPP1R18	avg_warm_mean_irnt	0.0555516	0.0110908	5.00881	5.58555e-07	3.95813e-06	0.00302401
avg_warm_mean	UBE2L6	avg_warm_mean_irnt	0.05571	0.0111264	5.007	5.63834e-07	3.99032e-06	0.00305259
avg_warm_mean	CCL20	avg_warm_mean_irnt	0.0562202	0.0112336	5.00463	5.70775e-07	4.03417e-06	0.00309018
avg_warm_mean	S100P	avg_warm_mean_irnt	0.0557268	0.0111448	5.00023	5.83909e-07	4.12162e-06	0.00316128
avg_warm_mean	SLC40A1	avg_warm_mean_irnt	0.055432	0.0110883	4.99914	5.87216e-07	4.13957e-06	0.00317919
avg_warm_mean	THTPA	avg_warm_mean_irnt	0.0565729	0.0113203	4.99748	5.92299e-07	4.16997e-06	0.00320671
avg_warm_mean	PEBP1	avg_warm_mean_irnt	0.0558035	0.0111711	4.99537	5.9879e-07	4.21019e-06	0.00324185
avg_warm_mean	TWF2	avg_warm_mean_irnt	0.0565261	0.0113163	4.9951	5.99628e-07	4.21062e-06	0.00324639
avg_warm_mean	CD302	avg_warm_mean_irnt	0.0499077	0.010002	4.98977	6.16354e-07	4.32246e-06	0.00333694
avg_warm_mean	DEFB4A_DEFB4B	avg_warm_mean_irnt	0.0547922	0.0109815	4.9895	6.1721e-07	4.32287e-06	0.00334158
avg_warm_mean	TFF1	avg_warm_mean_irnt	0.0491754	0.00986035	4.98718	6.24627e-07	4.36916e-06	0.00338173
avg_warm_mean	ABLIM3	avg_warm_mean_irnt	0.0560487	0.0112437	4.98491	6.32009e-07	4.41509e-06	0.00342169
avg_warm_mean	CRYBG3	avg_warm_mean_irnt	0.056469	0.0113291	4.98444	6.3352e-07	4.41994e-06	0.00342988
avg_warm_mean	MOG	avg_warm_mean_irnt	-0.0494111	0.00991469	-4.98363	6.36194e-07	4.43289e-06	0.00344435
avg_warm_mean	RILP	avg_warm_mean_irnt	0.0561755	0.0112855	4.97766	6.56061e-07	4.56544e-06	0.00355192
avg_warm_mean	UNG	avg_warm_mean_irnt	0.0551365	0.0110799	4.97624	6.60878e-07	4.59306e-06	0.00357799
avg_warm_mean	PCBP2	avg_warm_mean_irnt	0.0560901	0.0112768	4.97393	6.68789e-07	4.64208e-06	0.00362083
avg_warm_mean	TREM2	avg_warm_mean_irnt	0.0468717	0.00942629	4.97244	6.73913e-07	4.66886e-06	0.00364856
avg_warm_mean	F11R	avg_warm_mean_irnt	0.0560107	0.0112645	4.97231	6.74372e-07	4.66886e-06	0.00365105
avg_warm_mean	RPE	avg_warm_mean_irnt	0.0558955	0.011245	4.97071	6.79937e-07	4.70138e-06	0.00368118
avg_warm_mean	STRN	avg_warm_mean_irnt	0.0558292	0.0112381	4.96785	6.90015e-07	4.76497e-06	0.00373574
avg_warm_mean	C16orf86	avg_warm_mean_irnt	0.0565192	0.0113842	4.96473	7.01193e-07	4.836e-06	0.00379626
avg_warm_mean	HMOX2	avg_warm_mean_irnt	0.0557472	0.0112453	4.95737	7.28191e-07	5.01581e-06	0.00394243
avg_warm_mean	CSF2RB	avg_warm_mean_irnt	0.0559641	0.0112908	4.95662	7.30996e-07	5.02873e-06	0.00395761
avg_warm_mean	RSPO3	avg_warm_mean_irnt	0.0513496	0.0103604	4.95635	7.31995e-07	5.02922e-06	0.00396302
avg_warm_mean	KLHDC4	avg_warm_mean_irnt	0.0559805	0.0112997	4.95414	7.40326e-07	5.08001e-06	0.00400813
avg_warm_mean	CTSE	avg_warm_mean_irnt	-0.054554	0.0110159	-4.95231	7.47321e-07	5.12152e-06	0.004046
avg_warm_mean	DNAJA2	avg_warm_mean_irnt	0.0557307	0.0112651	4.94721	7.67088e-07	5.25033e-06	0.00415301
avg_warm_mean	MPG	avg_warm_mean_irnt	0.0559279	0.0113056	4.9469	7.68303e-07	5.25201e-06	0.00415959
avg_warm_mean	CXCL17	avg_warm_mean_irnt	0.0433297	0.00876028	4.94615	7.71267e-07	5.26562e-06	0.00417564
avg_warm_mean	SKAP2	avg_warm_mean_irnt	0.0552012	0.0111667	4.94336	7.8238e-07	5.33477e-06	0.0042358
avg_warm_mean	SERPINB6	avg_warm_mean_irnt	0.0559267	0.0113168	4.94191	7.88218e-07	5.36782e-06	0.00426741
avg_warm_mean	PDCD1LG2	avg_warm_mean_irnt	0.0552504	0.0111811	4.94143	7.90141e-07	5.37415e-06	0.00427782
avg_warm_mean	PPP1R2	avg_warm_mean_irnt	0.0560197	0.0113417	4.93925	7.98986e-07	5.42386e-06	0.00432571
avg_warm_mean	UACA	avg_warm_mean_irnt	0.0553283	0.0112022	4.93907	7.9972e-07	5.42386e-06	0.00432968
avg_warm_mean	PDCL	avg_warm_mean_irnt	0.0561129	0.0113614	4.93889	8.00456e-07	5.42386e-06	0.00433367
avg_warm_mean	ITGA5	avg_warm_mean_irnt	0.0541669	0.0109696	4.93791	8.04469e-07	5.44425e-06	0.0043554
avg_warm_mean	UFD1	avg_warm_mean_irnt	0.0558138	0.0113096	4.93506	8.1628e-07	5.51728e-06	0.00441934
avg_warm_mean	HNMT	avg_warm_mean_irnt	0.0510504	0.0103464	4.93411	8.20246e-07	5.53717e-06	0.00444081
avg_warm_mean	FCGR2B	avg_warm_mean_irnt	0.0560257	0.0113607	4.93152	8.31181e-07	5.604e-06	0.00450001
avg_warm_mean	CLGN	avg_warm_mean_irnt	0.0553751	0.01123	4.93098	8.33488e-07	5.61257e-06	0.0045125
avg_warm_mean	AHCY	avg_warm_mean_irnt	0.0549671	0.0111479	4.93072	8.34597e-07	5.61305e-06	0.00451851
avg_warm_mean	UMAD1	avg_warm_mean_irnt	0.0552741	0.0112127	4.9296	8.3937e-07	5.63815e-06	0.00454435
avg_warm_mean	TNFAIP2	avg_warm_mean_irnt	0.0553502	0.0112316	4.92806	8.45996e-07	5.67562e-06	0.00458022
avg_warm_mean	ACADSB	avg_warm_mean_irnt	0.0554668	0.011257	4.9273	8.49263e-07	5.69048e-06	0.00459791
avg_warm_mean	LAMB2	avg_warm_mean_irnt	0.05482	0.0111357	4.92292	8.68455e-07	5.808e-06	0.00470182
avg_warm_mean	GCNT1	avg_warm_mean_irnt	0.0527993	0.0107254	4.92281	8.68948e-07	5.808e-06	0.00470448
avg_warm_mean	CD72	avg_warm_mean_irnt	0.0550006	0.0111762	4.92123	8.75986e-07	5.84708e-06	0.00474259
avg_warm_mean	PHLDB1	avg_warm_mean_irnt	0.0544722	0.0110693	4.92101	8.76953e-07	5.84708e-06	0.00474783
avg_warm_mean	TACC3	avg_warm_mean_irnt	0.0556461	0.0113091	4.92048	8.79336e-07	5.85575e-06	0.00476072
avg_warm_mean	FLI1	avg_warm_mean_irnt	0.0554417	0.0112684	4.9201	8.81039e-07	5.85989e-06	0.00476995
avg_warm_mean	CSF2RA	avg_warm_mean_irnt	0.0556055	0.0113139	4.91479	9.05162e-07	6.01294e-06	0.00490055
avg_warm_mean	SMNDC1	avg_warm_mean_irnt	0.0549984	0.0111928	4.91372	9.1014e-07	6.0386e-06	0.0049275
avg_warm_mean	PLXNA4	avg_warm_mean_irnt	0.0554318	0.0112871	4.91106	9.22521e-07	6.11326e-06	0.00499453
avg_warm_mean	PRR4	avg_warm_mean_irnt	0.0551507	0.0112382	4.90743	9.39688e-07	6.2194e-06	0.00508747
avg_warm_mean	C5	avg_warm_mean_irnt	0.0555691	0.0113246	4.90692	9.42133e-07	6.22797e-06	0.00510071
avg_warm_mean	CCL21	avg_warm_mean_irnt	0.0548045	0.0111705	4.90617	9.45764e-07	6.24435e-06	0.00512036
avg_warm_mean	HNRNPA0	avg_warm_mean_irnt	0.0554299	0.011306	4.9027	9.62572e-07	6.34758e-06	0.00521137
avg_warm_mean	FAM222B	avg_warm_mean_irnt	0.0554932	0.0113215	4.90156	9.68157e-07	6.37665e-06	0.0052416
avg_warm_mean	POLR2F	avg_warm_mean_irnt	0.0543786	0.0111006	4.89873	9.82184e-07	6.44648e-06	0.00531755
avg_warm_mean	GPD1	avg_warm_mean_irnt	0.0552425	0.0112769	4.89871	9.82248e-07	6.44648e-06	0.00531789
avg_warm_mean	REEP4	avg_warm_mean_irnt	0.0552808	0.0112848	4.8987	9.82332e-07	6.44648e-06	0.00531834
avg_warm_mean	CFAP36	avg_warm_mean_irnt	0.055467	0.0113246	4.89792	9.86215e-07	6.46412e-06	0.00533937
avg_warm_mean	NUDC	avg_warm_mean_irnt	0.0554516	0.0113293	4.89452	1.00337e-06	6.56861e-06	0.00543224
avg_warm_mean	ACYP1	avg_warm_mean_irnt	0.0548384	0.0112066	4.89341	1.00901e-06	6.59757e-06	0.00546279
avg_warm_mean	STK11	avg_warm_mean_irnt	0.0551561	0.0112726	4.89295	1.01137e-06	6.605e-06	0.00547555
avg_warm_mean	ATP6V0D1	avg_warm_mean_irnt	0.0551338	0.0112789	4.88822	1.03591e-06	6.75712e-06	0.00560841
avg_warm_mean	CD69	avg_warm_mean_irnt	0.0549611	0.0112442	4.88794	1.03737e-06	6.75854e-06	0.00561635
avg_warm_mean	DHRS7	avg_warm_mean_irnt	0.0549302	0.0112499	4.88273	1.06511e-06	6.93089e-06	0.0057665
avg_warm_mean	GAS2L1	avg_warm_mean_irnt	0.0549548	0.0112597	4.88068	1.07623e-06	6.99482e-06	0.00582669
avg_warm_mean	VIT	avg_warm_mean_irnt	0.0496278	0.0101704	4.87961	1.08205e-06	7.02425e-06	0.00585822
avg_warm_mean	CIAPIN1	avg_warm_mean_irnt	0.0549735	0.0112675	4.87895	1.08566e-06	7.03925e-06	0.00587778
avg_warm_mean	PPL	avg_warm_mean_irnt	0.0542476	0.0111201	4.87835	1.08898e-06	7.04573e-06	0.00589574
avg_warm_mean	GOLGA1	avg_warm_mean_irnt	0.0549233	0.0112587	4.87829	1.08926e-06	7.04573e-06	0.00589728
avg_warm_mean	ZFAND2B	avg_warm_mean_irnt	0.0549573	0.0112709	4.87604	1.10173e-06	7.11786e-06	0.00596476
avg_warm_mean	METAP2	avg_warm_mean_irnt	0.0550283	0.0112922	4.87312	1.11813e-06	7.2152e-06	0.00605356
avg_warm_mean	CENATAC	avg_warm_mean_irnt	0.0558651	0.011472	4.86969	1.13764e-06	7.32639e-06	0.00615916
avg_warm_mean	GGA3	avg_warm_mean_irnt	0.0547451	0.0112422	4.86962	1.13807e-06	7.32639e-06	0.00616149
avg_warm_mean	CLSTN3	avg_warm_mean_irnt	0.0543908	0.0111718	4.86857	1.14408e-06	7.35637e-06	0.00619407
avg_warm_mean	VSIR	avg_warm_mean_irnt	0.0549515	0.0112881	4.8681	1.14683e-06	7.3653e-06	0.00620895
avg_warm_mean	VPS4B	avg_warm_mean_irnt	0.054865	0.0112878	4.86056	1.19121e-06	7.64124e-06	0.00644921
avg_warm_mean	ADA	avg_warm_mean_irnt	0.0541061	0.0111333	4.85984	1.19555e-06	7.66e-06	0.0064727
avg_warm_mean	PXN	avg_warm_mean_irnt	0.0543397	0.0111826	4.85931	1.19877e-06	7.67157e-06	0.00649015
avg_warm_mean	PUDP	avg_warm_mean_irnt	0.048412	0.00996553	4.85794	1.20704e-06	7.71538e-06	0.00653493
avg_warm_mean	CEP170	avg_warm_mean_irnt	0.0543394	0.0111873	4.85723	1.21139e-06	7.73406e-06	0.00655848
avg_warm_mean	HNRNPK	avg_warm_mean_irnt	0.0550118	0.0113316	4.85473	1.22673e-06	7.82275e-06	0.00664152
avg_warm_mean	TNFRSF13C	avg_warm_mean_irnt	0.054501	0.0112363	4.85046	1.25334e-06	7.98307e-06	0.00678561
avg_warm_mean	MSR1	avg_warm_mean_irnt	0.0479635	0.0098911	4.84916	1.26158e-06	8.02606e-06	0.00683018
avg_warm_mean	CALB2	avg_warm_mean_irnt	0.0538178	0.0111099	4.84415	1.29375e-06	8.22108e-06	0.00700436
avg_warm_mean	PHYKPL	avg_warm_mean_irnt	0.0543685	0.0112245	4.84372	1.29656e-06	8.22927e-06	0.00701957
avg_warm_mean	ZNF746	avg_warm_mean_irnt	0.054739	0.01131	4.83987	1.32187e-06	8.38007e-06	0.00715658
avg_warm_mean	GRIP2	avg_warm_mean_irnt	0.0546414	0.0112999	4.83556	1.35071e-06	8.55293e-06	0.00731275
avg_warm_mean	WNT16	avg_warm_mean_irnt	-0.0535763	0.0110944	-4.82914	1.39488e-06	8.82232e-06	0.00755191
avg_warm_mean	IMUP	avg_warm_mean_irnt	0.0544782	0.0112887	4.8259	1.41773e-06	8.95634e-06	0.00767558
avg_warm_mean	SERPINA7	avg_warm_mean_irnt	0.0529675	0.0109775	4.82509	1.42344e-06	8.98194e-06	0.00770651
avg_warm_mean	KLF4	avg_warm_mean_irnt	0.0536854	0.0111441	4.81739	1.47929e-06	9.31751e-06	0.00800888
avg_warm_mean	TIMP3	avg_warm_mean_irnt	0.0546662	0.0113479	4.81729	1.48006e-06	9.31751e-06	0.00801306
avg_warm_mean	CDC37	avg_warm_mean_irnt	0.0539777	0.0112173	4.812	1.51965e-06	9.55563e-06	0.0082274
avg_warm_mean	ERN1	avg_warm_mean_irnt	0.0534376	0.0111232	4.80417	1.58021e-06	9.92492e-06	0.00855528
avg_warm_mean	SUCLA2	avg_warm_mean_irnt	0.0543414	0.0113188	4.80099	1.60544e-06	1.00717e-05	0.00869185
avg_warm_mean	IGFBP3	avg_warm_mean_irnt	-0.0482482	0.0100643	-4.79397	1.66254e-06	1.04178e-05	0.00900098
avg_warm_mean	C7	avg_warm_mean_irnt	0.0521016	0.0108755	4.79072	1.6896e-06	1.05751e-05	0.0091475
avg_warm_mean	PDLIM7	avg_warm_mean_irnt	0.0532955	0.0111322	4.78749	1.71698e-06	1.07341e-05	0.00929574
avg_warm_mean	GET3	avg_warm_mean_irnt	0.054297	0.0113555	4.78154	1.76842e-06	1.10429e-05	0.00957421
avg_warm_mean	RECK	avg_warm_mean_irnt	0.0524544	0.010972	4.78074	1.77551e-06	1.10744e-05	0.00961262
avg_warm_mean	VPS54	avg_warm_mean_irnt	0.0535531	0.0112058	4.77906	1.79033e-06	1.1154e-05	0.00969286
avg_warm_mean	B3GNT7	avg_warm_mean_irnt	0.0508591	0.0106585	4.77168	1.85703e-06	1.15563e-05	0.010054
avg_warm_mean	ATF1	avg_warm_mean_irnt	0.0544347	0.0114116	4.77014	1.87126e-06	1.16315e-05	0.010131
avg_warm_mean	CPPED1	avg_warm_mean_irnt	0.0531349	0.011142	4.76889	1.88285e-06	1.16901e-05	0.0101938
avg_warm_mean	VASH1	avg_warm_mean_irnt	0.0539205	0.0113106	4.76724	1.89833e-06	1.17727e-05	0.0102775
avg_warm_mean	CD164	avg_warm_mean_irnt	0.0534555	0.0112186	4.7649	1.92039e-06	1.18959e-05	0.010397
avg_warm_mean	IL18BP	avg_warm_mean_irnt	0.048908	0.0102785	4.75831	1.98402e-06	1.22478e-05	0.0107415
avg_warm_mean	ITGAM	avg_warm_mean_irnt	0.053274	0.011196	4.75829	1.98416e-06	1.22478e-05	0.0107423
avg_warm_mean	RAB2B	avg_warm_mean_irnt	0.0535286	0.0112503	4.75798	1.98721e-06	1.22478e-05	0.0107587
avg_warm_mean	KLRD1	avg_warm_mean_irnt	0.052165	0.0109639	4.75791	1.98795e-06	1.22478e-05	0.0107628
avg_warm_mean	FABP6	avg_warm_mean_irnt	-0.0522018	0.0109717	-4.75785	1.98852e-06	1.22478e-05	0.0107658
avg_warm_mean	RABEP2	avg_warm_mean_irnt	0.0534726	0.0112457	4.75494	2.01725e-06	1.24107e-05	0.0109214
avg_warm_mean	HDDC3	avg_warm_mean_irnt	0.0536668	0.011289	4.7539	2.0277e-06	1.24608e-05	0.010978
avg_warm_mean	ARK2N	avg_warm_mean_irnt	0.0538737	0.0113348	4.75293	2.0374e-06	1.25022e-05	0.0110305
avg_warm_mean	LOXL2	avg_warm_mean_irnt	0.0536096	0.0112797	4.75277	2.03905e-06	1.25022e-05	0.0110394
avg_warm_mean	EFNA1	avg_warm_mean_irnt	0.0495129	0.0104199	4.75178	2.04899e-06	1.25489e-05	0.0110932
avg_warm_mean	ACP6	avg_warm_mean_irnt	0.0527881	0.0111137	4.74982	2.0689e-06	1.26565e-05	0.011201
avg_warm_mean	SPP1	avg_warm_mean_irnt	0.051432	0.0108309	4.74864	2.08094e-06	1.27158e-05	0.0112662
avg_warm_mean	LILRB4	avg_warm_mean_irnt	0.0491985	0.0103634	4.74733	2.09448e-06	1.27777e-05	0.0113395
avg_warm_mean	CCL27	avg_warm_mean_irnt	0.0458605	0.00966054	4.7472	2.09579e-06	1.27777e-05	0.0113466
avg_warm_mean	ANKS1A	avg_warm_mean_irnt	0.0537367	0.0113277	4.74383	2.13085e-06	1.29769e-05	0.0115364
avg_warm_mean	PON2	avg_warm_mean_irnt	0.0533072	0.0112472	4.73962	2.17556e-06	1.32343e-05	0.0117785
avg_warm_mean	S100A4	avg_warm_mean_irnt	0.0525266	0.0110884	4.73708	2.20292e-06	1.33856e-05	0.0119266
avg_warm_mean	ELOB	avg_warm_mean_irnt	0.0533428	0.011266	4.73483	2.22739e-06	1.35189e-05	0.0120591
avg_warm_mean	FGFR4	avg_warm_mean_irnt	-0.0532921	0.0112559	-4.73461	2.22985e-06	1.35189e-05	0.0120724
avg_warm_mean	WFDC12	avg_warm_mean_irnt	0.0489681	0.0103432	4.73432	2.23301e-06	1.3523e-05	0.0120895
avg_warm_mean	VTA1	avg_warm_mean_irnt	0.053263	0.0112514	4.7339	2.23765e-06	1.35359e-05	0.0121146
avg_warm_mean	PRPH	avg_warm_mean_irnt	0.0510719	0.0107905	4.73306	2.24686e-06	1.35764e-05	0.0121645
avg_warm_mean	CTSL	avg_warm_mean_irnt	0.0472388	0.00998832	4.7294	2.28761e-06	1.38073e-05	0.0123851
avg_warm_mean	ANGPTL4	avg_warm_mean_irnt	0.0518385	0.0109743	4.72363	2.35335e-06	1.41883e-05	0.012741
avg_warm_mean	PLXNB3	avg_warm_mean_irnt	0.0534372	0.0113152	4.7226	2.36526e-06	1.42442e-05	0.0128055
avg_warm_mean	SSNA1	avg_warm_mean_irnt	0.053027	0.01123	4.72192	2.37318e-06	1.4276e-05	0.0128484
avg_warm_mean	TFF3	avg_warm_mean_irnt	0.0509936	0.0108153	4.71493	2.45596e-06	1.47566e-05	0.0132966
avg_warm_mean	CTF1	avg_warm_mean_irnt	0.0536747	0.0113845	4.71472	2.45852e-06	1.47566e-05	0.0133104
avg_warm_mean	AP3B1	avg_warm_mean_irnt	0.053706	0.0113918	4.71444	2.46179e-06	1.47598e-05	0.0133281
avg_warm_mean	DDT	avg_warm_mean_irnt	0.0524252	0.0111315	4.70961	2.52077e-06	1.50967e-05	0.0136475
avg_warm_mean	LTBP3	avg_warm_mean_irnt	0.0517201	0.0109841	4.70864	2.53271e-06	1.51515e-05	0.0137121
avg_warm_mean	SDC1	avg_warm_mean_irnt	0.0522324	0.0110947	4.70789	2.54209e-06	1.51908e-05	0.0137629
avg_warm_mean	ILKAP	avg_warm_mean_irnt	0.0531782	0.0113028	4.70486	2.58e-06	1.54004e-05	0.0139681
avg_warm_mean	GOLGA2	avg_warm_mean_irnt	0.0531413	0.0113054	4.70054	2.6351e-06	1.57119e-05	0.0142664
avg_warm_mean	HSH2D	avg_warm_mean_irnt	0.0532311	0.0113283	4.69896	2.6554e-06	1.58155e-05	0.0143763
avg_warm_mean	LGALS9	avg_warm_mean_irnt	0.0486175	0.0103472	4.69863	2.65978e-06	1.58243e-05	0.0144001
avg_warm_mean	PPP1CC	avg_warm_mean_irnt	0.0530746	0.0113062	4.6943	2.71654e-06	1.61442e-05	0.0147074
avg_warm_mean	ITGB2	avg_warm_mean_irnt	0.051659	0.0110113	4.69147	2.7543e-06	1.63507e-05	0.0149118
avg_warm_mean	FLT1	avg_warm_mean_irnt	0.0529004	0.0112906	4.68535	2.83762e-06	1.68268e-05	0.0153629
avg_warm_mean	NDUFS6	avg_warm_mean_irnt	0.0513875	0.0109708	4.68403	2.85601e-06	1.69144e-05	0.0154624
avg_warm_mean	MITD1	avg_warm_mean_irnt	0.0526535	0.0112415	4.68384	2.85863e-06	1.69144e-05	0.0154766
avg_warm_mean	CUTC	avg_warm_mean_irnt	0.0525124	0.0112174	4.68135	2.89348e-06	1.70943e-05	0.0156653
avg_warm_mean	PDE5A	avg_warm_mean_irnt	0.0536863	0.0114689	4.68104	2.89784e-06	1.70943e-05	0.0156889
avg_warm_mean	DGKI	avg_warm_mean_irnt	0.0529088	0.0113029	4.68099	2.89852e-06	1.70943e-05	0.0156926
avg_warm_mean	SLMAP	avg_warm_mean_irnt	0.05253	0.0112328	4.67648	2.96283e-06	1.74546e-05	0.0160408
avg_warm_mean	TIMM8A	avg_warm_mean_irnt	0.0534598	0.0114398	4.67312	3.01161e-06	1.77083e-05	0.0163049
avg_warm_mean	ICAM4	avg_warm_mean_irnt	0.05179	0.0110827	4.67306	3.01244e-06	1.77083e-05	0.0163093
avg_warm_mean	MTHFSD	avg_warm_mean_irnt	0.0529123	0.0113268	4.67143	3.03652e-06	1.78305e-05	0.0164397
avg_warm_mean	CTRC	avg_warm_mean_irnt	-0.0522642	0.0111903	-4.67047	3.05059e-06	1.78937e-05	0.0165159
avg_warm_mean	FKBP5	avg_warm_mean_irnt	0.0522125	0.0111815	4.66955	3.06437e-06	1.79551e-05	0.0165905
avg_warm_mean	C3	avg_warm_mean_irnt	0.05264	0.0112778	4.66759	3.09358e-06	1.81066e-05	0.0167486
avg_warm_mean	AFAP1L2	avg_warm_mean_irnt	0.052777	0.0113163	4.66381	3.15086e-06	1.8422e-05	0.0170587
avg_warm_mean	PTRHD1	avg_warm_mean_irnt	0.0523017	0.0112195	4.66167	3.18371e-06	1.85939e-05	0.0172366
avg_warm_mean	GALNT10	avg_warm_mean_irnt	0.0504149	0.0108212	4.65889	3.22683e-06	1.88255e-05	0.0174701
avg_warm_mean	CD22	avg_warm_mean_irnt	0.0511711	0.0110038	4.65032	3.36363e-06	1.96024e-05	0.0182107
avg_warm_mean	SOD1	avg_warm_mean_irnt	0.0516026	0.0110973	4.65	3.36873e-06	1.96111e-05	0.0182383
avg_warm_mean	SPTLC1	avg_warm_mean_irnt	0.052553	0.0113116	4.64593	3.43576e-06	1.99798e-05	0.0186012
avg_warm_mean	ZFAND6	avg_warm_mean_irnt	0.0525186	0.0113068	4.64486	3.45361e-06	2.00621e-05	0.0186979
avg_warm_mean	CPE	avg_warm_mean_irnt	-0.0510896	0.0110093	-4.64058	3.52564e-06	2.04585e-05	0.0190878
avg_warm_mean	TNFAIP8	avg_warm_mean_irnt	0.0525984	0.0113353	4.64022	3.53182e-06	2.04724e-05	0.0191213
avg_warm_mean	LUC7L	avg_warm_mean_irnt	0.0510136	0.011004	4.6359	3.60613e-06	2.08808e-05	0.0195236
avg_warm_mean	PTPN1	avg_warm_mean_irnt	0.0520317	0.0112244	4.63557	3.61188e-06	2.08918e-05	0.0195547
avg_warm_mean	SLC27A4	avg_warm_mean_irnt	0.0522297	0.011268	4.63523	3.6179e-06	2.09043e-05	0.0195873
avg_warm_mean	DRG2	avg_warm_mean_irnt	0.052243	0.0112744	4.63377	3.64348e-06	2.10296e-05	0.0197258
avg_warm_mean	GGCT	avg_warm_mean_irnt	0.0514166	0.0111007	4.63184	3.67747e-06	2.12032e-05	0.0199098
avg_warm_mean	P4HB	avg_warm_mean_irnt	0.0519041	0.0112073	4.63127	3.68751e-06	2.12264e-05	0.0199642
avg_warm_mean	LAP3	avg_warm_mean_irnt	0.0523353	0.0113007	4.63117	3.68934e-06	2.12264e-05	0.0199741
avg_warm_mean	SV2A	avg_warm_mean_irnt	0.0519926	0.0112273	4.63092	3.69386e-06	2.12299e-05	0.0199986
avg_warm_mean	DNAJC12	avg_warm_mean_irnt	0.0522924	0.011295	4.6297	3.71552e-06	2.13317e-05	0.0201158
avg_warm_mean	CD74	avg_warm_mean_irnt	0.0470495	0.0101633	4.62935	3.72182e-06	2.13452e-05	0.0201499
avg_warm_mean	SIRPB1	avg_warm_mean_irnt	0.0502439	0.0108618	4.62576	3.78675e-06	2.16947e-05	0.0205015
avg_warm_mean	DCBLD2	avg_warm_mean_irnt	0.0472029	0.010214	4.62137	3.86757e-06	2.21222e-05	0.020939
avg_warm_mean	CCL3	avg_warm_mean_irnt	0.0480114	0.0103892	4.62126	3.86955e-06	2.21222e-05	0.0209497
avg_warm_mean	COX6B1	avg_warm_mean_irnt	0.0521869	0.0112957	4.62007	3.89193e-06	2.22267e-05	0.0210709
avg_warm_mean	PPP1R12B	avg_warm_mean_irnt	0.0522558	0.0113143	4.61857	3.92002e-06	2.23635e-05	0.021223
avg_warm_mean	CSPG5	avg_warm_mean_irnt	-0.0518653	0.0112337	-4.61694	3.95079e-06	2.25153e-05	0.0213896
avg_warm_mean	HSPA2	avg_warm_mean_irnt	0.0495641	0.0107452	4.61268	4.03249e-06	2.29568e-05	0.0218319
avg_warm_mean	SWAP70	avg_warm_mean_irnt	0.0517695	0.0112415	4.6052	4.17992e-06	2.37711e-05	0.0226301
avg_warm_mean	RWDD1	avg_warm_mean_irnt	0.0518046	0.01125	4.60483	4.18716e-06	2.37873e-05	0.0226693
avg_warm_mean	HNRNPUL1	avg_warm_mean_irnt	0.0505482	0.0109806	4.6034	4.21601e-06	2.39261e-05	0.0228255
avg_warm_mean	ARHGAP27	avg_warm_mean_irnt	0.0515651	0.0112023	4.6031	4.22218e-06	2.3936e-05	0.0228589
avg_warm_mean	CYB5R2	avg_warm_mean_irnt	0.0515323	0.0111995	4.6013	4.25861e-06	2.41157e-05	0.0230561
avg_warm_mean	ANXA4	avg_warm_mean_irnt	0.051538	0.0112012	4.6011	4.26279e-06	2.41157e-05	0.0230788
avg_warm_mean	WARS1	avg_warm_mean_irnt	0.0514546	0.0111878	4.59919	4.30193e-06	2.43118e-05	0.0232907
avg_warm_mean	PRKAB1	avg_warm_mean_irnt	0.052183	0.011354	4.59601	4.368e-06	2.46594e-05	0.0236484
avg_warm_mean	MRPL46	avg_warm_mean_irnt	0.0513664	0.0111779	4.59536	4.38156e-06	2.47102e-05	0.0237218
avg_warm_mean	SUMO1	avg_warm_mean_irnt	0.0492172	0.0107149	4.59333	4.42421e-06	2.49247e-05	0.0239527
avg_warm_mean	PLEKHO1	avg_warm_mean_irnt	0.0519294	0.0113082	4.5922	4.44834e-06	2.50141e-05	0.0240833
avg_warm_mean	C19orf12	avg_warm_mean_irnt	0.0511891	0.0111471	4.59215	4.44931e-06	2.50141e-05	0.0240886
avg_warm_mean	PPP1R12A	avg_warm_mean_irnt	0.0518803	0.0113066	4.58851	4.52747e-06	2.54271e-05	0.0245117
avg_warm_mean	SLITRK1	avg_warm_mean_irnt	-0.0505683	0.0110374	-4.58155	4.6804e-06	2.62587e-05	0.0253397
avg_warm_mean	BTN2A1	avg_warm_mean_irnt	0.0482693	0.0105364	4.5812	4.68807e-06	2.62745e-05	0.0253812
avg_warm_mean	DBNL	avg_warm_mean_irnt	0.0516203	0.0112748	4.57838	4.75162e-06	2.66032e-05	0.0257253
avg_warm_mean	FAF2	avg_warm_mean_irnt	0.0512036	0.0111846	4.57804	4.75942e-06	2.66193e-05	0.0257675
avg_warm_mean	IRAK4	avg_warm_mean_irnt	0.0517331	0.0113163	4.57154	4.909e-06	2.74276e-05	0.0265773
avg_warm_mean	DAB2	avg_warm_mean_irnt	0.0518161	0.0113355	4.57115	4.9182e-06	2.74507e-05	0.0266271
avg_warm_mean	SUGT1	avg_warm_mean_irnt	0.0515224	0.0112868	4.56485	5.06791e-06	2.82571e-05	0.0274377
avg_warm_mean	NAGK	avg_warm_mean_irnt	0.0512042	0.0112237	4.56217	5.13295e-06	2.85903e-05	0.0277898
avg_warm_mean	APOL1	avg_warm_mean_irnt	0.0487376	0.0106999	4.55497	5.31128e-06	2.95532e-05	0.0287553
avg_warm_mean	PCBD1	avg_warm_mean_irnt	0.0497381	0.0109229	4.55356	5.34697e-06	2.97212e-05	0.0289485
avg_warm_mean	DCTN6	avg_warm_mean_irnt	0.0512904	0.0112673	4.55215	5.38291e-06	2.98752e-05	0.0291431
avg_warm_mean	SIGLEC5	avg_warm_mean_irnt	0.0510768	0.0112206	4.55204	5.3857e-06	2.98752e-05	0.0291582
avg_warm_mean	CRKL	avg_warm_mean_irnt	0.0514349	0.0113062	4.54926	5.4573e-06	3.02414e-05	0.0295458
avg_warm_mean	NXPH1	avg_warm_mean_irnt	-0.0500655	0.0110087	-4.5478	5.49508e-06	3.04196e-05	0.0297503
avg_warm_mean	RNASET2	avg_warm_mean_irnt	0.0492993	0.0108418	4.54715	5.51209e-06	3.04826e-05	0.0298425
avg_warm_mean	ENPP2	avg_warm_mean_irnt	0.0439102	0.00965959	4.54576	5.54833e-06	3.06517e-05	0.0300387
avg_warm_mean	PLA2G4A	avg_warm_mean_irnt	0.0514161	0.0113126	4.54503	5.5678e-06	3.07279e-05	0.0301441
avg_warm_mean	C1GALT1C1	avg_warm_mean_irnt	0.0512797	0.0112897	4.54215	5.64411e-06	3.11173e-05	0.0305572
avg_warm_mean	ARHGAP12	avg_warm_mean_irnt	0.0516922	0.0113903	4.53827	5.74874e-06	3.16542e-05	0.0311237
avg_warm_mean	GPRC5C	avg_warm_mean_irnt	0.0517182	0.0113964	4.53811	5.75317e-06	3.16542e-05	0.0311477
avg_warm_mean	IPCEF1	avg_warm_mean_irnt	0.0511369	0.0112716	4.53678	5.78925e-06	3.18203e-05	0.031343
avg_warm_mean	TMCO5A	avg_warm_mean_irnt	0.0514555	0.0113624	4.52858	6.01805e-06	3.30443e-05	0.0325817
avg_warm_mean	LDLRAP1	avg_warm_mean_irnt	0.0510664	0.0112804	4.527	6.06308e-06	3.32579e-05	0.0328255
avg_warm_mean	CD59	avg_warm_mean_irnt	0.0440459	0.00973046	4.52661	6.07437e-06	3.32861e-05	0.0328866
avg_warm_mean	HBS1L	avg_warm_mean_irnt	0.0510906	0.0112931	4.52403	6.14856e-06	3.36586e-05	0.0332883
avg_warm_mean	LILRA3	avg_warm_mean_irnt	0.0508247	0.0112358	4.52347	6.16492e-06	3.3714e-05	0.0333769
avg_warm_mean	EIF2AK2	avg_warm_mean_irnt	0.0506843	0.0112232	4.51603	6.3847e-06	3.48807e-05	0.0345668
avg_warm_mean	GIPC3	avg_warm_mean_irnt	0.0508054	0.011256	4.51363	6.45726e-06	3.52415e-05	0.0349596
avg_warm_mean	DOK1	avg_warm_mean_irnt	0.051132	0.0113334	4.51161	6.51891e-06	3.55422e-05	0.0352934
avg_warm_mean	APOF	avg_warm_mean_irnt	-0.0498738	0.0110591	-4.50975	6.57629e-06	3.5819e-05	0.035604
avg_warm_mean	PAPPA	avg_warm_mean_irnt	0.0510281	0.0113158	4.50944	6.58578e-06	3.58346e-05	0.0356554
avg_warm_mean	CDC37L1	avg_warm_mean_irnt	0.0512698	0.0113788	4.50571	6.70248e-06	3.64329e-05	0.0362872
avg_warm_mean	YES1	avg_warm_mean_irnt	0.0507643	0.0112719	4.50361	6.76888e-06	3.6757e-05	0.0366467
avg_warm_mean	GP1BA	avg_warm_mean_irnt	0.0507362	0.0112761	4.49945	6.90233e-06	3.74441e-05	0.0373692
avg_warm_mean	HOMER2	avg_warm_mean_irnt	0.0507074	0.0112715	4.49872	6.92592e-06	3.75345e-05	0.0374969
avg_warm_mean	RGS6	avg_warm_mean_irnt	0.0507974	0.0112966	4.49671	6.99176e-06	3.78534e-05	0.0378534
avg_warm_mean	ATG16L1	avg_warm_mean_irnt	0.0507623	0.0113088	4.48876	7.25692e-06	3.92497e-05	0.039289
avg_warm_mean	EVI2B	avg_warm_mean_irnt	0.0510295	0.0113693	4.48835	7.27116e-06	3.92875e-05	0.0393661
avg_warm_mean	CDKN2D	avg_warm_mean_irnt	0.050653	0.0112876	4.48749	7.30017e-06	3.94049e-05	0.0395231
avg_warm_mean	CCDC80	avg_warm_mean_irnt	0.0450603	0.0100426	4.48694	7.31919e-06	3.94682e-05	0.0396261
avg_warm_mean	ADAMTS15	avg_warm_mean_irnt	0.049898	0.0111287	4.48371	7.43064e-06	4.00293e-05	0.0402295
avg_warm_mean	MAP7	avg_warm_mean_irnt	0.0489799	0.0109383	4.47784	7.63739e-06	4.11022e-05	0.0413488
avg_warm_mean	SEPTIN8	avg_warm_mean_irnt	0.0474762	0.0106075	4.47572	7.7135e-06	4.14706e-05	0.0417609
avg_warm_mean	C1QBP	avg_warm_mean_irnt	0.050555	0.0113007	4.47362	7.78921e-06	4.18361e-05	0.0421708
avg_warm_mean	CPZ	avg_warm_mean_irnt	0.0450648	0.0100746	4.47311	7.80808e-06	4.18959e-05	0.042273
avg_warm_mean	FKBP1B	avg_warm_mean_irnt	0.050682	0.0113346	4.47142	7.86982e-06	4.21854e-05	0.0426072
avg_warm_mean	C1QA	avg_warm_mean_irnt	0.0484779	0.0108606	4.46365	8.16015e-06	4.36984e-05	0.044179
avg_warm_mean	SMARCA4	avg_warm_mean_irnt	0.0502545	0.0112625	4.46209	8.21961e-06	4.39733e-05	0.044501
avg_warm_mean	OAF	avg_warm_mean_irnt	0.0487393	0.0109431	4.45389	8.53932e-06	4.56386e-05	0.0462319
avg_warm_mean	SGF29	avg_warm_mean_irnt	0.0510301	0.0114688	4.44946	8.71695e-06	4.6542e-05	0.0471936
avg_warm_mean	L1CAM	avg_warm_mean_irnt	0.048277	0.0108549	4.4475	8.79675e-06	4.69218e-05	0.0476256
avg_warm_mean	MYL3	avg_warm_mean_irnt	0.0429888	0.00967021	4.44549	8.87898e-06	4.73138e-05	0.0480708
avg_warm_mean	GP1BB	avg_warm_mean_irnt	0.0500522	0.0112639	4.44359	8.95778e-06	4.76868e-05	0.0484974
avg_warm_mean	NDUFB10	avg_warm_mean_irnt	0.0496662	0.0111798	4.44248	9.00404e-06	4.78859e-05	0.0487479
avg_warm_mean	SH3BP5L	avg_warm_mean_irnt	0.0502376	0.011322	4.43717	9.22849e-06	4.90314e-05	0.049963
BASO	IL4	BASO_irnt	0.135213	0.016656	8.11798	6.27733e-16	3.39855e-12	3.39855e-12
BASO	PRG3	BASO_irnt	0.133535	0.016825	7.93672	2.68476e-15	7.26764e-12	1.45353e-11
BASO	CLC	BASO_irnt	0.116029	0.0153105	7.57845	4.33416e-14	7.82172e-11	2.34651e-10
BASO	PROK1	BASO_irnt	-0.111697	0.0149209	-7.48595	8.71472e-14	9.53189e-11	4.71815e-10
BASO	LRIG1	BASO_irnt	-0.123522	0.0165034	-7.48461	8.803e-14	9.53189e-11	4.76594e-10
BASO	ITGA11	BASO_irnt	0.118873	0.0166013	7.1605	9.54598e-13	8.61366e-10	5.16819e-09
BASO	DPP4	BASO_irnt	0.117005	0.0167404	6.98937	3.22868e-12	2.49715e-09	1.74801e-08
BASO	ADGRG2	BASO_irnt	0.107976	0.0158949	6.79311	1.2622e-11	8.54194e-09	6.83355e-08
BASO	ITGAV	BASO_irnt	0.105001	0.015581	6.73903	1.82607e-11	1.09848e-08	9.88633e-08
BASO	GSN	BASO_irnt	0.110999	0.0166405	6.67039	2.90633e-11	1.57349e-08	1.57349e-07
BASO	ENPP6	BASO_irnt	0.106932	0.0164007	6.51995	7.9235e-11	3.8998e-08	4.28978e-07
BASO	APOA4	BASO_irnt	0.104424	0.016371	6.37861	1.99368e-10	8.99483e-08	1.07938e-06
BASO	PRAM1	BASO_irnt	-0.104083	0.0164813	-6.31523	2.99711e-10	1.24818e-07	1.62264e-06
BASO	CA14	BASO_irnt	0.100413	0.015957	6.29269	3.46156e-10	1.33863e-07	1.87409e-06
BASO	CNTN4	BASO_irnt	0.103179	0.0164665	6.26596	4.10384e-10	1.42415e-07	2.22182e-06
BASO	PLA2G2A	BASO_irnt	-0.0990819	0.0158228	-6.26198	4.20879e-10	1.42415e-07	2.27864e-06
BASO	NTRK3	BASO_irnt	0.0948021	0.0153271	6.18526	6.83208e-10	2.17582e-07	3.69889e-06
BASO	EPCAM	BASO_irnt	0.100764	0.0164419	6.12851	9.74183e-10	2.93013e-07	5.27423e-06
BASO	IL6	BASO_irnt	-0.0954329	0.0157814	-6.0472	1.61098e-09	4.59043e-07	8.72182e-06
BASO	SDC4	BASO_irnt	0.0993657	0.0164876	6.02669	1.827e-09	4.94569e-07	9.89137e-06
BASO	APOM	BASO_irnt	0.0987319	0.0165206	5.97627	2.48543e-09	6.40767e-07	1.34561e-05
BASO	ADM	BASO_irnt	-0.0856813	0.0144074	-5.94702	2.96796e-09	7.30389e-07	1.60686e-05
BASO	ADAMTS8	BASO_irnt	0.0950862	0.0164798	5.76987	8.54369e-09	2.01111e-06	4.62555e-05
BASO	ITGB1	BASO_irnt	0.0949429	0.0165168	5.74825	9.70069e-09	2.18831e-06	5.25195e-05
BASO	KLRD1	BASO_irnt	-0.0926592	0.0161685	-5.73085	1.0741e-08	2.32608e-06	5.8152e-05
BASO	PRSS53	BASO_irnt	0.093294	0.0163756	5.69713	1.30746e-08	2.71426e-06	7.0786e-05
BASO	LEP	BASO_irnt	-0.0805704	0.0141571	-5.69117	1.35362e-08	2.71426e-06	7.32851e-05
BASO	OSM	BASO_irnt	-0.0929182	0.0163796	-5.67281	1.50573e-08	2.82556e-06	8.15202e-05
BASO	TGFA	BASO_irnt	-0.0927937	0.0163602	-5.67192	1.51351e-08	2.82556e-06	8.19412e-05
BASO	ITGA6	BASO_irnt	0.0933261	0.0164868	5.66067	1.6153e-08	2.91508e-06	8.74525e-05
BASO	AKAP12	BASO_irnt	0.0934771	0.016559	5.6451	1.76719e-08	3.08631e-06	9.56756e-05
BASO	GHRL	BASO_irnt	0.0912394	0.0162504	5.61459	2.10614e-08	3.56333e-06	0.000114026
BASO	DDC	BASO_irnt	0.0920172	0.0164629	5.58936	2.43345e-08	3.99233e-06	0.000131747
BASO	BTC	BASO_irnt	0.0902084	0.0161594	5.58242	2.53177e-08	4.03147e-06	0.00013707
BASO	CTSE	BASO_irnt	0.0924792	0.0165832	5.57668	2.61604e-08	4.04664e-06	0.000141632
BASO	ACHE	BASO_irnt	0.0897778	0.0161576	5.55639	2.93626e-08	4.4158e-06	0.000158969
BASO	CXCL13	BASO_irnt	-0.0931482	0.0168277	-5.53541	3.30735e-08	4.77115e-06	0.00017906
BASO	EPO	BASO_irnt	-0.0905102	0.0163576	-5.53321	3.3488e-08	4.77115e-06	0.000181304
BASO	PLXDC1	BASO_irnt	0.092686	0.0167965	5.51819	3.64551e-08	5.06071e-06	0.000197368
BASO	PLXDC2	BASO_irnt	0.0895355	0.0162516	5.50934	3.83219e-08	5.18687e-06	0.000207475
BASO	PEPD	BASO_irnt	0.0911123	0.016565	5.50027	4.03289e-08	5.29723e-06	0.000218341
BASO	TNFSF12	BASO_irnt	0.0911666	0.0165942	5.49387	4.18087e-08	5.29723e-06	0.000226352
BASO	CSF3	BASO_irnt	-0.0870488	0.0158509	-5.49174	4.23123e-08	5.29723e-06	0.000229079
BASO	LBP	BASO_irnt	-0.0908028	0.016544	-5.48855	4.30765e-08	5.29723e-06	0.000233216
BASO	COL2A1	BASO_irnt	0.0890177	0.0162303	5.48466	4.40294e-08	5.29723e-06	0.000238375
BASO	CD34	BASO_irnt	0.0904745	0.0167368	5.40571	6.83784e-08	8.04785e-06	0.000370201
BASO	PLXNA4	BASO_irnt	0.0902886	0.0167512	5.38998	7.45937e-08	8.52472e-06	0.00040385
BASO	GPA33	BASO_irnt	0.089132	0.0165439	5.38761	7.55793e-08	8.52472e-06	0.000409186
BASO	NCAM2	BASO_irnt	0.089288	0.0166183	5.37288	8.19727e-08	8.95696e-06	0.0004438
BASO	PLXNB3	BASO_irnt	0.0891592	0.0165994	5.37123	8.27203e-08	8.95696e-06	0.000447848
BASO	CSF1	BASO_irnt	-0.089226	0.0166569	-5.3567	8.96035e-08	9.51202e-06	0.000485113
BASO	FSTL3	BASO_irnt	-0.0822712	0.0153912	-5.34533	9.53688e-08	9.92936e-06	0.000516327
BASO	GP1BA	BASO_irnt	0.0892128	0.0167506	5.32596	1.06033e-07	1.08313e-05	0.000574061
BASO	BMERB1	BASO_irnt	0.0864533	0.016358	5.28507	1.32466e-07	1.30768e-05	0.000717173
BASO	PPCDC	BASO_irnt	0.0881853	0.0166885	5.28418	1.33106e-07	1.30768e-05	0.000720635
BASO	UBL4A	BASO_irnt	0.0875774	0.0165875	5.27972	1.36367e-07	1.30768e-05	0.000738289
BASO	NRCAM	BASO_irnt	-0.0884458	0.0167658	-5.27536	1.39622e-07	1.30768e-05	0.000755915
BASO	VTN	BASO_irnt	-0.0839171	0.0159198	-5.27125	1.42768e-07	1.30768e-05	0.000772948
BASO	ANGPT2	BASO_irnt	-0.0882654	0.0167461	-5.2708	1.4311e-07	1.30768e-05	0.000774798
BASO	GP5	BASO_irnt	0.0872452	0.0165598	5.26848	1.44922e-07	1.30768e-05	0.000784608
BASO	PON3	BASO_irnt	0.0858938	0.0163647	5.24872	1.61237e-07	1.43104e-05	0.000872937
BASO	NIBAN2	BASO_irnt	0.0868283	0.0165875	5.23455	1.74015e-07	1.51954e-05	0.000942117
BASO	GDF2	BASO_irnt	0.0847796	0.0162709	5.21052	1.97964e-07	1.70123e-05	0.00107178
BASO	FAP	BASO_irnt	0.0859169	0.0165221	5.2001	2.09301e-07	1.77055e-05	0.00113315
BASO	TCN1	BASO_irnt	0.0854471	0.0164894	5.18193	2.30615e-07	1.92084e-05	0.00124855
BASO	PGF	BASO_irnt	-0.0828639	0.0160486	-5.1633	2.54624e-07	2.08869e-05	0.00137853
BASO	ENPP5	BASO_irnt	0.0772495	0.01501	5.14655	2.78268e-07	2.24857e-05	0.00150654
BASO	TINAGL1	BASO_irnt	-0.0841827	0.0163792	-5.13961	2.88669e-07	2.29832e-05	0.00156285
BASO	SPON2	BASO_irnt	-0.0803747	0.0157235	-5.11176	3.34326e-07	2.62325e-05	0.00181004
BASO	NXPH3	BASO_irnt	0.0845794	0.0165975	5.09593	3.63321e-07	2.81003e-05	0.00196702
BASO	CLEC4M	BASO_irnt	0.0834414	0.0164962	5.05822	4.42479e-07	3.36467e-05	0.00239558
BASO	PZP	BASO_irnt	-0.0653716	0.0129293	-5.05607	4.47462e-07	3.36467e-05	0.00242256
BASO	LIFR	BASO_irnt	-0.0854805	0.0169778	-5.03483	4.99683e-07	3.70587e-05	0.00270528
BASO	SUSD2	BASO_irnt	0.0759785	0.0151522	5.01436	5.55535e-07	4.05093e-05	0.00300767
BASO	CHAD	BASO_irnt	0.0838446	0.0167338	5.01049	5.66759e-07	4.05093e-05	0.00306843
BASO	LILRA5	BASO_irnt	-0.0816215	0.0162922	-5.00984	5.68657e-07	4.05093e-05	0.00307871
BASO	PTPRZ1	BASO_irnt	0.078518	0.0156978	5.00184	5.92634e-07	4.16691e-05	0.00320852
BASO	GFRA3	BASO_irnt	0.0798538	0.0160177	4.98536	6.45102e-07	4.46264e-05	0.00349258
BASO	ADAM12	BASO_irnt	-0.0828473	0.0166242	-4.98353	6.5118e-07	4.46264e-05	0.00352549
BASO	CD58	BASO_irnt	0.0818247	0.0164724	4.96738	7.07451e-07	4.78767e-05	0.00383014
BASO	GPC5	BASO_irnt	0.0800372	0.0161475	4.95664	7.47393e-07	4.99554e-05	0.00404639
BASO	FRMD4B	BASO_irnt	0.0814692	0.0164504	4.95241	7.63741e-07	5.04255e-05	0.00413489
BASO	TTR	BASO_irnt	0.0821743	0.0166113	4.94688	7.85605e-07	5.06838e-05	0.00425327
BASO	CNTNAP2	BASO_irnt	0.0788584	0.0159416	4.94669	7.86375e-07	5.06838e-05	0.00425744
BASO	ASGR1	BASO_irnt	-0.0792296	0.0160511	-4.93609	8.30061e-07	5.287e-05	0.00449395
BASO	PI16	BASO_irnt	0.0827756	0.0167802	4.93294	8.43463e-07	5.30989e-05	0.00456651
BASO	F9	BASO_irnt	-0.0814189	0.0165193	-4.9287	8.61852e-07	5.3633e-05	0.00466607
BASO	CD226	BASO_irnt	0.0808467	0.0164353	4.91908	9.05016e-07	5.56791e-05	0.00489976
BASO	PRDX1	BASO_irnt	0.0809611	0.0165292	4.89808	1.00667e-06	6.12371e-05	0.0054501
BASO	CPE	BASO_irnt	0.0784322	0.0160975	4.87232	1.14636e-06	6.86109e-05	0.00620639
BASO	SERPINA9	BASO_irnt	0.080854	0.0165986	4.87113	1.15323e-06	6.86109e-05	0.00624359
BASO	PTPRH	BASO_irnt	-0.0802672	0.0165768	-4.84213	1.33384e-06	7.84937e-05	0.00722142
BASO	CLEC4D	BASO_irnt	-0.0796776	0.016479	-4.83511	1.38152e-06	8.04255e-05	0.00747957
BASO	CBLN2	BASO_irnt	0.0794858	0.0164708	4.82586	1.44683e-06	8.33315e-05	0.00783316
BASO	IL32	BASO_irnt	0.0779518	0.0161636	4.82268	1.46993e-06	8.37708e-05	0.00795822
BASO	LRRN1	BASO_irnt	0.0775812	0.0161184	4.8132	1.54101e-06	8.69066e-05	0.00834303
BASO	SEMA7A	BASO_irnt	-0.0801501	0.0167268	-4.79172	1.71453e-06	9.56952e-05	0.00928244
BASO	INS-CPEPTIDE	BASO_irnt	-0.0777347	0.0163162	-4.76425	1.96388e-06	0.000108161	0.0106324
BASO	IL1RN	BASO_irnt	-0.0770403	0.0161822	-4.7608	1.99759e-06	0.000108161	0.010815
BASO	COMP	BASO_irnt	0.0727003	0.0152707	4.76078	1.9978e-06	0.000108161	0.0108161
BASO	EBI3_IL27	BASO_irnt	-0.0799605	0.0168501	-4.74539	2.15489e-06	0.000115511	0.0116666
BASO	GALNT7	BASO_irnt	0.0793508	0.0167388	4.74054	2.20681e-06	0.000117134	0.0119477
BASO	PAEP	BASO_irnt	-0.0723585	0.0152944	-4.73104	2.31211e-06	0.000120545	0.0125178
BASO	PECAM1	BASO_irnt	0.0791033	0.0167229	4.73024	2.32113e-06	0.000120545	0.0125666
BASO	CSF3R	BASO_irnt	-0.0781473	0.0165259	-4.72877	2.33786e-06	0.000120545	0.0126572
BASO	MCAM	BASO_irnt	0.0704577	0.0149319	4.71859	2.4573e-06	0.000125508	0.0133038
BASO	B4GALT1	BASO_irnt	-0.0776938	0.0164799	-4.71446	2.50734e-06	0.000126866	0.0135747
BASO	BOC	BASO_irnt	0.0751848	0.0159906	4.70181	2.667e-06	0.000133696	0.0144391
BASO	RALYL	BASO_irnt	0.0777731	0.0165598	4.6965	2.73682e-06	0.000135937	0.0148171
BASO	SERPINA4	BASO_irnt	0.0784989	0.0167271	4.69291	2.78496e-06	0.00013707	0.0150777
BASO	MYOC	BASO_irnt	0.0748091	0.0159903	4.67839	2.98845e-06	0.000145761	0.0161794
BASO	INSL4	BASO_irnt	-0.0794011	0.0169962	-4.6717	3.08687e-06	0.000149217	0.0167123
BASO	EIF4E2	BASO_irnt	0.0779791	0.016748	4.65601	3.33016e-06	0.000159553	0.0180295
BASO	TNFRSF11A	BASO_irnt	-0.0722987	0.0155861	-4.63868	3.62033e-06	0.000171934	0.0196004
BASO	IL18R1	BASO_irnt	-0.0769736	0.0166063	-4.63521	3.68132e-06	0.00017331	0.0199307
BASO	S100P	BASO_irnt	-0.0750194	0.0162088	-4.62832	3.80513e-06	0.000177595	0.020601
BASO	PRXL2B	BASO_irnt	0.0767156	0.0166468	4.60843	4.18571e-06	0.000193687	0.0226614
BASO	ASPN	BASO_irnt	0.0712824	0.015474	4.60658	4.22281e-06	0.000193748	0.0228623
BASO	HGF	BASO_irnt	-0.074216	0.0161358	-4.59945	4.36916e-06	0.000198778	0.0236546
BASO	FCAR	BASO_irnt	-0.075892	0.0165361	-4.58947	4.5821e-06	0.000206729	0.0248075
BASO	SNAPIN	BASO_irnt	0.0762591	0.0166296	4.58575	4.66411e-06	0.00020869	0.0252515
BASO	PDGFA	BASO_irnt	0.0747078	0.0163047	4.58197	4.74871e-06	0.000210734	0.0257095
BASO	SIGLEC6	BASO_irnt	-0.0777265	0.0169704	-4.58011	4.791e-06	0.000210882	0.0259385
BASO	GOT1	BASO_irnt	0.0737065	0.0161129	4.57439	4.92314e-06	0.000213645	0.0266539
BASO	LAIR1	BASO_irnt	-0.0693288	0.0151591	-4.5734	4.9463e-06	0.000213645	0.0267793
BASO	GDF15	BASO_irnt	-0.0666067	0.0145674	-4.5723	4.97216e-06	0.000213645	0.0269193
BASO	HMOX1	BASO_irnt	0.0731726	0.0160473	4.55981	5.27556e-06	0.000224897	0.0285619
BASO	GSR	BASO_irnt	0.0765334	0.0168749	4.53533	5.92238e-06	0.000250498	0.0320638
BASO	FAM83F	BASO_irnt	0.0737472	0.0163174	4.51954	6.37926e-06	0.000267731	0.0345373
BASO	MEGF10	BASO_irnt	0.0724944	0.0160573	4.51472	6.52555e-06	0.000271764	0.0353293
BASO	DEFA1	BASO_irnt	-0.0747399	0.0165849	-4.5065	6.78182e-06	0.000280281	0.0367167
BASO	FAM20A	BASO_irnt	-0.0717713	0.0159341	-4.50427	6.85312e-06	0.000281082	0.0371028
BASO	CNTN5	BASO_irnt	0.0733017	0.0163519	4.48275	7.57829e-06	0.000308488	0.0410289
BASO	CCL17	BASO_irnt	0.074103	0.0165523	4.4769	7.78764e-06	0.000314644	0.0421623
BASO	ELANE	BASO_irnt	-0.0745239	0.0166595	-4.47336	7.91739e-06	0.000317516	0.0428647
BASO	DNER	BASO_irnt	0.0719814	0.0161138	4.46707	8.15238e-06	0.000321925	0.044137
BASO	NUDT2	BASO_irnt	0.074867	0.0167598	4.46705	8.15321e-06	0.000321925	0.0441415
BASO	VSIG4	BASO_irnt	-0.0689724	0.0154453	-4.46558	8.20912e-06	0.000321925	0.0444442
BASO	CRIM1	BASO_irnt	-0.0705231	0.0158005	-4.46334	8.29504e-06	0.000321925	0.0449094
BASO	VSNL1	BASO_irnt	0.0690236	0.0154674	4.46253	8.32601e-06	0.000321925	0.045077
BASO	CNTN1	BASO_irnt	0.072352	0.0162187	4.46104	8.38408e-06	0.000321925	0.0453914
BASO	TAB2	BASO_irnt	0.0735369	0.0164993	4.45696	8.54432e-06	0.000325767	0.046259
BASO	REN	BASO_irnt	-0.0753235	0.0169411	-4.4462	8.98097e-06	0.000340021	0.048623
Bilirubin	CFHR5	Bilirubin_irnt	-0.193725	0.0153239	-12.642	4.88704e-36	2.64584e-32	2.64584e-32
Bilirubin	LRIG1	Bilirubin_irnt	-0.186172	0.0152764	-12.1869	1.1981e-33	3.24325e-30	6.48651e-30
Bilirubin	SERPIND1	Bilirubin_irnt	-0.182701	0.0152856	-11.9525	1.89426e-32	3.41852e-29	1.02555e-28
Bilirubin	RARRES2	Bilirubin_irnt	-0.166111	0.0150635	-11.0274	6.28882e-28	8.51192e-25	3.40477e-24
Bilirubin	APCS	Bilirubin_irnt	-0.164014	0.015236	-10.7649	1.04596e-26	1.13257e-23	5.66285e-23
Bilirubin	P4HB	Bilirubin_irnt	-0.163882	0.0154196	-10.6282	4.411e-26	3.98019e-23	2.38811e-22
Bilirubin	LILRA5	Bilirubin_irnt	-0.157939	0.0150445	-10.4981	1.70667e-25	1.31999e-22	9.23991e-22
Bilirubin	IGSF8	Bilirubin_irnt	-0.147235	0.0153207	-9.61018	1.15522e-21	7.81793e-19	6.25434e-18
Bilirubin	ACHE	Bilirubin_irnt	0.142217	0.0149064	9.54069	2.23362e-21	1.34364e-18	1.20928e-17
Bilirubin	CFI	Bilirubin_irnt	-0.145172	0.0153242	-9.47338	4.21253e-21	2.28067e-18	2.28067e-17
Bilirubin	LBP	Bilirubin_irnt	-0.142801	0.0152513	-9.36325	1.17859e-20	5.80082e-18	6.3809e-17
Bilirubin	CFB	Bilirubin_irnt	-0.14139	0.0154289	-9.16397	7.36873e-20	3.15421e-17	3.98943e-16
Bilirubin	ST6GAL1	Bilirubin_irnt	-0.139796	0.01526	-9.16095	7.57382e-20	3.15421e-17	4.10047e-16
Bilirubin	CFH	Bilirubin_irnt	-0.142078	0.015523	-9.15279	8.15788e-20	3.15477e-17	4.41668e-16
Bilirubin	VWA1	Bilirubin_irnt	-0.140055	0.0154553	-9.06195	1.85637e-19	6.70027e-17	1.00504e-15
Bilirubin	PRAP1	Bilirubin_irnt	-0.133711	0.0150367	-8.89227	8.44668e-19	2.76259e-16	4.57303e-15
Bilirubin	HHEX	Bilirubin_irnt	-0.138028	0.0155386	-8.88293	9.17411e-19	2.76259e-16	4.96687e-15
Bilirubin	PZP	Bilirubin_irnt	-0.108671	0.0122418	-8.87702	9.66598e-19	2.76259e-16	5.23316e-15
Bilirubin	CXCL16	Bilirubin_irnt	-0.132733	0.014953	-8.87668	9.69509e-19	2.76259e-16	5.24892e-15
Bilirubin	APOL1	Bilirubin_irnt	-0.129179	0.0145742	-8.86358	1.08844e-18	2.9464e-16	5.89281e-15
Bilirubin	MCFD2	Bilirubin_irnt	-0.134663	0.015488	-8.6947	4.76543e-18	1.22857e-15	2.58e-14
Bilirubin	GGH	Bilirubin_irnt	-0.133663	0.0155927	-8.57216	1.3682e-17	3.36701e-15	7.40741e-14
Bilirubin	SEL1L	Bilirubin_irnt	-0.128085	0.01498	-8.5504	1.6476e-17	3.87831e-15	8.92011e-14
Bilirubin	TMSB10	Bilirubin_irnt	-0.130202	0.0153987	-8.4554	3.68866e-17	8.01494e-15	1.99704e-13
Bilirubin	PHLDB1	Bilirubin_irnt	-0.129661	0.0153354	-8.45501	3.70103e-17	8.01494e-15	2.00374e-13
Bilirubin	HYOU1	Bilirubin_irnt	-0.132472	0.0156937	-8.4411	4.16137e-17	8.66525e-15	2.25296e-13
Bilirubin	MYDGF	Bilirubin_irnt	-0.130158	0.0155036	-8.39535	6.1128e-17	1.22573e-14	3.30947e-13
Bilirubin	TXNDC5	Bilirubin_irnt	-0.128087	0.0153523	-8.34319	9.4533e-17	1.82786e-14	5.11802e-13
Bilirubin	TNFRSF14	Bilirubin_irnt	-0.125929	0.0151822	-8.29448	1.41712e-16	2.64561e-14	7.67227e-13
Bilirubin	ASGR1	Bilirubin_irnt	-0.12401	0.0150753	-8.22602	2.4937e-16	4.5003e-14	1.35009e-12
Bilirubin	TRIAP1	Bilirubin_irnt	-0.127257	0.0154968	-8.21179	2.8029e-16	4.89513e-14	1.51749e-12
Bilirubin	TFPI	Bilirubin_irnt	-0.123805	0.0151447	-8.17482	3.79455e-16	6.41991e-14	2.05437e-12
Bilirubin	IGFBP4	Bilirubin_irnt	-0.113875	0.0140136	-8.12601	5.64878e-16	9.26359e-14	3.05825e-12
Bilirubin	PLIN3	Bilirubin_irnt	-0.126914	0.0156253	-8.12239	5.81755e-16	9.26359e-14	3.14962e-12
Bilirubin	SCAMP3	Bilirubin_irnt	-0.125584	0.0155558	-8.07314	8.67023e-16	1.34116e-13	4.69406e-12
Bilirubin	ESM1	Bilirubin_irnt	0.123597	0.0153311	8.06186	9.49692e-16	1.36905e-13	5.14163e-12
Bilirubin	BPIFB2	Bilirubin_irnt	-0.120765	0.0149821	-8.06065	9.59034e-16	1.36905e-13	5.19221e-12
Bilirubin	FRZB	Bilirubin_irnt	0.120398	0.0149369	8.06041	9.60912e-16	1.36905e-13	5.20238e-12
Bilirubin	CRELD2	Bilirubin_irnt	-0.123829	0.0155886	-7.94356	2.45052e-15	3.40183e-13	1.32671e-11
Bilirubin	DPY30	Bilirubin_irnt	-0.122365	0.0154365	-7.92695	2.79631e-15	3.78481e-13	1.51392e-11
Bilirubin	CD14	Bilirubin_irnt	-0.119752	0.0151649	-7.89667	3.555e-15	4.69433e-13	1.92468e-11
Bilirubin	CD40	Bilirubin_irnt	-0.12212	0.0154796	-7.88909	3.77445e-15	4.86544e-13	2.04349e-11
Bilirubin	FGA	Bilirubin_irnt	-0.118658	0.0150632	-7.87738	4.14049e-15	5.21317e-13	2.24166e-11
Bilirubin	PLA2G2A	Bilirubin_irnt	-0.116459	0.0147987	-7.86953	4.40495e-15	5.42009e-13	2.38484e-11
Bilirubin	FKBP14	Bilirubin_irnt	-0.121883	0.0155191	-7.85374	4.98863e-15	6.00187e-13	2.70084e-11
Bilirubin	C4BPB	Bilirubin_irnt	-0.118567	0.0151373	-7.83278	5.88203e-15	6.9229e-13	3.18453e-11
Bilirubin	CXCL5	Bilirubin_irnt	-0.115585	0.0148542	-7.78128	8.80249e-15	1.01397e-12	4.76567e-11
Bilirubin	HMOX1	Bilirubin_irnt	0.114562	0.0147539	7.76489	1.00027e-14	1.12822e-12	5.41545e-11
Bilirubin	F9	Bilirubin_irnt	-0.119647	0.0154956	-7.72135	1.40268e-14	1.52552e-12	7.5941e-11
Bilirubin	SNAP29	Bilirubin_irnt	-0.119641	0.0154959	-7.72079	1.40886e-14	1.52552e-12	7.62758e-11
Bilirubin	NOMO1	Bilirubin_irnt	-0.121043	0.015706	-7.70684	1.56942e-14	1.66079e-12	8.49685e-11
Bilirubin	FGG	Bilirubin_irnt	-0.117086	0.0151966	-7.70474	1.59514e-14	1.66079e-12	8.63611e-11
Bilirubin	SCARF1	Bilirubin_irnt	-0.119209	0.0154836	-7.69904	1.66702e-14	1.70287e-12	9.02523e-11
Bilirubin	PDIA3	Bilirubin_irnt	-0.118607	0.0154132	-7.69514	1.718e-14	1.72245e-12	9.30123e-11
Bilirubin	CACYBP	Bilirubin_irnt	-0.119	0.0154881	-7.68331	1.88217e-14	1.85274e-12	1.01901e-10
Bilirubin	CHGA	Bilirubin_irnt	-0.108847	0.0142126	-7.65848	2.27855e-14	2.12599e-12	1.23361e-10
Bilirubin	LGALS8	Bilirubin_irnt	-0.118613	0.0154887	-7.65804	2.28626e-14	2.12599e-12	1.23778e-10
Bilirubin	HJV	Bilirubin_irnt	-0.11843	0.0154665	-7.65715	2.30208e-14	2.12599e-12	1.24635e-10
Bilirubin	NCAN	Bilirubin_irnt	0.111942	0.0146209	7.65631	2.31684e-14	2.12599e-12	1.25434e-10
Bilirubin	C2	Bilirubin_irnt	-0.11852	0.0154982	-7.64737	2.48152e-14	2.21153e-12	1.34349e-10
Bilirubin	PLEKHO1	Bilirubin_irnt	-0.118659	0.0155174	-7.64684	2.49175e-14	2.21153e-12	1.34904e-10
Bilirubin	FURIN	Bilirubin_irnt	-0.118544	0.0155247	-7.63586	2.71074e-14	2.36709e-12	1.46759e-10
Bilirubin	ABL1	Bilirubin_irnt	-0.119859	0.0157196	-7.6248	2.95044e-14	2.5355e-12	1.59737e-10
Bilirubin	CFHR2	Bilirubin_irnt	-0.117974	0.0154849	-7.61866	3.09217e-14	2.61578e-12	1.6741e-10
Bilirubin	PDIA4	Bilirubin_irnt	-0.118335	0.0155397	-7.61501	3.17982e-14	2.64854e-12	1.72155e-10
Bilirubin	CCN4	Bilirubin_irnt	-0.113409	0.0149455	-7.58823	3.90111e-14	3.20009e-12	2.11206e-10
Bilirubin	CD46	Bilirubin_irnt	-0.115284	0.0152911	-7.53927	5.65849e-14	4.5724e-12	3.06351e-10
Bilirubin	ESYT1	Bilirubin_irnt	-0.11555	0.0153465	-7.52942	6.09665e-14	4.85401e-12	3.30073e-10
Bilirubin	MCF2L	Bilirubin_irnt	-0.115412	0.0154394	-7.47514	9.17952e-14	7.2026e-12	4.96979e-10
Bilirubin	CRELD1	Bilirubin_irnt	-0.116706	0.0156212	-7.47102	9.46823e-14	7.323e-12	5.1261e-10
Bilirubin	CCL14	Bilirubin_irnt	-0.113598	0.0152098	-7.46871	9.63326e-14	7.3457e-12	5.21545e-10
Bilirubin	MTIF3	Bilirubin_irnt	-0.114054	0.0152989	-7.45508	1.0671e-13	8.02396e-12	5.77725e-10
Bilirubin	EPDR1	Bilirubin_irnt	-0.114511	0.0153654	-7.45248	1.08802e-13	8.06923e-12	5.89054e-10
Bilirubin	ATP5IF1	Bilirubin_irnt	-0.113594	0.0152524	-7.44761	1.12849e-13	8.25624e-12	6.10962e-10
Bilirubin	MRC1	Bilirubin_irnt	-0.10909	0.0146548	-7.44399	1.15944e-13	8.36964e-12	6.27723e-10
Bilirubin	GAS2L1	Bilirubin_irnt	-0.115427	0.0155118	-7.44122	1.18372e-13	8.41169e-12	6.40867e-10
Bilirubin	PLAUR	Bilirubin_irnt	-0.108488	0.014582	-7.43981	1.19634e-13	8.41169e-12	6.477e-10
Bilirubin	CCL5	Bilirubin_irnt	-0.113756	0.0153001	-7.43497	1.24037e-13	8.60942e-12	6.71535e-10
Bilirubin	LGALS1	Bilirubin_irnt	-0.109324	0.0147663	-7.40362	1.56718e-13	1.05188e-11	8.48469e-10
Bilirubin	NHERF1	Bilirubin_irnt	-0.115282	0.0155715	-7.40337	1.57013e-13	1.05188e-11	8.50071e-10
Bilirubin	HPSE	Bilirubin_irnt	-0.112897	0.01525	-7.40306	1.57374e-13	1.05188e-11	8.52025e-10
Bilirubin	NFU1	Bilirubin_irnt	-0.114178	0.0154534	-7.38855	1.75307e-13	1.15745e-11	9.49113e-10
Bilirubin	BLOC1S3	Bilirubin_irnt	-0.115531	0.0156513	-7.38153	1.84693e-13	1.20473e-11	9.99928e-10
Bilirubin	GLRX2	Bilirubin_irnt	-0.114509	0.0155444	-7.36658	2.06357e-13	1.33002e-11	1.11722e-09
Bilirubin	SARG	Bilirubin_irnt	-0.11269	0.0153018	-7.36445	2.0964e-13	1.33528e-11	1.13499e-09
Bilirubin	LGALS9	Bilirubin_irnt	-0.105432	0.0143461	-7.34921	2.34672e-13	1.47734e-11	1.27052e-09
Bilirubin	FKBP15	Bilirubin_irnt	-0.112917	0.0153712	-7.34603	2.40259e-13	1.48134e-11	1.30076e-09
Bilirubin	DBI	Bilirubin_irnt	-0.114621	0.0156038	-7.34573	2.4078e-13	1.48134e-11	1.30358e-09
Bilirubin	LEP	Bilirubin_irnt	-0.0971358	0.0132399	-7.33658	2.57615e-13	1.56711e-11	1.39473e-09
Bilirubin	CDKN1A	Bilirubin_irnt	-0.112712	0.0153727	-7.33192	2.66635e-13	1.60396e-11	1.44356e-09
Bilirubin	NTRK3	Bilirubin_irnt	0.105181	0.0143505	7.32946	2.71513e-13	1.61535e-11	1.46997e-09
Bilirubin	AKAP2	Bilirubin_irnt	-0.109978	0.0150202	-7.32201	2.86852e-13	1.68806e-11	1.55301e-09
Bilirubin	NDUFAF2	Bilirubin_irnt	-0.112798	0.0154221	-7.31407	3.04128e-13	1.7673e-11	1.64655e-09
Bilirubin	MZB1	Bilirubin_irnt	-0.114134	0.0156073	-7.31286	3.06846e-13	1.7673e-11	1.66127e-09
Bilirubin	NDUFB7	Bilirubin_irnt	-0.109997	0.0150711	-7.29859	3.40793e-13	1.90807e-11	1.84505e-09
Bilirubin	ADM	Bilirubin_irnt	-0.0984241	0.013486	-7.29822	3.41708e-13	1.90807e-11	1.85001e-09
Bilirubin	CRYBB1	Bilirubin_irnt	-0.112972	0.0154795	-7.29816	3.41859e-13	1.90807e-11	1.85083e-09
Bilirubin	PAG1	Bilirubin_irnt	-0.113051	0.0155051	-7.2912	3.59775e-13	1.98757e-11	1.94782e-09
Bilirubin	RELCH	Bilirubin_irnt	-0.111774	0.0153346	-7.28899	3.65676e-13	1.99977e-11	1.97977e-09
Bilirubin	RNASE6	Bilirubin_irnt	-0.102608	0.0141045	-7.27482	4.05703e-13	2.19648e-11	2.19648e-09
Bilirubin	SYTL4	Bilirubin_irnt	-0.111957	0.015404	-7.268	4.26455e-13	2.28597e-11	2.30883e-09
Bilirubin	DAG1	Bilirubin_irnt	-0.11178	0.0154017	-7.25762	4.60096e-13	2.44212e-11	2.49096e-09
Bilirubin	OMG	Bilirubin_irnt	0.11229	0.0154865	7.25081	4.83547e-13	2.52675e-11	2.61793e-09
Bilirubin	IRAK1	Bilirubin_irnt	-0.113508	0.0156556	-7.25029	4.85376e-13	2.52675e-11	2.62782e-09
Bilirubin	NECTIN2	Bilirubin_irnt	-0.111483	0.0153971	-7.24049	5.21346e-13	2.68816e-11	2.82257e-09
Bilirubin	OTUD7B	Bilirubin_irnt	-0.111734	0.0154401	-7.23661	5.36307e-13	2.73921e-11	2.90356e-09
Bilirubin	EVI5L	Bilirubin_irnt	-0.112862	0.0156218	-7.22464	5.85149e-13	2.96075e-11	3.168e-09
Bilirubin	LRCH4	Bilirubin_irnt	-0.110886	0.0153587	-7.21975	6.06323e-13	3.03948e-11	3.28263e-09
Bilirubin	DNAJC7	Bilirubin_irnt	-0.113906	0.01582	-7.20009	6.99412e-13	3.42623e-11	3.78662e-09
Bilirubin	ATOX1	Bilirubin_irnt	-0.112008	0.015558	-7.19938	7.02976e-13	3.42623e-11	3.80591e-09
Bilirubin	HBG2	Bilirubin_irnt	0.110933	0.0154099	7.19884	7.05736e-13	3.42623e-11	3.82086e-09
Bilirubin	YES1	Bilirubin_irnt	-0.111024	0.0154238	-7.19825	7.08788e-13	3.42623e-11	3.83738e-09
Bilirubin	AK2	Bilirubin_irnt	-0.110391	0.0153643	-7.18494	7.8055e-13	3.73973e-11	4.2259e-09
Bilirubin	TFF1	Bilirubin_irnt	-0.0975975	0.0136163	-7.16771	8.84071e-13	4.19856e-11	4.78636e-09
Bilirubin	CCDC134	Bilirubin_irnt	-0.110175	0.0153743	-7.16617	8.9396e-13	4.20861e-11	4.8399e-09
Bilirubin	GLRX5	Bilirubin_irnt	-0.110333	0.0154116	-7.15912	9.40639e-13	4.39019e-11	5.09262e-09
Bilirubin	F2R	Bilirubin_irnt	-0.111789	0.0156191	-7.15721	9.53657e-13	4.4129e-11	5.1631e-09
Bilirubin	WASHC3	Bilirubin_irnt	-0.112269	0.0156891	-7.15589	9.62784e-13	4.41739e-11	5.21251e-09
Bilirubin	EBAG9	Bilirubin_irnt	-0.110751	0.0155182	-7.13685	1.10431e-12	5.00812e-11	5.97873e-09
Bilirubin	UACA	Bilirubin_irnt	-0.110173	0.0154387	-7.13613	1.11004e-12	5.00812e-11	6.00975e-09
Bilirubin	NUCB2	Bilirubin_irnt	-0.108503	0.0152319	-7.12339	1.2164e-12	5.39147e-11	6.58557e-09
Bilirubin	CLEC1B	Bilirubin_irnt	-0.109902	0.0154288	-7.12318	1.21822e-12	5.39147e-11	6.59542e-09
Bilirubin	TPD52	Bilirubin_irnt	-0.109612	0.0153897	-7.12242	1.22488e-12	5.39147e-11	6.6315e-09
Bilirubin	PLA2G12A	Bilirubin_irnt	-0.109668	0.0154216	-7.1113	1.32662e-12	5.74011e-11	7.18232e-09
Bilirubin	DOK2	Bilirubin_irnt	-0.110747	0.0155751	-7.11052	1.33409e-12	5.74011e-11	7.22274e-09
Bilirubin	CD69	Bilirubin_irnt	-0.109683	0.0154259	-7.11033	1.3359e-12	5.74011e-11	7.23254e-09
Bilirubin	SIPA1	Bilirubin_irnt	-0.110953	0.0156148	-7.10565	1.38149e-12	5.88928e-11	7.47938e-09
Bilirubin	GADD45GIP1	Bilirubin_irnt	-0.10947	0.0154166	-7.10074	1.43083e-12	6.05198e-11	7.74653e-09
Bilirubin	PLCB2	Bilirubin_irnt	-0.110376	0.0155569	-7.09499	1.49098e-12	6.2575e-11	8.07217e-09
Bilirubin	TRAK1	Bilirubin_irnt	-0.110487	0.0156014	-7.08189	1.63726e-12	6.81856e-11	8.86412e-09
Bilirubin	CHCHD3	Bilirubin_irnt	-0.11006	0.0155466	-7.07939	1.66674e-12	6.88836e-11	9.02375e-09
Bilirubin	PHACTR2	Bilirubin_irnt	-0.110253	0.0155848	-7.0744	1.72716e-12	7.08396e-11	9.35083e-09
Bilirubin	DMP1	Bilirubin_irnt	0.104974	0.0148436	7.07196	1.75751e-12	7.15427e-11	9.51518e-09
Bilirubin	TARBP2	Bilirubin_irnt	-0.110524	0.015642	-7.06585	1.83573e-12	7.41688e-11	9.93862e-09
Bilirubin	RTN4IP1	Bilirubin_irnt	-0.108046	0.0153031	-7.06041	1.90822e-12	7.65266e-11	1.03311e-08
Bilirubin	SPINK1	Bilirubin_irnt	-0.103901	0.0147213	-7.05789	1.94282e-12	7.73413e-11	1.05184e-08
Bilirubin	HSPB1	Bilirubin_irnt	-0.108856	0.0154308	-7.05447	1.99073e-12	7.84653e-11	1.07778e-08
Bilirubin	FAM13A	Bilirubin_irnt	-0.108174	0.0153367	-7.05327	2.00772e-12	7.84653e-11	1.08698e-08
Bilirubin	CKAP5	Bilirubin_irnt	-0.109317	0.0154997	-7.05279	2.01453e-12	7.84653e-11	1.09067e-08
Bilirubin	BNIP2	Bilirubin_irnt	-0.10872	0.0154243	-7.04862	2.07518e-12	8.02502e-11	1.1235e-08
Bilirubin	BNIP3L	Bilirubin_irnt	-0.108422	0.0153901	-7.04489	2.13099e-12	8.18241e-11	1.15372e-08
Bilirubin	EHBP1	Bilirubin_irnt	-0.109314	0.0155355	-7.03638	2.26377e-12	8.631e-11	1.2256e-08
Bilirubin	GP6	Bilirubin_irnt	-0.108245	0.0153976	-7.02998	2.36886e-12	8.96854e-11	1.2825e-08
Bilirubin	C9	Bilirubin_irnt	-0.108008	0.0153749	-7.02495	2.45488e-12	9.22967e-11	1.32907e-08
Bilirubin	HARS1	Bilirubin_irnt	-0.110041	0.0156675	-7.02357	2.47892e-12	9.25577e-11	1.34209e-08
Bilirubin	TPP1	Bilirubin_irnt	-0.108293	0.015422	-7.02199	2.50687e-12	9.2589e-11	1.35722e-08
Bilirubin	LRG1	Bilirubin_irnt	-0.105239	0.014988	-7.02159	2.51396e-12	9.2589e-11	1.36106e-08
Bilirubin	DAP	Bilirubin_irnt	-0.108548	0.0154615	-7.02055	2.53257e-12	9.26441e-11	1.37113e-08
Bilirubin	FRMD8	Bilirubin_irnt	-0.108468	0.0154627	-7.01476	2.63849e-12	9.5871e-11	1.42848e-08
Bilirubin	HPCAL1	Bilirubin_irnt	-0.106865	0.0152483	-7.00832	2.76151e-12	9.96721e-11	1.49508e-08
Bilirubin	GDF15	Bilirubin_irnt	-0.0924037	0.013191	-7.00508	2.82551e-12	1.00641e-10	1.52973e-08
Bilirubin	VWC2	Bilirubin_irnt	-0.102725	0.0146644	-7.00508	2.82555e-12	1.00641e-10	1.52975e-08
Bilirubin	C1RL	Bilirubin_irnt	-0.105918	0.01513	-7.00054	2.91755e-12	1.03239e-10	1.57956e-08
Bilirubin	THPO	Bilirubin_irnt	-0.107625	0.0153936	-6.99153	3.10906e-12	1.09188e-10	1.68325e-08
Bilirubin	MANF	Bilirubin_irnt	-0.108079	0.0154603	-6.99076	3.12601e-12	1.09188e-10	1.69242e-08
Bilirubin	PILRB	Bilirubin_irnt	-0.103958	0.0148849	-6.98409	3.27671e-12	1.13059e-10	1.77401e-08
Bilirubin	AIFM1	Bilirubin_irnt	-0.107596	0.015406	-6.984	3.27859e-12	1.13059e-10	1.77503e-08
Bilirubin	YARS1	Bilirubin_irnt	-0.108737	0.0155827	-6.97804	3.41927e-12	1.17164e-10	1.85119e-08
Bilirubin	SERPINA3	Bilirubin_irnt	-0.107862	0.0154639	-6.97509	3.49097e-12	1.18869e-10	1.89001e-08
Bilirubin	ERP29	Bilirubin_irnt	-0.106913	0.0153365	-6.97116	3.58899e-12	1.21442e-10	1.94308e-08
Bilirubin	GALM	Bilirubin_irnt	-0.107677	0.0154547	-6.96726	3.68871e-12	1.24041e-10	1.99707e-08
Bilirubin	CFHR4	Bilirubin_irnt	-0.108188	0.0155521	-6.95649	3.97855e-12	1.32962e-10	2.15399e-08
Bilirubin	GOLGA1	Bilirubin_irnt	-0.108489	0.0155978	-6.95541	4.00893e-12	1.33022e-10	2.17044e-08
Bilirubin	CEP170	Bilirubin_irnt	-0.107266	0.0154242	-6.95439	4.03768e-12	1.33022e-10	2.186e-08
Bilirubin	MGAT2	Bilirubin_irnt	-0.105522	0.0151747	-6.95382	4.05404e-12	1.33022e-10	2.19486e-08
Bilirubin	SERPINH1	Bilirubin_irnt	-0.106649	0.0153835	-6.9327	4.70075e-12	1.53312e-10	2.54498e-08
Bilirubin	ASAH2	Bilirubin_irnt	-0.103617	0.0149716	-6.92087	5.10609e-12	1.65535e-10	2.76444e-08
Bilirubin	PKD2	Bilirubin_irnt	-0.106105	0.0153333	-6.9199	5.1409e-12	1.65672e-10	2.78328e-08
Bilirubin	PTPN1	Bilirubin_irnt	-0.108127	0.0156394	-6.91376	5.36598e-12	1.71902e-10	2.90514e-08
Bilirubin	PRKG1	Bilirubin_irnt	-0.10557	0.0153048	-6.89785	5.9956e-12	1.90331e-10	3.24602e-08
Bilirubin	IGF2R	Bilirubin_irnt	-0.104085	0.0150903	-6.89747	6.01156e-12	1.90331e-10	3.25466e-08
Bilirubin	EEF1D	Bilirubin_irnt	-0.10759	0.0156011	-6.89627	6.06175e-12	1.90804e-10	3.28183e-08
Bilirubin	TDRD3	Bilirubin_irnt	-0.108473	0.0157411	-6.89103	6.28694e-12	1.96203e-10	3.40375e-08
Bilirubin	NAA80	Bilirubin_irnt	-0.106247	0.0154192	-6.89061	6.30574e-12	1.96203e-10	3.41393e-08
Bilirubin	VEGFA	Bilirubin_irnt	-0.102158	0.0148289	-6.88911	6.37179e-12	1.97125e-10	3.44969e-08
Bilirubin	L3HYPDH	Bilirubin_irnt	-0.105287	0.0153004	-6.88134	6.72531e-12	2.0688e-10	3.64108e-08
Bilirubin	MSRA	Bilirubin_irnt	-0.107807	0.0156781	-6.87626	6.96686e-12	2.13099e-10	3.77186e-08
Bilirubin	COMMD2	Bilirubin_irnt	-0.107811	0.015685	-6.87352	7.10098e-12	2.15982e-10	3.84447e-08
Bilirubin	ARHGAP12	Bilirubin_irnt	-0.106639	0.0155217	-6.8703	7.26125e-12	2.19622e-10	3.93124e-08
Bilirubin	SCAMP2	Bilirubin_irnt	-0.105599	0.0153803	-6.86587	7.48771e-12	2.25214e-10	4.05384e-08
Bilirubin	CD27	Bilirubin_irnt	-0.104145	0.0151879	-6.85714	7.9552e-12	2.37953e-10	4.30695e-08
Bilirubin	DIABLO	Bilirubin_irnt	-0.104957	0.0153152	-6.85316	8.17696e-12	2.43242e-10	4.42701e-08
Bilirubin	SHMT2	Bilirubin_irnt	-0.105303	0.0153787	-6.8473	8.51541e-12	2.51926e-10	4.61024e-08
Bilirubin	FADD	Bilirubin_irnt	-0.106582	0.0155991	-6.83257	9.42837e-12	2.77419e-10	5.10452e-08
Bilirubin	UBXN2B	Bilirubin_irnt	-0.106989	0.0156831	-6.82197	1.01433e-11	2.96843e-10	5.49159e-08
Bilirubin	FKBP5	Bilirubin_irnt	-0.105805	0.0155142	-6.81985	1.02929e-11	2.99601e-10	5.57258e-08
Bilirubin	SLMAP	Bilirubin_irnt	-0.105614	0.015489	-6.81861	1.03808e-11	3.00544e-10	5.62018e-08
Bilirubin	DTNB	Bilirubin_irnt	-0.101596	0.0149129	-6.81263	1.08171e-11	3.1151e-10	5.85639e-08
Bilirubin	FABP4	Bilirubin_irnt	-0.0961189	0.0141119	-6.81121	1.09236e-11	3.12911e-10	5.91401e-08
Bilirubin	VSIG4	Bilirubin_irnt	-0.0982652	0.01443	-6.8098	1.10301e-11	3.14299e-10	5.97168e-08
Bilirubin	SRC	Bilirubin_irnt	-0.103152	0.0151555	-6.80626	1.13022e-11	3.20366e-10	6.11899e-08
Bilirubin	CSF1	Bilirubin_irnt	-0.105365	0.015494	-6.80036	1.177e-11	3.31888e-10	6.37225e-08
Bilirubin	USP25	Bilirubin_irnt	-0.105801	0.0155674	-6.79632	1.21009e-11	3.39452e-10	6.55142e-08
Bilirubin	IL10RB	Bilirubin_irnt	-0.102715	0.0151305	-6.78863	1.27576e-11	3.54716e-10	6.90695e-08
Bilirubin	BACE1	Bilirubin_irnt	0.105253	0.0155047	6.78842	1.2776e-11	3.54716e-10	6.91695e-08
Bilirubin	ERBIN	Bilirubin_irnt	-0.105222	0.0155179	-6.78067	1.34727e-11	3.7215e-10	7.29413e-08
Bilirubin	CGREF1	Bilirubin_irnt	-0.104122	0.0153592	-6.77915	1.36139e-11	3.74141e-10	7.37057e-08
Bilirubin	CHIT1	Bilirubin_irnt	-0.0977754	0.0144297	-6.77596	1.39145e-11	3.80471e-10	7.53333e-08
Bilirubin	SKAP2	Bilirubin_irnt	-0.103915	0.0153383	-6.7749	1.40163e-11	3.81329e-10	7.58844e-08
Bilirubin	EDF1	Bilirubin_irnt	-0.105529	0.01558	-6.77337	1.41639e-11	3.82821e-10	7.66835e-08
Bilirubin	LACTB2	Bilirubin_irnt	-0.104939	0.0154941	-6.77287	1.42126e-11	3.82821e-10	7.6947e-08
Bilirubin	JAM3	Bilirubin_irnt	-0.105124	0.0155386	-6.76535	1.49624e-11	4.01022e-10	8.10065e-08
Bilirubin	GUSB	Bilirubin_irnt	-0.105051	0.0155431	-6.75866	1.56631e-11	4.17735e-10	8.48002e-08
Bilirubin	DKK1	Bilirubin_irnt	-0.103789	0.0153592	-6.75741	1.57973e-11	4.19247e-10	8.55263e-08
Bilirubin	LTK	Bilirubin_irnt	-0.10444	0.0154626	-6.75437	1.61286e-11	4.25951e-10	8.732e-08
Bilirubin	LBR	Bilirubin_irnt	-0.106118	0.0157411	-6.74146	1.76136e-11	4.62912e-10	9.53599e-08
Bilirubin	HOMER2	Bilirubin_irnt	-0.103851	0.0154075	-6.7403	1.77538e-11	4.64343e-10	9.6119e-08
Bilirubin	SERPING1	Bilirubin_irnt	-0.105511	0.0156562	-6.73927	1.78784e-11	4.65353e-10	9.67934e-08
Bilirubin	ESYT2	Bilirubin_irnt	-0.104717	0.0155461	-6.73592	1.8291e-11	4.73815e-10	9.90274e-08
Bilirubin	GIGYF2	Bilirubin_irnt	-0.104719	0.0155539	-6.73263	1.87058e-11	4.82252e-10	1.01273e-07
Bilirubin	CACNB3	Bilirubin_irnt	-0.104428	0.0155162	-6.73025	1.90113e-11	4.87807e-10	1.02927e-07
Bilirubin	F7	Bilirubin_irnt	-0.102851	0.015286	-6.72847	1.92429e-11	4.9142e-10	1.04181e-07
Bilirubin	YWHAQ	Bilirubin_irnt	-0.105388	0.0156678	-6.7264	1.95164e-11	4.95655e-10	1.05662e-07
Bilirubin	SIAE	Bilirubin_irnt	-0.101983	0.015163	-6.72583	1.95918e-11	4.95655e-10	1.0607e-07
Bilirubin	PYM1	Bilirubin_irnt	-0.104224	0.0155075	-6.72084	2.02687e-11	5.10395e-10	1.09735e-07
Bilirubin	HS3ST3B1	Bilirubin_irnt	-0.104663	0.0155874	-6.71458	2.11486e-11	5.30085e-10	1.14498e-07
Bilirubin	PDLIM7	Bilirubin_irnt	-0.103489	0.0154185	-6.71202	2.15198e-11	5.36904e-10	1.16508e-07
Bilirubin	PLG	Bilirubin_irnt	-0.103016	0.0153508	-6.71081	2.16971e-11	5.37618e-10	1.17468e-07
Bilirubin	ARSB	Bilirubin_irnt	-0.103418	0.0154116	-6.71039	2.17586e-11	5.37618e-10	1.17801e-07
Bilirubin	F13B	Bilirubin_irnt	-0.102778	0.0153176	-6.7098	2.18463e-11	5.37618e-10	1.18276e-07
Bilirubin	PTPRH	Bilirubin_irnt	0.102356	0.0152567	6.70895	2.19722e-11	5.38269e-10	1.18957e-07
Bilirubin	CD99L2	Bilirubin_irnt	-0.106212	0.0158373	-6.7064	2.23561e-11	5.45089e-10	1.21036e-07
Bilirubin	CA13	Bilirubin_irnt	-0.103501	0.0154346	-6.70577	2.24519e-11	5.45089e-10	1.21555e-07
Bilirubin	VTI1A	Bilirubin_irnt	-0.104745	0.0156551	-6.69083	2.48435e-11	6.00458e-10	1.34503e-07
Bilirubin	TOMM20	Bilirubin_irnt	-0.103032	0.0154056	-6.68793	2.53357e-11	6.09634e-10	1.37168e-07
Bilirubin	CTSA	Bilirubin_irnt	-0.103377	0.0154676	-6.68345	2.61155e-11	6.25617e-10	1.41389e-07
Bilirubin	QPCT	Bilirubin_irnt	-0.10253	0.0153448	-6.68177	2.64141e-11	6.29982e-10	1.43006e-07
Bilirubin	RRAS	Bilirubin_irnt	-0.102463	0.0153371	-6.68078	2.65911e-11	6.31421e-10	1.43964e-07
Bilirubin	AP1G2	Bilirubin_irnt	-0.102607	0.01536	-6.68012	2.67095e-11	6.31465e-10	1.44605e-07
Bilirubin	FAM221A	Bilirubin_irnt	-0.102872	0.0154084	-6.67634	2.74014e-11	6.45004e-10	1.48351e-07
Bilirubin	AHCY	Bilirubin_irnt	-0.102997	0.0154357	-6.67262	2.80982e-11	6.58544e-10	1.52124e-07
Bilirubin	RABEP2	Bilirubin_irnt	-0.104065	0.0155976	-6.67185	2.8245e-11	6.59131e-10	1.52918e-07
Bilirubin	SERPINB1	Bilirubin_irnt	-0.104509	0.0156681	-6.67018	2.85652e-11	6.63743e-10	1.54652e-07
Bilirubin	ZFAND2B	Bilirubin_irnt	-0.102874	0.0154338	-6.66549	2.94819e-11	6.82116e-10	1.59615e-07
Bilirubin	SMAD1	Bilirubin_irnt	-0.102288	0.0153681	-6.65587	3.14567e-11	7.24709e-10	1.70307e-07
Bilirubin	VAV3	Bilirubin_irnt	-0.103222	0.0155136	-6.65363	3.19353e-11	7.32618e-10	1.72898e-07
Bilirubin	TJAP1	Bilirubin_irnt	-0.104422	0.0156986	-6.65165	3.2365e-11	7.38729e-10	1.75224e-07
Bilirubin	MITD1	Bilirubin_irnt	-0.10343	0.0155507	-6.65114	3.24746e-11	7.38729e-10	1.75817e-07
Bilirubin	CCL16	Bilirubin_irnt	-0.0974947	0.014663	-6.64902	3.29431e-11	7.46251e-10	1.78354e-07
Bilirubin	CASP7	Bilirubin_irnt	-0.103209	0.0155251	-6.64785	3.32024e-11	7.48992e-10	1.79758e-07
Bilirubin	EHD4	Bilirubin_irnt	-0.102968	0.0154957	-6.64495	3.38574e-11	7.60598e-10	1.83304e-07
Bilirubin	STX4	Bilirubin_irnt	-0.103764	0.0156201	-6.64296	3.43132e-11	7.65213e-10	1.85771e-07
Bilirubin	ACOT13	Bilirubin_irnt	-0.102456	0.0154236	-6.64282	3.43455e-11	7.65213e-10	1.85947e-07
Bilirubin	DNMBP	Bilirubin_irnt	-0.104812	0.0157852	-6.63989	3.50286e-11	7.77233e-10	1.89645e-07
Bilirubin	GAST	Bilirubin_irnt	-0.100035	0.0150676	-6.63907	3.5221e-11	7.78313e-10	1.90687e-07
Bilirubin	RC3H1	Bilirubin_irnt	-0.104337	0.0157264	-6.63451	3.63164e-11	7.99256e-10	1.96617e-07
Bilirubin	PPP1R12A	Bilirubin_irnt	-0.10297	0.0155356	-6.62802	3.79337e-11	8.3147e-10	2.05373e-07
Bilirubin	HEPACAM2	Bilirubin_irnt	0.100949	0.0152327	6.62709	3.81701e-11	8.33278e-10	2.06653e-07
Bilirubin	DLG4	Bilirubin_irnt	-0.102639	0.0154923	-6.62517	3.86652e-11	8.40697e-10	2.09333e-07
Bilirubin	LAT2	Bilirubin_irnt	-0.102196	0.0154386	-6.61953	4.01557e-11	8.69611e-10	2.17403e-07
Bilirubin	IL1RN	Bilirubin_irnt	-0.10151	0.0153437	-6.61577	4.11813e-11	8.88268e-10	2.22955e-07
Bilirubin	AGRN	Bilirubin_irnt	-0.0977349	0.0147762	-6.61436	4.15701e-11	8.93096e-10	2.2506e-07
Bilirubin	TGFB1	Bilirubin_irnt	-0.101559	0.0153581	-6.61276	4.20191e-11	8.99177e-10	2.27492e-07
Bilirubin	DBNL	Bilirubin_irnt	-0.102971	0.0155824	-6.60819	4.33221e-11	9.20872e-10	2.34546e-07
Bilirubin	OPLAH	Bilirubin_irnt	-0.102201	0.0154671	-6.6076	4.34948e-11	9.20872e-10	2.35481e-07
Bilirubin	TBCC	Bilirubin_irnt	-0.102872	0.0155692	-6.60738	4.35598e-11	9.20872e-10	2.35833e-07
Bilirubin	ORM1	Bilirubin_irnt	-0.103043	0.0155965	-6.60685	4.37134e-11	9.20872e-10	2.36664e-07
Bilirubin	DBN1	Bilirubin_irnt	-0.102375	0.0155022	-6.60391	4.45813e-11	9.35517e-10	2.41363e-07
Bilirubin	TNFRSF10A	Bilirubin_irnt	-0.0955974	0.0144805	-6.6018	4.52155e-11	9.44114e-10	2.44797e-07
Bilirubin	CEP104	Bilirubin_irnt	-0.10265	0.0155497	-6.60139	4.53398e-11	9.44114e-10	2.4547e-07
Bilirubin	F11R	Bilirubin_irnt	-0.103264	0.0156455	-6.60025	4.56858e-11	9.47674e-10	2.47343e-07
Bilirubin	MAVS	Bilirubin_irnt	-0.101411	0.0153947	-6.58737	4.9786e-11	1.02878e-09	2.69542e-07
Bilirubin	CAMSAP1	Bilirubin_irnt	-0.1027	0.0155924	-6.58656	5.0057e-11	1.03045e-09	2.71009e-07
Bilirubin	TNFRSF10B	Bilirubin_irnt	-0.0839223	0.0127454	-6.58453	5.07381e-11	1.04051e-09	2.74696e-07
Bilirubin	OXCT1	Bilirubin_irnt	-0.10157	0.0154354	-6.58031	5.21868e-11	1.06619e-09	2.82539e-07
Bilirubin	EIF4G1	Bilirubin_irnt	-0.1031	0.0156902	-6.57093	5.55499e-11	1.13063e-09	3.00747e-07
Bilirubin	PILRA	Bilirubin_irnt	-0.0968308	0.0147406	-6.56899	5.62703e-11	1.141e-09	3.04648e-07
Bilirubin	USO1	Bilirubin_irnt	-0.102423	0.0155988	-6.5661	5.73628e-11	1.15881e-09	3.10562e-07
Bilirubin	CD70	Bilirubin_irnt	-0.0956218	0.0145653	-6.56505	5.77657e-11	1.16262e-09	3.12744e-07
Bilirubin	LRP11	Bilirubin_irnt	-0.0998496	0.0152131	-6.56342	5.8397e-11	1.17097e-09	3.16162e-07
Bilirubin	ITGB1BP2	Bilirubin_irnt	-0.100939	0.0154016	-6.55382	6.22407e-11	1.24344e-09	3.36971e-07
Bilirubin	TRIP11	Bilirubin_irnt	-0.10267	0.0156728	-6.55084	6.34819e-11	1.26357e-09	3.43691e-07
Bilirubin	FABP5	Bilirubin_irnt	-0.102186	0.0156137	-6.54461	6.61597e-11	1.31205e-09	3.58189e-07
Bilirubin	GCC1	Bilirubin_irnt	-0.101924	0.0155789	-6.54245	6.71147e-11	1.32613e-09	3.63359e-07
Bilirubin	SUMF2	Bilirubin_irnt	-0.101334	0.015514	-6.53179	7.20265e-11	1.41801e-09	3.89951e-07
Bilirubin	APPL2	Bilirubin_irnt	-0.100013	0.0153167	-6.52967	7.30409e-11	1.43277e-09	3.95443e-07
Bilirubin	FSTL3	Bilirubin_irnt	-0.0930508	0.014253	-6.52851	7.36051e-11	1.43862e-09	3.98498e-07
Bilirubin	TBC1D23	Bilirubin_irnt	-0.100572	0.015432	-6.51713	7.93559e-11	1.54544e-09	4.29633e-07
Bilirubin	DNAJA2	Bilirubin_irnt	-0.10144	0.0155781	-6.51174	8.22253e-11	1.59558e-09	4.45168e-07
Bilirubin	GGA3	Bilirubin_irnt	-0.101756	0.0156504	-6.50181	8.77886e-11	1.69256e-09	4.75287e-07
Bilirubin	ALPP	Bilirubin_irnt	-0.0984046	0.0151352	-6.50171	8.78478e-11	1.69256e-09	4.75608e-07
Bilirubin	DCP1A	Bilirubin_irnt	-0.102	0.0156915	-6.50036	8.86314e-11	1.7016e-09	4.79851e-07
Bilirubin	HABP2	Bilirubin_irnt	-0.0998755	0.0153711	-6.49762	9.02492e-11	1.72653e-09	4.88609e-07
Bilirubin	SELP	Bilirubin_irnt	-0.101256	0.0155863	-6.49648	9.093e-11	1.73343e-09	4.92295e-07
Bilirubin	PLA2G4A	Bilirubin_irnt	-0.100569	0.0154879	-6.49341	9.27832e-11	1.76256e-09	5.02328e-07
Bilirubin	EFNA4	Bilirubin_irnt	-0.0951474	0.0146602	-6.49018	9.47769e-11	1.79413e-09	5.13122e-07
Bilirubin	SAMD14	Bilirubin_irnt	-0.0995526	0.0153481	-6.48631	9.72162e-11	1.8339e-09	5.26328e-07
Bilirubin	VAMP8	Bilirubin_irnt	-0.100565	0.0155058	-6.48565	9.76406e-11	1.83551e-09	5.28626e-07
Bilirubin	CSF2RB	Bilirubin_irnt	-0.0995166	0.0153463	-6.48474	9.82279e-11	1.84016e-09	5.31806e-07
Bilirubin	MESD	Bilirubin_irnt	-0.100954	0.0155696	-6.48403	9.86841e-11	1.84233e-09	5.34276e-07
Bilirubin	DUT	Bilirubin_irnt	-0.100099	0.0154449	-6.48103	1.00653e-10	1.87263e-09	5.44935e-07
Bilirubin	STRN	Bilirubin_irnt	-0.101587	0.0156796	-6.47892	1.02057e-10	1.89225e-09	5.52537e-07
Bilirubin	ATAD3B	Bilirubin_irnt	-0.10011	0.0154546	-6.47766	1.02902e-10	1.9014e-09	5.57109e-07
Bilirubin	BIN2	Bilirubin_irnt	-0.100076	0.0154563	-6.47477	1.04877e-10	1.93131e-09	5.67804e-07
Bilirubin	GP1BB	Bilirubin_irnt	-0.101613	0.0157265	-6.46129	1.14568e-10	2.0973e-09	6.20273e-07
Bilirubin	RBPMS2	Bilirubin_irnt	-0.0990202	0.0153255	-6.46116	1.14666e-10	2.0973e-09	6.208e-07
Bilirubin	CASP2	Bilirubin_irnt	-0.100951	0.0156269	-6.46008	1.15475e-10	2.10499e-09	6.25181e-07
Bilirubin	HTD2	Bilirubin_irnt	-0.0998009	0.0154536	-6.45811	1.16972e-10	2.12513e-09	6.33288e-07
Bilirubin	ATG16L1	Bilirubin_irnt	-0.100063	0.0155331	-6.44194	1.30022e-10	2.35432e-09	7.0394e-07
Bilirubin	NCK2	Bilirubin_irnt	-0.0995679	0.0154603	-6.44022	1.31492e-10	2.373e-09	7.119e-07
Bilirubin	CIRBP	Bilirubin_irnt	-0.100918	0.0156763	-6.43762	1.33746e-10	2.40565e-09	7.24102e-07
Bilirubin	PPIB	Bilirubin_irnt	-0.0996774	0.015485	-6.43702	1.34264e-10	2.40696e-09	7.26903e-07
Bilirubin	CD63	Bilirubin_irnt	-0.0991337	0.0154089	-6.43353	1.37358e-10	2.45432e-09	7.43659e-07
Bilirubin	SBSN	Bilirubin_irnt	-0.101045	0.0157117	-6.4312	1.3946e-10	2.48367e-09	7.55034e-07
Bilirubin	F10	Bilirubin_irnt	-0.099445	0.0154686	-6.42884	1.41621e-10	2.5084e-09	7.66738e-07
Bilirubin	GRIPAP1	Bilirubin_irnt	-0.100338	0.0156079	-6.42868	1.41775e-10	2.5084e-09	7.6757e-07
Bilirubin	TWF2	Bilirubin_irnt	-0.100156	0.0156053	-6.41811	1.51879e-10	2.67841e-09	8.22271e-07
Bilirubin	NUDT16	Bilirubin_irnt	-0.0996785	0.015577	-6.39908	1.71879e-10	3.02128e-09	9.30555e-07
Bilirubin	GRAP2	Bilirubin_irnt	-0.0988961	0.0154571	-6.39812	1.72947e-10	3.03021e-09	9.36336e-07
Bilirubin	HGF	Bilirubin_irnt	-0.0960675	0.0150181	-6.39677	1.74476e-10	3.04714e-09	9.44615e-07
Bilirubin	MARS1	Bilirubin_irnt	-0.100469	0.0157074	-6.39627	1.75039e-10	3.04714e-09	9.47661e-07
Bilirubin	PGD	Bilirubin_irnt	-0.0943953	0.0147614	-6.39473	1.76796e-10	3.06786e-09	9.57172e-07
Bilirubin	EGF	Bilirubin_irnt	-0.0986766	0.0154432	-6.38965	1.82714e-10	3.16043e-09	9.89214e-07
Bilirubin	TFPI2	Bilirubin_irnt	-0.0972332	0.015223	-6.38726	1.85564e-10	3.19857e-09	1.00464e-06
Bilirubin	DMD	Bilirubin_irnt	-0.0991189	0.0155193	-6.38682	1.86101e-10	3.19857e-09	1.00755e-06
Bilirubin	TBCB	Bilirubin_irnt	-0.0996808	0.0156219	-6.38085	1.93437e-10	3.31413e-09	1.04727e-06
Bilirubin	CORO1A	Bilirubin_irnt	-0.0999761	0.0156814	-6.37546	2.00297e-10	3.41651e-09	1.08441e-06
Bilirubin	PSAP	Bilirubin_irnt	-0.0916388	0.0143743	-6.37517	2.00674e-10	3.41651e-09	1.08645e-06
Bilirubin	ASGR2	Bilirubin_irnt	-0.099136	0.0155622	-6.37029	2.07115e-10	3.5151e-09	1.12132e-06
Bilirubin	ALPG	Bilirubin_irnt	-0.0973752	0.0152874	-6.36964	2.07988e-10	3.5189e-09	1.12605e-06
Bilirubin	TGFA	Bilirubin_irnt	-0.0970771	0.0152426	-6.36881	2.09093e-10	3.52658e-09	1.13203e-06
Bilirubin	FAM20A	Bilirubin_irnt	-0.0961699	0.0151067	-6.36606	2.12844e-10	3.57868e-09	1.15234e-06
Bilirubin	TNFRSF11A	Bilirubin_irnt	-0.0932396	0.0146574	-6.36128	2.19521e-10	3.66998e-09	1.18848e-06
Bilirubin	IGSF3	Bilirubin_irnt	-0.100076	0.0157323	-6.3612	2.19629e-10	3.66998e-09	1.18907e-06
Bilirubin	MRTFA	Bilirubin_irnt	-0.0998472	0.0156975	-6.36071	2.20333e-10	3.6704e-09	1.19288e-06
Bilirubin	STX8	Bilirubin_irnt	-0.0983402	0.0154695	-6.35703	2.25629e-10	3.74711e-09	1.22156e-06
Bilirubin	SPON2	Bilirubin_irnt	-0.0935428	0.0147209	-6.3544	2.29479e-10	3.79939e-09	1.2424e-06
Bilirubin	FETUB	Bilirubin_irnt	-0.0940553	0.0148105	-6.3506	2.35178e-10	3.88187e-09	1.27325e-06
Bilirubin	TYW5	Bilirubin_irnt	-0.0988073	0.0155742	-6.34429	2.44925e-10	4.03047e-09	1.32602e-06
Bilirubin	SAMD9L	Bilirubin_irnt	-0.0987869	0.015573	-6.34347	2.46222e-10	4.03954e-09	1.33305e-06
Bilirubin	IL6	Bilirubin_irnt	-0.094722	0.0149386	-6.34075	2.5058e-10	4.0986e-09	1.35664e-06
Bilirubin	MAP2K6	Bilirubin_irnt	-0.0965202	0.0152288	-6.33801	2.55032e-10	4.15887e-09	1.38074e-06
Bilirubin	IL13RA1	Bilirubin_irnt	-0.0981305	0.0155095	-6.32713	2.73508e-10	4.44677e-09	1.48077e-06
Bilirubin	MAX	Bilirubin_irnt	-0.0983046	0.0155422	-6.32502	2.77243e-10	4.494e-09	1.50099e-06
Bilirubin	TDRKH	Bilirubin_irnt	-0.0986306	0.0155978	-6.32338	2.80162e-10	4.52776e-09	1.5168e-06
Bilirubin	EPB41L3	Bilirubin_irnt	-0.0949975	0.0150268	-6.32185	2.82928e-10	4.55885e-09	1.53177e-06
Bilirubin	LAMA4	Bilirubin_irnt	-0.0970408	0.0153659	-6.31534	2.94998e-10	4.7255e-09	1.59712e-06
Bilirubin	UPF3B	Bilirubin_irnt	-0.0981901	0.0155479	-6.31533	2.95016e-10	4.7255e-09	1.59722e-06
Bilirubin	GORASP2	Bilirubin_irnt	-0.0980032	0.0155212	-6.31416	2.97246e-10	4.74717e-09	1.60929e-06
Bilirubin	CCL17	Bilirubin_irnt	-0.0972951	0.0154257	-6.30735	3.10496e-10	4.94419e-09	1.68103e-06
Bilirubin	EGFL6	Bilirubin_irnt	-0.0966173	0.0153264	-6.30399	3.17247e-10	5.03487e-09	1.71757e-06
Bilirubin	CSDE1	Bilirubin_irnt	-0.0980209	0.01555	-6.30359	3.18051e-10	5.03487e-09	1.72193e-06
Bilirubin	REEP4	Bilirubin_irnt	-0.0974567	0.0154623	-6.30284	3.19578e-10	5.0443e-09	1.73019e-06
Bilirubin	STAB2	Bilirubin_irnt	-0.0979508	0.0155447	-6.30122	3.22922e-10	5.08226e-09	1.7483e-06
Bilirubin	GM2A	Bilirubin_irnt	-0.0901788	0.0143149	-6.29965	3.26179e-10	5.11865e-09	1.76594e-06
Bilirubin	PRXL2B	Bilirubin_irnt	-0.0980128	0.0155599	-6.29907	3.27379e-10	5.12263e-09	1.77243e-06
Bilirubin	NOS3	Bilirubin_irnt	-0.0992655	0.0157696	-6.29476	3.36543e-10	5.25085e-09	1.82205e-06
Bilirubin	VTN	Bilirubin_irnt	-0.0939834	0.0149407	-6.29044	3.4595e-10	5.37609e-09	1.87297e-06
Bilirubin	TNFRSF1A	Bilirubin_irnt	-0.0914273	0.0145349	-6.29017	3.46556e-10	5.37609e-09	1.87626e-06
Bilirubin	TXNDC9	Bilirubin_irnt	-0.0975294	0.0155121	-6.28732	3.52927e-10	5.45928e-09	1.91075e-06
Bilirubin	NEK7	Bilirubin_irnt	-0.095834	0.0152472	-6.28536	3.57349e-10	5.51192e-09	1.93468e-06
Bilirubin	CASP3	Bilirubin_irnt	-0.0975275	0.0155229	-6.28283	3.63184e-10	5.58602e-09	1.96628e-06
Bilirubin	SPAG9	Bilirubin_irnt	-0.0969812	0.0154403	-6.28106	3.673e-10	5.63332e-09	1.98856e-06
Bilirubin	TRMT10C	Bilirubin_irnt	-0.0968604	0.015429	-6.2778	3.75009e-10	5.73531e-09	2.0303e-06
Bilirubin	BAX	Bilirubin_irnt	-0.0967446	0.0154192	-6.27429	3.83502e-10	5.84868e-09	2.07628e-06
Bilirubin	UFD1	Bilirubin_irnt	-0.0969298	0.0154539	-6.2722	3.88634e-10	5.91029e-09	2.10406e-06
Bilirubin	SERPINB6	Bilirubin_irnt	-0.0984131	0.0157215	-6.25977	4.20619e-10	6.3788e-09	2.27723e-06
Bilirubin	ASCC1	Bilirubin_irnt	-0.0978179	0.0156296	-6.2585	4.24034e-10	6.41263e-09	2.29572e-06
Bilirubin	PROSER3	Bilirubin_irnt	-0.0962864	0.0154002	-6.2523	4.41092e-10	6.65202e-09	2.38807e-06
Bilirubin	PDAP1	Bilirubin_irnt	-0.0969778	0.0155391	-6.24087	4.74251e-10	7.13221e-09	2.56759e-06
Bilirubin	HBQ1	Bilirubin_irnt	0.0930443	0.0149187	6.23677	4.86758e-10	7.30003e-09	2.63531e-06
Bilirubin	C4B	Bilirubin_irnt	-0.0950992	0.0152549	-6.23401	4.95338e-10	7.40817e-09	2.68176e-06
Bilirubin	EREG	Bilirubin_irnt	-0.0952729	0.0152873	-6.23216	5.01178e-10	7.47487e-09	2.71338e-06
Bilirubin	SPART	Bilirubin_irnt	-0.0974841	0.0156442	-6.23134	5.03792e-10	7.49322e-09	2.72753e-06
Bilirubin	RNASE4	Bilirubin_irnt	-0.0899428	0.0144485	-6.22508	5.24135e-10	7.77443e-09	2.83767e-06
Bilirubin	CRKL	Bilirubin_irnt	-0.0967603	0.0155482	-6.22323	5.30304e-10	7.83672e-09	2.87106e-06
Bilirubin	PSTPIP2	Bilirubin_irnt	-0.0975796	0.0156806	-6.22295	5.3123e-10	7.83672e-09	2.87608e-06
Bilirubin	SMTN	Bilirubin_irnt	-0.0934597	0.0150284	-6.21887	5.45107e-10	8.00944e-09	2.95121e-06
Bilirubin	FXN	Bilirubin_irnt	-0.0961865	0.0154674	-6.21864	5.45896e-10	8.00944e-09	2.95548e-06
Bilirubin	GMFG	Bilirubin_irnt	-0.0963582	0.0155059	-6.21431	5.61043e-10	8.20942e-09	3.03749e-06
Bilirubin	COL6A3	Bilirubin_irnt	-0.0941235	0.0151475	-6.21382	5.62805e-10	8.21301e-09	3.04703e-06
Bilirubin	APP	Bilirubin_irnt	-0.0951627	0.0153174	-6.2127	5.6678e-10	8.24878e-09	3.06854e-06
Bilirubin	DNAJB14	Bilirubin_irnt	-0.096886	0.015596	-6.21223	5.68478e-10	8.25132e-09	3.07774e-06
Bilirubin	ABLIM3	Bilirubin_irnt	-0.0962139	0.0155131	-6.2021	6.05976e-10	8.77207e-09	3.28075e-06
Bilirubin	CCL7	Bilirubin_irnt	-0.0933779	0.015059	-6.2008	6.10949e-10	8.82048e-09	3.30768e-06
Bilirubin	LATS1	Bilirubin_irnt	-0.0964329	0.015563	-6.1963	6.28521e-10	9.05003e-09	3.40281e-06
Bilirubin	CDCP1	Bilirubin_irnt	-0.0811794	0.0131092	-6.19253	6.43637e-10	9.2431e-09	3.48465e-06
Bilirubin	BCL2L1	Bilirubin_irnt	-0.0955438	0.0154479	-6.18492	6.75191e-10	9.67059e-09	3.65548e-06
Bilirubin	AZI2	Bilirubin_irnt	-0.0972547	0.015743	-6.17766	7.06706e-10	1.00891e-08	3.82611e-06
Bilirubin	STK4	Bilirubin_irnt	-0.0955125	0.0154618	-6.17734	7.08137e-10	1.00891e-08	3.83385e-06
Bilirubin	SPTLC1	Bilirubin_irnt	-0.0971472	0.0157354	-6.17382	7.23962e-10	1.02698e-08	3.91953e-06
Bilirubin	RAB11FIP3	Bilirubin_irnt	-0.0955737	0.0154809	-6.17367	7.24612e-10	1.02698e-08	3.92305e-06
Bilirubin	RILPL2	Bilirubin_irnt	-0.0958744	0.0155493	-6.16583	7.61174e-10	1.07327e-08	4.121e-06
Bilirubin	MYH9	Bilirubin_irnt	-0.0962814	0.0156154	-6.16581	7.61238e-10	1.07327e-08	4.12135e-06
Bilirubin	CLEC7A	Bilirubin_irnt	-0.0938774	0.0152274	-6.16502	7.65023e-10	1.0758e-08	4.14184e-06
Bilirubin	CHMP1A	Bilirubin_irnt	-0.0955761	0.0155091	-6.16259	7.76757e-10	1.08947e-08	4.20536e-06
Bilirubin	EML4	Bilirubin_irnt	-0.0967278	0.0157009	-6.16063	7.8635e-10	1.10008e-08	4.2573e-06
Bilirubin	MINK1	Bilirubin_irnt	-0.0950441	0.0154329	-6.15853	7.96769e-10	1.11178e-08	4.31371e-06
Bilirubin	EVI5	Bilirubin_irnt	-0.0966753	0.0157028	-6.15657	8.06623e-10	1.12264e-08	4.36706e-06
Bilirubin	HMBS	Bilirubin_irnt	0.0932156	0.015148	6.15368	8.21347e-10	1.1402e-08	4.44678e-06
Bilirubin	DCTN6	Bilirubin_irnt	-0.095187	0.0154749	-6.15107	8.34841e-10	1.15597e-08	4.51983e-06
Bilirubin	GOT1	Bilirubin_irnt	0.0913087	0.0148877	6.13316	9.33654e-10	1.28949e-08	5.0548e-06
Bilirubin	PPP1R2	Bilirubin_irnt	-0.0952974	0.0155499	-6.12847	9.61359e-10	1.32438e-08	5.2048e-06
Bilirubin	FAF2	Bilirubin_irnt	-0.0943774	0.0154087	-6.12494	9.82757e-10	1.35042e-08	5.32065e-06
Bilirubin	BTN3A2	Bilirubin_irnt	-0.0939187	0.0153391	-6.12283	9.95752e-10	1.36481e-08	5.391e-06
Bilirubin	CHMP6	Bilirubin_irnt	-0.0947406	0.0154753	-6.12206	1.00056e-09	1.36794e-08	5.41706e-06
Bilirubin	TPD52L2	Bilirubin_irnt	-0.0946641	0.0154639	-6.12162	1.00327e-09	1.36819e-08	5.43173e-06
Bilirubin	PUDP	Bilirubin_irnt	-0.0839033	0.0137151	-6.11757	1.02891e-09	1.39963e-08	5.57051e-06
Bilirubin	VASP	Bilirubin_irnt	-0.095432	0.0156039	-6.11589	1.03969e-09	1.41075e-08	5.6289e-06
Bilirubin	SNAP23	Bilirubin_irnt	-0.0950913	0.0155538	-6.11371	1.05392e-09	1.42647e-08	5.7059e-06
Bilirubin	SYK	Bilirubin_irnt	-0.0939815	0.0153778	-6.11151	1.06843e-09	1.44251e-08	5.78447e-06
Bilirubin	LYSMD1	Bilirubin_irnt	-0.0946314	0.0155002	-6.10516	1.11141e-09	1.49681e-08	6.01717e-06
Bilirubin	CNN2	Bilirubin_irnt	-0.0946922	0.0155139	-6.10369	1.1216e-09	1.50679e-08	6.07236e-06
Bilirubin	AP1AR	Bilirubin_irnt	-0.094354	0.0154631	-6.10186	1.13443e-09	1.52024e-08	6.14178e-06
Bilirubin	TNFRSF13B	Bilirubin_irnt	-0.0942035	0.0154477	-6.0982	1.16046e-09	1.55129e-08	6.28273e-06
Bilirubin	CTSZ	Bilirubin_irnt	-0.0913859	0.0149952	-6.09436	1.18848e-09	1.58409e-08	6.43445e-06
Bilirubin	PRTFDC1	Bilirubin_irnt	-0.0945319	0.0155122	-6.09404	1.19084e-09	1.58409e-08	6.44723e-06
Bilirubin	ARHGAP35	Bilirubin_irnt	-0.0946919	0.0155413	-6.09294	1.19897e-09	1.59099e-08	6.49122e-06
Bilirubin	CIAPIN1	Bilirubin_irnt	-0.0954818	0.0156862	-6.08701	1.24385e-09	1.64651e-08	6.73421e-06
Bilirubin	AFAP1L2	Bilirubin_irnt	-0.0937711	0.0154225	-6.08014	1.29792e-09	1.71389e-08	7.02693e-06
Bilirubin	SEMA4D	Bilirubin_irnt	-0.0933977	0.0153683	-6.07732	1.32076e-09	1.73981e-08	7.15061e-06
Bilirubin	PPP1R2B	Bilirubin_irnt	-0.094719	0.0155917	-6.07497	1.34002e-09	1.76089e-08	7.25485e-06
Bilirubin	CDC42BPB	Bilirubin_irnt	-0.0945063	0.0155598	-6.07376	1.35014e-09	1.76989e-08	7.30966e-06
Bilirubin	YTHDF3	Bilirubin_irnt	-0.094038	0.0154842	-6.07314	1.3553e-09	1.77236e-08	7.33757e-06
Bilirubin	CNST	Bilirubin_irnt	-0.093463	0.0154002	-6.06895	1.39082e-09	1.81443e-08	7.52988e-06
Bilirubin	CD274	Bilirubin_irnt	-0.0947275	0.0156179	-6.06532	1.42237e-09	1.84958e-08	7.70072e-06
Bilirubin	LRPAP1	Bilirubin_irnt	-0.0926533	0.0152766	-6.06507	1.42459e-09	1.84958e-08	7.71274e-06
Bilirubin	APLP1	Bilirubin_irnt	0.0913889	0.0150736	6.06283	1.4444e-09	1.8708e-08	7.81996e-06
Bilirubin	DAB2	Bilirubin_irnt	-0.0941771	0.0155374	-6.0613	1.45813e-09	1.88408e-08	7.8943e-06
Bilirubin	CPB2	Bilirubin_irnt	-0.0955207	0.0157732	-6.05587	1.50774e-09	1.94354e-08	8.16288e-06
Bilirubin	EIF4H	Bilirubin_irnt	-0.0936745	0.0154785	-6.0519	1.54509e-09	1.98697e-08	8.36512e-06
Bilirubin	NRGN	Bilirubin_irnt	-0.0939719	0.0155332	-6.04973	1.56585e-09	2.00889e-08	8.47751e-06
Bilirubin	VPS4B	Bilirubin_irnt	-0.094728	0.0156622	-6.04819	1.58077e-09	2.02324e-08	8.55828e-06
Bilirubin	SASH3	Bilirubin_irnt	-0.0916209	0.0151503	-6.04748	1.58769e-09	2.0273e-08	8.59577e-06
Bilirubin	MTHFSD	Bilirubin_irnt	-0.0940217	0.015571	-6.03825	1.68047e-09	2.14072e-08	9.09808e-06
Bilirubin	LIG3	Bilirubin_irnt	-0.0934535	0.0155018	-6.02855	1.78363e-09	2.2668e-08	9.65657e-06
Bilirubin	GOLM2	Bilirubin_irnt	-0.096005	0.01593	-6.0267	1.80406e-09	2.28739e-08	9.76716e-06
Bilirubin	CKAP4	Bilirubin_irnt	-0.0901403	0.014975	-6.0194	1.88661e-09	2.38647e-08	1.02141e-05
Bilirubin	CMC1	Bilirubin_irnt	-0.0924874	0.0153928	-6.0085	2.01688e-09	2.54532e-08	1.09194e-05
Bilirubin	HSDL2	Bilirubin_irnt	-0.0929751	0.0154809	-6.00581	2.05027e-09	2.58144e-08	1.11002e-05
Bilirubin	C1S	Bilirubin_irnt	-0.0937562	0.0156248	-6.00049	2.11812e-09	2.66067e-08	1.14675e-05
Bilirubin	KIAA0513	Bilirubin_irnt	-0.0919915	0.0153566	-5.99037	2.25307e-09	2.82363e-08	1.21981e-05
Bilirubin	TREML1	Bilirubin_irnt	-0.0925603	0.0154601	-5.98706	2.29912e-09	2.87469e-08	1.24474e-05
Bilirubin	CALB2	Bilirubin_irnt	-0.0911196	0.0152239	-5.98528	2.32416e-09	2.89931e-08	1.2583e-05
Bilirubin	LCP2	Bilirubin_irnt	-0.0926107	0.0154749	-5.98457	2.3342e-09	2.90514e-08	1.26374e-05
Bilirubin	SCARA5	Bilirubin_irnt	-0.0853572	0.0142721	-5.9807	2.38994e-09	2.96769e-08	1.29391e-05
Bilirubin	MECR	Bilirubin_irnt	-0.0920595	0.0154102	-5.97393	2.49048e-09	3.08546e-08	1.34835e-05
Bilirubin	DCTD	Bilirubin_irnt	-0.0928192	0.0155483	-5.96973	2.55489e-09	3.15802e-08	1.38321e-05
Bilirubin	SLC27A4	Bilirubin_irnt	-0.0936656	0.0156972	-5.96701	2.59754e-09	3.20344e-08	1.40631e-05
Bilirubin	GFRA1	Bilirubin_irnt	-0.0886015	0.0148601	-5.96236	2.67195e-09	3.28772e-08	1.4466e-05
Bilirubin	COX6B1	Bilirubin_irnt	-0.0912262	0.0153098	-5.95866	2.73266e-09	3.35162e-08	1.47946e-05
Bilirubin	CTIF	Bilirubin_irnt	-0.09216	0.0154671	-5.95845	2.73627e-09	3.35162e-08	1.48142e-05
Bilirubin	VPS53	Bilirubin_irnt	-0.0931896	0.0156415	-5.95784	2.74641e-09	3.35645e-08	1.48691e-05
Bilirubin	MAP3K5	Bilirubin_irnt	-0.0925674	0.0155411	-5.95628	2.77246e-09	3.38065e-08	1.50101e-05
Bilirubin	PIGR	Bilirubin_irnt	-0.0904284	0.0151931	-5.95195	2.84628e-09	3.46287e-08	1.54098e-05
Bilirubin	ARHGEF12	Bilirubin_irnt	-0.0924257	0.0155375	-5.94855	2.90554e-09	3.52704e-08	1.57306e-05
Bilirubin	CEP85	Bilirubin_irnt	-0.0931961	0.0156741	-5.94585	2.9535e-09	3.57723e-08	1.59902e-05
Bilirubin	COMMD1	Bilirubin_irnt	-0.0925046	0.0155674	-5.94222	3.01919e-09	3.64864e-08	1.63459e-05
Bilirubin	TFF2	Bilirubin_irnt	-0.08564	0.0144274	-5.93591	3.13665e-09	3.78214e-08	1.69818e-05
Bilirubin	EIF4G3	Bilirubin_irnt	-0.0924508	0.0155759	-5.93549	3.14467e-09	3.78339e-08	1.70252e-05
Bilirubin	MS4A1	Bilirubin_irnt	-0.0938591	0.0158168	-5.93415	3.17033e-09	3.8058e-08	1.71642e-05
Bilirubin	RASGRP2	Bilirubin_irnt	-0.0916313	0.0154473	-5.93188	3.21407e-09	3.84978e-08	1.7401e-05
Bilirubin	NCAM2	Bilirubin_irnt	0.0920415	0.0155302	5.92662	3.31799e-09	3.96548e-08	1.79636e-05
Bilirubin	HAVCR2	Bilirubin_irnt	-0.0862203	0.0145497	-5.92593	3.33168e-09	3.97307e-08	1.80377e-05
Bilirubin	CNTN5	Bilirubin_irnt	0.089793	0.0151614	5.92246	3.40234e-09	4.04841e-08	1.84203e-05
Bilirubin	TGFBR2	Bilirubin_irnt	-0.0840219	0.0141882	-5.92195	3.41286e-09	4.05203e-08	1.84773e-05
Bilirubin	RAB3IP	Bilirubin_irnt	-0.0927778	0.0156679	-5.92152	3.42161e-09	4.05353e-08	1.85246e-05
Bilirubin	NUMB	Bilirubin_irnt	-0.0908169	0.0153531	-5.91523	3.55405e-09	4.18878e-08	1.92416e-05
Bilirubin	IL18	Bilirubin_irnt	-0.0886534	0.0149877	-5.91508	3.55714e-09	4.18878e-08	1.92584e-05
Bilirubin	CNPY4	Bilirubin_irnt	-0.0919527	0.0155457	-5.915	3.55899e-09	4.18878e-08	1.92684e-05
Bilirubin	TNFSF14	Bilirubin_irnt	-0.0895088	0.0151754	-5.89828	3.93591e-09	4.62234e-08	2.1309e-05
Bilirubin	UBE2L6	Bilirubin_irnt	-0.0911388	0.0154554	-5.89688	3.96912e-09	4.65036e-08	2.14888e-05
Bilirubin	C2orf88	Bilirubin_irnt	-0.091543	0.0155248	-5.89656	3.97694e-09	4.65036e-08	2.15312e-05
Bilirubin	TNIP1	Bilirubin_irnt	-0.0927086	0.0157744	-5.87715	4.4683e-09	5.21366e-08	2.41914e-05
Bilirubin	PDLIM1	Bilirubin_irnt	-0.0916539	0.0156024	-5.87433	4.54444e-09	5.2911e-08	2.46036e-05
Bilirubin	ANKZF1	Bilirubin_irnt	-0.0919404	0.0156767	-5.86477	4.81196e-09	5.58049e-08	2.6052e-05
Bilirubin	LAIR1	Bilirubin_irnt	-0.0831173	0.0141724	-5.86472	4.81361e-09	5.58049e-08	2.60609e-05
Bilirubin	FIS1	Bilirubin_irnt	-0.089891	0.0153479	-5.85687	5.04467e-09	5.83587e-08	2.73119e-05
Bilirubin	PRKAR1A	Bilirubin_irnt	-0.0920551	0.0157376	-5.84937	5.27593e-09	6.09038e-08	2.85639e-05
Bilirubin	TIMM10	Bilirubin_irnt	-0.0890691	0.0152373	-5.84548	5.39974e-09	6.22004e-08	2.92342e-05
Bilirubin	MPIG6B	Bilirubin_irnt	-0.0897667	0.0153675	-5.84133	5.53485e-09	6.36214e-08	2.99657e-05
Bilirubin	RHOC	Bilirubin_irnt	-0.090717	0.0155338	-5.83998	5.57956e-09	6.39994e-08	3.02077e-05
Bilirubin	TFF3	Bilirubin_irnt	-0.0862557	0.0147754	-5.83778	5.65323e-09	6.47074e-08	3.06066e-05
Bilirubin	PELO	Bilirubin_irnt	-0.0913772	0.0156572	-5.83611	5.7099e-09	6.50955e-08	3.09134e-05
Bilirubin	ARHGAP45	Bilirubin_irnt	-0.0912089	0.0156288	-5.83594	5.71557e-09	6.50955e-08	3.09441e-05
Bilirubin	ITIH4	Bilirubin_irnt	-0.0873796	0.0149732	-5.83572	5.72321e-09	6.50955e-08	3.09855e-05
Bilirubin	CHCHD10	Bilirubin_irnt	-0.0812453	0.0139235	-5.83512	5.7436e-09	6.51904e-08	3.10958e-05
Bilirubin	IRF3	Bilirubin_irnt	-0.0915385	0.0157013	-5.82998	5.92185e-09	6.7073e-08	3.20609e-05
Bilirubin	GIPC3	Bilirubin_irnt	-0.0898518	0.0154166	-5.82823	5.98377e-09	6.76329e-08	3.23962e-05
Bilirubin	DEFB4A_DEFB4B	Bilirubin_irnt	-0.0895294	0.0153646	-5.82699	6.02811e-09	6.79921e-08	3.26362e-05
Bilirubin	CMIP	Bilirubin_irnt	-0.0901083	0.0154721	-5.82391	6.1395e-09	6.91044e-08	3.32392e-05
Bilirubin	GPI	Bilirubin_irnt	-0.0913839	0.0157027	-5.81964	6.29747e-09	7.07355e-08	3.40945e-05
Bilirubin	AHSP	Bilirubin_irnt	0.0859827	0.0147797	5.81763	6.37307e-09	7.14364e-08	3.45038e-05
Bilirubin	CEP135	Bilirubin_irnt	-0.0914256	0.015726	-5.81366	6.525e-09	7.29883e-08	3.53263e-05
Bilirubin	MPRIP	Bilirubin_irnt	-0.0911332	0.0156866	-5.80962	6.68322e-09	7.4604e-08	3.61829e-05
Bilirubin	CEP131	Bilirubin_irnt	-0.0905964	0.0156042	-5.80589	6.83237e-09	7.6112e-08	3.69905e-05
Bilirubin	STAU1	Bilirubin_irnt	-0.0902782	0.0155559	-5.80346	6.93165e-09	7.70595e-08	3.7528e-05
Bilirubin	PLXNB3	Bilirubin_irnt	-0.089877	0.0154883	-5.80291	6.95433e-09	7.71532e-08	3.76508e-05
Bilirubin	IL2RA	Bilirubin_irnt	-0.0887063	0.0152921	-5.80081	7.04124e-09	7.79576e-08	3.81213e-05
Bilirubin	RABEP1	Bilirubin_irnt	-0.0906795	0.0156358	-5.79948	7.09694e-09	7.8414e-08	3.84228e-05
Bilirubin	MFGE8	Bilirubin_irnt	-0.0891155	0.0153676	-5.79891	7.121e-09	7.84231e-08	3.85531e-05
Bilirubin	PPP1R18	Bilirubin_irnt	-0.0891473	0.0153735	-5.79877	7.12674e-09	7.84231e-08	3.85841e-05
Bilirubin	RAB27B	Bilirubin_irnt	-0.0893683	0.0154187	-5.79608	7.24119e-09	7.95209e-08	3.92038e-05
Bilirubin	PDE5A	Bilirubin_irnt	-0.0895948	0.015468	-5.79225	7.40694e-09	8.11765e-08	4.01012e-05
Bilirubin	C16orf86	Bilirubin_irnt	-0.0901973	0.0155744	-5.79137	7.44569e-09	8.14363e-08	4.0311e-05
Bilirubin	RABL2B	Bilirubin_irnt	-0.0900271	0.01555	-5.78953	7.52696e-09	8.21592e-08	4.07509e-05
Bilirubin	MINDY1	Bilirubin_irnt	-0.0897017	0.0154977	-5.78805	7.59309e-09	8.27142e-08	4.1109e-05
Bilirubin	PPP1R14A	Bilirubin_irnt	-0.0904524	0.0156367	-5.78463	7.74798e-09	8.4232e-08	4.19475e-05
Bilirubin	FLT3	Bilirubin_irnt	0.0865415	0.0149725	5.78004	7.96077e-09	8.6372e-08	4.30996e-05
Bilirubin	CSTB	Bilirubin_irnt	-0.0857511	0.014849	-5.77489	8.20678e-09	8.8863e-08	4.44315e-05
Bilirubin	CPXM1	Bilirubin_irnt	-0.0889578	0.0154111	-5.77232	8.33189e-09	9.00376e-08	4.51088e-05
Bilirubin	AXIN1	Bilirubin_irnt	-0.0892938	0.0154702	-5.77197	8.3488e-09	9.00406e-08	4.52004e-05
Bilirubin	SNX29	Bilirubin_irnt	-0.0896451	0.0155349	-5.77054	8.41942e-09	9.06218e-08	4.55828e-05
Bilirubin	IPCEF1	Bilirubin_irnt	-0.089497	0.0155181	-5.76727	8.58324e-09	9.22017e-08	4.64697e-05
Bilirubin	ARHGEF1	Bilirubin_irnt	-0.0896577	0.0155591	-5.76239	8.83352e-09	9.47023e-08	4.78247e-05
Bilirubin	CRHBP	Bilirubin_irnt	-0.0887625	0.0154068	-5.76127	8.89197e-09	9.51406e-08	4.81411e-05
Bilirubin	MDK	Bilirubin_irnt	-0.0885223	0.0153725	-5.7585	9.03812e-09	9.65136e-08	4.89324e-05
Bilirubin	SPINK4	Bilirubin_irnt	-0.0804727	0.013981	-5.75587	9.17905e-09	9.78255e-08	4.96954e-05
Bilirubin	RWDD1	Bilirubin_irnt	-0.0896288	0.0155749	-5.7547	9.24223e-09	9.83054e-08	5.00374e-05
Bilirubin	TNFRSF11B	Bilirubin_irnt	-0.080222	0.0139423	-5.75384	9.28907e-09	9.86099e-08	5.0291e-05
Bilirubin	AAGAB	Bilirubin_irnt	-0.0894357	0.015555	-5.74964	9.5209e-09	1.00873e-07	5.15461e-05
Bilirubin	AP3S2	Bilirubin_irnt	-0.0894439	0.0155615	-5.74776	9.62653e-09	1.01793e-07	5.21181e-05
Bilirubin	MTSS1	Bilirubin_irnt	-0.0887046	0.0154353	-5.74688	9.67669e-09	1.02124e-07	5.23896e-05
Bilirubin	PTGES2	Bilirubin_irnt	-0.0888841	0.0154686	-5.74611	9.72037e-09	1.02385e-07	5.26261e-05
Bilirubin	IMPA1	Bilirubin_irnt	-0.0897821	0.015638	-5.74128	9.99995e-09	1.05126e-07	5.41397e-05
Bilirubin	EIF2AK3	Bilirubin_irnt	-0.0885493	0.0154618	-5.72698	1.08736e-08	1.1394e-07	5.88699e-05
Bilirubin	KIFC3	Bilirubin_irnt	-0.0886383	0.0154776	-5.72687	1.08805e-08	1.1394e-07	5.8907e-05
Bilirubin	SCLT1	Bilirubin_irnt	-0.0892123	0.0155892	-5.7227	1.11489e-08	1.16476e-07	6.03602e-05
Bilirubin	TNFRSF1B	Bilirubin_irnt	-0.0839328	0.0146673	-5.72245	1.11657e-08	1.16476e-07	6.0451e-05
Bilirubin	NFE2	Bilirubin_irnt	-0.0893799	0.0156242	-5.72061	1.12863e-08	1.17508e-07	6.11041e-05
Bilirubin	PPP1CC	Bilirubin_irnt	-0.0888787	0.0155465	-5.71696	1.15293e-08	1.19807e-07	6.24196e-05
Bilirubin	COLEC12	Bilirubin_irnt	-0.079036	0.0138327	-5.7137	1.17507e-08	1.21875e-07	6.36185e-05
Bilirubin	GYS1	Bilirubin_irnt	-0.0897102	0.0157119	-5.70969	1.20295e-08	1.24379e-07	6.51278e-05
Bilirubin	ENO1	Bilirubin_irnt	-0.0894763	0.0156713	-5.70956	1.20382e-08	1.24379e-07	6.51747e-05
Bilirubin	GTPBP2	Bilirubin_irnt	-0.0879596	0.0154265	-5.70186	1.25909e-08	1.29842e-07	6.81673e-05
Bilirubin	MPP7	Bilirubin_irnt	-0.0897885	0.0157559	-5.69872	1.28236e-08	1.31991e-07	6.94271e-05
Bilirubin	OAF	Bilirubin_irnt	-0.0871148	0.0152903	-5.6974	1.29225e-08	1.32756e-07	6.99625e-05
Bilirubin	HYAL1	Bilirubin_irnt	-0.0882576	0.015504	-5.69258	1.329e-08	1.36273e-07	7.1952e-05
Bilirubin	SLITRK1	Bilirubin_irnt	0.0864261	0.0151953	5.6877	1.36725e-08	1.3993e-07	7.40228e-05
Bilirubin	ERN1	Bilirubin_irnt	-0.0866351	0.0152336	-5.68712	1.37186e-08	1.40137e-07	7.42726e-05
Bilirubin	ITGB5	Bilirubin_irnt	-0.08734	0.0153851	-5.67693	1.45551e-08	1.48401e-07	7.88012e-05
Bilirubin	ATRAID	Bilirubin_irnt	-0.0847455	0.0149421	-5.67161	1.50111e-08	1.52764e-07	8.12703e-05
Bilirubin	CDV3	Bilirubin_irnt	-0.0880907	0.0155336	-5.67099	1.50653e-08	1.52854e-07	8.15637e-05
Bilirubin	NPTXR	Bilirubin_irnt	0.0872072	0.0153781	5.67086	1.50764e-08	1.52854e-07	8.16238e-05
Bilirubin	TMED8	Bilirubin_irnt	-0.0875692	0.0154436	-5.67028	1.5128e-08	1.5309e-07	8.1903e-05
Bilirubin	BLTP3B	Bilirubin_irnt	-0.0869073	0.0153366	-5.66664	1.545e-08	1.56056e-07	8.36461e-05
Bilirubin	NIT2	Bilirubin_irnt	-0.0884686	0.0156192	-5.66408	1.56807e-08	1.58092e-07	8.48952e-05
Bilirubin	AHNAK	Bilirubin_irnt	-0.0861172	0.0152218	-5.65748	1.62915e-08	1.63945e-07	8.82021e-05
Bilirubin	DNM1	Bilirubin_irnt	-0.0880198	0.0155739	-5.65176	1.68396e-08	1.69146e-07	9.11695e-05
Bilirubin	HS1BP3	Bilirubin_irnt	-0.0875648	0.0154962	-5.65072	1.69409e-08	1.69849e-07	9.17182e-05
Bilirubin	DAAM1	Bilirubin_irnt	-0.0872705	0.0154472	-5.64958	1.70523e-08	1.70649e-07	9.23213e-05
Bilirubin	PRKAR2A	Bilirubin_irnt	-0.0887279	0.0157147	-5.64618	1.73904e-08	1.73712e-07	9.41518e-05
Bilirubin	SMARCA4	Bilirubin_irnt	-0.0887921	0.0157283	-5.64538	1.74714e-08	1.742e-07	9.45904e-05
Bilirubin	TNFAIP2	Bilirubin_irnt	-0.0875142	0.0155033	-5.64489	1.75207e-08	1.74369e-07	9.4857e-05
Bilirubin	NTPCR	Bilirubin_irnt	-0.0881421	0.015619	-5.64327	1.76853e-08	1.75685e-07	9.57483e-05
Bilirubin	C1R	Bilirubin_irnt	-0.0879866	0.0155937	-5.64243	1.77708e-08	1.76211e-07	9.62109e-05
Bilirubin	EFEMP1	Bilirubin_irnt	-0.0735618	0.0130479	-5.63782	1.82503e-08	1.80635e-07	9.88071e-05
Bilirubin	MTDH	Bilirubin_irnt	-0.087856	0.0155852	-5.63716	1.83195e-08	1.80988e-07	9.91816e-05
Bilirubin	RFC4	Bilirubin_irnt	-0.0887526	0.0157479	-5.63586	1.84579e-08	1.82023e-07	9.99308e-05
Bilirubin	SV2A	Bilirubin_irnt	-0.0874309	0.015517	-5.63451	1.86019e-08	1.8311e-07	0.000100711
Bilirubin	TRIM25	Bilirubin_irnt	-0.0883871	0.0156894	-5.63355	1.87047e-08	1.83788e-07	0.000101267
Bilirubin	SULT1A1	Bilirubin_irnt	-0.0868679	0.015425	-5.63163	1.89126e-08	1.85494e-07	0.000102393
Bilirubin	HEXIM1	Bilirubin_irnt	-0.0884179	0.0157079	-5.62888	1.92146e-08	1.88115e-07	0.000104028
Bilirubin	PPP1R9B	Bilirubin_irnt	-0.0881682	0.0156707	-5.62632	1.94995e-08	1.9056e-07	0.00010557
Bilirubin	SCPEP1	Bilirubin_irnt	-0.0859873	0.0152924	-5.62288	1.98894e-08	1.9402e-07	0.000107681
Bilirubin	ZFAND6	Bilirubin_irnt	-0.08636	0.0153831	-5.61395	2.09366e-08	2.03868e-07	0.000113351
Bilirubin	SOWAHC	Bilirubin_irnt	-0.0788874	0.0140567	-5.61209	2.11619e-08	2.05692e-07	0.000114571
Bilirubin	ANKMY2	Bilirubin_irnt	-0.0873073	0.0155709	-5.60709	2.17777e-08	2.11298e-07	0.000117904
Bilirubin	TXLNA	Bilirubin_irnt	-0.0872175	0.0155574	-5.60617	2.18928e-08	2.12035e-07	0.000118527
Bilirubin	PMM2	Bilirubin_irnt	-0.0862411	0.0153907	-5.60344	2.22383e-08	2.14997e-07	0.000120398
Bilirubin	CFAP36	Bilirubin_irnt	-0.0872997	0.0155822	-5.60252	2.23565e-08	2.15755e-07	0.000121038
Bilirubin	CEACAM21	Bilirubin_irnt	-0.0853035	0.0152287	-5.60148	2.24899e-08	2.16656e-07	0.00012176
Bilirubin	NCAM1	Bilirubin_irnt	0.0827069	0.0147717	5.59901	2.28098e-08	2.19346e-07	0.000123492
Bilirubin	FGL1	Bilirubin_irnt	-0.0850669	0.015197	-5.5976	2.2995e-08	2.20736e-07	0.000124495
Bilirubin	XIAP	Bilirubin_irnt	-0.0877675	0.0156855	-5.59546	2.32786e-08	2.23062e-07	0.00012603
Bilirubin	ITCH	Bilirubin_irnt	-0.0877803	0.015691	-5.5943	2.34336e-08	2.24151e-07	0.00012687
Bilirubin	CCL18	Bilirubin_irnt	-0.0833191	0.0148964	-5.59322	2.35793e-08	2.25147e-07	0.000127658
Bilirubin	LGALS3BP	Bilirubin_irnt	-0.0857908	0.0153539	-5.58757	2.43534e-08	2.32129e-07	0.000131849
Bilirubin	CAPRIN1	Bilirubin_irnt	-0.0884473	0.0158422	-5.58303	2.49941e-08	2.37818e-07	0.000135318
Bilirubin	LETM1	Bilirubin_irnt	-0.0856353	0.0153459	-5.58032	2.53837e-08	2.411e-07	0.000137427
Bilirubin	SDCCAG8	Bilirubin_irnt	-0.0875379	0.0156913	-5.57877	2.561e-08	2.42758e-07	0.000138653
Bilirubin	NUDCD3	Bilirubin_irnt	-0.0878106	0.0157409	-5.57851	2.56479e-08	2.42758e-07	0.000138858
Bilirubin	PDGFB	Bilirubin_irnt	-0.0862248	0.0154608	-5.57701	2.58685e-08	2.44419e-07	0.000140052
Bilirubin	FASLG	Bilirubin_irnt	0.0830631	0.014927	5.56461	2.77636e-08	2.61459e-07	0.000150312
Bilirubin	FYB1	Bilirubin_irnt	-0.0866218	0.0155666	-5.56458	2.77685e-08	2.61459e-07	0.000150339
Bilirubin	CLIP2	Bilirubin_irnt	-0.0863037	0.015522	-5.56007	2.84896e-08	2.67783e-07	0.000154243
Bilirubin	PIKFYVE	Bilirubin_irnt	-0.0868755	0.0156271	-5.55927	2.86203e-08	2.68545e-07	0.00015495
Bilirubin	TACC3	Bilirubin_irnt	-0.086716	0.0156016	-5.55815	2.88041e-08	2.69385e-07	0.000155945
Bilirubin	WAS	Bilirubin_irnt	-0.0864774	0.0155588	-5.55811	2.88094e-08	2.69385e-07	0.000155974
Bilirubin	RNF149	Bilirubin_irnt	-0.0820784	0.014801	-5.54545	3.0959e-08	2.88986e-07	0.000167612
Bilirubin	DOK1	Bilirubin_irnt	-0.0855665	0.0154334	-5.54423	3.11745e-08	2.90497e-07	0.000168779
Bilirubin	OSCAR	Bilirubin_irnt	-0.0847779	0.0152944	-5.54309	3.13774e-08	2.91885e-07	0.000169877
Bilirubin	CAMLG	Bilirubin_irnt	-0.0866425	0.0156318	-5.54273	3.14419e-08	2.91984e-07	0.000170227
Bilirubin	AFAP1L1	Bilirubin_irnt	-0.0799498	0.0144317	-5.53986	3.19578e-08	2.96266e-07	0.000173019
Bilirubin	SMAP1	Bilirubin_irnt	-0.0857475	0.01548	-5.53924	3.20694e-08	2.96793e-07	0.000173624
Bilirubin	DFFA	Bilirubin_irnt	-0.0863172	0.0155971	-5.53419	3.30008e-08	3.04891e-07	0.000178666
Bilirubin	FUT8	Bilirubin_irnt	-0.0849148	0.015347	-5.53298	3.32286e-08	3.06473e-07	0.000179899
Bilirubin	FYCO1	Bilirubin_irnt	-0.0870976	0.0157492	-5.53029	3.37392e-08	3.10653e-07	0.000182664
Bilirubin	KIF1C	Bilirubin_irnt	-0.0848311	0.0153413	-5.52959	3.3873e-08	3.11355e-07	0.000183388
Bilirubin	RPAP3	Bilirubin_irnt	-0.0867963	0.0157183	-5.52199	3.53618e-08	3.2449e-07	0.000191449
Bilirubin	CUEDC1	Bilirubin_irnt	-0.085142	0.0154307	-5.51771	3.62274e-08	3.3187e-07	0.000196135
Bilirubin	MIF4GD	Bilirubin_irnt	-0.0859783	0.0155934	-5.51376	3.70442e-08	3.3878e-07	0.000200558
Bilirubin	DECR1	Bilirubin_irnt	-0.0849342	0.0154114	-5.51112	3.76e-08	3.43282e-07	0.000203566
Bilirubin	CLPP	Bilirubin_irnt	-0.0844128	0.0153196	-5.51012	3.78133e-08	3.44648e-07	0.000204721
Bilirubin	NEDD1	Bilirubin_irnt	-0.0865106	0.0157025	-5.50933	3.79818e-08	3.45522e-07	0.000205633
Bilirubin	ACADSB	Bilirubin_irnt	-0.0853325	0.0154894	-5.50908	3.80368e-08	3.45522e-07	0.000205931
Bilirubin	MOCS2	Bilirubin_irnt	-0.084931	0.015424	-5.50643	3.86082e-08	3.50125e-07	0.000209025
Bilirubin	ASAH1	Bilirubin_irnt	-0.0853899	0.0155161	-5.5033	3.92966e-08	3.55772e-07	0.000212752
Bilirubin	TCN2	Bilirubin_irnt	-0.0863063	0.015695	-5.49898	4.02655e-08	3.63936e-07	0.000217998
Bilirubin	STEAP1	Bilirubin_irnt	-0.0832835	0.0151472	-5.49829	4.04223e-08	3.64744e-07	0.000218846
Bilirubin	SNX9	Bilirubin_irnt	-0.086055	0.0156525	-5.49783	4.05268e-08	3.65079e-07	0.000219412
Bilirubin	NUDC	Bilirubin_irnt	-0.0857427	0.0156065	-5.49404	4.14006e-08	3.72331e-07	0.000224143
Bilirubin	PPP2R5A	Bilirubin_irnt	-0.0858104	0.0156404	-5.48646	4.32036e-08	3.87901e-07	0.000233904
Bilirubin	ANKS1A	Bilirubin_irnt	-0.0846062	0.0154281	-5.48389	4.38327e-08	3.92898e-07	0.00023731
Bilirubin	LIMD1	Bilirubin_irnt	-0.0848674	0.0154803	-5.48229	4.42286e-08	3.95358e-07	0.000239454
Bilirubin	RAB10	Bilirubin_irnt	-0.0836698	0.0152621	-5.48219	4.42533e-08	3.95358e-07	0.000239587
Bilirubin	DLL1	Bilirubin_irnt	-0.0826263	0.0150835	-5.47792	4.5328e-08	4.04293e-07	0.000245406
Bilirubin	LDLR	Bilirubin_irnt	-0.0840902	0.0153551	-5.47637	4.5724e-08	4.07154e-07	0.00024755
Bilirubin	DPP7	Bilirubin_irnt	-0.0845511	0.0154445	-5.4745	4.62049e-08	4.10761e-07	0.000250153
Bilirubin	IFT20	Bilirubin_irnt	-0.0858679	0.0156895	-5.47294	4.66118e-08	4.13699e-07	0.000252357
Bilirubin	CEP250	Bilirubin_irnt	-0.0850191	0.0155363	-5.4723	4.67789e-08	4.14503e-07	0.000253261
Bilirubin	MINDY2	Bilirubin_irnt	-0.0841537	0.0153834	-5.47043	4.72719e-08	4.18071e-07	0.00025593
Bilirubin	GBP4	Bilirubin_irnt	-0.0847911	0.0155006	-5.47019	4.73361e-08	4.18071e-07	0.000256277
Bilirubin	STAT2	Bilirubin_irnt	-0.0854384	0.0156206	-5.46959	4.74964e-08	4.18804e-07	0.000257146
Bilirubin	IFNAR2	Bilirubin_irnt	-0.0802682	0.0146767	-5.46909	4.76278e-08	4.19279e-07	0.000257857
Bilirubin	EPHA2	Bilirubin_irnt	-0.0781368	0.0143152	-5.45832	5.05888e-08	4.44623e-07	0.000273888
Bilirubin	PALM	Bilirubin_irnt	-0.0833385	0.0152699	-5.45771	5.07619e-08	4.45422e-07	0.000274825
Bilirubin	BICD2	Bilirubin_irnt	-0.0848359	0.0155655	-5.45024	5.29265e-08	4.63664e-07	0.000286544
Bilirubin	GRN	Bilirubin_irnt	-0.0851618	0.0156333	-5.44746	5.37565e-08	4.70174e-07	0.000291038
Bilirubin	TCF25	Bilirubin_irnt	-0.0844143	0.0154971	-5.44712	5.38588e-08	4.70309e-07	0.000291592
Bilirubin	FCN1	Bilirubin_irnt	-0.0844184	0.0155006	-5.44612	5.41593e-08	4.72172e-07	0.000293219
Bilirubin	TADA3	Bilirubin_irnt	-0.0839544	0.0154261	-5.44237	5.53041e-08	4.81377e-07	0.000299416
Bilirubin	FOXO1	Bilirubin_irnt	-0.083784	0.0154044	-5.43895	5.63714e-08	4.89879e-07	0.000305195
Bilirubin	ICA1	Bilirubin_irnt	-0.0846309	0.0155628	-5.43803	5.66589e-08	4.91589e-07	0.000306751
Bilirubin	HDGFL2	Bilirubin_irnt	-0.0850476	0.0156438	-5.43651	5.71428e-08	4.94994e-07	0.000309371
Bilirubin	CD300E	Bilirubin_irnt	-0.081087	0.0149326	-5.4302	5.91876e-08	5.11888e-07	0.000320442
Bilirubin	ANXA2	Bilirubin_irnt	-0.0845518	0.0155728	-5.42944	5.9436e-08	5.1261e-07	0.000321787
Bilirubin	B4GALT1	Bilirubin_irnt	-0.083635	0.0154042	-5.42937	5.94605e-08	5.1261e-07	0.000321919
Bilirubin	HAVCR1	Bilirubin_irnt	-0.071134	0.0131099	-5.42599	6.05892e-08	5.2151e-07	0.00032803
Bilirubin	VSNL1	Bilirubin_irnt	0.0791072	0.0145833	5.42452	6.10877e-08	5.24967e-07	0.000330729
Bilirubin	DCP1B	Bilirubin_irnt	-0.083729	0.0154409	-5.42255	6.17613e-08	5.29914e-07	0.000334376
Bilirubin	SERPINF1	Bilirubin_irnt	-0.0847559	0.0156369	-5.42024	6.25584e-08	5.35904e-07	0.000338691
Bilirubin	RNASE1	Bilirubin_irnt	-0.0710156	0.0131052	-5.4189	6.30266e-08	5.39062e-07	0.000341226
Bilirubin	SPA17	Bilirubin_irnt	-0.0825075	0.0152313	-5.41698	6.37027e-08	5.43985e-07	0.000344886
Bilirubin	AMBP	Bilirubin_irnt	-0.0713851	0.0131791	-5.41655	6.38554e-08	5.4443e-07	0.000345713
Bilirubin	TNFAIP8L2	Bilirubin_irnt	-0.0840447	0.015521	-5.41491	6.44395e-08	5.48547e-07	0.000348876
Bilirubin	ANXA4	Bilirubin_irnt	-0.0836919	0.0154597	-5.41355	6.49275e-08	5.51833e-07	0.000351517
Bilirubin	RAB2B	Bilirubin_irnt	-0.0828829	0.0153176	-5.41098	6.58615e-08	5.58894e-07	0.000356574
Bilirubin	LAMP3	Bilirubin_irnt	-0.0787572	0.0145742	-5.40388	6.8505e-08	5.80416e-07	0.000370886
Bilirubin	LDLRAP1	Bilirubin_irnt	-0.0828973	0.0153576	-5.3978	7.08535e-08	5.99376e-07	0.000383601
Bilirubin	OSM	Bilirubin_irnt	-0.0819664	0.0151921	-5.39533	7.18279e-08	6.06672e-07	0.000388877
Bilirubin	CTHRC1	Bilirubin_irnt	-0.0734495	0.0136283	-5.3895	7.41812e-08	6.2523e-07	0.000401617
Bilirubin	SPOCK1	Bilirubin_irnt	0.0833439	0.0154647	5.38932	7.42561e-08	6.2523e-07	0.000402023
Bilirubin	IL19	Bilirubin_irnt	-0.0836253	0.0155252	-5.38644	7.54476e-08	6.34275e-07	0.000408473
Bilirubin	CDC26	Bilirubin_irnt	-0.0845317	0.0157027	-5.38326	7.67857e-08	6.44524e-07	0.000415718
Bilirubin	SCRIB	Bilirubin_irnt	-0.0839786	0.0156046	-5.38164	7.74724e-08	6.49281e-07	0.000419436
Bilirubin	PAMR1	Bilirubin_irnt	-0.0847039	0.0157445	-5.3799	7.82243e-08	6.54569e-07	0.000423506
Bilirubin	GPRIN3	Bilirubin_irnt	-0.0814448	0.0151398	-5.3795	7.83938e-08	6.54975e-07	0.000424424
Bilirubin	GALNT2	Bilirubin_irnt	0.0832762	0.0154944	5.37462	8.05362e-08	6.71838e-07	0.000436023
Bilirubin	BAG3	Bilirubin_irnt	-0.0840503	0.015653	-5.36961	8.27887e-08	6.89566e-07	0.000448218
Bilirubin	EVA1C	Bilirubin_irnt	-0.0824454	0.015364	-5.36616	8.43794e-08	7.01736e-07	0.00045683
Bilirubin	SSC5D	Bilirubin_irnt	-0.0787174	0.0146707	-5.36561	8.46356e-08	7.02787e-07	0.000458217
Bilirubin	PPM1F	Bilirubin_irnt	-0.0828616	0.0154464	-5.36448	8.51641e-08	7.06093e-07	0.000461079
Bilirubin	CRACR2A	Bilirubin_irnt	-0.0832424	0.0155203	-5.36346	8.56403e-08	7.08955e-07	0.000463656
Bilirubin	MPHOSPH8	Bilirubin_irnt	-0.0838956	0.0156465	-5.36195	8.63583e-08	7.13807e-07	0.000467544
Bilirubin	GP5	Bilirubin_irnt	-0.0829282	0.0154698	-5.36064	8.6982e-08	7.17867e-07	0.000470921
Bilirubin	LGALS3	Bilirubin_irnt	-0.0794588	0.0148237	-5.36024	8.71742e-08	7.18358e-07	0.000471961
Bilirubin	ANXA3	Bilirubin_irnt	-0.0833643	0.0155569	-5.35868	8.79223e-08	7.23421e-07	0.000476011
Bilirubin	CEP20	Bilirubin_irnt	-0.0841506	0.0157318	-5.34909	9.26796e-08	7.61408e-07	0.000501768
Bilirubin	MFAP5	Bilirubin_irnt	-0.0812499	0.0151942	-5.34742	9.35378e-08	7.67294e-07	0.000506414
Bilirubin	FCAMR	Bilirubin_irnt	-0.0808948	0.0151323	-5.34585	9.43446e-08	7.72741e-07	0.000510782
Bilirubin	BCR	Bilirubin_irnt	-0.0822996	0.0154032	-5.34302	9.58219e-08	7.83655e-07	0.00051878
Bilirubin	PDLIM5	Bilirubin_irnt	-0.0824036	0.0154245	-5.34239	9.61526e-08	7.85174e-07	0.00052057
Bilirubin	CENATAC	Bilirubin_irnt	-0.0832581	0.0155879	-5.34118	9.67917e-08	7.89202e-07	0.00052403
Bilirubin	LENG1	Bilirubin_irnt	-0.083222	0.0155834	-5.34043	9.71909e-08	7.91266e-07	0.000526192
Bilirubin	TSSC4	Bilirubin_irnt	-0.0824454	0.0154424	-5.33891	9.80056e-08	7.967e-07	0.000530602
Bilirubin	AP3B1	Bilirubin_irnt	-0.0834291	0.0156286	-5.33822	9.83752e-08	7.98506e-07	0.000532603
Bilirubin	TNFRSF10C	Bilirubin_irnt	-0.0828804	0.0155397	-5.33347	1.00968e-07	8.18322e-07	0.000546639
Bilirubin	SDC4	Bilirubin_irnt	-0.0824086	0.0154547	-5.33225	1.01646e-07	8.22589e-07	0.000550312
Bilirubin	BRAP	Bilirubin_irnt	-0.0827605	0.0155258	-5.33052	1.02614e-07	8.29184e-07	0.000555553
Bilirubin	CCN5	Bilirubin_irnt	-0.0742178	0.0139243	-5.33008	1.0286e-07	8.29932e-07	0.000556884
Bilirubin	SPARC	Bilirubin_irnt	-0.082424	0.0154776	-5.32537	1.05547e-07	8.50346e-07	0.000571433
Bilirubin	AGR3	Bilirubin_irnt	-0.080413	0.015122	-5.31761	1.10119e-07	8.85858e-07	0.000596183
Bilirubin	INPP4B	Bilirubin_irnt	-0.0828651	0.0156011	-5.31149	1.1386e-07	9.14599e-07	0.00061644
Bilirubin	PPBP	Bilirubin_irnt	-0.0823867	0.0155177	-5.3092	1.15285e-07	9.24673e-07	0.000624154
Bilirubin	HAUS6	Bilirubin_irnt	-0.0824676	0.0155383	-5.30736	1.16449e-07	9.32627e-07	0.000630456
Bilirubin	EZR	Bilirubin_irnt	-0.0818201	0.0154243	-5.30462	1.18201e-07	9.45256e-07	0.000639939
Bilirubin	IFI30	Bilirubin_irnt	-0.0775891	0.0146306	-5.3032	1.19118e-07	9.51189e-07	0.000644906
Bilirubin	IL17C	Bilirubin_irnt	-0.082852	0.0156447	-5.29585	1.23982e-07	9.88569e-07	0.000671239
Bilirubin	C3	Bilirubin_irnt	-0.0830119	0.0156807	-5.29389	1.25309e-07	9.97683e-07	0.000678424
Bilirubin	ALK	Bilirubin_irnt	0.0826547	0.0156179	5.29231	1.2639e-07	1.00481e-06	0.000684274
Bilirubin	DPEP1	Bilirubin_irnt	0.0804495	0.0152097	5.28936	1.28435e-07	1.01957e-06	0.000695345
Bilirubin	GRIP2	Bilirubin_irnt	-0.0811696	0.015351	-5.28759	1.29676e-07	1.02792e-06	0.000702068
Bilirubin	TAX1BP1	Bilirubin_irnt	-0.0837493	0.0158403	-5.2871	1.30024e-07	1.02917e-06	0.000703951
Bilirubin	CCL22	Bilirubin_irnt	-0.0820847	0.0155353	-5.28377	1.32398e-07	1.04643e-06	0.000716804
Bilirubin	STX17	Bilirubin_irnt	-0.0815808	0.0154465	-5.28152	1.34023e-07	1.05773e-06	0.000725602
Bilirubin	RBM17	Bilirubin_irnt	-0.0816142	0.0154664	-5.27687	1.37444e-07	1.08315e-06	0.000744124
Bilirubin	TYMP	Bilirubin_irnt	-0.0817261	0.015496	-5.27401	1.39592e-07	1.09847e-06	0.000755748
Bilirubin	LRBA	Bilirubin_irnt	-0.0812976	0.0154252	-5.27044	1.42321e-07	1.11832e-06	0.000770524
Bilirubin	JPT2	Bilirubin_irnt	-0.0818241	0.0155306	-5.26856	1.43775e-07	1.12811e-06	0.000778396
Bilirubin	GOPC	Bilirubin_irnt	-0.081614	0.0154981	-5.26607	1.45727e-07	1.14178e-06	0.000788967
Bilirubin	SASS6	Bilirubin_irnt	-0.0820606	0.0155876	-5.26449	1.46976e-07	1.14989e-06	0.000795726
Bilirubin	FLI1	Bilirubin_irnt	-0.0822883	0.0156531	-5.25699	1.53056e-07	1.19574e-06	0.000828647
Bilirubin	PFKFB2	Bilirubin_irnt	-0.082366	0.0156766	-5.25407	1.55489e-07	1.21299e-06	0.000841816
Bilirubin	ANG	Bilirubin_irnt	-0.0802712	0.015279	-5.2537	1.558e-07	1.21367e-06	0.000843503
Bilirubin	COX5B	Bilirubin_irnt	-0.0802428	0.015279	-5.25184	1.57371e-07	1.22415e-06	0.000852007
Bilirubin	PDCD6	Bilirubin_irnt	-0.0813565	0.0154983	-5.24938	1.59475e-07	1.23873e-06	0.000863398
Bilirubin	NID1	Bilirubin_irnt	-0.0815205	0.0155399	-5.24588	1.6252e-07	1.26057e-06	0.000879881
Bilirubin	ARHGAP17	Bilirubin_irnt	-0.0813502	0.0155124	-5.24422	1.63982e-07	1.2701e-06	0.0008878
Bilirubin	SIL1	Bilirubin_irnt	-0.081225	0.0154971	-5.2413	1.66581e-07	1.28839e-06	0.000901872
Bilirubin	PRDX3	Bilirubin_irnt	-0.0805119	0.0153632	-5.24056	1.67243e-07	1.29166e-06	0.000905456
Bilirubin	SUSD4	Bilirubin_irnt	-0.0779638	0.0148915	-5.23545	1.71909e-07	1.3258e-06	0.000930715
Bilirubin	LSP1	Bilirubin_irnt	-0.0806223	0.0154093	-5.23206	1.75072e-07	1.3482e-06	0.000947839
Bilirubin	MRPL58	Bilirubin_irnt	-0.0815162	0.0155809	-5.23181	1.75311e-07	1.3482e-06	0.000949134
Bilirubin	PRDX5	Bilirubin_irnt	-0.081357	0.0155547	-5.23039	1.76659e-07	1.35664e-06	0.000956434
Bilirubin	SNCG	Bilirubin_irnt	-0.0743112	0.0142088	-5.22996	1.77067e-07	1.35785e-06	0.000958641
Bilirubin	FNBP1	Bilirubin_irnt	-0.0808765	0.0154683	-5.22852	1.78445e-07	1.36648e-06	0.000966099
Bilirubin	METAP1D	Bilirubin_irnt	-0.0811981	0.0155359	-5.22647	1.80413e-07	1.3796e-06	0.000976756
Bilirubin	CRYZL1	Bilirubin_irnt	-0.0818489	0.0156724	-5.2225	1.84311e-07	1.40742e-06	0.000997859
Bilirubin	LONP1	Bilirubin_irnt	-0.0807709	0.0154684	-5.22166	1.8514e-07	1.41176e-06	0.00100235
Bilirubin	MMP12	Bilirubin_irnt	-0.0741601	0.014205	-5.22069	1.86105e-07	1.41712e-06	0.00100757
Bilirubin	CDKN2D	Bilirubin_irnt	-0.0814143	0.0156072	-5.21647	1.90371e-07	1.44757e-06	0.00103067
Bilirubin	ERBB3	Bilirubin_irnt	-0.0777856	0.0149298	-5.21008	1.97004e-07	1.49591e-06	0.00106658
Bilirubin	TRIM5	Bilirubin_irnt	-0.0820768	0.0157558	-5.2093	1.97827e-07	1.50005e-06	0.00107103
Bilirubin	PTPN6	Bilirubin_irnt	-0.0806891	0.0154928	-5.20818	1.99022e-07	1.507e-06	0.00107751
Bilirubin	BSG	Bilirubin_irnt	-0.0784572	0.0150667	-5.20733	1.99933e-07	1.51173e-06	0.00108243
Bilirubin	PI3	Bilirubin_irnt	-0.0778514	0.0149516	-5.20688	2.00413e-07	1.51173e-06	0.00108504
Bilirubin	EIF2AK2	Bilirubin_irnt	-0.0815354	0.0156594	-5.20681	2.00485e-07	1.51173e-06	0.00108542
Bilirubin	EFCC1	Bilirubin_irnt	-0.0801299	0.0153936	-5.2054	2.02005e-07	1.52108e-06	0.00109366
Bilirubin	MMP7	Bilirubin_irnt	-0.0733937	0.0141037	-5.20387	2.0367e-07	1.53149e-06	0.00110267
Bilirubin	COMT	Bilirubin_irnt	-0.081399	0.0156442	-5.20313	2.04474e-07	1.5354e-06	0.00110702
Bilirubin	INPPL1	Bilirubin_irnt	-0.0801772	0.0154159	-5.20095	2.06869e-07	1.55123e-06	0.00111999
Bilirubin	PDE2A	Bilirubin_irnt	-0.0799051	0.0153644	-5.20067	2.07182e-07	1.55143e-06	0.00112168
Bilirubin	UMAD1	Bilirubin_irnt	-0.0804372	0.0154725	-5.19871	2.09364e-07	1.56561e-06	0.0011335
Bilirubin	DENND2C	Bilirubin_irnt	-0.0809421	0.0155753	-5.19684	2.11473e-07	1.57919e-06	0.00114491
Bilirubin	HCLS1	Bilirubin_irnt	-0.0796502	0.0153295	-5.19587	2.12565e-07	1.58516e-06	0.00115083
Bilirubin	BTN2A1	Bilirubin_irnt	-0.0776623	0.014948	-5.19551	2.12979e-07	1.58606e-06	0.00115307
Bilirubin	SPAST	Bilirubin_irnt	-0.0804322	0.015483	-5.19485	2.13726e-07	1.58944e-06	0.00115711
Bilirubin	RGS10	Bilirubin_irnt	-0.0806116	0.0155191	-5.19435	2.14302e-07	1.59154e-06	0.00116023
Bilirubin	SLC12A2	Bilirubin_irnt	-0.0807139	0.0155464	-5.19179	2.17249e-07	1.61121e-06	0.00117619
Bilirubin	MAP4K5	Bilirubin_irnt	-0.0803482	0.0154895	-5.18727	2.22566e-07	1.64839e-06	0.00120497
Bilirubin	NECTIN4	Bilirubin_irnt	-0.0817383	0.0157623	-5.1857	2.24435e-07	1.65996e-06	0.00121509
Bilirubin	COPZ1	Bilirubin_irnt	-0.0808397	0.0156108	-5.17844	2.33293e-07	1.72312e-06	0.00126305
Bilirubin	VSIR	Bilirubin_irnt	-0.0801404	0.015478	-5.17769	2.34219e-07	1.7276e-06	0.00126806
Bilirubin	TIGAR	Bilirubin_irnt	-0.0801276	0.015489	-5.1732	2.39891e-07	1.76703e-06	0.00129877
Bilirubin	DRG2	Bilirubin_irnt	-0.0810158	0.0156643	-5.17202	2.41403e-07	1.77576e-06	0.00130696
Bilirubin	CDK17	Bilirubin_irnt	-0.0800136	0.0154736	-5.17096	2.42771e-07	1.78243e-06	0.00131436
Bilirubin	TIA1	Bilirubin_irnt	-0.0798671	0.0154458	-5.17081	2.42969e-07	1.78243e-06	0.00131543
Bilirubin	CLASP1	Bilirubin_irnt	-0.0800261	0.0154818	-5.16904	2.4526e-07	1.7968e-06	0.00132784
Bilirubin	FAM3C	Bilirubin_irnt	-0.0725608	0.0140442	-5.1666	2.4847e-07	1.81786e-06	0.00134522
Bilirubin	PCSK9	Bilirubin_irnt	-0.0770283	0.0149101	-5.16619	2.49008e-07	1.81934e-06	0.00134813
Bilirubin	CSF3	Bilirubin_irnt	-0.0770572	0.0149214	-5.16422	2.51625e-07	1.83598e-06	0.0013623
Bilirubin	PIBF1	Bilirubin_irnt	-0.0812895	0.0157432	-5.16347	2.52639e-07	1.8409e-06	0.00136779
Bilirubin	ARF6	Bilirubin_irnt	-0.080665	0.0156308	-5.16063	2.5647e-07	1.8663e-06	0.00138853
Bilirubin	CDC37	Bilirubin_irnt	-0.0796105	0.0154291	-5.15975	2.57675e-07	1.87255e-06	0.00139505
Bilirubin	CD99	Bilirubin_irnt	-0.0690443	0.0133909	-5.15605	2.62784e-07	1.90712e-06	0.00142271
Bilirubin	LGALS4	Bilirubin_irnt	-0.0704663	0.0136721	-5.15403	2.65613e-07	1.92508e-06	0.00143803
Bilirubin	AMFR	Bilirubin_irnt	-0.0807942	0.0156899	-5.14943	2.7217e-07	1.96996e-06	0.00147353
Bilirubin	CXCL11	Bilirubin_irnt	-0.078621	0.0152963	-5.13987	2.86308e-07	2.06952e-06	0.00155007
Bilirubin	NECAP2	Bilirubin_irnt	-0.0805986	0.0156902	-5.13688	2.90876e-07	2.09974e-06	0.0015748
Bilirubin	ADD2	Bilirubin_irnt	0.0762393	0.0148466	5.13512	2.93599e-07	2.11657e-06	0.00158954
Bilirubin	CDH1	Bilirubin_irnt	-0.0746384	0.0145358	-5.13481	2.94079e-07	2.11721e-06	0.00159214
Bilirubin	RILPL1	Bilirubin_irnt	-0.0803664	0.0156646	-5.13045	3.00938e-07	2.16371e-06	0.00162928
Bilirubin	SMYD3	Bilirubin_irnt	-0.0794969	0.0155085	-5.12603	3.08031e-07	2.21178e-06	0.00166768
Bilirubin	ENO2	Bilirubin_irnt	-0.0791351	0.0154498	-5.12208	3.14522e-07	2.25539e-06	0.00170282
Bilirubin	ASS1	Bilirubin_irnt	0.0766387	0.0149686	5.11996	3.18057e-07	2.27773e-06	0.00172196
Bilirubin	MTRES1	Bilirubin_irnt	-0.0788569	0.0154048	-5.11897	3.19725e-07	2.28664e-06	0.00173099
Bilirubin	CXCL13	Bilirubin_irnt	-0.0801666	0.0156657	-5.11734	3.22489e-07	2.30337e-06	0.00174596
Bilirubin	ACOX1	Bilirubin_irnt	-0.0792113	0.0154931	-5.11269	3.30491e-07	2.35742e-06	0.00178928
Bilirubin	UMOD	Bilirubin_irnt	0.0784528	0.0153578	5.10832	3.38172e-07	2.40903e-06	0.00183086
Bilirubin	PRSS8	Bilirubin_irnt	-0.0751328	0.0147127	-5.10668	3.41098e-07	2.42516e-06	0.0018467
Bilirubin	SPINT2	Bilirubin_irnt	-0.077573	0.0151909	-5.10655	3.41332e-07	2.42516e-06	0.00184797
Bilirubin	TREML2	Bilirubin_irnt	-0.0781629	0.0153171	-5.10299	3.47785e-07	2.46366e-06	0.00188291
Bilirubin	MEX3B	Bilirubin_irnt	-0.0805252	0.0157805	-5.10283	3.48083e-07	2.46366e-06	0.00188452
Bilirubin	C2orf68	Bilirubin_irnt	-0.0797737	0.0156333	-5.10281	3.48116e-07	2.46366e-06	0.0018847
Bilirubin	REG3A	Bilirubin_irnt	-0.0728595	0.0142936	-5.09734	3.58272e-07	2.53222e-06	0.00193968
Bilirubin	TREM2	Bilirubin_irnt	-0.0669146	0.013133	-5.09513	3.62441e-07	2.55835e-06	0.00196226
Bilirubin	CCN2	Bilirubin_irnt	-0.0774498	0.0152052	-5.09363	3.65317e-07	2.5753e-06	0.00197783
Bilirubin	LILRA3	Bilirubin_irnt	-0.0784264	0.0154005	-5.09246	3.67556e-07	2.58771e-06	0.00198995
Bilirubin	SEC31A	Bilirubin_irnt	-0.0791446	0.0155432	-5.09192	3.68599e-07	2.59168e-06	0.00199559
Bilirubin	TIMD4	Bilirubin_irnt	-0.0786761	0.0154648	-5.08742	3.774e-07	2.65012e-06	0.00204324
Bilirubin	PF4	Bilirubin_irnt	-0.0786831	0.0154731	-5.08516	3.81894e-07	2.67741e-06	0.00206758
Bilirubin	NUB1	Bilirubin_irnt	-0.0800569	0.0157438	-5.08497	3.82274e-07	2.67741e-06	0.00206963
Bilirubin	BRK1	Bilirubin_irnt	-0.0781363	0.0153687	-5.08413	3.83964e-07	2.68576e-06	0.00207878
Bilirubin	JCAD	Bilirubin_irnt	-0.0777146	0.0152918	-5.08209	3.88088e-07	2.71111e-06	0.00210111
Bilirubin	HEPH	Bilirubin_irnt	-0.0784391	0.0154396	-5.08037	3.91605e-07	2.73215e-06	0.00212015
Bilirubin	VSIG2	Bilirubin_irnt	-0.0695384	0.013694	-5.07803	3.96434e-07	2.76229e-06	0.0021463
Bilirubin	BPI	Bilirubin_irnt	-0.0781951	0.0154053	-5.07586	4.00959e-07	2.79022e-06	0.00217079
Bilirubin	RENBP	Bilirubin_irnt	-0.0773717	0.0152442	-5.07548	4.01748e-07	2.79212e-06	0.00217506
Bilirubin	FNTA	Bilirubin_irnt	-0.0785626	0.0154817	-5.07454	4.03722e-07	2.80224e-06	0.00218575
Bilirubin	IL22	Bilirubin_irnt	-0.0786978	0.0155252	-5.06903	4.15527e-07	2.88049e-06	0.00224966
Bilirubin	CFAP45	Bilirubin_irnt	-0.0783531	0.0154607	-5.06788	4.18023e-07	2.89409e-06	0.00226318
Bilirubin	CCL25	Bilirubin_irnt	-0.0734692	0.014504	-5.06543	4.23402e-07	2.92758e-06	0.0022923
Bilirubin	NSDHL	Bilirubin_irnt	-0.0770203	0.0152074	-5.06465	4.25144e-07	2.93588e-06	0.00230173
Bilirubin	TIMP1	Bilirubin_irnt	-0.074404	0.0146932	-5.06382	4.26975e-07	2.94477e-06	0.00231164
Bilirubin	IDUA	Bilirubin_irnt	-0.0784165	0.0154895	-5.06255	4.29814e-07	2.96058e-06	0.00232702
Bilirubin	EIF4E	Bilirubin_irnt	-0.0786814	0.0155497	-5.05999	4.35614e-07	2.99672e-06	0.00235842
Bilirubin	SCGN	Bilirubin_irnt	-0.0748618	0.0148067	-5.05593	4.44919e-07	3.05684e-06	0.00240879
Bilirubin	LTBP3	Bilirubin_irnt	-0.0763746	0.0151122	-5.05384	4.498e-07	3.08646e-06	0.00243522
Bilirubin	CEP44	Bilirubin_irnt	-0.0795442	0.0157459	-5.05172	4.54777e-07	3.11666e-06	0.00246216
Bilirubin	IRAK4	Bilirubin_irnt	-0.0783176	0.0155069	-5.05051	4.57673e-07	3.12967e-06	0.00247784
Bilirubin	RELT	Bilirubin_irnt	-0.0716904	0.0141949	-5.05044	4.57831e-07	3.12967e-06	0.0024787
Bilirubin	PHACTR1	Bilirubin_irnt	-0.0789784	0.0156442	-5.04841	4.62697e-07	3.1565e-06	0.00250504
Bilirubin	EFNA1	Bilirubin_irnt	-0.0740952	0.0146772	-5.04831	4.62922e-07	3.1565e-06	0.00250626
Bilirubin	NUDT5	Bilirubin_irnt	-0.0788322	0.0156204	-5.04674	4.66732e-07	3.17848e-06	0.00252689
Bilirubin	PPFIA1	Bilirubin_irnt	-0.0795542	0.0158008	-5.03482	4.9655e-07	3.37729e-06	0.00268832
Bilirubin	FGD3	Bilirubin_irnt	-0.0780849	0.0155167	-5.03231	5.03063e-07	3.41729e-06	0.00272358
Bilirubin	MYO9B	Bilirubin_irnt	-0.0784449	0.0156007	-5.02828	5.13708e-07	3.48523e-06	0.00278121
Bilirubin	NEXN	Bilirubin_irnt	-0.0779429	0.0155423	-5.01488	5.50621e-07	3.73099e-06	0.00298106
Bilirubin	TOX	Bilirubin_irnt	-0.0785095	0.0156681	-5.0108	5.62366e-07	3.80581e-06	0.00304465
Bilirubin	VASN	Bilirubin_irnt	-0.0767341	0.0153341	-5.00415	5.82014e-07	3.93386e-06	0.00315103
Bilirubin	OGA	Bilirubin_irnt	-0.078699	0.0157502	-4.99671	6.04777e-07	4.08262e-06	0.00327426
Bilirubin	PECAM1	Bilirubin_irnt	-0.0782326	0.0156588	-4.99609	6.06726e-07	4.09068e-06	0.00328481
Bilirubin	RIPOR2	Bilirubin_irnt	-0.0772894	0.0154763	-4.99406	6.13111e-07	4.12859e-06	0.00331938
Bilirubin	INHBC	Bilirubin_irnt	-0.078747	0.0157717	-4.99293	6.16669e-07	4.14738e-06	0.00333864
Bilirubin	CA6	Bilirubin_irnt	0.0726012	0.0145442	4.99177	6.20371e-07	4.16711e-06	0.00335869
Bilirubin	GNPDA1	Bilirubin_irnt	0.0772094	0.0154719	4.99031	6.25038e-07	4.19326e-06	0.00338396
Bilirubin	RALBP1	Bilirubin_irnt	-0.0774066	0.0155157	-4.98892	6.29548e-07	4.21692e-06	0.00340837
Bilirubin	TSC22D3	Bilirubin_irnt	-0.0779895	0.0156334	-4.98864	6.30445e-07	4.21692e-06	0.00341323
Bilirubin	KEL	Bilirubin_irnt	0.071462	0.014326	4.98826	6.31682e-07	4.21692e-06	0.00341992
Bilirubin	CSF3R	Bilirubin_irnt	-0.0765265	0.0153413	-4.98826	6.31682e-07	4.21692e-06	0.00341992
Bilirubin	C2CD2L	Bilirubin_irnt	-0.0769663	0.0154365	-4.98599	6.39092e-07	4.26114e-06	0.00346004
Bilirubin	IKBKG	Bilirubin_irnt	-0.0781653	0.0156912	-4.98149	6.54079e-07	4.3557e-06	0.00354119
Bilirubin	SH3BP5L	Bilirubin_irnt	-0.0773783	0.0155713	-4.9693	6.9633e-07	4.63137e-06	0.00376993
Bilirubin	NFAT5	Bilirubin_irnt	-0.0765318	0.0154021	-4.96893	6.97658e-07	4.6345e-06	0.00377712
Bilirubin	NAA10	Bilirubin_irnt	-0.077436	0.0155864	-4.96818	7.00345e-07	4.64665e-06	0.00379167
Bilirubin	SPRED2	Bilirubin_irnt	-0.0770555	0.0155146	-4.96665	7.05854e-07	4.67747e-06	0.0038215
Bilirubin	TOP2B	Bilirubin_irnt	-0.0777141	0.0156555	-4.964	7.15503e-07	4.73561e-06	0.00387373
Bilirubin	ESAM	Bilirubin_irnt	-0.0765159	0.0154293	-4.95913	7.33558e-07	4.84919e-06	0.00397148
Bilirubin	MKNK1	Bilirubin_irnt	-0.0767966	0.0154882	-4.9584	7.36329e-07	4.86157e-06	0.00398649
Bilirubin	VIT	Bilirubin_irnt	-0.0708151	0.0142916	-4.95501	7.49212e-07	4.93761e-06	0.00405624
Bilirubin	BCAN	Bilirubin_irnt	0.077144	0.0155693	4.95489	7.4967e-07	4.93761e-06	0.00405871
Bilirubin	NCOA1	Bilirubin_irnt	-0.0772981	0.0156028	-4.95411	7.52659e-07	4.95127e-06	0.00407489
Bilirubin	PDGFA	Bilirubin_irnt	-0.0763013	0.0154068	-4.95243	7.59148e-07	4.9879e-06	0.00411003
Bilirubin	PTPRB	Bilirubin_irnt	-0.0757408	0.015297	-4.95137	7.63295e-07	5.00906e-06	0.00413248
Bilirubin	GPNMB	Bilirubin_irnt	-0.0756906	0.0152967	-4.94818	7.75843e-07	5.08525e-06	0.00420041
Bilirubin	CST7	Bilirubin_irnt	-0.0765891	0.0154826	-4.9468	7.8132e-07	5.11495e-06	0.00423007
Bilirubin	HTRA2	Bilirubin_irnt	-0.0761381	0.0153991	-4.94433	7.91225e-07	5.17354e-06	0.00428369
Bilirubin	BDNF	Bilirubin_irnt	-0.0760783	0.0153924	-4.94259	7.98285e-07	5.2134e-06	0.00432191
Bilirubin	WDR24	Bilirubin_irnt	-0.0759586	0.0153716	-4.9415	8.02755e-07	5.23628e-06	0.00434612
Bilirubin	LAT	Bilirubin_irnt	-0.0758847	0.0153574	-4.94124	8.03828e-07	5.23697e-06	0.00435192
Bilirubin	ATP6V1G1	Bilirubin_irnt	-0.0769267	0.0155791	-4.93781	8.17995e-07	5.32286e-06	0.00442862
Bilirubin	MAGED1	Bilirubin_irnt	-0.0780306	0.0158056	-4.93689	8.2184e-07	5.34146e-06	0.00444944
Bilirubin	C5	Bilirubin_irnt	-0.0769486	0.0156021	-4.93192	8.42908e-07	5.47183e-06	0.00456351
Bilirubin	CPE	Bilirubin_irnt	0.0748837	0.0151915	4.92932	8.54175e-07	5.53833e-06	0.0046245
Bilirubin	FKBP1B	Bilirubin_irnt	-0.0770358	0.0156289	-4.92905	8.55323e-07	5.53914e-06	0.00463072
Bilirubin	ANGPT1	Bilirubin_irnt	-0.0759941	0.0154214	-4.92782	8.60702e-07	5.56731e-06	0.00465984
