## Supplementary Tables for "Proteomic Signatures Capture Environmental Exposures Across Diverse Populations" (part 2 of 3)

### Sheet: ST4. significant proteins (continued)
Table S4. Proteins significantly associated with exposures.
Bilirubin	ADAMTS15	Bilirubin_irnt	-0.0775506	0.0157407	-4.92675	8.65426e-07	5.59119e-06	0.00468541
Bilirubin	CBLN4	Bilirubin_irnt	0.075724	0.0153842	4.92219	8.85712e-07	5.71543e-06	0.00479525
Bilirubin	GP1BA	Bilirubin_irnt	-0.0766802	0.0155795	-4.92187	8.87151e-07	5.7179e-06	0.00480303
Bilirubin	CHM	Bilirubin_irnt	-0.0772067	0.0156933	-4.91973	8.96846e-07	5.77351e-06	0.00485553
Bilirubin	FXYD5	Bilirubin_irnt	-0.0762719	0.015519	-4.91476	9.19807e-07	5.9143e-06	0.00497984
Bilirubin	CNRIP1	Bilirubin_irnt	0.07357	0.0149701	4.91445	9.21263e-07	5.91663e-06	0.00498772
Bilirubin	PRKAB1	Bilirubin_irnt	-0.0768438	0.0156449	-4.91175	9.33957e-07	5.99105e-06	0.00505645
Bilirubin	IRAG2	Bilirubin_irnt	-0.0763771	0.0155511	-4.91138	9.35716e-07	5.99523e-06	0.00506597
Bilirubin	CALCOCO1	Bilirubin_irnt	-0.0765659	0.0156024	-4.90732	9.55169e-07	6.10971e-06	0.00517128
Bilirubin	MPHOSPH9	Bilirubin_irnt	-0.0768426	0.0156592	-4.90718	9.55841e-07	6.10971e-06	0.00517492
Bilirubin	M6PR	Bilirubin_irnt	-0.0769195	0.0156811	-4.90522	9.65394e-07	6.16349e-06	0.00522664
Bilirubin	ADSL	Bilirubin_irnt	0.0719459	0.0146746	4.90274	9.77597e-07	6.23405e-06	0.00529271
Bilirubin	ERF	Bilirubin_irnt	-0.0760136	0.0155201	-4.89774	1.00269e-06	6.38654e-06	0.00542856
Bilirubin	ARHGEF2	Bilirubin_irnt	-0.0762854	0.0155841	-4.8951	1.01618e-06	6.46487e-06	0.0055016
Bilirubin	MZT2B	Bilirubin_irnt	-0.0759781	0.0155269	-4.89332	1.02537e-06	6.51565e-06	0.00555133
Bilirubin	USP8	Bilirubin_irnt	-0.0756275	0.0154563	-4.89298	1.02711e-06	6.51909e-06	0.00556079
Bilirubin	TBL1X	Bilirubin_irnt	-0.0759181	0.0155213	-4.89121	1.03636e-06	6.57007e-06	0.00561084
Bilirubin	CDC37L1	Bilirubin_irnt	-0.0761624	0.0155724	-4.89085	1.03824e-06	6.57433e-06	0.00562106
Bilirubin	CETN2	Bilirubin_irnt	-0.0761917	0.0155834	-4.88929	1.04645e-06	6.61852e-06	0.00566545
Bilirubin	SGTA	Bilirubin_irnt	-0.0763415	0.0156165	-4.88853	1.05048e-06	6.63631e-06	0.00568732
Bilirubin	SRPK2	Bilirubin_irnt	-0.0769547	0.0157433	-4.88809	1.05284e-06	6.64342e-06	0.00570006
Bilirubin	WFDC1	Bilirubin_irnt	-0.0724154	0.014823	-4.88534	1.06753e-06	6.72829e-06	0.0057796
Bilirubin	BCL2	Bilirubin_irnt	-0.074652	0.0153017	-4.87869	1.10396e-06	6.94984e-06	0.00597686
Bilirubin	EXOC7	Bilirubin_irnt	-0.0768954	0.0157679	-4.87671	1.11507e-06	7.00886e-06	0.00603696
Bilirubin	PGA4	Bilirubin_irnt	-0.0733837	0.0150483	-4.87655	1.11593e-06	7.00886e-06	0.00604163
Bilirubin	GRSF1	Bilirubin_irnt	-0.0753778	0.0154698	-4.87258	1.13848e-06	7.14224e-06	0.00616375
Bilirubin	APLF	Bilirubin_irnt	-0.0761783	0.0156362	-4.87191	1.14233e-06	7.1581e-06	0.0061846
Bilirubin	PON3	Bilirubin_irnt	0.0749638	0.0153927	4.8701	1.15283e-06	7.21552e-06	0.00624142
Bilirubin	IL1B	Bilirubin_irnt	-0.0740127	0.0152026	-4.86843	1.16253e-06	7.26782e-06	0.00629393
Bilirubin	TFEB	Bilirubin_irnt	-0.0761537	0.0156477	-4.86678	1.17224e-06	7.32009e-06	0.00634652
Bilirubin	PLSCR3	Bilirubin_irnt	-0.0747595	0.0153749	-4.86245	1.19803e-06	7.47253e-06	0.00648615
Bilirubin	PDP1	Bilirubin_irnt	-0.0746516	0.0153677	-4.85771	1.22694e-06	7.64405e-06	0.00664268
Bilirubin	MICAL1	Bilirubin_irnt	-0.0753556	0.0155461	-4.84724	1.29311e-06	8.04701e-06	0.0070009
Bilirubin	RGCC	Bilirubin_irnt	-0.0746538	0.0154069	-4.84548	1.30454e-06	8.10884e-06	0.0070628
Bilirubin	AFTPH	Bilirubin_irnt	-0.0753191	0.0155504	-4.84354	1.31732e-06	8.17886e-06	0.00713197
Bilirubin	SMPD1	Bilirubin_irnt	-0.0715181	0.0147929	-4.83462	1.37746e-06	8.54247e-06	0.00745758
Bilirubin	CALCOCO2	Bilirubin_irnt	-0.0757585	0.0156931	-4.82751	1.42731e-06	8.84151e-06	0.00772748
Bilirubin	CLEC5A	Bilirubin_irnt	-0.0724125	0.0150063	-4.82548	1.44183e-06	8.9212e-06	0.00780605
Bilirubin	TBCA	Bilirubin_irnt	-0.0752385	0.0156187	-4.81721	1.50254e-06	9.27603e-06	0.00813476
Bilirubin	PTRHD1	Bilirubin_irnt	-0.0748927	0.0155469	-4.8172	1.5026e-06	9.27603e-06	0.00813508
Bilirubin	PRAM1	Bilirubin_irnt	-0.0745651	0.0154823	-4.81616	1.51045e-06	9.31384e-06	0.00817755
Bilirubin	FARSA	Bilirubin_irnt	-0.0757807	0.0157395	-4.81467	1.52169e-06	9.37252e-06	0.00823844
Bilirubin	HMGCL	Bilirubin_irnt	-0.074683	0.0155123	-4.81444	1.52348e-06	9.37286e-06	0.00824812
Bilirubin	NBL1	Bilirubin_irnt	-0.0704604	0.0146374	-4.81372	1.5289e-06	9.39556e-06	0.00827748
Bilirubin	SUSD2	Bilirubin_irnt	0.0675848	0.0140481	4.81096	1.55004e-06	9.51465e-06	0.00839192
Bilirubin	TOM1L2	Bilirubin_irnt	-0.0741228	0.0154288	-4.8042	1.60314e-06	9.82942e-06	0.00867938
Bilirubin	NRP1	Bilirubin_irnt	0.0716292	0.0149156	4.8023	1.61832e-06	9.91128e-06	0.00876157
Bilirubin	ATXN10	Bilirubin_irnt	-0.0748212	0.0155944	-4.79796	1.65358e-06	1.01158e-05	0.00895249
Bilirubin	PKLR	Bilirubin_irnt	0.0739576	0.0154317	4.79257	1.69842e-06	1.03784e-05	0.00919525
Bilirubin	DSG4	Bilirubin_irnt	0.071191	0.0148636	4.78963	1.72336e-06	1.05189e-05	0.00933028
Bilirubin	NT5C1A	Bilirubin_irnt	-0.0701081	0.0146585	-4.78276	1.78308e-06	1.08712e-05	0.00965362
Bilirubin	SNX5	Bilirubin_irnt	-0.0748077	0.0156445	-4.78172	1.79229e-06	1.0915e-05	0.00970345
Bilirubin	GEMIN2	Bilirubin_irnt	-0.0748015	0.0156443	-4.78139	1.79517e-06	1.09203e-05	0.00971906
Bilirubin	PYY	Bilirubin_irnt	-0.0722738	0.0151255	-4.77827	1.82317e-06	1.10781e-05	0.00987062
Bilirubin	OGN	Bilirubin_irnt	-0.0670411	0.0140634	-4.76707	1.92686e-06	1.16951e-05	0.010432
Bilirubin	DNAJC21	Bilirubin_irnt	-0.0745391	0.015654	-4.76165	1.9791e-06	1.19987e-05	0.0107148
Bilirubin	FAM83F	Bilirubin_irnt	0.0727064	0.015271	4.76109	1.98456e-06	1.20184e-05	0.0107444
Bilirubin	ACVRL1	Bilirubin_irnt	-0.0660698	0.0138958	-4.75467	2.04836e-06	1.23909e-05	0.0110898
Bilirubin	CRH	Bilirubin_irnt	0.0724534	0.015242	4.75353	2.05991e-06	1.24468e-05	0.0111523
Bilirubin	PCM1	Bilirubin_irnt	-0.0738338	0.0155409	-4.75093	2.0865e-06	1.25835e-05	0.0112963
Bilirubin	DTX3L	Bilirubin_irnt	-0.0741101	0.0155993	-4.75086	2.08718e-06	1.25835e-05	0.0113
Bilirubin	TST	Bilirubin_irnt	-0.0727782	0.0153451	-4.74276	2.17198e-06	1.30802e-05	0.0117591
Bilirubin	CLU	Bilirubin_irnt	-0.0736394	0.0155334	-4.74072	2.19392e-06	1.31977e-05	0.0118779
Bilirubin	PLTP	Bilirubin_irnt	0.0733499	0.0154777	4.73905	2.21189e-06	1.3291e-05	0.0119752
Bilirubin	RTN4R	Bilirubin_irnt	-0.0719369	0.0151894	-4.73599	2.24541e-06	1.34774e-05	0.0121567
Bilirubin	FGR	Bilirubin_irnt	-0.0734211	0.015511	-4.73349	2.27308e-06	1.36284e-05	0.0123064
Bilirubin	DGKA	Bilirubin_irnt	-0.0746785	0.0157812	-4.73211	2.28859e-06	1.37062e-05	0.0123904
Bilirubin	ADAM12	Bilirubin_irnt	-0.0734591	0.0155298	-4.73019	2.31016e-06	1.38201e-05	0.0125072
Bilirubin	MICAL3	Bilirubin_irnt	-0.073197	0.0154877	-4.72615	2.3564e-06	1.40812e-05	0.0127575
Bilirubin	GPR37	Bilirubin_irnt	-0.071431	0.0151212	-4.72389	2.3826e-06	1.4222e-05	0.0128994
Bilirubin	GASK1A	Bilirubin_irnt	-0.074807	0.0158435	-4.72162	2.40926e-06	1.43653e-05	0.0130437
Bilirubin	ADGRF5	Bilirubin_irnt	-0.0729074	0.0154578	-4.71653	2.46996e-06	1.47111e-05	0.0133724
Bilirubin	OVCA2	Bilirubin_irnt	-0.0733321	0.015553	-4.71497	2.48883e-06	1.48072e-05	0.0134745
Bilirubin	BAIAP2	Bilirubin_irnt	-0.0746238	0.01583	-4.71409	2.49965e-06	1.48552e-05	0.0135331
Bilirubin	MAP2	Bilirubin_irnt	-0.0738567	0.0156706	-4.71307	2.51211e-06	1.49129e-05	0.0136006
Bilirubin	RAB37	Bilirubin_irnt	-0.0724008	0.0153662	-4.71169	2.52905e-06	1.4997e-05	0.0136923
Bilirubin	PPP1R2P1	Bilirubin_irnt	-0.0737366	0.0156575	-4.70934	2.55832e-06	1.5154e-05	0.0138508
Bilirubin	FOXJ3	Bilirubin_irnt	-0.0740436	0.0157247	-4.70874	2.56576e-06	1.51815e-05	0.013891
Bilirubin	STK24	Bilirubin_irnt	-0.0727203	0.0154556	-4.70511	2.61169e-06	1.54364e-05	0.0141397
Bilirubin	PARK7	Bilirubin_irnt	-0.0732554	0.0155774	-4.70267	2.64289e-06	1.56037e-05	0.0143086
Bilirubin	SERPINE2	Bilirubin_irnt	-0.0715258	0.0152148	-4.70107	2.66363e-06	1.5709e-05	0.0144209
Bilirubin	SERPINE1	Bilirubin_irnt	-0.0724117	0.0154044	-4.70071	2.66826e-06	1.57192e-05	0.014446
Bilirubin	DIAPH3	Bilirubin_irnt	-0.0724065	0.0154064	-4.69976	2.68062e-06	1.57644e-05	0.0145129
Bilirubin	MEPE	Bilirubin_irnt	0.0687689	0.0146329	4.6996	2.68279e-06	1.57644e-05	0.0145246
Bilirubin	LZTFL1	Bilirubin_irnt	-0.0732158	0.0155796	-4.69946	2.68466e-06	1.57644e-05	0.0145347
Bilirubin	TSPYL1	Bilirubin_irnt	-0.0739002	0.0157404	-4.69493	2.74445e-06	1.6098e-05	0.0148584
Bilirubin	RGS6	Bilirubin_irnt	-0.0725129	0.0154473	-4.69421	2.75416e-06	1.61375e-05	0.014911
Bilirubin	APBB1IP	Bilirubin_irnt	-0.0719505	0.0153314	-4.69301	2.77028e-06	1.62144e-05	0.0149983
Bilirubin	CCDC43	Bilirubin_irnt	-0.072649	0.0154887	-4.69047	2.80475e-06	1.63984e-05	0.0151849
Bilirubin	F12	Bilirubin_irnt	-0.0725567	0.0154732	-4.68919	2.8222e-06	1.64826e-05	0.0152794
Bilirubin	TNFSF13	Bilirubin_irnt	-0.0665065	0.0141838	-4.68892	2.82592e-06	1.64865e-05	0.0152995
Bilirubin	FAM13B	Bilirubin_irnt	-0.0735346	0.0156881	-4.68728	2.84852e-06	1.66005e-05	0.0154219
Bilirubin	PLXNA4	Bilirubin_irnt	-0.0736389	0.0157222	-4.68377	2.89757e-06	1.68682e-05	0.0156875
Bilirubin	PALM2	Bilirubin_irnt	-0.0663605	0.0141698	-4.68324	2.90501e-06	1.68934e-05	0.0157277
Bilirubin	PAXX	Bilirubin_irnt	-0.073102	0.0156141	-4.68178	2.92564e-06	1.69951e-05	0.0158394
Bilirubin	BAG4	Bilirubin_irnt	-0.0731702	0.0156358	-4.67966	2.95597e-06	1.71529e-05	0.0160036
Bilirubin	ARHGAP27	Bilirubin_irnt	-0.0709228	0.0151564	-4.6794	2.95975e-06	1.71564e-05	0.0160241
Bilirubin	GMPR2	Bilirubin_irnt	-0.0730705	0.0156239	-4.67685	2.99655e-06	1.73512e-05	0.0162233
Bilirubin	TOMM34	Bilirubin_irnt	-0.0729664	0.0156261	-4.66952	3.10499e-06	1.79598e-05	0.0168104
Bilirubin	CXCL1	Bilirubin_irnt	-0.0715068	0.0153195	-4.66769	3.13261e-06	1.81003e-05	0.0169599
Bilirubin	HSPA1A	Bilirubin_irnt	-0.0733971	0.0157481	-4.6607	3.24036e-06	1.87029e-05	0.0175433
Bilirubin	SIGLEC5	Bilirubin_irnt	-0.0722353	0.0155048	-4.65891	3.26861e-06	1.88459e-05	0.0176963
Bilirubin	ARHGAP10	Bilirubin_irnt	-0.0723936	0.0155428	-4.65769	3.28784e-06	1.89366e-05	0.0178004
Bilirubin	PAIP1	Bilirubin_irnt	-0.0723139	0.0155329	-4.65554	3.32222e-06	1.91143e-05	0.0179865
Bilirubin	RINT1	Bilirubin_irnt	-0.0728576	0.0156573	-4.65327	3.3588e-06	1.93042e-05	0.0181845
Bilirubin	OSMR	Bilirubin_irnt	-0.0693029	0.0148944	-4.65296	3.36388e-06	1.93129e-05	0.018212
Bilirubin	FUT1	Bilirubin_irnt	0.0715967	0.015393	4.65123	3.39204e-06	1.94539e-05	0.0183645
Bilirubin	HSD17B3	Bilirubin_irnt	-0.072444	0.0155927	-4.64602	3.47842e-06	1.99179e-05	0.0188322
Bilirubin	ITPR1	Bilirubin_irnt	-0.0717042	0.0154338	-4.64591	3.4803e-06	1.99179e-05	0.0188423
Bilirubin	GPR15LG	Bilirubin_irnt	-0.0669244	0.0144076	-4.64507	3.49441e-06	1.99776e-05	0.0189188
Bilirubin	EHD3	Bilirubin_irnt	-0.0715391	0.0154166	-4.64038	3.5742e-06	2.04122e-05	0.0193507
Bilirubin	IST1	Bilirubin_irnt	-0.0719806	0.0155207	-4.63772	3.62041e-06	2.06543e-05	0.0196009
Bilirubin	A1BG	Bilirubin_irnt	-0.0702049	0.0151388	-4.63742	3.62564e-06	2.06624e-05	0.0196292
Bilirubin	MSR1	Bilirubin_irnt	-0.063843	0.0137809	-4.63273	3.7084e-06	2.11118e-05	0.0200773
Bilirubin	STX6	Bilirubin_irnt	-0.0716345	0.0154689	-4.63086	3.74187e-06	2.12799e-05	0.0202585
Bilirubin	CC2D1A	Bilirubin_irnt	-0.0727881	0.0157217	-4.62978	3.76128e-06	2.13679e-05	0.0203636
Bilirubin	UBAP2	Bilirubin_irnt	-0.0723199	0.01563	-4.627	3.81188e-06	2.16326e-05	0.0206375
Bilirubin	MAP9	Bilirubin_irnt	-0.071826	0.0155472	-4.61988	3.94445e-06	2.23556e-05	0.0213552
Bilirubin	CAMKK1	Bilirubin_irnt	-0.0721055	0.0156082	-4.61972	3.94753e-06	2.23556e-05	0.0213719
Bilirubin	ITPA	Bilirubin_irnt	-0.0712441	0.0154238	-4.6191	3.95924e-06	2.23985e-05	0.0214353
Bilirubin	PTK7	Bilirubin_irnt	-0.0719951	0.0155891	-4.61829	3.97466e-06	2.24622e-05	0.0215188
Bilirubin	TALDO1	Bilirubin_irnt	-0.0720904	0.0156121	-4.61759	3.98797e-06	2.25139e-05	0.0215908
Bilirubin	NFATC1	Bilirubin_irnt	-0.0716384	0.0155158	-4.61714	3.99665e-06	2.25258e-05	0.0216379
Bilirubin	TSC1	Bilirubin_irnt	-0.0714873	0.0154833	-4.61705	3.99839e-06	2.25258e-05	0.0216473
Bilirubin	STXBP1	Bilirubin_irnt	-0.0718084	0.0155554	-4.6163	4.01277e-06	2.25765e-05	0.0217251
Bilirubin	S100P	Bilirubin_irnt	-0.0706934	0.0153144	-4.61614	4.01573e-06	2.25765e-05	0.0217412
Bilirubin	LRCH1	Bilirubin_irnt	-0.0718838	0.0155824	-4.61314	4.07396e-06	2.28801e-05	0.0220564
Bilirubin	DNM3	Bilirubin_irnt	-0.0696283	0.0151054	-4.6095	4.14558e-06	2.32582e-05	0.0224442
Bilirubin	LRRC45	Bilirubin_irnt	-0.0715678	0.0155323	-4.60767	4.18211e-06	2.34388e-05	0.0226419
Bilirubin	CD164	Bilirubin_irnt	-0.071595	0.0155455	-4.60551	4.22555e-06	2.36578e-05	0.0228771
Bilirubin	PRSS53	Bilirubin_irnt	0.0709868	0.015438	4.5982	4.37589e-06	2.44742e-05	0.023691
Bilirubin	FAM172A	Bilirubin_irnt	-0.0718194	0.0156222	-4.59726	4.39557e-06	2.45589e-05	0.0237976
Bilirubin	HDAC5	Bilirubin_irnt	-0.0720781	0.0156793	-4.59701	4.40069e-06	2.45622e-05	0.0238253
Bilirubin	RETN	Bilirubin_irnt	-0.0717408	0.01561	-4.59583	4.42557e-06	2.46757e-05	0.0239601
Bilirubin	RNF214	Bilirubin_irnt	-0.0720504	0.0156873	-4.59292	4.48744e-06	2.49949e-05	0.024295
Bilirubin	NCKAP5L	Bilirubin_irnt	-0.071575	0.015597	-4.58901	4.57189e-06	2.54391e-05	0.0247522
Bilirubin	NPC2	Bilirubin_irnt	-0.0654196	0.0142566	-4.58873	4.57813e-06	2.54476e-05	0.024786
Bilirubin	PDCD5	Bilirubin_irnt	-0.0720764	0.0157184	-4.58549	4.64943e-06	2.58174e-05	0.025172
Bilirubin	STK39	Bilirubin_irnt	-0.0708204	0.0154532	-4.58291	4.70689e-06	2.61097e-05	0.0254831
Bilirubin	STX7	Bilirubin_irnt	-0.0698182	0.0152525	-4.5775	4.82968e-06	2.67635e-05	0.0261479
Bilirubin	SCARB2	Bilirubin_irnt	-0.061863	0.0135197	-4.57577	4.86958e-06	2.6957e-05	0.0263639
Bilirubin	ELAC1	Bilirubin_irnt	-0.0711052	0.0155417	-4.57511	4.88476e-06	2.70134e-05	0.0264461
Bilirubin	CANT1	Bilirubin_irnt	-0.0707012	0.0154643	-4.5719	4.9599e-06	2.74009e-05	0.0268529
Bilirubin	EIF2S2	Bilirubin_irnt	-0.0712649	0.0155896	-4.57132	4.97371e-06	2.74492e-05	0.0269277
Bilirubin	MIF	Bilirubin_irnt	-0.0719938	0.0157582	-4.56866	5.03692e-06	2.77697e-05	0.0272699
Bilirubin	TNFRSF19	Bilirubin_irnt	-0.0648884	0.0142047	-4.56809	5.0506e-06	2.78169e-05	0.027344
Bilirubin	SDHAF4	Bilirubin_irnt	-0.0702563	0.0153977	-4.56279	5.17922e-06	2.84962e-05	0.0280403
Bilirubin	DDHD2	Bilirubin_irnt	-0.0708189	0.0155254	-4.56149	5.21113e-06	2.86427e-05	0.0282131
Bilirubin	IL7R	Bilirubin_irnt	0.0708151	0.0155402	4.5569	5.32591e-06	2.92439e-05	0.0288345
Bilirubin	TMEM25	Bilirubin_irnt	0.0695151	0.0152696	4.55251	5.4377e-06	2.98274e-05	0.0294397
Bilirubin	CLGN	Bilirubin_irnt	-0.0698841	0.0153731	-4.54587	5.61115e-06	3.07477e-05	0.0303787
Bilirubin	PYCR2	Bilirubin_irnt	-0.0703361	0.0154959	-4.53902	5.79567e-06	3.17267e-05	0.0313777
Bilirubin	CLPX	Bilirubin_irnt	-0.0701731	0.0154616	-4.53853	5.80917e-06	3.17685e-05	0.0314508
Bilirubin	NMT1	Bilirubin_irnt	-0.0706304	0.0155672	-4.53713	5.84769e-06	3.19469e-05	0.0316594
Bilirubin	CRADD	Bilirubin_irnt	-0.0709377	0.0156386	-4.53605	5.87738e-06	3.2045e-05	0.0318202
Bilirubin	NFATC3	Bilirubin_irnt	-0.0705959	0.0155633	-4.53605	5.87749e-06	3.2045e-05	0.0318207
Bilirubin	CD36	Bilirubin_irnt	-0.0694898	0.0153343	-4.53165	6.0007e-06	3.26839e-05	0.0324878
Bilirubin	CCL13	Bilirubin_irnt	-0.0670835	0.0148051	-4.53111	6.01601e-06	3.27344e-05	0.0325707
Bilirubin	MIDN	Bilirubin_irnt	-0.0700542	0.0154638	-4.53022	6.04143e-06	3.28397e-05	0.0327083
Bilirubin	MSANTD3	Bilirubin_irnt	-0.0704193	0.0155459	-4.52976	6.05432e-06	3.28767e-05	0.0327781
Bilirubin	RNASET2	Bilirubin_irnt	-0.0684845	0.0151392	-4.52365	6.23111e-06	3.38028e-05	0.0337352
Bilirubin	ECHS1	Bilirubin_irnt	-0.0699492	0.0154822	-4.51804	6.39788e-06	3.46728e-05	0.0346381
Bilirubin	LCAT	Bilirubin_irnt	-0.0699035	0.0154753	-4.51709	6.42627e-06	3.47918e-05	0.0347918
Bilirubin	SIGLEC1	Bilirubin_irnt	-0.0678474	0.0150358	-4.51238	6.57007e-06	3.55107e-05	0.0355703
Bilirubin	LYN	Bilirubin_irnt	-0.0690948	0.0153125	-4.51231	6.57217e-06	3.55107e-05	0.0355818
Bilirubin	DSC2	Bilirubin_irnt	-0.0656231	0.0145497	-4.51026	6.63586e-06	3.58191e-05	0.0359266
Bilirubin	MORC3	Bilirubin_irnt	-0.0702232	0.0155707	-4.50994	6.6457e-06	3.58365e-05	0.0359798
Bilirubin	GALNT5	Bilirubin_irnt	0.0674384	0.0149674	4.5057	6.77951e-06	3.65217e-05	0.0367043
Bilirubin	CCL11	Bilirubin_irnt	-0.0616907	0.0136925	-4.50544	6.78758e-06	3.65288e-05	0.0367479
Bilirubin	CDR2L	Bilirubin_irnt	-0.0705676	0.0156674	-4.50411	6.83008e-06	3.6721e-05	0.0369781
Bilirubin	PGLYRP1	Bilirubin_irnt	-0.069203	0.015369	-4.50278	6.8729e-06	3.69146e-05	0.0372099
Bilirubin	WFIKKN2	Bilirubin_irnt	0.0708524	0.0157553	4.49707	7.05912e-06	3.78772e-05	0.0382181
Bilirubin	CLMP	Bilirubin_irnt	-0.0633341	0.0140846	-4.49667	7.07219e-06	3.79097e-05	0.0382888
Bilirubin	S100A11	Bilirubin_irnt	-0.0683418	0.0152005	-4.49602	7.09373e-06	3.79876e-05	0.0384055
Bilirubin	PLXDC2	Bilirubin_irnt	0.0685628	0.0152587	4.49336	7.18285e-06	3.84268e-05	0.038888
Bilirubin	KANK2	Bilirubin_irnt	-0.0699749	0.0155771	-4.49218	7.22259e-06	3.85841e-05	0.0391031
Bilirubin	UNC45A	Bilirubin_irnt	-0.0700715	0.015599	-4.49206	7.22651e-06	3.85841e-05	0.0391243
Bilirubin	RPE	Bilirubin_irnt	-0.0700198	0.0156001	-4.48841	7.35101e-06	3.92102e-05	0.0397984
Bilirubin	CRB2	Bilirubin_irnt	0.0701323	0.015627	4.4879	7.36845e-06	3.92646e-05	0.0398928
Bilirubin	FRMD4B	Bilirubin_irnt	-0.0697086	0.0155345	-4.48734	7.38768e-06	3.93283e-05	0.0399969
Bilirubin	WFDC2	Bilirubin_irnt	-0.0584838	0.0130442	-4.48351	7.52103e-06	3.99989e-05	0.0407188
Bilirubin	AKT2	Bilirubin_irnt	-0.069462	0.0154979	-4.48203	7.57298e-06	4.02356e-05	0.0410001
Bilirubin	NID2	Bilirubin_irnt	-0.0680822	0.0152021	-4.47849	7.69933e-06	4.08668e-05	0.0416842
Bilirubin	DGKI	Bilirubin_irnt	-0.0688559	0.0153769	-4.47788	7.72128e-06	4.09432e-05	0.041803
Bilirubin	PPFIA4	Bilirubin_irnt	-0.0703675	0.0157282	-4.47399	7.8626e-06	4.16518e-05	0.0425681
Bilirubin	SNX2	Bilirubin_irnt	-0.0697182	0.0155846	-4.47353	7.87916e-06	4.16987e-05	0.0426577
Bilirubin	ABI3BP	Bilirubin_irnt	-0.0614809	0.013748	-4.472	7.93569e-06	4.19569e-05	0.0429638
Bilirubin	REG4	Bilirubin_irnt	-0.0618066	0.0138262	-4.47024	8.00097e-06	4.22608e-05	0.0433173
Bilirubin	NACC1	Bilirubin_irnt	-0.0698313	0.0156451	-4.46347	8.25691e-06	4.35701e-05	0.0447029
Bilirubin	CARHSP1	Bilirubin_irnt	0.0671386	0.015044	4.4628	8.28255e-06	4.36628e-05	0.0448417
Bilirubin	PTEN	Bilirubin_irnt	-0.0694594	0.0155855	-4.45668	8.52162e-06	4.48359e-05	0.0461361
Bilirubin	LYSMD3	Bilirubin_irnt	-0.0680748	0.0152748	-4.45668	8.52165e-06	4.48359e-05	0.0461362
Bilirubin	GSTT2B	Bilirubin_irnt	-0.0694912	0.0156042	-4.45338	8.65316e-06	4.54837e-05	0.0468482
Bilirubin	CST3	Bilirubin_irnt	-0.0624864	0.0140325	-4.45297	8.66976e-06	4.55268e-05	0.0469381
Bilirubin	ACP6	Bilirubin_irnt	-0.0688668	0.0154676	-4.45232	8.69566e-06	4.56185e-05	0.0470783
Bilirubin	ISM2	Bilirubin_irnt	-0.0696024	0.015637	-4.45114	8.74332e-06	4.58241e-05	0.0473363
Bilirubin	FAM120B	Bilirubin_irnt	-0.0683988	0.0153696	-4.45025	8.77945e-06	4.59239e-05	0.0475319
Bilirubin	LRRFIP1	Bilirubin_irnt	-0.069574	0.015634	-4.45017	8.78296e-06	4.59239e-05	0.0475509
Bilirubin	PLIN1	Bilirubin_irnt	-0.0665861	0.014963	-4.45005	8.7878e-06	4.59239e-05	0.0475771
Bilirubin	REPS2	Bilirubin_irnt	-0.0685984	0.0154192	-4.44888	8.83555e-06	4.61289e-05	0.0478357
Bilirubin	ENAH	Bilirubin_irnt	-0.0667251	0.0150009	-4.44809	8.86815e-06	4.62545e-05	0.0480122
Bilirubin	UBXN6	Bilirubin_irnt	-0.0688795	0.0154873	-4.44749	8.89254e-06	4.63371e-05	0.0481442
Bilirubin	LAMP2	Bilirubin_irnt	-0.0672929	0.0151349	-4.4462	8.946e-06	4.65708e-05	0.0484336
Bilirubin	INPP1	Bilirubin_irnt	-0.0687638	0.0154766	-4.44309	9.07576e-06	4.72009e-05	0.0491362
Bilirubin	SLA2	Bilirubin_irnt	-0.0680538	0.0153203	-4.44205	9.11945e-06	4.73826e-05	0.0493727
Bilirubin	RP2	Bilirubin_irnt	-0.069794	0.0157143	-4.44144	9.14516e-06	4.747e-05	0.0495119
Bilirubin	KATNB1	Bilirubin_irnt	-0.0686745	0.0154629	-4.44124	9.15379e-06	4.747e-05	0.0495586
Bilirubin	LARP1B	Bilirubin_irnt	-0.069231	0.0155908	-4.4405	9.18521e-06	4.75873e-05	0.0497287
bmi	PPP1R1A	bmi_irnt	0.39484	0.00887889	44.4696	0	0	0
bmi	PTPRN	bmi_irnt	-0.373357	0.00924365	-40.3906	0	0	0
bmi	SLITRK1	bmi_irnt	-0.378628	0.00924811	-40.9411	0	0	0
bmi	FURIN	bmi_irnt	0.382391	0.00938001	40.7666	0	0	0
bmi	IL1RN	bmi_irnt	0.38574	0.00936347	41.1963	0	0	0
bmi	LEP	bmi_irnt	0.579147	0.00653181	88.6656	0	0	0
bmi	NCAN	bmi_irnt	-0.368299	0.00885661	-41.5847	0	0	0
bmi	WFIKKN2	bmi_irnt	-0.387348	0.00946034	-40.9444	0	0	0
bmi	FABP4	bmi_irnt	0.488938	0.00783527	62.4023	0	0	0
bmi	CFH	bmi_irnt	0.427467	0.00923412	46.2922	0	0	0
bmi	CFI	bmi_irnt	0.374583	0.00937379	39.9607	0	5.4757e-306	6.02327e-305
bmi	GHR	bmi_irnt	0.365056	0.00937869	38.924	2.64681e-307	1.19415e-304	1.43298e-303
bmi	PLIN1	bmi_irnt	0.357441	0.00918643	38.9097	4.27772e-307	1.78151e-304	2.31596e-303
bmi	PON3	bmi_irnt	-0.368974	0.00952137	-38.7522	8.3282e-305	3.22063e-302	4.50889e-301
bmi	ALK	bmi_irnt	-0.355887	0.00952101	-37.3791	3.87629e-285	1.39908e-282	2.09863e-281
bmi	IGSF9	bmi_irnt	0.348757	0.00948867	36.7552	2.25232e-276	7.62127e-274	1.2194e-272
bmi	ADM	bmi_irnt	0.300209	0.00821684	36.5358	2.56e-273	8.15285e-271	1.38598e-269
bmi	SEZ6	bmi_irnt	-0.343886	0.00945008	-36.3897	2.72115e-271	8.1846e-269	1.47323e-267
bmi	BPIFB2	bmi_irnt	0.336926	0.00930877	36.1945	1.36122e-268	3.87876e-266	7.36964e-265
bmi	C3	bmi_irnt	0.345283	0.00960154	35.9612	2.21502e-265	5.99605e-263	1.19921e-261
bmi	PRAP1	bmi_irnt	0.332054	0.00925728	35.8695	4.01654e-264	1.0355e-261	2.17455e-260
bmi	IGFBP1	bmi_irnt	-0.340975	0.00952927	-35.7819	6.34983e-263	1.56263e-260	3.4378e-259
bmi	F9	bmi_irnt	0.339967	0.00953427	35.6574	3.18821e-261	7.50477e-259	1.7261e-257
bmi	BCAN	bmi_irnt	-0.336905	0.00947129	-35.5712	4.77718e-260	1.07765e-257	2.58636e-256
bmi	APLP1	bmi_irnt	-0.335025	0.00949908	-35.2692	5.99398e-256	1.29806e-253	3.24514e-252
bmi	RTN4R	bmi_irnt	0.334017	0.00949561	35.176	1.09237e-254	2.27466e-252	5.91411e-251
bmi	CFB	bmi_irnt	0.335223	0.00959039	34.9541	1.06462e-251	2.13476e-249	5.76384e-248
bmi	SCG3	bmi_irnt	-0.333958	0.00960614	-34.7651	3.64441e-249	7.04673e-247	1.97308e-245
bmi	ENPP6	bmi_irnt	-0.332281	0.00969142	-34.2861	8.66266e-243	1.61723e-240	4.68996e-239
bmi	GPD1	bmi_irnt	0.332075	0.00972072	34.1616	3.83229e-241	6.91601e-239	2.0748e-237
bmi	SSC4D	bmi_irnt	0.319296	0.00935597	34.1275	1.07928e-240	1.88491e-238	5.84322e-237
bmi	RTBDN	bmi_irnt	-0.316219	0.00930209	-33.9944	6.1112e-239	1.03394e-236	3.3086e-235
bmi	PALM2	bmi_irnt	0.297001	0.00879273	33.778	4.2151e-236	6.91531e-234	2.28205e-232
bmi	CDHR2	bmi_irnt	0.300037	0.00891373	33.6601	1.46449e-234	2.33199e-232	7.92877e-231
bmi	CALB2	bmi_irnt	0.317646	0.00945412	33.5987	9.27068e-234	1.43404e-231	5.01915e-230
bmi	RARRES2	bmi_irnt	0.313023	0.00936851	33.4123	2.46032e-231	3.70005e-229	1.33202e-227
bmi	CHGB	bmi_irnt	-0.299802	0.00899948	-33.3133	4.7235e-230	6.91162e-228	2.5573e-226
bmi	BACE1	bmi_irnt	-0.321045	0.009711	-33.06	8.77375e-227	1.25003e-224	4.75011e-223
bmi	PRRT3	bmi_irnt	-0.317449	0.00967483	-32.8118	1.34063e-223	1.86107e-221	7.25818e-220
bmi	MOG	bmi_irnt	-0.28329	0.00863898	-32.7921	2.39567e-223	3.24254e-221	1.29702e-219
bmi	APCS	bmi_irnt	0.313025	0.00959676	32.6177	4.01715e-221	5.3046e-219	2.17489e-217
bmi	IGFBP2	bmi_irnt	-0.286555	0.0087947	-32.5827	1.12229e-220	1.44668e-218	6.07606e-217
bmi	VWC2L	bmi_irnt	-0.310174	0.00954048	-32.5114	9.04368e-220	1.13866e-217	4.89625e-216
bmi	NTRK3	bmi_irnt	-0.292288	0.00904736	-32.3065	3.55828e-217	4.3783e-215	1.92645e-213
bmi	CKB	bmi_irnt	-0.277831	0.00878136	-31.6387	8.28558e-209	9.96848e-207	4.48582e-205
bmi	NCAM2	bmi_irnt	-0.308292	0.00976983	-31.5555	8.93171e-208	1.05122e-205	4.83563e-204
bmi	CLMP	bmi_irnt	0.276345	0.00875887	31.5503	1.03576e-207	1.1931e-205	5.60759e-204
bmi	ADGRG2	bmi_irnt	-0.297123	0.00941778	-31.5492	1.07048e-207	1.20742e-205	5.7956e-204
bmi	LGALS9	bmi_irnt	0.282722	0.00900157	31.4081	5.96394e-206	6.58954e-204	3.22888e-202
bmi	PTPRZ1	bmi_irnt	-0.285995	0.00927117	-30.8478	4.42866e-199	4.79535e-197	2.39767e-195
bmi	INS-CPEPTIDE	bmi_irnt	0.298144	0.0097316	30.6367	1.61758e-196	1.71718e-194	8.7576e-193
bmi	LILRA5	bmi_irnt	0.296088	0.00968214	30.5808	7.66035e-196	7.9756e-194	4.14731e-192
bmi	SOWAHC	bmi_irnt	0.268477	0.00880521	30.4908	9.36324e-195	9.56464e-193	5.06926e-191
bmi	SEZ6L	bmi_irnt	-0.294559	0.00969828	-30.3723	2.50053e-193	2.50701e-191	1.35379e-189
bmi	SERPINF1	bmi_irnt	0.292909	0.00968086	30.2565	6.12831e-192	6.03248e-190	3.31787e-188
bmi	VGF	bmi_irnt	-0.28805	0.00958881	-30.0402	2.35208e-189	2.27396e-187	1.27342e-185
bmi	PTPRR	bmi_irnt	-0.29168	0.00973176	-29.9719	1.52653e-188	1.44994e-186	8.26465e-185
bmi	LRTM2	bmi_irnt	-0.28953	0.009661	-29.9689	1.65776e-188	1.54744e-186	8.97513e-185
bmi	GHRL	bmi_irnt	-0.284722	0.00953566	-29.8587	3.37394e-187	3.09602e-185	1.82665e-183
bmi	VTN	bmi_irnt	0.278067	0.0094045	29.5674	9.25954e-184	8.35519e-182	5.01311e-180
bmi	IL6	bmi_irnt	0.279684	0.00947415	29.5207	3.2741e-183	2.9059e-181	1.7726e-179
bmi	CCN5	bmi_irnt	0.251252	0.00861568	29.1622	5.05402e-179	4.4133e-177	2.73624e-175
bmi	FCAMR	bmi_irnt	0.27732	0.00956939	28.9799	6.55973e-177	5.6372e-175	3.55144e-173
bmi	ADAMTS15	bmi_irnt	0.28273	0.00975663	28.9783	6.85074e-177	5.7953e-175	3.70899e-173
bmi	HGF	bmi_irnt	0.275601	0.00954261	28.8811	9.08086e-176	7.56365e-174	4.91637e-172
bmi	RNASE1	bmi_irnt	0.232136	0.00806738	28.7747	1.5246e-174	1.25063e-172	8.25416e-171
bmi	ASGR1	bmi_irnt	0.273665	0.00951421	28.7638	2.03084e-174	1.64104e-172	1.0995e-170
bmi	DKK3	bmi_irnt	-0.250301	0.00883054	-28.3449	1.23619e-169	9.84226e-168	6.69274e-166
bmi	SCGB3A2	bmi_irnt	-0.276723	0.00977259	-28.3162	2.61582e-169	2.05247e-167	1.41621e-165
bmi	LGALS1	bmi_irnt	0.261155	0.00922337	28.3144	2.73979e-169	2.11903e-167	1.48332e-165
bmi	OXT	bmi_irnt	0.277857	0.00985033	28.2078	4.4109e-168	3.36346e-166	2.38806e-164
bmi	PTPRN2	bmi_irnt	-0.275228	0.00977169	-28.1658	1.31585e-167	9.89448e-166	7.12402e-164
bmi	CFD	bmi_irnt	0.254452	0.00907684	28.0331	4.11964e-166	3.0553e-164	2.23037e-162
bmi	INHBC	bmi_irnt	0.274059	0.00980075	27.9631	2.51798e-165	1.84221e-163	1.36324e-161
bmi	SYT1	bmi_irnt	-0.270053	0.00966977	-27.9276	6.30354e-165	4.55031e-163	3.41274e-161
bmi	CPM	bmi_irnt	0.268167	0.00960634	27.9157	8.56641e-165	6.10244e-163	4.63786e-161
bmi	PLTP	bmi_irnt	-0.272727	0.00977527	-27.8997	1.29467e-164	9.10306e-163	7.00936e-161
bmi	STEAP1	bmi_irnt	0.260265	0.00938637	27.728	1.07121e-162	7.4353e-161	5.79954e-159
bmi	HSD11B1	bmi_irnt	-0.274559	0.00992908	-27.652	7.50997e-162	5.1467e-160	4.0659e-158
bmi	LBP	bmi_irnt	0.271209	0.00981508	27.6319	1.25817e-161	8.51466e-160	6.81173e-158
bmi	TMPRSS5	bmi_irnt	-0.263607	0.00955176	-27.5978	3.00537e-161	2.00878e-159	1.62711e-157
bmi	NXPH3	bmi_irnt	-0.26579	0.00964856	-27.5471	1.0969e-160	7.24224e-159	5.93864e-157
bmi	APOD	bmi_irnt	-0.262766	0.0095555	-27.499	3.74121e-160	2.44035e-158	2.02549e-156
bmi	SERPIND1	bmi_irnt	0.26764	0.00973876	27.4819	5.77462e-160	3.72188e-158	3.12638e-156
bmi	MFAP5	bmi_irnt	0.260529	0.00948891	27.4561	1.11401e-159	7.0956e-158	6.03126e-156
bmi	NPTXR	bmi_irnt	-0.2681	0.00977396	-27.43	2.16161e-159	1.36081e-157	1.17029e-155
bmi	GPR158	bmi_irnt	-0.265367	0.00967977	-27.4146	3.20275e-159	1.99307e-157	1.73397e-155
bmi	CD300E	bmi_irnt	0.253067	0.00923175	27.4127	3.35712e-159	2.06539e-157	1.81754e-155
bmi	MS4A1	bmi_irnt	0.26885	0.00984906	27.2971	6.30759e-158	3.837e-156	3.41493e-154
bmi	VNN1	bmi_irnt	0.271067	0.00993611	27.281	9.47417e-158	5.69924e-156	5.12931e-154
bmi	DPT	bmi_irnt	0.232542	0.00854573	27.2115	5.49292e-157	3.26799e-155	2.97387e-153
bmi	B4GAT1	bmi_irnt	-0.267445	0.00984988	-27.1521	2.45479e-156	1.44459e-154	1.32902e-152
bmi	NECAB2	bmi_irnt	-0.26689	0.00985879	-27.0713	1.87603e-155	1.09213e-153	1.01569e-151
bmi	CRB2	bmi_irnt	-0.265117	0.0097952	-27.066	2.14588e-155	1.23594e-153	1.16178e-151
bmi	GGH	bmi_irnt	0.267492	0.00988873	27.0502	3.18929e-155	1.81756e-153	1.72668e-151
bmi	CA14	bmi_irnt	-0.256296	0.00948434	-27.0231	6.29946e-155	3.55263e-153	3.41053e-151
bmi	GSTA1	bmi_irnt	0.265278	0.00983591	26.9704	2.36338e-154	1.31911e-152	1.27954e-150
bmi	SHBG	bmi_irnt	-0.249175	0.0092797	-26.8516	4.60594e-153	2.54455e-151	2.49366e-149
bmi	ACAN	bmi_irnt	-0.256102	0.00954724	-26.8247	9.02782e-153	4.93703e-151	4.88766e-149
bmi	SELE	bmi_irnt	0.263915	0.00985442	26.7814	2.65617e-152	1.43805e-150	1.43805e-148
bmi	PAMR1	bmi_irnt	0.261466	0.00977802	26.7402	7.40343e-152	3.96853e-150	4.00822e-148
bmi	SNCG	bmi_irnt	0.235884	0.00886324	26.6137	1.70968e-150	9.0747e-149	9.25619e-147
bmi	C2	bmi_irnt	0.259703	0.00976127	26.6055	2.09893e-150	1.10326e-148	1.13636e-146
bmi	OPTC	bmi_irnt	-0.253557	0.00959023	-26.4391	1.27921e-148	6.65929e-147	6.92567e-145
bmi	FGG	bmi_irnt	0.250062	0.00946147	26.4295	1.61884e-148	8.34705e-147	8.7644e-145
bmi	LEPR	bmi_irnt	-0.254481	0.00968357	-26.2797	6.4303e-147	3.2688e-145	3.48136e-143
bmi	KIAA0319	bmi_irnt	-0.256401	0.0097567	-26.2795	6.46033e-147	3.2688e-145	3.49762e-143
bmi	CFP	bmi_irnt	0.259399	0.00994523	26.0827	7.89506e-145	3.95776e-143	4.27439e-141
bmi	ABI3BP	bmi_irnt	0.226228	0.00868046	26.0617	1.31764e-144	6.54467e-143	7.13369e-141
bmi	GSTA3	bmi_irnt	0.258839	0.00993231	26.0603	1.36166e-144	6.70184e-143	7.37202e-141
bmi	GDF2	bmi_irnt	-0.250411	0.00962764	-26.0095	4.68236e-144	2.28381e-142	2.53503e-140
bmi	FSTL3	bmi_irnt	0.229116	0.00884896	25.8919	8.10831e-143	3.9195e-141	4.38984e-139
bmi	CCL18	bmi_irnt	0.243504	0.0094086	25.881	1.05573e-142	5.05814e-141	5.7157e-139
bmi	LGALS3BP	bmi_irnt	0.253741	0.00985965	25.7353	3.55312e-141	1.68742e-139	1.92366e-137
bmi	COL6A3	bmi_irnt	0.242545	0.00944499	25.6798	1.35065e-140	6.35864e-139	7.31243e-137
bmi	PALM	bmi_irnt	0.244204	0.00954238	25.5915	1.12082e-139	5.23114e-138	6.06812e-136
bmi	PODXL2	bmi_irnt	-0.242037	0.00946251	-25.5785	1.53123e-139	7.08554e-138	8.29009e-136
bmi	IGSF3	bmi_irnt	0.253699	0.00994186	25.5182	6.47972e-139	2.97299e-137	3.50812e-135
bmi	DPY30	bmi_irnt	0.249126	0.00976644	25.5084	8.1923e-139	3.72715e-137	4.43531e-135
bmi	C4B	bmi_irnt	0.248717	0.00979942	25.3808	1.71377e-137	7.73196e-136	9.27836e-134
bmi	PPP1R18	bmi_irnt	0.248373	0.00979654	25.3531	3.31127e-137	1.48159e-135	1.79272e-133
bmi	FGA	bmi_irnt	0.239127	0.00947419	25.2399	4.85693e-136	2.15536e-134	2.62954e-132
bmi	FGF5	bmi_irnt	-0.216365	0.00862021	-25.0997	1.32899e-134	5.84973e-133	7.19517e-131
bmi	APOF	bmi_irnt	-0.24762	0.00986859	-25.0918	1.60237e-134	6.99615e-133	8.67522e-131
bmi	IL18R1	bmi_irnt	0.249436	0.00995774	25.0495	4.33162e-134	1.87611e-132	2.34514e-130
bmi	FAM20A	bmi_irnt	0.238687	0.00955892	24.9701	2.79654e-133	1.20163e-131	1.51405e-129
bmi	STAB2	bmi_irnt	0.243612	0.00986431	24.6963	1.66407e-130	7.09394e-129	9.0093e-127
bmi	DNER	bmi_irnt	-0.23887	0.00968432	-24.6656	3.38793e-130	1.43299e-128	1.83423e-126
bmi	CSTB	bmi_irnt	0.233967	0.00949052	24.6527	4.57426e-130	1.91977e-128	2.47651e-126
bmi	ORM1	bmi_irnt	0.245253	0.00996468	24.6122	1.16874e-129	4.86737e-128	6.32758e-126
bmi	UNC5D	bmi_irnt	-0.245059	0.00995951	-24.6055	1.36605e-129	5.64563e-128	7.39577e-126
bmi	HJV	bmi_irnt	0.244129	0.0100163	24.3731	2.89601e-127	1.1878e-125	1.5679e-123
bmi	CRELD1	bmi_irnt	0.239452	0.00983467	24.3478	5.18055e-127	2.10883e-125	2.80475e-123
bmi	LDLR	bmi_irnt	0.242142	0.00996492	24.2994	1.56808e-126	6.33553e-125	8.48961e-123
bmi	NXPH1	bmi_irnt	-0.237915	0.00981482	-24.2404	6.04693e-126	2.42504e-124	3.27381e-122
bmi	LAIR1	bmi_irnt	0.219123	0.00906385	24.1754	2.66476e-125	1.06081e-123	1.4427e-121
bmi	HNMT	bmi_irnt	0.22267	0.00923633	24.1081	1.2339e-124	4.87617e-123	6.68036e-121
bmi	ADAMTSL2	bmi_irnt	0.231988	0.00963378	24.0807	2.29938e-124	9.02091e-123	1.24489e-120
bmi	SEMA3F	bmi_irnt	0.232189	0.00966079	24.0342	6.61087e-124	2.57491e-122	3.57913e-120
bmi	DMP1	bmi_irnt	-0.228221	0.00952956	-23.9487	4.57441e-123	1.76899e-121	2.47659e-119
bmi	SSC5D	bmi_irnt	0.223233	0.00932328	23.9436	5.13285e-123	1.97087e-121	2.77893e-119
bmi	CNTN3	bmi_irnt	0.22434	0.00937622	23.9265	7.56451e-123	2.8841e-121	4.09543e-119
bmi	LCAT	bmi_irnt	0.235508	0.00995386	23.6599	3.02184e-120	1.14407e-118	1.63602e-116
bmi	NELL2	bmi_irnt	-0.230515	0.00974387	-23.6574	3.20044e-120	1.20327e-118	1.73272e-116
bmi	CSF3R	bmi_irnt	0.234137	0.00994576	23.5413	4.26294e-119	1.59169e-117	2.30796e-115
bmi	TNFRSF11A	bmi_irnt	0.216873	0.00922244	23.5158	7.53421e-119	2.79385e-117	4.07902e-115
bmi	CDHR5	bmi_irnt	0.231512	0.00986113	23.4772	1.77424e-118	6.53452e-117	9.60575e-115
bmi	COL4A1	bmi_irnt	-0.234359	0.00998352	-23.4746	1.88203e-118	6.88466e-117	1.01893e-114
bmi	ART3	bmi_irnt	-0.218103	0.00931057	-23.4253	5.61028e-118	2.03853e-116	3.03741e-114
bmi	AHNAK	bmi_irnt	0.22529	0.00962839	23.3986	1.01539e-117	3.66488e-116	5.49732e-114
bmi	AGER	bmi_irnt	-0.233481	0.00998592	-23.381	1.49695e-117	5.36721e-116	8.10448e-114
bmi	EDIL3	bmi_irnt	-0.210694	0.00905767	-23.2614	2.10011e-116	7.48026e-115	1.137e-112
bmi	HSPB6	bmi_irnt	0.191483	0.00823411	23.2549	2.42643e-116	8.58609e-115	1.31367e-112
bmi	SUSD2	bmi_irnt	-0.210938	0.00907827	-23.2355	3.71276e-116	1.30525e-114	2.01009e-112
bmi	BMP10	bmi_irnt	-0.225474	0.00971163	-23.2169	5.58801e-116	1.95184e-114	3.02535e-112
bmi	CD22	bmi_irnt	0.228407	0.00984274	23.2056	7.172e-116	2.48905e-114	3.88292e-112
bmi	ITGA5	bmi_irnt	0.226726	0.00977208	23.2014	7.85986e-116	2.7104e-114	4.25533e-112
bmi	ANGPTL2	bmi_irnt	0.223827	0.00969258	23.0926	8.54761e-115	2.92891e-113	4.62768e-111
bmi	GASK1A	bmi_irnt	0.230615	0.0100206	23.0141	4.75394e-114	1.61873e-112	2.57378e-110
bmi	CPE	bmi_irnt	-0.224112	0.00974052	-23.0082	5.40676e-114	1.82951e-112	2.92722e-110
bmi	FTCD	bmi_irnt	0.227446	0.00994209	22.8771	9.3785e-113	3.15374e-111	5.07752e-109
bmi	DPP6	bmi_irnt	-0.22031	0.00965948	-22.8077	4.22416e-112	1.4117e-110	2.28696e-108
bmi	C1RL	bmi_irnt	0.223182	0.00978686	22.8043	4.545e-112	1.50961e-110	2.46066e-108
bmi	ADH4	bmi_irnt	0.223767	0.009867	22.6783	6.90629e-111	2.27992e-109	3.73907e-107
bmi	RBP5	bmi_irnt	0.219254	0.00968103	22.6478	1.3307e-110	4.36631e-109	7.20442e-107
bmi	COLEC12	bmi_irnt	0.193855	0.00860198	22.5361	1.46264e-109	4.77031e-108	7.91871e-106
bmi	AFAP1L1	bmi_irnt	0.206739	0.0091794	22.5221	1.97681e-109	6.40866e-108	1.07025e-105
bmi	FABP3	bmi_irnt	0.192167	0.00854573	22.4869	4.1933e-109	1.35134e-107	2.27025e-105
bmi	BPIFA2	bmi_irnt	-0.225692	0.010065	-22.4235	1.62389e-108	5.2022e-107	8.79171e-105
bmi	RPL14	bmi_irnt	0.223904	0.0100079	22.3727	4.79184e-108	1.52606e-106	2.5943e-104
bmi	ADGRG3	bmi_irnt	0.224511	0.0100601	22.317	1.5656e-107	4.95682e-106	8.47616e-104
bmi	RNASE6	bmi_irnt	0.200094	0.00897057	22.3056	1.99275e-107	6.27253e-106	1.07888e-103
bmi	TGFBR2	bmi_irnt	0.199648	0.00897099	22.2549	5.84468e-107	1.82908e-105	3.16431e-103
bmi	DSG4	bmi_irnt	-0.212165	0.00954287	-22.2329	9.31e-107	2.8968e-105	5.04043e-103
bmi	TNFRSF1A	bmi_irnt	0.204111	0.00918326	22.2264	1.06729e-106	3.30189e-105	5.7783e-103
bmi	VEGFD	bmi_irnt	-0.216055	0.00976761	-22.1195	1.01893e-105	3.13436e-104	5.51648e-102
bmi	VSIG4	bmi_irnt	0.199631	0.00902727	22.1142	1.14025e-105	3.48775e-104	6.17332e-102
bmi	CCL7	bmi_irnt	0.213317	0.00966977	22.0602	3.54823e-105	1.07922e-103	1.92101e-101
bmi	GFAP	bmi_irnt	-0.173326	0.00793859	-21.8334	4.07709e-103	1.23315e-101	2.20734e-99
bmi	AMY1_AMY2	bmi_irnt	-0.217088	0.00997485	-21.7635	1.74228e-102	5.24038e-101	9.43268e-99
bmi	IL13RA1	bmi_irnt	0.218445	0.0100691	21.6947	7.25844e-102	2.17112e-100	3.92972e-98
bmi	CES1	bmi_irnt	0.217262	0.0100216	21.6794	9.96007e-102	2.96285e-100	5.39238e-98
bmi	TAFA1	bmi_irnt	-0.212164	0.00979671	-21.6566	1.59459e-101	4.71754e-100	8.6331e-98
bmi	KRT18	bmi_irnt	0.207258	0.00957182	21.653	1.72043e-101	5.06217e-100	9.3144e-98
bmi	MSR1	bmi_irnt	0.191194	0.00887754	21.5368	1.88369e-100	5.51258e-99	1.01983e-96
bmi	ADH1B	bmi_irnt	0.21117	0.00980808	21.5302	2.15823e-100	6.28207e-99	1.16846e-96
bmi	UMOD	bmi_irnt	-0.211559	0.00985348	-21.4705	7.35533e-100	2.12951e-98	3.98217e-96
bmi	PLA2G2A	bmi_irnt	0.20346	0.00949852	21.4202	2.0616e-99	5.93696e-98	1.11615e-95
bmi	NCAM1	bmi_irnt	-0.204316	0.00956262	-21.3661	6.23228e-99	1.78527e-97	3.37416e-95
bmi	CSPG5	bmi_irnt	-0.213566	0.0100208	-21.3123	1.86455e-98	5.31299e-97	1.00947e-94
bmi	RNASE4	bmi_irnt	0.195334	0.00916623	21.3102	1.94779e-98	5.52112e-97	1.05453e-94
bmi	PAG1	bmi_irnt	0.213356	0.010027	21.2782	3.7393e-98	1.0544e-96	2.02446e-94
bmi	HSPG2	bmi_irnt	0.195631	0.00919831	21.2682	4.58178e-98	1.27948e-96	2.48057e-94
bmi	PRCP	bmi_irnt	0.21	0.00987391	21.2681	4.58478e-98	1.27948e-96	2.4822e-94
bmi	PCBD1	bmi_irnt	0.207798	0.00978201	21.2429	7.65911e-98	2.12648e-96	4.14664e-94
bmi	LUZP2	bmi_irnt	-0.209089	0.00984338	-21.2416	7.85845e-98	2.1707e-96	4.25457e-94
bmi	HPD	bmi_irnt	0.209537	0.00987	21.2296	1.00199e-97	2.75368e-96	5.42475e-94
bmi	GFRA3	bmi_irnt	-0.200629	0.00947999	-21.1634	3.83397e-97	1.04834e-95	2.07571e-93
bmi	RIDA	bmi_irnt	0.203687	0.00966876	21.0665	2.71872e-96	7.39655e-95	1.47191e-92
bmi	NOMO1	bmi_irnt	0.212198	0.0100739	21.0642	2.84435e-96	7.69967e-95	1.53993e-92
bmi	C16orf89	bmi_irnt	-0.196996	0.00936809	-21.0284	5.85531e-96	1.57715e-94	3.17007e-92
bmi	APBB1IP	bmi_irnt	0.211377	0.0100568	21.0183	7.17666e-96	1.92349e-94	3.88544e-92
bmi	SETMAR	bmi_irnt	0.206663	0.0098385	21.0055	9.27148e-96	2.4727e-94	5.01958e-92
bmi	PLA2G1B	bmi_irnt	-0.2105	0.0100309	-20.9852	1.39378e-95	3.69897e-94	7.5459e-92
bmi	CCAR1	bmi_irnt	0.208409	0.0100011	20.8385	2.63184e-94	6.95063e-93	1.42488e-90
bmi	MMP13	bmi_irnt	-0.209266	0.0100478	-20.8269	3.31439e-94	8.71073e-93	1.79441e-90
bmi	SIT1	bmi_irnt	0.204972	0.00984282	20.8245	3.47761e-94	9.09555e-93	1.88278e-90
bmi	BOC	bmi_irnt	-0.201807	0.00971805	-20.7662	1.11099e-93	2.89179e-92	6.01492e-90
bmi	GUSB	bmi_irnt	0.206969	0.00997194	20.7552	1.38438e-93	3.58614e-92	7.49503e-90
bmi	CTSD	bmi_irnt	0.198301	0.0095619	20.7386	1.92326e-93	4.95834e-92	1.04125e-89
bmi	ACY1	bmi_irnt	0.20212	0.00976459	20.6993	4.19766e-93	1.07707e-91	2.27261e-89
bmi	IL17RB	bmi_irnt	-0.197818	0.00956475	-20.6819	5.92703e-93	1.51363e-91	3.20889e-89
bmi	KLK6	bmi_irnt	-0.199283	0.00963899	-20.6747	6.84631e-93	1.74019e-91	3.70659e-89
bmi	LENG8	bmi_irnt	0.206067	0.0099847	20.6383	1.40657e-92	3.5585e-91	7.61519e-89
bmi	PRRT2	bmi_irnt	-0.207095	0.0100386	-20.6298	1.66384e-92	4.18977e-91	9.00801e-89
bmi	COL26A1	bmi_irnt	0.207644	0.0100829	20.5936	3.39964e-92	8.52114e-91	1.84057e-88
bmi	GH1	bmi_irnt	-0.198063	0.009624	-20.5801	4.4396e-92	1.10765e-90	2.4036e-88
bmi	TNFAIP6	bmi_irnt	-0.206264	0.0100478	-20.5283	1.23349e-91	3.06336e-90	6.67813e-88
bmi	AFM	bmi_irnt	0.206267	0.010078	20.467	4.11417e-91	1.01708e-89	2.22741e-87
bmi	THY1	bmi_irnt	0.195189	0.00954354	20.4525	5.47363e-91	1.34701e-89	2.96343e-87
bmi	DDC	bmi_irnt	-0.201602	0.00989123	-20.3819	2.18276e-90	5.34728e-89	1.18175e-86
bmi	ICOSLG	bmi_irnt	-0.204179	0.0100629	-20.2903	1.30555e-89	3.18388e-88	7.06822e-86
bmi	BAIAP2	bmi_irnt	0.204162	0.0100797	20.2547	2.60718e-89	6.32972e-88	1.41153e-85
bmi	CDH2	bmi_irnt	0.184841	0.00912998	20.2455	3.11811e-89	7.53637e-88	1.68815e-85
bmi	NHLRC3	bmi_irnt	0.197165	0.00974971	20.2227	4.86078e-89	1.16961e-87	2.63163e-85
bmi	PZP	bmi_irnt	0.164702	0.00814548	20.2201	5.11255e-89	1.22475e-87	2.76794e-85
bmi	MPO	bmi_irnt	0.203025	0.0100797	20.142	2.32089e-88	5.53538e-87	1.25653e-84
bmi	APOM	bmi_irnt	-0.201886	0.0100659	-20.0564	1.21252e-87	2.87921e-86	6.56461e-84
bmi	CSF1	bmi_irnt	0.199622	0.00995355	20.0554	1.23744e-87	2.92555e-86	6.69952e-84
bmi	TACSTD2	bmi_irnt	-0.200692	0.0100137	-20.0417	1.61095e-87	3.79204e-86	8.7217e-84
bmi	CD99L2	bmi_irnt	0.200185	0.0100191	19.9804	5.24113e-87	1.22838e-85	2.83755e-83
bmi	LRIG1	bmi_irnt	0.199204	0.00997365	19.973	6.03905e-87	1.40928e-85	3.26954e-83
bmi	GP2	bmi_irnt	-0.186727	0.00937584	-19.9158	1.80946e-86	4.20447e-85	9.79641e-83
bmi	SASH3	bmi_irnt	0.19907	0.0100101	19.8869	3.14682e-86	7.28072e-85	1.70369e-82
bmi	MZB1	bmi_irnt	0.200283	0.010079	19.8714	4.22926e-86	9.74349e-85	2.28972e-82
bmi	OMG	bmi_irnt	-0.197045	0.00992502	-19.8534	5.96893e-86	1.36931e-84	3.23158e-82
bmi	NT5C1A	bmi_irnt	0.186575	0.00940308	19.8419	7.4326e-86	1.69789e-84	4.02401e-82
bmi	FCER2	bmi_irnt	0.198927	0.0100417	19.8101	1.3629e-85	3.10031e-84	7.37873e-82
bmi	ADAM12	bmi_irnt	0.196694	0.0099401	19.7879	2.07902e-85	4.70956e-84	1.12558e-81
bmi	MIA	bmi_irnt	-0.1985	0.0100795	-19.6934	1.25207e-84	2.82445e-83	6.77869e-81
bmi	SPON2	bmi_irnt	0.183064	0.00931308	19.6567	2.51175e-84	5.64259e-83	1.35986e-80
bmi	UPB1	bmi_irnt	0.196238	0.00999465	19.6343	3.8368e-84	8.58364e-83	2.07724e-80
bmi	GGT1	bmi_irnt	0.189124	0.00963545	19.628	4.32476e-84	9.63549e-83	2.34142e-80
bmi	SIGLEC1	bmi_irnt	0.191091	0.00974161	19.6159	5.42654e-84	1.20407e-82	2.93793e-80
bmi	VCAN	bmi_irnt	-0.191196	0.00974927	-19.6113	5.92047e-84	1.3083e-82	3.20534e-80
bmi	GOLM2	bmi_irnt	0.197447	0.0100844	19.5795	1.08027e-83	2.37748e-82	5.84859e-80
bmi	CD72	bmi_irnt	0.197044	0.0100772	19.5533	1.76738e-83	3.87392e-82	9.56859e-80
bmi	CLUL1	bmi_irnt	-0.19404	0.00993391	-19.5331	2.58877e-83	5.65145e-82	1.40156e-79
bmi	LMNB2	bmi_irnt	0.18458	0.00948859	19.4528	1.16828e-82	2.54018e-81	6.32506e-79
bmi	SCARB2	bmi_irnt	0.165119	0.00849865	19.4289	1.82923e-82	3.96139e-81	9.90347e-79
bmi	PLA2G10	bmi_irnt	-0.187731	0.00968163	-19.3905	3.75539e-82	8.10028e-81	2.03317e-78
bmi	LILRB4	bmi_irnt	0.180179	0.0093144	19.3441	8.92388e-82	1.91722e-80	4.83139e-78
bmi	EPHA1	bmi_irnt	0.186967	0.00968642	19.3019	1.95786e-81	4.18965e-80	1.05998e-77
bmi	KLK14	bmi_irnt	-0.191245	0.00997573	-19.1711	2.21951e-80	4.73089e-79	1.20165e-76
bmi	OSM	bmi_irnt	0.191887	0.0100097	19.1701	2.25847e-80	4.79505e-79	1.22274e-76
bmi	CST3	bmi_irnt	0.16839	0.00879118	19.1544	3.01899e-80	6.3847e-79	1.63448e-76
bmi	FCN1	bmi_irnt	0.192903	0.0100797	19.1378	4.10569e-80	8.6491e-79	2.22282e-76
bmi	TNFRSF1B	bmi_irnt	0.178825	0.00936034	19.1045	7.58266e-80	1.59118e-78	4.10525e-76
bmi	ADGRB1	bmi_irnt	-0.190512	0.00998564	-19.0786	1.22234e-79	2.55511e-78	6.61774e-76
bmi	C1S	bmi_irnt	0.192196	0.0100919	19.0444	2.29226e-79	4.77319e-78	1.24103e-75
bmi	ESM1	bmi_irnt	-0.188079	0.00990615	-18.9861	6.69393e-79	1.38854e-77	3.62409e-75
bmi	SIPA1	bmi_irnt	0.191988	0.0101176	18.9757	8.08908e-79	1.67154e-77	4.37943e-75
bmi	APOA1	bmi_irnt	-0.184394	0.00972504	-18.9607	1.06485e-78	2.19205e-77	5.76508e-75
bmi	LACRT	bmi_irnt	-0.186127	0.00982069	-18.9525	1.2382e-78	2.53924e-77	6.70359e-75
bmi	MRC1	bmi_irnt	0.179897	0.00952202	18.8928	3.68705e-78	7.53272e-77	1.99617e-74
bmi	FN1	bmi_irnt	0.19009	0.0100764	18.8648	6.13668e-78	1.24902e-76	3.3224e-74
bmi	NRXN1	bmi_irnt	-0.188433	0.00999041	-18.8613	6.54076e-78	1.32628e-76	3.54117e-74
bmi	EPB41L3	bmi_irnt	0.185916	0.00985939	18.8567	7.11848e-78	1.43804e-76	3.85394e-74
bmi	PRTN3	bmi_irnt	0.190721	0.010126	18.8347	1.06185e-77	2.13712e-76	5.74885e-74
bmi	C1R	bmi_irnt	0.190232	0.0101059	18.8239	1.29337e-77	2.59345e-76	7.00231e-74
bmi	PBLD	bmi_irnt	0.189197	0.0100602	18.8065	1.77364e-77	3.54336e-76	9.6025e-74
bmi	MAD1L1	bmi_irnt	0.185983	0.00989236	18.8007	1.97133e-77	3.92382e-76	1.06728e-73
bmi	TREH	bmi_irnt	0.188113	0.0100145	18.784	2.67158e-77	5.29815e-76	1.4464e-73
bmi	CALB1	bmi_irnt	-0.181017	0.00969701	-18.6673	2.20933e-76	4.36544e-75	1.19613e-72
bmi	DTNB	bmi_irnt	0.182947	0.00980891	18.6511	2.95548e-76	5.81852e-75	1.60009e-72
bmi	CA5A	bmi_irnt	0.184819	0.00991659	18.6374	3.7856e-76	7.42582e-75	2.04953e-72
bmi	C19orf12	bmi_irnt	0.186941	0.0100328	18.633	4.09451e-76	8.00278e-75	2.21677e-72
bmi	SEZ6L2	bmi_irnt	-0.178857	0.0096288	-18.5752	1.16003e-75	2.25913e-74	6.28038e-72
bmi	F7	bmi_irnt	0.184523	0.00993696	18.5694	1.28694e-75	2.49731e-74	6.9675e-72
bmi	CCL16	bmi_irnt	0.180104	0.00970059	18.5662	1.36163e-75	2.63281e-74	7.37186e-72
bmi	TREM2	bmi_irnt	0.157087	0.00847515	18.535	2.38558e-75	4.59627e-74	1.29155e-71
bmi	PDZK1	bmi_irnt	0.184558	0.00996259	18.5251	2.84682e-75	5.45184e-74	1.54127e-71
bmi	PHOSPHO1	bmi_irnt	0.1708	0.00921995	18.5251	2.84978e-75	5.45184e-74	1.54287e-71
bmi	GPHA2	bmi_irnt	-0.169288	0.00916606	-18.469	7.76893e-75	1.48102e-73	4.2061e-71
bmi	MPRIP	bmi_irnt	0.187037	0.0101333	18.4576	9.52929e-75	1.81023e-73	5.15916e-71
bmi	CYTL1	bmi_irnt	-0.179141	0.00973366	-18.4042	2.46923e-74	4.67426e-73	1.33684e-70
bmi	PTS	bmi_irnt	0.182711	0.00992808	18.4035	2.50174e-74	4.7193e-73	1.35444e-70
bmi	ADAM8	bmi_irnt	0.185377	0.0101005	18.3533	6.11182e-74	1.14894e-72	3.30894e-70
bmi	FABP5	bmi_irnt	0.185452	0.0101127	18.3385	7.95124e-74	1.48955e-72	4.3048e-70
bmi	MENT	bmi_irnt	-0.176124	0.00960568	-18.3354	8.40316e-74	1.56878e-72	4.54947e-70
bmi	HDGFL2	bmi_irnt	0.185509	0.0101216	18.328	9.56908e-74	1.78031e-72	5.1807e-70
bmi	GFER	bmi_irnt	0.18315	0.00999817	18.3183	1.13675e-73	2.10766e-72	6.15436e-70
bmi	C1QTNF6	bmi_irnt	0.184455	0.0101229	18.2216	6.29303e-73	1.1596e-71	3.40705e-69
bmi	CD163	bmi_irnt	0.177888	0.00976252	18.2216	6.29707e-73	1.1596e-71	3.40923e-69
bmi	PHLDB1	bmi_irnt	0.180703	0.00993079	18.1963	9.83668e-73	1.80528e-71	5.32558e-69
bmi	SORBS1	bmi_irnt	0.179297	0.00986628	18.1727	1.49051e-72	2.72622e-71	8.06962e-69
bmi	CDA	bmi_irnt	0.182416	0.0100446	18.1605	1.84589e-72	3.36487e-71	9.99367e-69
bmi	SFRP1	bmi_irnt	0.167022	0.00921425	18.1265	3.35993e-72	6.10425e-71	1.81907e-68
bmi	CCL3	bmi_irnt	0.169065	0.0093338	18.1132	4.23888e-72	7.67536e-71	2.29493e-68
bmi	NPTX1	bmi_irnt	-0.176792	0.00976887	-18.0974	5.59161e-72	1.0091e-70	3.0273e-68
bmi	HABP2	bmi_irnt	0.179039	0.00994635	18.0005	3.04773e-71	5.48186e-70	1.65004e-67
bmi	MATN3	bmi_irnt	-0.181721	0.0101016	-17.9893	3.70622e-71	6.6442e-70	2.00655e-67
bmi	HNRNPUL1	bmi_irnt	0.17792	0.00989155	17.9871	3.85477e-71	6.8877e-70	2.08697e-67
bmi	ANGPTL4	bmi_irnt	0.177569	0.00987408	17.9834	4.11165e-71	7.32252e-70	2.22605e-67
bmi	TERF2IP	bmi_irnt	0.181568	0.0101086	17.9617	5.99182e-71	1.0636e-69	3.24397e-67
bmi	CRYBB2	bmi_irnt	-0.168185	0.00937288	-17.9438	8.18778e-71	1.44865e-69	4.43286e-67
bmi	FUOM	bmi_irnt	0.173992	0.00972118	17.8982	1.8081e-70	3.18862e-69	9.78905e-67
bmi	FTO	bmi_irnt	0.17389	0.00973391	17.8644	3.25283e-70	5.71781e-69	1.76108e-66
bmi	PTP4A3	bmi_irnt	0.175518	0.00982658	17.8616	3.41339e-70	5.98061e-69	1.84801e-66
bmi	TNFRSF10C	bmi_irnt	0.179669	0.0100642	17.8523	4.0085e-70	7.00065e-69	2.1702e-66
bmi	GM2A	bmi_irnt	0.163388	0.00915682	17.8433	4.68822e-70	8.16141e-69	2.5382e-66
bmi	CFHR5	bmi_irnt	0.180538	0.0101245	17.8318	5.71856e-70	9.92316e-69	3.09603e-66
bmi	CR1	bmi_irnt	0.1794	0.0101283	17.7127	4.45743e-69	7.71007e-68	2.41325e-65
bmi	IFI30	bmi_irnt	0.16699	0.00944876	17.6732	8.79085e-69	1.51572e-67	4.75937e-65
bmi	DNAJB4	bmi_irnt	0.17266	0.0098435	17.5405	8.49978e-68	1.46088e-66	4.60178e-64
bmi	CCL22	bmi_irnt	0.174185	0.00994737	17.5107	1.41162e-67	2.41852e-66	7.64251e-64
bmi	CTHRC1	bmi_irnt	0.153615	0.00878033	17.4954	1.83046e-67	3.12622e-66	9.9101e-64
bmi	CHL1	bmi_irnt	-0.17426	0.00996402	-17.4889	2.04379e-67	3.47958e-66	1.10651e-63
bmi	CD300A	bmi_irnt	0.171606	0.00982582	17.4648	3.07474e-67	5.21838e-66	1.66466e-63
bmi	CA6	bmi_irnt	-0.167828	0.00963811	-17.4129	7.40992e-67	1.25367e-65	4.01173e-63
bmi	THBS4	bmi_irnt	0.173839	0.00999197	17.3978	9.56494e-67	1.61323e-65	5.17846e-63
bmi	TMSB10	bmi_irnt	0.174285	0.0100178	17.3976	9.61079e-67	1.61593e-65	5.20328e-63
bmi	ST3GAL1	bmi_irnt	-0.171589	0.00989655	-17.3382	2.61695e-66	4.38644e-65	1.41682e-62
bmi	SLC39A5	bmi_irnt	0.169232	0.00976968	17.3222	3.42875e-66	5.72939e-65	1.85632e-62
bmi	FOLR1	bmi_irnt	-0.161962	0.00935377	-17.3151	3.86089e-66	6.43165e-65	2.09029e-62
bmi	HAAO	bmi_irnt	0.168317	0.00973422	17.2913	5.76856e-66	9.58005e-65	3.1231e-62
bmi	VEGFB	bmi_irnt	0.170873	0.00988442	17.2871	6.18919e-66	1.02472e-64	3.35083e-62
bmi	VWA1	bmi_irnt	0.17488	0.0101195	17.2815	6.80106e-66	1.12259e-64	3.68209e-62
bmi	ADAMTS8	bmi_irnt	-0.174917	0.0101259	-17.2743	7.66916e-66	1.26203e-64	4.15208e-62
bmi	CD74	bmi_irnt	0.158532	0.00920327	17.2256	1.73616e-65	2.84836e-64	9.39959e-62
bmi	DPEP1	bmi_irnt	-0.170893	0.00993614	-17.1991	2.70444e-65	4.42351e-64	1.46418e-61
bmi	P4HB	bmi_irnt	0.174243	0.0101318	17.1976	2.7752e-65	4.52559e-64	1.5025e-61
bmi	CES3	bmi_irnt	0.174675	0.0101702	17.1751	4.03788e-65	6.56489e-64	2.18611e-61
bmi	FGF21	bmi_irnt	0.16782	0.00977255	17.1726	4.21364e-65	6.83013e-64	2.28126e-61
bmi	BAG3	bmi_irnt	0.173505	0.0101193	17.146	6.56909e-65	1.06164e-63	3.55651e-61
bmi	KHK	bmi_irnt	0.173524	0.0101233	17.141	7.1407e-65	1.15059e-63	3.86598e-61
bmi	CD59	bmi_irnt	0.151384	0.00883747	17.1298	8.60853e-65	1.38298e-63	4.66066e-61
bmi	LCK	bmi_irnt	0.16795	0.00980654	17.1263	9.11631e-65	1.46023e-63	4.93557e-61
bmi	RNASE3	bmi_irnt	0.172551	0.010079	17.1199	1.01525e-64	1.62141e-63	5.49657e-61
bmi	CRHBP	bmi_irnt	0.169534	0.00990972	17.1078	1.24106e-64	1.97621e-63	6.7191e-61
bmi	CNTN5	bmi_irnt	-0.168513	0.009851	-17.1062	1.27479e-64	2.02084e-63	6.90172e-61
bmi	NAGK	bmi_irnt	0.173123	0.0101206	17.1061	1.27656e-64	2.02084e-63	6.91129e-61
bmi	HAVCR2	bmi_irnt	0.160046	0.00936788	17.0846	1.82648e-64	2.88296e-63	9.88855e-61
bmi	CAPRIN1	bmi_irnt	0.173684	0.0101731	17.0729	2.21654e-64	3.48847e-63	1.20003e-60
bmi	EFNA1	bmi_irnt	0.16117	0.00945504	17.0459	3.4714e-64	5.44758e-63	1.87941e-60
bmi	IL16	bmi_irnt	0.170105	0.0100091	16.995	8.07015e-64	1.26277e-62	4.36918e-60
bmi	CST7	bmi_irnt	0.172496	0.0101526	16.9904	8.71169e-64	1.35922e-62	4.71651e-60
bmi	PRSS8	bmi_irnt	0.159761	0.00940886	16.9799	1.03638e-63	1.61234e-62	5.61094e-60
bmi	SLC39A14	bmi_irnt	-0.169025	0.00995584	-16.9775	1.07762e-63	1.67171e-62	5.83426e-60
bmi	NOS3	bmi_irnt	0.172301	0.010154	16.9687	1.24642e-63	1.92803e-62	6.7481e-60
bmi	OBP2B	bmi_irnt	-0.159541	0.00940448	-16.9644	1.33876e-63	2.06497e-62	7.24803e-60
bmi	CHCHD10	bmi_irnt	0.153962	0.00908864	16.94	2.00126e-63	3.07807e-62	1.08348e-59
bmi	HHEX	bmi_irnt	0.171763	0.0101406	16.9382	2.06079e-63	3.16066e-62	1.11571e-59
bmi	IFNAR2	bmi_irnt	0.158591	0.00937	16.9254	2.54787e-63	3.89665e-62	1.37941e-59
bmi	ITGA11	bmi_irnt	-0.171188	0.0101176	-16.9198	2.79008e-63	4.25507e-62	1.51055e-59
bmi	ICAM1	bmi_irnt	0.169316	0.0100205	16.897	4.06543e-63	6.18264e-62	2.20102e-59
bmi	FCN2	bmi_irnt	0.170845	0.0101199	16.8821	5.19625e-63	7.88025e-62	2.81325e-59
bmi	CA9	bmi_irnt	-0.157492	0.00934397	-16.8549	8.11725e-63	1.22756e-61	4.39468e-59
bmi	SAA4	bmi_irnt	0.170431	0.0101173	16.8455	9.46827e-63	1.42789e-61	5.12612e-59
bmi	CFC1	bmi_irnt	0.163474	0.00971711	16.8233	1.36346e-62	2.05049e-61	7.38177e-59
bmi	XG	bmi_irnt	0.137692	0.00819378	16.8045	1.85499e-62	2.78198e-61	1.00429e-58
bmi	GFRAL	bmi_irnt	0.158984	0.00946289	16.8008	1.96899e-62	2.94478e-61	1.06601e-58
bmi	NPL	bmi_irnt	0.15048	0.00898215	16.7533	4.28434e-62	6.38993e-61	2.31954e-58
bmi	SLMAP	bmi_irnt	0.16896	0.0101116	16.7095	8.75381e-62	1.30201e-60	4.73931e-58
bmi	EFNA4	bmi_irnt	0.155243	0.0092976	16.6971	1.07073e-61	1.5882e-60	5.79694e-58
bmi	DSG2	bmi_irnt	-0.168401	0.0100867	-16.6954	1.10096e-61	1.62857e-60	5.96058e-58
bmi	OMD	bmi_irnt	-0.169776	0.0101851	-16.6689	1.69177e-61	2.49571e-60	9.15926e-58
bmi	CCL28	bmi_irnt	-0.168077	0.0100843	-16.6671	1.74296e-61	2.56424e-60	9.43639e-58
bmi	BMP7	bmi_irnt	-0.168749	0.0101284	-16.6611	1.92304e-61	2.8215e-60	1.04113e-57
bmi	BAP18	bmi_irnt	0.166634	0.0100355	16.6045	4.80725e-61	7.03417e-60	2.60264e-57
bmi	ELANE	bmi_irnt	0.16857	0.0101573	16.5959	5.52587e-61	8.0639e-60	2.99171e-57
bmi	PGD	bmi_irnt	0.161792	0.00976544	16.5678	8.70815e-61	1.26736e-59	4.71459e-57
bmi	DCXR	bmi_irnt	0.160317	0.00970328	16.522	1.82378e-60	2.64717e-59	9.87394e-57
bmi	TREML2	bmi_irnt	0.164232	0.00994781	16.5093	2.23633e-60	3.23729e-59	1.21075e-56
bmi	CD200	bmi_irnt	-0.163356	0.00989901	-16.5022	2.50608e-60	3.61811e-59	1.35679e-56
bmi	AMOT	bmi_irnt	0.153447	0.0093226	16.4597	4.96898e-60	7.1548e-59	2.6902e-56
bmi	FCAR	bmi_irnt	0.167353	0.0101685	16.458	5.10404e-60	7.32978e-59	2.76333e-56
bmi	LUC7L	bmi_irnt	0.163255	0.00993853	16.4265	8.45479e-60	1.21096e-58	4.57742e-56
bmi	RC3H1	bmi_irnt	0.16671	0.0101793	16.3774	1.85482e-59	2.6496e-58	1.0042e-55
bmi	DCPS	bmi_irnt	0.164888	0.01007	16.3743	1.95082e-59	2.77941e-58	1.05617e-55
bmi	GPKOW	bmi_irnt	0.165206	0.0100897	16.3737	1.96731e-59	2.79554e-58	1.0651e-55
bmi	CNTN1	bmi_irnt	-0.159258	0.00973629	-16.3572	2.5623e-59	3.63149e-58	1.38723e-55
bmi	SNRPB2	bmi_irnt	0.164026	0.0100334	16.348	2.96669e-59	4.19365e-58	1.60617e-55
bmi	RETN	bmi_irnt	0.164683	0.0101069	16.2941	7.00292e-59	9.87339e-58	3.79138e-55
bmi	PRAM1	bmi_irnt	0.165574	0.0101626	16.2924	7.19006e-59	1.01109e-57	3.8927e-55
bmi	FBXO28	bmi_irnt	0.165002	0.0101399	16.2725	9.86407e-59	1.38353e-57	5.34041e-55
bmi	SCLT1	bmi_irnt	0.165928	0.0102036	16.2617	1.17082e-58	1.63794e-57	6.33882e-55
bmi	POLR2F	bmi_irnt	0.162186	0.0100456	16.1449	7.43306e-58	1.03718e-56	4.02426e-54
bmi	TIMD4	bmi_irnt	0.161354	0.0099961	16.1417	7.81825e-58	1.08812e-56	4.2328e-54
bmi	IFNLR1	bmi_irnt	0.16316	0.0101443	16.084	1.93855e-57	2.69111e-56	1.04953e-53
bmi	MYO1E	bmi_irnt	0.162542	0.01011	16.0773	2.15392e-57	2.98243e-56	1.16613e-53
bmi	PCSK7	bmi_irnt	0.1633	0.0101814	16.039	3.92865e-57	5.42595e-56	2.12697e-53
bmi	EZR	bmi_irnt	0.16142	0.010066	16.0362	4.10687e-57	5.65765e-56	2.22346e-53
bmi	SNX33	bmi_irnt	0.148545	0.00926748	16.0287	4.61836e-57	6.34615e-56	2.50038e-53
bmi	CCL14	bmi_irnt	0.156765	0.00978295	16.0243	4.94272e-57	6.77465e-56	2.67599e-53
bmi	RELT	bmi_irnt	0.14472	0.00904236	16.0046	6.7266e-57	9.19641e-56	3.64178e-53
bmi	ANXA2	bmi_irnt	0.161718	0.0101163	15.9859	9.01864e-57	1.2299e-55	4.88269e-53
bmi	CCAR2	bmi_irnt	0.154919	0.00971734	15.9426	1.77201e-56	2.41047e-55	9.59365e-53
bmi	CD300LB	bmi_irnt	0.159882	0.0100426	15.9204	2.50462e-56	3.3985e-55	1.356e-52
bmi	ITIH4	bmi_irnt	0.156734	0.0098482	15.915	2.72101e-56	3.68289e-55	1.47315e-52
bmi	TOP2B	bmi_irnt	0.161364	0.0101493	15.899	3.49289e-56	4.71584e-55	1.89105e-52
bmi	TMEM25	bmi_irnt	-0.158898	0.0100152	-15.8657	5.85481e-56	7.88507e-55	3.1698e-52
bmi	OAF	bmi_irnt	0.156726	0.00987887	15.8647	5.9434e-56	7.98451e-55	3.21776e-52
bmi	SCGB3A1	bmi_irnt	-0.15774	0.00994402	-15.8628	6.12735e-56	8.21126e-55	3.31735e-52
bmi	LSP1	bmi_irnt	0.159934	0.0101062	15.8253	1.09546e-55	1.46441e-54	5.93085e-52
bmi	COL15A1	bmi_irnt	0.155052	0.00981616	15.7956	1.73226e-55	2.30997e-54	9.37846e-52
bmi	HAO1	bmi_irnt	0.157364	0.00996529	15.7912	1.85544e-55	2.46815e-54	1.00454e-51
bmi	HOMER3	bmi_irnt	0.159957	0.0101298	15.7907	1.87068e-55	2.48232e-54	1.01279e-51
bmi	ITGB6	bmi_irnt	-0.154304	0.00978268	-15.7732	2.4492e-55	3.24204e-54	1.32599e-51
bmi	SCLY	bmi_irnt	0.157593	0.0100014	15.7571	3.13765e-55	4.14323e-54	1.69873e-51
bmi	SUOX	bmi_irnt	0.156903	0.00996168	15.7506	3.46917e-55	4.56985e-54	1.87821e-51
bmi	CCL19	bmi_irnt	0.159831	0.0101525	15.7431	3.8966e-55	5.12043e-54	2.10962e-51
bmi	IL10RB	bmi_irnt	0.153614	0.00975798	15.7424	3.93676e-55	5.16069e-54	2.13136e-51
bmi	KIRREL2	bmi_irnt	-0.160293	0.010184	-15.7397	4.10598e-55	5.36951e-54	2.22298e-51
bmi	CFHR2	bmi_irnt	0.157521	0.0100245	15.7136	6.13345e-55	8.00157e-54	3.32065e-51
bmi	IGFBP4	bmi_irnt	0.13904	0.00885039	15.71	6.48002e-55	8.43337e-54	3.50828e-51
bmi	MYL3	bmi_irnt	0.137219	0.00873824	15.7032	7.18898e-55	9.3336e-54	3.89211e-51
bmi	ATRN	bmi_irnt	0.158748	0.0101106	15.7011	7.43227e-55	9.62639e-54	4.02383e-51
bmi	SCRIB	bmi_irnt	0.160374	0.0102215	15.6899	8.82189e-55	1.1399e-53	4.77617e-51
bmi	LRCH4	bmi_irnt	0.159605	0.0101824	15.6746	1.11539e-54	1.4378e-53	6.03875e-51
bmi	CD302	bmi_irnt	0.142312	0.00908346	15.6671	1.25111e-54	1.60891e-53	6.7735e-51
bmi	PILRA	bmi_irnt	0.148954	0.00951189	15.6598	1.40029e-54	1.79649e-53	7.58119e-51
bmi	INHBB	bmi_irnt	0.147789	0.00944333	15.6501	1.6245e-54	2.07921e-53	8.79505e-51
bmi	RCOR1	bmi_irnt	0.15914	0.0101732	15.6431	1.80716e-54	2.30754e-53	9.78399e-51
bmi	AGRN	bmi_irnt	0.145617	0.00931551	15.6317	2.15365e-54	2.74349e-53	1.16598e-50
bmi	DNM3	bmi_irnt	0.155845	0.00998189	15.6128	2.8727e-54	3.65089e-53	1.55528e-50
bmi	TCTN3	bmi_irnt	0.158494	0.0101685	15.5867	4.27719e-54	5.42312e-53	2.31567e-50
bmi	TNFRSF10B	bmi_irnt	0.129641	0.00832133	15.5793	4.78995e-54	6.05906e-53	2.59328e-50
bmi	RPRD1B	bmi_irnt	0.157641	0.0101214	15.575	5.1191e-54	6.46033e-53	2.77148e-50
bmi	PPP1R13B	bmi_irnt	0.15882	0.0102077	15.5588	6.54833e-54	8.2448e-53	3.54526e-50
bmi	GAS2	bmi_irnt	0.15759	0.0101365	15.5467	7.8698e-54	9.88564e-53	4.26071e-50
bmi	SERPINA5	bmi_irnt	0.157102	0.0101081	15.5422	8.42628e-54	1.05602e-52	4.56199e-50
bmi	EGLN1	bmi_irnt	0.158004	0.0101665	15.5417	8.49502e-54	1.06217e-52	4.5992e-50
bmi	FGR	bmi_irnt	0.158007	0.0101784	15.5238	1.11584e-53	1.39138e-52	6.04116e-50
bmi	CSPG4	bmi_irnt	-0.144347	0.0092985	-15.5236	1.11793e-53	1.39138e-52	6.05249e-50
bmi	SCARA5	bmi_irnt	0.141358	0.00912462	15.4919	1.80966e-53	2.24713e-52	9.79749e-50
bmi	ISLR2	bmi_irnt	-0.157334	0.010157	-15.4902	1.85859e-53	2.30261e-52	1.00624e-49
bmi	SUMO1	bmi_irnt	0.14982	0.00967689	15.4822	2.09577e-53	2.59053e-52	1.13465e-49
bmi	SERPINB8	bmi_irnt	0.155396	0.0100378	15.481	2.13474e-53	2.63269e-52	1.15575e-49
bmi	ITGAV	bmi_irnt	-0.145277	0.00938674	-15.4768	2.2764e-53	2.80101e-52	1.23244e-49
bmi	NOL3	bmi_irnt	0.147695	0.00954598	15.4719	2.44998e-53	3.00775e-52	1.32642e-49
bmi	C1QTNF1	bmi_irnt	0.153133	0.00989806	15.471	2.48447e-53	3.04319e-52	1.34509e-49
bmi	ST6GAL1	bmi_irnt	0.153753	0.0099459	15.4589	2.98271e-53	3.64524e-52	1.61484e-49
bmi	FCRL1	bmi_irnt	0.154169	0.00997645	15.4533	3.2485e-53	3.96112e-52	1.75874e-49
bmi	TNFSF12	bmi_irnt	-0.156789	0.0101565	-15.4374	4.1325e-53	5.02772e-52	2.23733e-49
bmi	LBR	bmi_irnt	0.157328	0.0102007	15.4233	5.10864e-53	6.20138e-52	2.76582e-49
bmi	DEFA1	bmi_irnt	0.154915	0.0100508	15.4132	5.95863e-53	7.21701e-52	3.226e-49
bmi	CD36	bmi_irnt	0.154775	0.0100428	15.4115	6.11173e-53	7.38591e-52	3.30889e-49
bmi	EPCAM	bmi_irnt	-0.154768	0.0100431	-15.4103	6.22103e-53	7.50126e-52	3.36806e-49
bmi	PGLYRP1	bmi_irnt	0.155297	0.0100902	15.3908	8.35063e-53	1.00467e-51	4.52103e-49
bmi	PILRB	bmi_irnt	0.147969	0.0096181	15.3844	9.19059e-53	1.10328e-51	4.97579e-49
bmi	CILP	bmi_irnt	0.143542	0.00933051	15.3842	9.22225e-53	1.10463e-51	4.99293e-49
bmi	AIFM1	bmi_irnt	0.155659	0.0101183	15.384	9.25572e-53	1.10619e-51	5.01105e-49
bmi	CRIP2	bmi_irnt	0.139739	0.00908444	15.3822	9.50388e-53	1.13335e-51	5.1454e-49
bmi	GALNT5	bmi_irnt	-0.152246	0.00990147	-15.3761	1.04194e-52	1.23979e-51	5.64106e-49
bmi	SLITRK2	bmi_irnt	0.152984	0.00995521	15.3672	1.19031e-52	1.41323e-51	6.44435e-49
bmi	SEL1L	bmi_irnt	0.149646	0.00974293	15.3594	1.33877e-52	1.58602e-51	7.2481e-49
bmi	NPTX2	bmi_irnt	-0.146479	0.00955158	-15.3356	1.91488e-52	2.26357e-51	1.03672e-48
bmi	SIGLEC7	bmi_irnt	0.147092	0.00959556	15.3292	2.11036e-52	2.48921e-51	1.14255e-48
bmi	MVK	bmi_irnt	0.154241	0.0100689	15.3186	2.4735e-52	2.9112e-51	1.33915e-48
bmi	CES2	bmi_irnt	0.151594	0.00990162	15.31	2.81289e-52	3.30346e-51	1.5229e-48
bmi	HS6ST2	bmi_irnt	-0.150276	0.00984183	-15.2692	5.18712e-52	6.07859e-51	2.80831e-48
bmi	GAL	bmi_irnt	-0.150888	0.00988221	-15.2687	5.22655e-52	6.11156e-51	2.82965e-48
bmi	B2M	bmi_irnt	0.139058	0.0091077	15.2682	5.26266e-52	6.14053e-51	2.8492e-48
bmi	CALML4	bmi_irnt	0.140125	0.0091809	15.2626	5.72056e-52	6.66045e-51	3.09711e-48
bmi	CTRL	bmi_irnt	-0.15574	0.0102061	-15.2596	5.98553e-52	6.954e-51	3.24057e-48
bmi	PALMD	bmi_irnt	0.15418	0.0101162	15.2409	7.91127e-52	9.17165e-51	4.28316e-48
bmi	NDUFAF2	bmi_irnt	0.154811	0.0101738	15.2166	1.13736e-51	1.31575e-50	6.15769e-48
bmi	MET	bmi_irnt	-0.154687	0.0101787	-15.1972	1.51924e-51	1.75377e-50	8.22516e-48
bmi	CLGN	bmi_irnt	0.154382	0.0101666	15.1852	1.81461e-51	2.09028e-50	9.8243e-48
bmi	CLEC4D	bmi_irnt	0.152915	0.0100749	15.1778	2.02771e-51	2.33079e-50	1.0978e-47
bmi	ADGRB3	bmi_irnt	-0.147523	0.00972296	-15.1727	2.18716e-51	2.50875e-50	1.18413e-47
bmi	PLAUR	bmi_irnt	0.142918	0.0094369	15.1446	3.32174e-51	3.8021e-50	1.79839e-47
bmi	PXN	bmi_irnt	0.153716	0.0101508	15.1432	3.38724e-51	3.86889e-50	1.83385e-47
bmi	BPI	bmi_irnt	0.15385	0.0101671	15.1322	3.99023e-51	4.54802e-50	2.16031e-47
bmi	AZU1	bmi_irnt	0.153284	0.0101457	15.1083	5.68838e-51	6.46993e-50	3.07969e-47
bmi	HOOK2	bmi_irnt	0.152602	0.0101034	15.104	6.06067e-51	6.87893e-50	3.28125e-47
bmi	NT5E	bmi_irnt	0.153248	0.0101485	15.1006	6.37143e-51	7.21651e-50	3.44949e-47
bmi	CTSZ	bmi_irnt	0.147383	0.0097699	15.0854	7.98291e-51	9.02285e-50	4.32195e-47
bmi	NPC2	bmi_irnt	0.136373	0.00904493	15.0773	8.99963e-51	1.01508e-49	4.8724e-47
bmi	CTSS	bmi_irnt	0.149691	0.00992996	15.0746	9.35981e-51	1.05291e-49	5.0674e-47
bmi	PTH	bmi_irnt	0.149078	0.00988942	15.0745	9.37392e-51	1.05291e-49	5.07504e-47
bmi	CEBPA	bmi_irnt	0.153057	0.0101585	15.0669	1.0487e-50	1.1755e-49	5.67767e-47
bmi	CEND1	bmi_irnt	-0.152868	0.0101489	-15.0625	1.11912e-50	1.25184e-49	6.05892e-47
bmi	HSD17B3	bmi_irnt	0.152944	0.0101721	15.0357	1.66324e-50	1.85666e-49	9.00479e-47
bmi	CRISP2	bmi_irnt	-0.137732	0.00916698	-15.0248	1.95399e-50	2.17673e-49	1.05789e-46
bmi	SIL1	bmi_irnt	0.152253	0.0101371	15.0194	2.11494e-50	2.35118e-49	1.14503e-46
bmi	AHCY	bmi_irnt	0.151388	0.0101025	14.9853	3.49429e-50	3.87666e-49	1.89181e-46
bmi	REG1A	bmi_irnt	-0.138186	0.00922495	-14.9796	3.7955e-50	4.20222e-49	2.05488e-46
bmi	EIF4G1	bmi_irnt	0.15214	0.0101835	14.9398	6.80844e-50	7.52263e-49	3.68609e-46
bmi	ZMYND11	bmi_irnt	0.152255	0.010203	14.9226	8.76715e-50	9.66707e-49	4.74653e-46
bmi	SORCS1	bmi_irnt	-0.1451	0.00972478	-14.9206	9.01635e-50	9.92165e-49	4.88145e-46
bmi	TNNC1	bmi_irnt	0.139256	0.00934281	14.9052	1.13044e-49	1.24142e-48	6.12022e-46
bmi	FKBP15	bmi_irnt	0.150207	0.0100928	14.8827	1.57126e-49	1.72203e-48	8.50681e-46
bmi	WIF1	bmi_irnt	-0.151286	0.0101767	-14.8659	2.00566e-49	2.19366e-48	1.08586e-45
bmi	RET	bmi_irnt	0.134213	0.0090383	14.8494	2.55221e-49	2.78582e-48	1.38176e-45
bmi	LUC7L3	bmi_irnt	0.148217	0.00998794	14.8396	2.94565e-49	3.2088e-48	1.59477e-45
bmi	SCAMP2	bmi_irnt	0.150525	0.010162	14.8126	4.35966e-49	4.7396e-48	2.36032e-45
bmi	ELFN2	bmi_irnt	0.150865	0.0101947	14.7984	5.36197e-49	5.81758e-48	2.90297e-45
bmi	MYBPC1	bmi_irnt	0.129359	0.00874254	14.7965	5.50829e-49	5.96438e-48	2.98219e-45
bmi	IGF2R	bmi_irnt	0.145099	0.00985439	14.7242	1.56984e-48	1.69643e-47	8.49914e-45
bmi	ZNRD2	bmi_irnt	0.144506	0.00981468	14.7235	1.58761e-48	1.71222e-47	8.59534e-45
bmi	CNTNAP2	bmi_irnt	-0.145269	0.00986938	-14.7192	1.68888e-48	1.81781e-47	9.1436e-45
bmi	ELOA	bmi_irnt	0.149251	0.0101542	14.6985	2.27811e-48	2.44715e-47	1.23337e-44
bmi	LCN2	bmi_irnt	0.145339	0.009896	14.6866	2.70325e-48	2.8981e-47	1.46354e-44
bmi	PRSS53	bmi_irnt	-0.146085	0.0099509	-14.6806	2.94744e-48	3.15364e-47	1.59574e-44
bmi	FLT4	bmi_irnt	0.148859	0.0101658	14.6432	5.05377e-48	5.39667e-47	2.73611e-44
bmi	TAX1BP1	bmi_irnt	0.149415	0.0102098	14.6345	5.7274e-48	6.10397e-47	3.10081e-44
bmi	CTSB	bmi_irnt	-0.143362	0.00981456	-14.6071	8.48899e-48	9.02935e-47	4.59594e-44
bmi	MMP8	bmi_irnt	0.147085	0.0100696	14.6068	8.52426e-48	9.04908e-47	4.61503e-44
bmi	CCL27	bmi_irnt	-0.128525	0.00880301	-14.6001	9.37667e-48	9.9345e-47	5.07653e-44
bmi	GPX4	bmi_irnt	0.1484	0.0101662	14.5974	9.75314e-48	1.03132e-46	5.28035e-44
bmi	LAMP2	bmi_irnt	0.143531	0.00983277	14.5972	9.77262e-48	1.03136e-46	5.2909e-44
bmi	CHAD	bmi_irnt	-0.147078	0.0100844	-14.5847	1.16977e-47	1.23213e-46	6.33315e-44
bmi	RBP7	bmi_irnt	0.145938	0.0100452	14.5282	2.62526e-47	2.75984e-46	1.42132e-43
bmi	LTF	bmi_irnt	0.146942	0.0101306	14.5048	3.66138e-47	3.84161e-46	1.98227e-43
bmi	USP28	bmi_irnt	0.140896	0.00972116	14.4938	4.2857e-47	4.48796e-46	2.32028e-43
bmi	SYNM	bmi_irnt	0.134348	0.00927759	14.4809	5.14607e-47	5.37854e-46	2.78608e-43
bmi	SLC16A1	bmi_irnt	0.145899	0.0100835	14.4691	6.0861e-47	6.34878e-46	3.29502e-43
bmi	AK4	bmi_irnt	0.143276	0.00992258	14.4394	9.29205e-47	9.67445e-46	5.03071e-43
bmi	IL1RAP	bmi_irnt	-0.146614	0.0101611	-14.4289	1.07742e-46	1.11961e-45	5.83316e-43
bmi	PPP2R5A	bmi_irnt	0.146799	0.0101965	14.397	1.69462e-46	1.7576e-45	9.17468e-43
bmi	IGDCC4	bmi_irnt	-0.132547	0.00922062	-14.375	2.31048e-46	2.39176e-45	1.25089e-42
bmi	ANKZF1	bmi_irnt	0.146474	0.0101941	14.3685	2.53483e-46	2.619e-45	1.37236e-42
bmi	IQGAP2	bmi_irnt	0.146189	0.0101765	14.3655	2.6453e-46	2.72793e-45	1.43216e-42
bmi	TCOF1	bmi_irnt	0.142808	0.0099442	14.3609	2.81933e-46	2.90187e-45	1.52639e-42
bmi	MTDH	bmi_irnt	0.146065	0.0101769	14.3526	3.17138e-46	3.25804e-45	1.71699e-42
bmi	C9	bmi_irnt	0.144704	0.0101018	14.3246	4.70551e-46	4.82493e-45	2.54757e-42
bmi	RBFOX3	bmi_irnt	0.129101	0.0090186	14.3149	5.39251e-46	5.51891e-45	2.91951e-42
bmi	NAMPT	bmi_irnt	0.14582	0.0101876	14.3135	5.50027e-46	5.61857e-45	2.97784e-42
bmi	FBP1	bmi_irnt	0.139392	0.00973873	14.3132	5.5298e-46	5.6381e-45	2.99383e-42
bmi	LCP1	bmi_irnt	0.145758	0.0101887	14.3058	6.13347e-46	6.24184e-45	3.32066e-42
bmi	DEFB1	bmi_irnt	0.131911	0.00922433	14.3003	6.62354e-46	6.72793e-45	3.58599e-42
bmi	ABL1	bmi_irnt	0.145935	0.010206	14.299	6.74885e-46	6.84237e-45	3.65382e-42
bmi	CST1	bmi_irnt	-0.139883	0.00980085	-14.2725	9.78972e-46	9.90683e-45	5.30015e-42
bmi	LYSMD1	bmi_irnt	0.145644	0.0102086	14.2669	1.05997e-45	1.07065e-44	5.73866e-42
bmi	ASAH2	bmi_irnt	0.141775	0.00993952	14.2637	1.1072e-45	1.11627e-44	5.99438e-42
bmi	FNDC1	bmi_irnt	0.142286	0.00998329	14.2524	1.29861e-45	1.30682e-44	7.03067e-42
bmi	CSF1R	bmi_irnt	0.143228	0.01006	14.2374	1.60091e-45	1.60803e-44	8.66731e-42
bmi	SOD3	bmi_irnt	-0.137807	0.00968443	-14.2297	1.783e-45	1.78762e-44	9.65314e-42
bmi	SPTLC1	bmi_irnt	0.14495	0.0101949	14.2179	2.10356e-45	2.10512e-44	1.13887e-41
bmi	FMNL1	bmi_irnt	0.143943	0.0101377	14.1987	2.75215e-45	2.7491e-44	1.49001e-41
bmi	NEO1	bmi_irnt	-0.13783	0.00971873	-14.1819	3.47962e-45	3.46937e-44	1.88387e-41
bmi	WDR46	bmi_irnt	0.14343	0.0101256	14.1651	4.39864e-45	4.37762e-44	2.38143e-41
bmi	NDUFS6	bmi_irnt	0.140075	0.00989851	14.1512	5.34077e-45	5.3055e-44	2.8915e-41
bmi	DNAJC7	bmi_irnt	0.144689	0.0102263	14.1488	5.52151e-45	5.47499e-44	2.98935e-41
bmi	SHISA5	bmi_irnt	0.125356	0.00886496	14.1406	6.18724e-45	6.12389e-44	3.34977e-41
bmi	ERP44	bmi_irnt	0.143269	0.0101399	14.1292	7.24887e-45	7.16156e-44	3.92454e-41
bmi	DDT	bmi_irnt	0.141808	0.0100385	14.1264	7.54033e-45	7.43595e-44	4.08233e-41
bmi	SART1	bmi_irnt	0.143132	0.0101485	14.1038	1.03151e-44	1.01538e-43	5.5846e-41
bmi	ENPP5	bmi_irnt	-0.130779	0.00927336	-14.1026	1.04883e-44	1.03056e-43	5.67836e-41
bmi	SORD	bmi_irnt	0.14166	0.010065	14.0745	1.54931e-44	1.51956e-43	8.38797e-41
bmi	SHC3	bmi_irnt	0.141814	0.0100835	14.0639	1.79465e-44	1.757e-43	9.71624e-41
bmi	ERBB4	bmi_irnt	-0.137203	0.00976457	-14.0511	2.13979e-44	2.09112e-43	1.15848e-40
bmi	IL18	bmi_irnt	0.140555	0.0100075	14.0449	2.3313e-44	2.27417e-43	1.26216e-40
bmi	KCTD5	bmi_irnt	0.140875	0.0100399	14.0314	2.80963e-44	2.73585e-43	1.52113e-40
bmi	RIPOR2	bmi_irnt	0.143595	0.0102355	14.0291	2.90336e-44	2.82205e-43	1.57188e-40
bmi	POSTN	bmi_irnt	-0.142636	0.0101734	-14.0206	3.26501e-44	3.16788e-43	1.76768e-40
bmi	FNBP4	bmi_irnt	0.140133	0.00999664	14.018	3.38128e-44	3.27482e-43	1.83063e-40
bmi	CXCL16	bmi_irnt	0.136471	0.00973748	14.015	3.52358e-44	3.40655e-43	1.90767e-40
bmi	ADGRG1	bmi_irnt	0.127546	0.00910468	14.0088	3.83922e-44	3.70509e-43	2.07855e-40
bmi	MORC3	bmi_irnt	0.142598	0.0101887	13.9957	4.60034e-44	4.43172e-43	2.49062e-40
bmi	ALDH2	bmi_irnt	0.142261	0.0101658	13.9941	4.70269e-44	4.52226e-43	2.54604e-40
bmi	DPP10	bmi_irnt	-0.141904	0.0101529	-13.9767	5.97656e-44	5.73708e-43	3.23571e-40
bmi	CALCB	bmi_irnt	-0.138829	0.0099431	-13.9624	7.2766e-44	6.97266e-43	3.93955e-40
bmi	CEP85	bmi_irnt	0.142976	0.0102428	13.9587	7.65504e-44	7.32233e-43	4.14444e-40
bmi	LTBP2	bmi_irnt	-0.10388	0.00745996	-13.925	1.21511e-43	1.16025e-42	6.57861e-40
bmi	CSF3	bmi_irnt	0.137482	0.00989501	13.894	1.85734e-43	1.77036e-42	1.00556e-39
bmi	TNFRSF6B	bmi_irnt	0.135255	0.00975022	13.872	2.51014e-43	2.38838e-42	1.35899e-39
bmi	AEBP1	bmi_irnt	0.124301	0.008963	13.8683	2.6426e-43	2.51001e-42	1.43071e-39
bmi	DDX23	bmi_irnt	0.140615	0.0101413	13.8657	2.73693e-43	2.59505e-42	1.48177e-39
bmi	PTGES2	bmi_irnt	0.140393	0.0101311	13.8577	3.0531e-43	2.88977e-42	1.65295e-39
bmi	RGMA	bmi_irnt	-0.138217	0.00997627	-13.8546	3.18385e-43	3.00826e-42	1.72373e-39
bmi	MFRP	bmi_irnt	-0.141553	0.010224	-13.8451	3.62392e-43	3.4181e-42	1.96199e-39
bmi	PTGR1	bmi_irnt	0.14018	0.0101405	13.8238	4.84322e-43	4.56021e-42	2.62212e-39
bmi	FNTA	bmi_irnt	0.139955	0.0101504	13.788	7.88087e-43	7.40747e-42	4.2667e-39
bmi	CD79B	bmi_irnt	0.135421	0.00982717	13.7802	8.76325e-43	8.22257e-42	4.74442e-39
bmi	FABP1	bmi_irnt	0.12878	0.00937792	13.7323	1.67776e-42	1.57153e-41	9.08342e-39
bmi	BCL2	bmi_irnt	0.137287	0.0100066	13.7196	1.99251e-42	1.86312e-41	1.07875e-38
bmi	IL7R	bmi_irnt	-0.139573	0.010178	-13.7132	2.17077e-42	2.0263e-41	1.17526e-38
bmi	TRIAP1	bmi_irnt	0.13945	0.0101734	13.7074	2.34946e-42	2.18932e-41	1.272e-38
bmi	AGR3	bmi_irnt	0.137681	0.0100599	13.6861	3.1321e-42	2.91361e-41	1.69572e-38
bmi	GIGYF2	bmi_irnt	0.140034	0.0102332	13.6842	3.21159e-42	2.98242e-41	1.73875e-38
bmi	S100A11	bmi_irnt	0.139045	0.0101727	13.6684	3.9734e-42	3.68356e-41	2.1512e-38
bmi	QPCT	bmi_irnt	0.138255	0.0101256	13.6539	4.8297e-42	4.46975e-41	2.6148e-38
bmi	ODAM	bmi_irnt	-0.138763	0.0101731	-13.6402	5.80709e-42	5.36511e-41	3.14396e-38
bmi	LILRA2	bmi_irnt	0.136293	0.00999204	13.6401	5.8184e-42	5.36641e-41	3.15008e-38
bmi	CPB2	bmi_irnt	0.138884	0.0102049	13.6095	8.78064e-42	8.08476e-41	4.75384e-38
bmi	FCRL5	bmi_irnt	0.135662	0.00996956	13.6077	8.99391e-42	8.26707e-41	4.8693e-38
bmi	CRH	bmi_irnt	-0.13556	0.00996499	-13.6036	9.49332e-42	8.71133e-41	5.13968e-38
bmi	BPIFB1	bmi_irnt	-0.136325	0.0100349	-13.5851	1.21718e-41	1.11503e-40	6.58983e-38
bmi	ENTR1	bmi_irnt	0.13876	0.0102157	13.5831	1.25051e-41	1.14363e-40	6.77029e-38
bmi	SRPK2	bmi_irnt	0.138871	0.0102251	13.5814	1.27875e-41	1.16748e-40	6.92314e-38
bmi	PLB1	bmi_irnt	-0.13145	0.0096803	-13.5791	1.31853e-41	1.20177e-40	7.13852e-38
bmi	CBLN2	bmi_irnt	-0.138504	0.0102003	-13.5784	1.33152e-41	1.21157e-40	7.20885e-38
bmi	TALDO1	bmi_irnt	0.136937	0.0100918	13.5692	1.50641e-41	1.36841e-40	8.15571e-38
bmi	LTBP3	bmi_irnt	0.13429	0.00991761	13.5405	2.20905e-41	2.00332e-40	1.19598e-37
bmi	KITLG	bmi_irnt	-0.133527	0.00987536	-13.5213	2.85716e-41	2.58673e-40	1.54687e-37
bmi	CREG1	bmi_irnt	0.13863	0.0102531	13.5207	2.87711e-41	2.60044e-40	1.55766e-37
bmi	CEBPB	bmi_irnt	0.137854	0.0102122	13.499	3.84186e-41	3.46663e-40	2.07998e-37
bmi	CD4	bmi_irnt	0.128534	0.00952712	13.4914	4.25344e-41	3.83163e-40	2.30281e-37
bmi	NMNAT1	bmi_irnt	0.136543	0.0101339	13.4739	5.36505e-41	4.82498e-40	2.90464e-37
bmi	ACAA1	bmi_irnt	0.136621	0.0101404	13.4729	5.43807e-41	4.88254e-40	2.94417e-37
bmi	CRLF1	bmi_irnt	0.136825	0.0101569	13.4711	5.568e-41	4.99092e-40	3.01452e-37
bmi	HBG2	bmi_irnt	-0.137684	0.0102227	-13.4685	5.76695e-41	5.16071e-40	3.12223e-37
bmi	COL24A1	bmi_irnt	-0.137391	0.0102117	-13.4542	6.9667e-41	6.22405e-40	3.77177e-37
bmi	ATAD3B	bmi_irnt	0.137255	0.0102023	13.4534	7.04947e-41	6.28762e-40	3.81658e-37
bmi	MEP1B	bmi_irnt	0.136895	0.0101779	13.4503	7.34564e-41	6.541e-40	3.97693e-37
bmi	PLA2G15	bmi_irnt	0.135639	0.0100945	13.437	8.76176e-41	7.78919e-40	4.74362e-37
bmi	AKAP2	bmi_irnt	0.13363	0.00995059	13.4294	9.68762e-41	8.59816e-40	5.24488e-37
bmi	KYNU	bmi_irnt	0.134974	0.0100642	13.4113	1.23049e-40	1.09032e-39	6.66185e-37
bmi	TCL1A	bmi_irnt	0.136384	0.0101718	13.408	1.28536e-40	1.13708e-39	6.95895e-37
bmi	FGF23	bmi_irnt	0.133639	0.00996802	13.4068	1.3071e-40	1.15443e-39	7.07663e-37
bmi	ZBTB17	bmi_irnt	0.134202	0.0100128	13.4031	1.37206e-40	1.20983e-39	7.42834e-37
bmi	CDCP1	bmi_irnt	0.116611	0.00870127	13.4016	1.39915e-40	1.23171e-39	7.57501e-37
bmi	EFHD2	bmi_irnt	0.135914	0.0101437	13.3988	1.45255e-40	1.27664e-39	7.86412e-37
bmi	SLC27A4	bmi_irnt	0.136884	0.0102175	13.3969	1.48799e-40	1.30567e-39	8.05596e-37
bmi	TNFRSF14	bmi_irnt	0.131202	0.00980172	13.3857	1.72747e-40	1.51335e-39	9.35252e-37
bmi	ECHS1	bmi_irnt	0.136488	0.0101995	13.3818	1.81741e-40	1.58957e-39	9.83945e-37
bmi	TRIP11	bmi_irnt	0.135978	0.0101634	13.3791	1.88295e-40	1.64424e-39	1.01943e-36
bmi	CEACAM8	bmi_irnt	0.134655	0.0100664	13.3767	1.94436e-40	1.69513e-39	1.05268e-36
bmi	SCPEP1	bmi_irnt	0.135606	0.0101409	13.3722	2.06346e-40	1.79607e-39	1.11716e-36
bmi	SERPINE1	bmi_irnt	0.136655	0.0102261	13.3633	2.3205e-40	2.01656e-39	1.25632e-36
bmi	SCG2	bmi_irnt	-0.130475	0.00976392	-13.3629	2.33112e-40	2.02255e-39	1.26207e-36
bmi	ENTPD3	bmi_irnt	-0.136242	0.0102026	-13.3536	2.63534e-40	2.28284e-39	1.42677e-36
bmi	CNTN2	bmi_irnt	-0.129416	0.00971134	-13.3262	3.7802e-40	3.26933e-39	2.0466e-36
bmi	NUCB2	bmi_irnt	0.132948	0.00997801	13.3241	3.88977e-40	3.35872e-39	2.10592e-36
bmi	ALDH1A1	bmi_irnt	0.131633	0.00988739	13.3132	4.48546e-40	3.86693e-39	2.42843e-36
bmi	NBN	bmi_irnt	0.135696	0.0101947	13.3104	4.65198e-40	4.0041e-39	2.51858e-36
bmi	NEFL	bmi_irnt	-0.108178	0.00813575	-13.2966	5.57845e-40	4.79393e-39	3.02018e-36
bmi	LMNB1	bmi_irnt	0.133136	0.0100677	13.2241	1.44111e-39	1.23648e-38	7.80216e-36
bmi	GFRA1	bmi_irnt	0.125258	0.00948187	13.2102	1.72702e-39	1.47944e-38	9.35008e-36
bmi	PIBF1	bmi_irnt	0.135328	0.0102505	13.2021	1.92025e-39	1.64238e-38	1.03962e-35
bmi	WFDC12	bmi_irnt	0.124546	0.00943863	13.1953	2.09729e-39	1.79097e-38	1.13547e-35
bmi	CMYA5	bmi_irnt	0.121848	0.00923483	13.1944	2.12351e-39	1.8105e-38	1.14967e-35
bmi	TFEB	bmi_irnt	0.134788	0.0102225	13.1854	2.38699e-39	2.03195e-38	1.29232e-35
bmi	PLIN3	bmi_irnt	0.134455	0.0101986	13.1837	2.44126e-39	2.07326e-38	1.3217e-35
bmi	SCAMP3	bmi_irnt	0.134444	0.0101978	13.1836	2.44318e-39	2.07326e-38	1.32274e-35
bmi	AP1AR	bmi_irnt	0.134237	0.0101863	13.1782	2.62167e-39	2.22124e-38	1.41937e-35
bmi	PSTPIP1	bmi_irnt	0.134053	0.0101732	13.1771	2.65851e-39	2.24893e-38	1.43931e-35
bmi	MTUS1	bmi_irnt	0.133858	0.0101604	13.1744	2.75389e-39	2.32598e-38	1.49096e-35
bmi	RCC1	bmi_irnt	0.132692	0.0100731	13.1729	2.80814e-39	2.36811e-38	1.52033e-35
bmi	USP8	bmi_irnt	0.133821	0.0101634	13.1669	3.03667e-39	2.55685e-38	1.64405e-35
bmi	GPX1	bmi_irnt	0.133745	0.0101615	13.1618	3.24236e-39	2.7258e-38	1.75541e-35
bmi	MEGF10	bmi_irnt	-0.131521	0.0100052	-13.1453	4.02139e-39	3.37548e-38	2.17718e-35
bmi	FNBP1	bmi_irnt	0.133339	0.0101456	13.1426	4.16318e-39	3.48908e-38	2.25394e-35
bmi	ECHDC3	bmi_irnt	0.134209	0.0102144	13.1392	4.35241e-39	3.64203e-38	2.3564e-35
bmi	MMRN2	bmi_irnt	0.124762	0.00949734	13.1365	4.50643e-39	3.76509e-38	2.43978e-35
bmi	THOP1	bmi_irnt	0.129698	0.00989887	13.1023	7.01505e-39	5.852e-38	3.79795e-35
bmi	COL9A1	bmi_irnt	-0.12945	0.00988519	-13.0953	7.68196e-39	6.39848e-38	4.15901e-35
bmi	PAXX	bmi_irnt	0.133419	0.0101965	13.0848	8.80261e-39	7.32063e-38	4.76573e-35
bmi	CD34	bmi_irnt	-0.13312	0.0101817	-13.0744	1.00647e-38	8.35742e-38	5.44904e-35
bmi	ZFAND2B	bmi_irnt	0.13315	0.0101855	13.0726	1.03046e-38	8.54351e-38	5.57891e-35
bmi	KLHDC4	bmi_irnt	0.133426	0.010217	13.0592	1.22457e-38	1.01373e-37	6.6298e-35
bmi	GZMA	bmi_irnt	0.1327	0.010167	13.052	1.34325e-38	1.11029e-37	7.27237e-35
bmi	IL32	bmi_irnt	-0.130306	0.00999168	-13.0415	1.53913e-38	1.27025e-37	8.33287e-35
bmi	SDCCAG8	bmi_irnt	0.132564	0.0101754	13.028	1.83122e-38	1.50901e-37	9.9142e-35
bmi	SKAP1	bmi_irnt	0.127596	0.00979644	13.0248	1.90875e-38	1.57051e-37	1.0334e-34
bmi	ARHGAP27	bmi_irnt	0.132303	0.0101613	13.0202	2.02285e-38	1.66187e-37	1.09517e-34
bmi	FOLR2	bmi_irnt	0.126678	0.0097426	13.0025	2.54131e-38	2.08464e-37	1.37587e-34
bmi	RNF41	bmi_irnt	0.132831	0.0102166	13.0015	2.57463e-38	2.10878e-37	1.3939e-34
bmi	ICAM5	bmi_irnt	-0.132265	0.0101945	-12.9741	3.65808e-38	2.99167e-37	1.98049e-34
bmi	MEF2C	bmi_irnt	0.132076	0.0101924	12.9582	4.48376e-38	3.6614e-37	2.42751e-34
bmi	FOXK2	bmi_irnt	0.132878	0.0102559	12.9563	4.594e-38	3.74577e-37	2.48719e-34
bmi	APEX1	bmi_irnt	0.131112	0.0101201	12.9556	4.63669e-38	3.77489e-37	2.5103e-34
bmi	DLL1	bmi_irnt	0.125055	0.00965381	12.9539	4.73792e-38	3.85151e-37	2.56511e-34
bmi	PPP3R1	bmi_irnt	0.129429	0.00999255	12.9526	4.81989e-38	3.91228e-37	2.60949e-34
bmi	TRAK1	bmi_irnt	0.132175	0.0102071	12.9493	5.02586e-38	4.07335e-37	2.721e-34
bmi	YARS1	bmi_irnt	0.132209	0.0102253	12.9296	6.46404e-38	5.23114e-37	3.49963e-34
bmi	CD300C	bmi_irnt	0.127722	0.00990173	12.8989	9.56462e-38	7.72879e-37	5.17829e-34
bmi	VWC2	bmi_irnt	0.121464	0.00941692	12.8985	9.61873e-38	7.76093e-37	5.20758e-34
bmi	GRP	bmi_irnt	-0.128603	0.00998305	-12.8822	1.18417e-37	9.54034e-37	6.41111e-34
bmi	CCL11	bmi_irnt	-0.114805	0.00891817	-12.8731	1.3286e-37	1.0688e-36	7.19304e-34
bmi	IL12A_IL12B	bmi_irnt	0.129252	0.0100425	12.8705	1.37308e-37	1.10294e-36	7.43383e-34
bmi	CCDC88B	bmi_irnt	0.13138	0.0102151	12.8613	1.54434e-37	1.23868e-36	8.36106e-34
bmi	AZI2	bmi_irnt	0.131364	0.0102153	12.8595	1.57956e-37	1.26505e-36	8.55171e-34
bmi	KLRD1	bmi_irnt	0.128438	0.00999993	12.8439	1.92658e-37	1.5407e-36	1.04305e-33
bmi	PSAP	bmi_irnt	0.119639	0.0093378	12.8124	2.87315e-37	2.29429e-36	1.55553e-33
bmi	LRP11	bmi_irnt	0.125336	0.00978994	12.8026	3.25333e-37	2.59404e-36	1.76135e-33
bmi	TBC1D2	bmi_irnt	0.130918	0.0102287	12.7991	3.40051e-37	2.70741e-36	1.84104e-33
bmi	LGALS3	bmi_irnt	0.124403	0.00972414	12.7932	3.66339e-37	2.91243e-36	1.98336e-33
bmi	SIGLEC10	bmi_irnt	0.126491	0.00988881	12.7914	3.7485e-37	2.97572e-36	2.02944e-33
bmi	KLK1	bmi_irnt	-0.129317	0.0101192	-12.7794	4.36324e-37	3.45865e-36	2.36226e-33
bmi	PON2	bmi_irnt	0.130709	0.0102375	12.7676	5.06046e-37	4.00546e-36	2.73973e-33
bmi	NADK	bmi_irnt	0.130124	0.010207	12.7486	6.43312e-37	5.08451e-36	3.48289e-33
bmi	SRPX	bmi_irnt	-0.119266	0.00935867	-12.7439	6.82132e-37	5.38347e-36	3.69306e-33
bmi	WFIKKN1	bmi_irnt	0.125701	0.00986895	12.737	7.44831e-37	5.86975e-36	4.03252e-33
bmi	STX4	bmi_irnt	0.129814	0.0102	12.7268	8.46147e-37	6.65849e-36	4.58104e-33
bmi	DNMBP	bmi_irnt	0.129496	0.0101953	12.7016	1.16228e-36	9.13295e-36	6.2926e-33
bmi	SCGN	bmi_irnt	-0.123115	0.0097133	-12.6749	1.62548e-36	1.27542e-35	8.80037e-33
bmi	SULT2A1	bmi_irnt	0.125854	0.00993154	12.6722	1.68163e-36	1.31756e-35	9.10432e-33
bmi	SAFB2	bmi_irnt	0.128582	0.0101477	12.6711	1.70419e-36	1.3333e-35	9.22647e-33
bmi	YTHDF3	bmi_irnt	0.129526	0.0102306	12.6607	1.94221e-36	1.51733e-35	1.05151e-32
bmi	HEXIM1	bmi_irnt	0.129613	0.0102401	12.6574	2.02295e-36	1.57813e-35	1.09522e-32
bmi	CEP135	bmi_irnt	0.128779	0.0101839	12.6454	2.35149e-36	1.83179e-35	1.27309e-32
bmi	TDRD3	bmi_irnt	0.129207	0.0102316	12.6283	2.91155e-36	2.26482e-35	1.57632e-32
bmi	HSDL2	bmi_irnt	0.128664	0.0101928	12.623	3.10868e-36	2.41469e-35	1.68304e-32
bmi	CLEC12A	bmi_irnt	0.128914	0.0102217	12.6118	3.579e-36	2.77603e-35	1.93767e-32
bmi	C8B	bmi_irnt	0.127701	0.0101309	12.6051	3.8912e-36	3.01387e-35	2.1067e-32
bmi	CWC15	bmi_irnt	0.127806	0.0101452	12.5976	4.26812e-36	3.30109e-35	2.31076e-32
bmi	C2CD2L	bmi_irnt	0.128854	0.0102401	12.5834	5.0984e-36	3.93762e-35	2.76027e-32
bmi	LPO	bmi_irnt	-0.126609	0.0100646	-12.5796	5.34502e-36	4.12221e-35	2.89379e-32
bmi	CLEC7A	bmi_irnt	0.123111	0.00979132	12.5735	5.76422e-36	4.43919e-35	3.12075e-32
bmi	CEP55	bmi_irnt	0.128139	0.0101994	12.5634	6.53905e-36	5.02875e-35	3.54024e-32
bmi	NANS	bmi_irnt	0.126299	0.0100548	12.561	6.7368e-36	5.17348e-35	3.6473e-32
bmi	KIF4A	bmi_irnt	0.127976	0.0101927	12.5557	7.19737e-36	5.51934e-35	3.89665e-32
bmi	RFC4	bmi_irnt	0.128668	0.0102507	12.5522	7.51583e-36	5.7554e-35	4.06907e-32
bmi	LRP1	bmi_irnt	-0.121729	0.00970428	-12.5438	8.33501e-36	6.37369e-35	4.51257e-32
bmi	ENO3	bmi_irnt	0.122075	0.00973988	12.5335	9.47856e-36	7.23793e-35	5.13169e-32
bmi	RAB3IP	bmi_irnt	0.127129	0.0101504	12.5245	1.05901e-35	8.07532e-35	5.73348e-32
bmi	NUDCD3	bmi_irnt	0.128159	0.0102438	12.511	1.25308e-35	9.54177e-35	6.7842e-32
bmi	KIF22	bmi_irnt	0.124495	0.00995647	12.5039	1.36668e-35	1.03921e-34	7.39918e-32
bmi	CAPG	bmi_irnt	0.124209	0.00993498	12.5022	1.39659e-35	1.06047e-34	7.56112e-32
bmi	SERPINA7	bmi_irnt	0.123459	0.00990546	12.4638	2.24508e-35	1.70236e-34	1.21549e-31
bmi	NMI	bmi_irnt	0.127163	0.0102327	12.4271	3.52727e-35	2.67086e-34	1.90966e-31
bmi	KIFC3	bmi_irnt	0.125873	0.0101335	12.4215	3.77809e-35	2.85679e-34	2.04546e-31
bmi	HNRNPA0	bmi_irnt	0.126947	0.0102226	12.4182	3.93353e-35	2.97017e-34	2.12961e-31
bmi	OGN	bmi_irnt	0.110536	0.00890383	12.4145	4.12029e-35	3.10686e-34	2.23072e-31
bmi	FAM83F	bmi_irnt	-0.125045	0.0100765	-12.4096	4.37592e-35	3.29502e-34	2.36912e-31
bmi	RALY	bmi_irnt	0.126011	0.0101558	12.4078	4.47128e-35	3.36215e-34	2.42075e-31
bmi	SERPINA3	bmi_irnt	0.125797	0.0101421	12.4035	4.7123e-35	3.53847e-34	2.55124e-31
bmi	WWP2	bmi_irnt	0.125691	0.010147	12.3869	5.77885e-35	4.33334e-34	3.12867e-31
bmi	VPS53	bmi_irnt	0.12668	0.0102494	12.3598	8.05535e-35	6.03204e-34	4.36116e-31
bmi	SLITRK6	bmi_irnt	-0.123605	0.0100052	-12.354	8.64454e-35	6.4643e-34	4.68015e-31
bmi	REG1B	bmi_irnt	-0.116137	0.00940127	-12.3533	8.72196e-35	6.5132e-34	4.72207e-31
bmi	NTF3	bmi_irnt	-0.125569	0.0101691	-12.3481	9.29682e-35	6.93292e-34	5.0333e-31
bmi	DHPS	bmi_irnt	0.125934	0.0102006	12.3458	9.5626e-35	7.12131e-34	5.17719e-31
bmi	PADI4	bmi_irnt	0.124989	0.0101363	12.3308	1.1481e-34	8.53819e-34	6.21581e-31
bmi	GRIPAP1	bmi_irnt	0.126146	0.0102353	12.3245	1.24008e-34	9.20958e-34	6.71378e-31
bmi	GIMAP8	bmi_irnt	0.125502	0.0101929	12.3127	1.43244e-34	1.06236e-33	7.75524e-31
bmi	FAM13A	bmi_irnt	0.125016	0.0101583	12.3068	1.53955e-34	1.14024e-33	8.33514e-31
bmi	CDKN1A	bmi_irnt	0.125607	0.010212	12.3	1.67221e-34	1.23679e-33	9.05333e-31
bmi	SERPINF2	bmi_irnt	0.122943	0.00999968	12.2947	1.78479e-34	1.31826e-33	9.66285e-31
bmi	TTC32	bmi_irnt	0.124976	0.0101777	12.2794	2.14857e-34	1.58479e-33	1.16324e-30
bmi	TYW5	bmi_irnt	0.1258	0.0102535	12.269	2.43944e-34	1.79689e-33	1.32071e-30
bmi	WARS1	bmi_irnt	0.124426	0.0101472	12.2621	2.65233e-34	1.95105e-33	1.43597e-30
bmi	CTSO	bmi_irnt	0.12467	0.0101673	12.2619	2.65857e-34	1.95298e-33	1.43935e-30
bmi	COMMD1	bmi_irnt	0.125542	0.0102461	12.2526	2.97522e-34	2.18263e-33	1.61078e-30
bmi	FETUB	bmi_irnt	0.119215	0.00973041	12.2518	3.00562e-34	2.20195e-33	1.62724e-30
bmi	LPXN	bmi_irnt	0.122871	0.0100306	12.2496	3.08593e-34	2.25773e-33	1.67072e-30
bmi	TXLNA	bmi_irnt	0.125034	0.0102098	12.2464	3.20951e-34	2.34498e-33	1.73763e-30
bmi	ZFAND6	bmi_irnt	0.125313	0.0102331	12.2459	3.22893e-34	2.35599e-33	1.74814e-30
bmi	SWAP70	bmi_irnt	0.124453	0.010168	12.2397	3.4807e-34	2.53627e-33	1.88445e-30
bmi	CNTN4	bmi_irnt	-0.123083	0.0100577	-12.2377	3.56638e-34	2.59521e-33	1.93084e-30
bmi	BAG4	bmi_irnt	0.125337	0.0102483	12.23	3.91337e-34	2.84389e-33	2.1187e-30
bmi	DSCAM	bmi_irnt	0.125342	0.0102599	12.2167	4.59834e-34	3.33719e-33	2.48954e-30
bmi	ERG	bmi_irnt	0.124478	0.0101926	12.2126	4.83295e-34	3.50276e-33	2.61656e-30
bmi	RNASET2	bmi_irnt	0.120448	0.00986916	12.2044	5.3337e-34	3.86051e-33	2.88766e-30
bmi	LY96	bmi_irnt	0.121866	0.00998719	12.2022	5.47965e-34	3.96086e-33	2.96668e-30
bmi	MARCO	bmi_irnt	0.122032	0.0100074	12.1942	6.03626e-34	4.35737e-33	3.26803e-30
bmi	SAT2	bmi_irnt	0.123512	0.0101337	12.1883	6.48162e-34	4.67264e-33	3.50915e-30
bmi	TYMP	bmi_irnt	0.124814	0.0102466	12.181	7.07829e-34	5.09599e-33	3.83219e-30
bmi	GRPEL1	bmi_irnt	0.122522	0.0100586	12.1808	7.09471e-34	5.10103e-33	3.84107e-30
bmi	FAS	bmi_irnt	0.108128	0.00888563	12.1689	8.19548e-34	5.88466e-33	4.43703e-30
bmi	HMBOX1	bmi_irnt	0.124416	0.0102322	12.1593	9.20152e-34	6.59828e-33	4.98171e-30
bmi	ACVRL1	bmi_irnt	0.108218	0.00890172	12.157	9.45345e-34	6.76997e-33	5.1181e-30
bmi	GATD3	bmi_irnt	0.124025	0.0102021	12.1568	9.48187e-34	6.78136e-33	5.13349e-30
bmi	NAPRT	bmi_irnt	0.119643	0.00984687	12.1503	1.02453e-33	7.31769e-33	5.54681e-30
bmi	EPO	bmi_irnt	0.123102	0.0101382	12.1424	1.12748e-33	8.04243e-33	6.1042e-30
bmi	LEFTY2	bmi_irnt	-0.113569	0.00935421	-12.1409	1.14744e-33	8.17401e-33	6.21225e-30
bmi	AMN	bmi_irnt	0.123844	0.0102029	12.1382	1.18645e-33	8.4408e-33	6.42345e-30
bmi	GORASP2	bmi_irnt	0.124401	0.0102554	12.1303	1.30412e-33	9.26574e-33	7.06049e-30
bmi	DYNC1H1	bmi_irnt	0.124418	0.0102646	12.121	1.45745e-33	1.03416e-32	7.89064e-30
bmi	CASC3	bmi_irnt	0.124045	0.0102389	12.1151	1.56513e-33	1.10911e-32	8.47362e-30
bmi	DCP1B	bmi_irnt	0.124015	0.0102399	12.1109	1.64603e-33	1.16492e-32	8.91162e-30
bmi	CEACAM21	bmi_irnt	0.121831	0.0100621	12.1078	1.70761e-33	1.20692e-32	9.24502e-30
bmi	PTPRF	bmi_irnt	0.117529	0.00971912	12.0926	2.05101e-33	1.44774e-32	1.11041e-29
bmi	CCN4	bmi_irnt	0.120055	0.0099334	12.086	2.22007e-33	1.56504e-32	1.20195e-29
bmi	BNIP3L	bmi_irnt	0.123243	0.0102023	12.08	2.3854e-33	1.6794e-32	1.29146e-29
bmi	UPF3B	bmi_irnt	0.123092	0.0102049	12.0621	2.95423e-33	2.07717e-32	1.59942e-29
bmi	APOL1	bmi_irnt	0.117867	0.00977933	12.0526	3.30752e-33	2.32255e-32	1.79069e-29
bmi	SPA17	bmi_irnt	0.120878	0.0100342	12.0466	3.55717e-33	2.49462e-32	1.92585e-29
bmi	CTRC	bmi_irnt	-0.122835	0.0101991	-12.0437	3.68009e-33	2.57749e-32	1.9924e-29
bmi	ACE2	bmi_irnt	0.113338	0.00941194	12.0419	3.75932e-33	2.62958e-32	2.03529e-29
bmi	PGLYRP3	bmi_irnt	0.115728	0.00961236	12.0395	3.86894e-33	2.70277e-32	2.09464e-29
bmi	ALDH1L1	bmi_irnt	0.123027	0.0102194	12.0386	3.91268e-33	2.7298e-32	2.11832e-29
bmi	DCTN6	bmi_irnt	0.122817	0.0102023	12.0383	3.92754e-33	2.73664e-32	2.12637e-29
bmi	PI3	bmi_irnt	0.116453	0.00967381	12.038	3.94081e-33	2.74236e-32	2.13355e-29
bmi	EPHA3	bmi_irnt	0.119837	0.00996514	12.0256	4.5649e-33	3.17258e-32	2.47144e-29
bmi	DAG1	bmi_irnt	0.123278	0.0102516	12.0252	4.58789e-33	3.18446e-32	2.48388e-29
bmi	VSTM2L	bmi_irnt	0.122819	0.0102157	12.0226	4.73235e-33	3.28053e-32	2.5621e-29
bmi	GCC1	bmi_irnt	0.122968	0.010234	12.0157	5.13954e-33	3.55825e-32	2.78255e-29
bmi	CDC42BPB	bmi_irnt	0.122159	0.0101965	11.9804	7.82106e-33	5.40782e-32	4.23432e-29
bmi	GKN1	bmi_irnt	-0.118042	0.00986544	-11.9652	9.37083e-33	6.47113e-32	5.07337e-29
bmi	PLEKHO1	bmi_irnt	0.122327	0.0102243	11.9643	9.47038e-33	6.53155e-32	5.12727e-29
bmi	LENG1	bmi_irnt	0.122461	0.0102421	11.9566	1.03697e-32	7.14266e-32	5.61413e-29
bmi	LATS1	bmi_irnt	0.122383	0.0102373	11.9547	1.06176e-32	7.30416e-32	5.74837e-29
bmi	PSIP1	bmi_irnt	0.121923	0.0102029	11.9499	1.12379e-32	7.72108e-32	6.08421e-29
bmi	NCKAP5L	bmi_irnt	0.12235	0.0102444	11.9432	1.21598e-32	8.34389e-32	6.58333e-29
bmi	TNIP1	bmi_irnt	0.121826	0.0102024	11.941	1.24894e-32	8.55917e-32	6.76175e-29
bmi	PLXNB2	bmi_irnt	0.116367	0.00974616	11.9398	1.26601e-32	8.66522e-32	6.85419e-29
bmi	SHMT1	bmi_irnt	0.122147	0.0102507	11.916	1.67857e-32	1.14745e-31	9.0878e-29
bmi	CRELD2	bmi_irnt	0.121209	0.0101813	11.905	1.91013e-32	1.30409e-31	1.03415e-28
bmi	ALDH5A1	bmi_irnt	0.121107	0.0101762	11.901	2.00424e-32	1.36662e-31	1.08509e-28
bmi	CRTAP	bmi_irnt	0.121751	0.0102312	11.9	2.02803e-32	1.3811e-31	1.09797e-28
bmi	C7orf50	bmi_irnt	0.120873	0.0101582	11.899	2.0511e-32	1.39506e-31	1.11047e-28
bmi	MYOM1	bmi_irnt	0.122273	0.0102789	11.8955	2.13682e-32	1.45154e-31	1.15687e-28
bmi	BCHE	bmi_irnt	0.120769	0.0101667	11.8788	2.6015e-32	1.76498e-31	1.40845e-28
bmi	GPR15LG	bmi_irnt	0.114866	0.00967661	11.8705	2.86906e-32	1.94407e-31	1.55331e-28
bmi	HMOX2	bmi_irnt	0.121184	0.0102091	11.8702	2.87879e-32	1.94822e-31	1.55858e-28
bmi	SCARF2	bmi_irnt	-0.0914135	0.00770205	-11.8687	2.93087e-32	1.98099e-31	1.58677e-28
bmi	DNAJA2	bmi_irnt	0.121485	0.0102366	11.8677	2.96541e-32	2.00184e-31	1.60547e-28
bmi	SIGLEC8	bmi_irnt	0.117396	0.00989967	11.8586	3.30325e-32	2.22712e-31	1.78838e-28
bmi	PGA4	bmi_irnt	-0.113525	0.00957687	-11.8541	3.48167e-32	2.3445e-31	1.88498e-28
bmi	CEP120	bmi_irnt	0.120928	0.0102051	11.8497	3.66627e-32	2.46574e-31	1.98492e-28
bmi	EBAG9	bmi_irnt	0.121274	0.0102417	11.8412	4.05156e-32	2.72148e-31	2.19352e-28
bmi	ARHGAP12	bmi_irnt	0.121429	0.0102589	11.8364	4.28562e-32	2.87513e-31	2.32023e-28
bmi	MAMDC4	bmi_irnt	0.118301	0.00999703	11.8336	4.4266e-32	2.96604e-31	2.39656e-28
bmi	SDC3	bmi_irnt	-0.121244	0.0102526	-11.8256	4.86315e-32	3.25453e-31	2.63291e-28
bmi	DYNLT1	bmi_irnt	0.12136	0.0102707	11.8162	5.43362e-32	3.63181e-31	2.94176e-28
bmi	PTPRC	bmi_irnt	0.120311	0.0101998	11.7954	6.93428e-32	4.62912e-31	3.75422e-28
bmi	SIRPB1	bmi_irnt	0.116607	0.00989227	11.7877	7.58431e-32	5.05683e-31	4.10615e-28
bmi	RAB44	bmi_irnt	0.120526	0.0102327	11.7785	8.44493e-32	5.62372e-31	4.57209e-28
bmi	ENPP7	bmi_irnt	0.120261	0.0102152	11.7728	9.03168e-32	6.00706e-31	4.88975e-28
bmi	PSME2	bmi_irnt	0.116395	0.00988755	11.7719	9.12685e-32	6.06292e-31	4.94128e-28
bmi	SFRP4	bmi_irnt	0.1156	0.00982691	11.7636	1.00551e-31	6.67136e-31	5.44383e-28
bmi	GKAP1	bmi_irnt	0.1194	0.0101548	11.758	1.07263e-31	7.10416e-31	5.80722e-28
bmi	SUMF2	bmi_irnt	0.120369	0.0102372	11.758	1.07337e-31	7.10416e-31	5.8112e-28
bmi	SBSPON	bmi_irnt	-0.116088	0.00987533	-11.7554	1.10651e-31	7.31459e-31	5.99065e-28
bmi	TPP1	bmi_irnt	0.11994	0.0102174	11.7387	1.34329e-31	8.86896e-31	7.27255e-28
bmi	RNF149	bmi_irnt	0.112109	0.00955634	11.7313	1.46439e-31	9.65674e-31	7.92819e-28
bmi	TNFSF14	bmi_irnt	0.119223	0.0101719	11.7208	1.65498e-31	1.09003e-30	8.96004e-28
bmi	BSG	bmi_irnt	0.11458	0.00977792	11.7183	1.70485e-31	1.12151e-30	9.23003e-28
bmi	CSPP1	bmi_irnt	0.12005	0.0102452	11.7177	1.71553e-31	1.12681e-30	9.28789e-28
bmi	PRKRA	bmi_irnt	0.11958	0.0102051	11.7177	1.71706e-31	1.12681e-30	9.29616e-28
bmi	FCHO2	bmi_irnt	0.11891	0.0101526	11.7123	1.82834e-31	1.19838e-30	9.89866e-28
bmi	DYNC1I2	bmi_irnt	0.120367	0.0102794	11.7095	1.88684e-31	1.23523e-30	1.02154e-27
bmi	OLFM4	bmi_irnt	0.119163	0.0101812	11.7042	2.00779e-31	1.31282e-30	1.08702e-27
bmi	GLYR1	bmi_irnt	0.119744	0.0102312	11.7038	2.0176e-31	1.31765e-30	1.09233e-27
bmi	WASHC3	bmi_irnt	0.12	0.0102585	11.6977	2.1655e-31	1.41253e-30	1.1724e-27
bmi	LYPD3	bmi_irnt	-0.116569	0.00996652	-11.696	2.20732e-31	1.43808e-30	1.19505e-27
bmi	CEP20	bmi_irnt	0.119998	0.0102611	11.6944	2.24837e-31	1.46306e-30	1.21727e-27
bmi	PDIA3	bmi_irnt	0.118047	0.0100964	11.692	2.31352e-31	1.50365e-30	1.25254e-27
bmi	IGLC2	bmi_irnt	0.117399	0.0100509	11.6805	2.64187e-31	1.715e-30	1.43031e-27
bmi	DBI	bmi_irnt	0.119655	0.0102443	11.6802	2.65135e-31	1.71909e-30	1.43544e-27
bmi	PCSK9	bmi_irnt	0.114761	0.00982671	11.6785	2.70505e-31	1.75181e-30	1.46452e-27
bmi	FGF19	bmi_irnt	-0.117569	0.0100727	-11.672	2.91647e-31	1.88647e-30	1.57898e-27
bmi	MYOC	bmi_irnt	-0.113928	0.00976833	-11.663	3.23862e-31	2.09235e-30	1.75339e-27
bmi	CENATAC	bmi_irnt	0.119841	0.0102823	11.6551	3.54914e-31	2.29023e-30	1.9215e-27
bmi	CD2AP	bmi_irnt	0.119157	0.0102248	11.6537	3.60619e-31	2.32428e-30	1.95239e-27
bmi	ANXA1	bmi_irnt	0.118081	0.0101393	11.6459	3.94546e-31	2.53992e-30	2.13607e-27
bmi	DUT	bmi_irnt	0.117698	0.010115	11.6359	4.4285e-31	2.8475e-30	2.39759e-27
bmi	STC1	bmi_irnt	0.116847	0.0100458	11.6314	4.66401e-31	2.99537e-30	2.52509e-27
bmi	TSSC4	bmi_irnt	0.119326	0.0102595	11.6308	4.69937e-31	3.0145e-30	2.54424e-27
bmi	PSRC1	bmi_irnt	0.118787	0.0102317	11.6097	5.99656e-31	3.84206e-30	3.24654e-27
bmi	ROR1	bmi_irnt	-0.111685	0.00962038	-11.6092	6.02611e-31	3.85642e-30	3.26253e-27
bmi	FYCO1	bmi_irnt	0.118981	0.0102515	11.6062	6.24364e-31	3.99091e-30	3.3803e-27
bmi	HTD2	bmi_irnt	0.117304	0.0101375	11.5713	9.32177e-31	5.95142e-30	5.04681e-27
bmi	SPINK6	bmi_irnt	0.112528	0.00973622	11.5577	1.08991e-30	6.95026e-30	5.90077e-27
bmi	LRRC45	bmi_irnt	0.118792	0.0102816	11.5539	1.13904e-30	7.25503e-30	6.16677e-27
bmi	TES	bmi_irnt	0.118238	0.0102363	11.5508	1.17959e-30	7.50447e-30	6.38631e-27
bmi	ERBB2	bmi_irnt	0.115618	0.0100229	11.5354	1.40767e-30	8.94497e-30	7.62111e-27
bmi	USO1	bmi_irnt	0.117851	0.0102254	11.5253	1.58013e-30	1.00291e-29	8.55482e-27
bmi	TNFRSF10A	bmi_irnt	0.108302	0.0093981	11.5239	1.60674e-30	1.01861e-29	8.6989e-27
bmi	TDP1	bmi_irnt	0.117248	0.0101785	11.5192	1.69529e-30	1.07348e-29	9.17829e-27
bmi	SERPINC1	bmi_irnt	-0.117423	0.0102131	-11.4973	2.17644e-30	1.37655e-29	1.17832e-26
bmi	A1BG	bmi_irnt	0.112885	0.00982252	11.4924	2.30088e-30	1.45355e-29	1.2457e-26
bmi	ZHX2	bmi_irnt	0.117382	0.0102155	11.4906	2.3501e-30	1.48179e-29	1.27234e-26
bmi	ATP6V1G1	bmi_irnt	0.117448	0.0102213	11.4906	2.35105e-30	1.48179e-29	1.27286e-26
bmi	TARBP2	bmi_irnt	0.117351	0.0102167	11.4862	2.47117e-30	1.55569e-29	1.33789e-26
bmi	EEIG1	bmi_irnt	0.11665	0.0101621	11.4788	2.68706e-30	1.68963e-29	1.45477e-26
bmi	MMP9	bmi_irnt	0.116112	0.0101178	11.476	2.77563e-30	1.7433e-29	1.50272e-26
bmi	PCDH9	bmi_irnt	0.115342	0.0100521	11.4744	2.82765e-30	1.77392e-29	1.53089e-26
bmi	GUCA2A	bmi_irnt	-0.102753	0.00895797	-11.4705	2.95454e-30	1.85138e-29	1.59959e-26
bmi	VWF	bmi_irnt	0.114548	0.00998658	11.4702	2.9652e-30	1.85591e-29	1.60536e-26
bmi	IPCEF1	bmi_irnt	0.117202	0.01022	11.4679	3.04475e-30	1.9035e-29	1.64843e-26
bmi	NEDD9	bmi_irnt	0.117183	0.0102192	11.4669	3.07858e-30	1.92243e-29	1.66675e-26
bmi	MNDA	bmi_irnt	0.116966	0.01021	11.456	3.48799e-30	2.17557e-29	1.8884e-26
bmi	PROK1	bmi_irnt	0.10299	0.00900063	11.4426	4.06077e-30	2.52992e-29	2.1985e-26
bmi	TFRC	bmi_irnt	0.117232	0.0102569	11.4296	4.70533e-30	2.92812e-29	2.54747e-26
bmi	IGFBP6	bmi_irnt	0.102143	0.00893865	11.4271	4.84389e-30	3.01089e-29	2.62248e-26
bmi	CACNB3	bmi_irnt	0.116056	0.0101582	11.425	4.96131e-30	3.08034e-29	2.68605e-26
bmi	CALCOCO2	bmi_irnt	0.116986	0.0102512	11.412	5.74782e-30	3.56457e-29	3.11187e-26
bmi	KLKB1	bmi_irnt	0.11489	0.0100704	11.4087	5.963e-30	3.69378e-29	3.22837e-26
bmi	LRRC25	bmi_irnt	0.114926	0.0100739	11.4083	5.99061e-30	3.70665e-29	3.24331e-26
bmi	GLTP	bmi_irnt	0.116681	0.0102365	11.3986	6.69328e-30	4.13669e-29	3.62374e-26
bmi	CD160	bmi_irnt	0.115198	0.0101079	11.3968	6.82445e-30	4.21295e-29	3.69476e-26
bmi	RP2	bmi_irnt	0.11679	0.0102548	11.3887	7.47929e-30	4.61195e-29	4.04929e-26
bmi	ARF6	bmi_irnt	0.116039	0.0101934	11.3837	7.91551e-30	4.87538e-29	4.28546e-26
bmi	NAGPA	bmi_irnt	0.116208	0.0102139	11.3775	8.49678e-30	5.22745e-29	4.60016e-26
bmi	LECT2	bmi_irnt	0.102498	0.00901088	11.3749	8.74741e-30	5.37553e-29	4.73585e-26
bmi	CEP128	bmi_irnt	0.116498	0.010242	11.3746	8.77749e-30	5.38791e-29	4.75213e-26
bmi	KIF1C	bmi_irnt	0.113586	0.00999596	11.3632	9.98431e-30	6.12175e-29	5.4055e-26
bmi	HIP1R	bmi_irnt	0.115027	0.0101232	11.3627	1.00367e-29	6.14688e-29	5.43384e-26
bmi	CLEC4G	bmi_irnt	0.115993	0.010209	11.3618	1.01452e-29	6.20632e-29	5.4926e-26
bmi	FGFR4	bmi_irnt	-0.115634	0.0101815	-11.3573	1.06715e-29	6.52092e-29	5.77754e-26
bmi	RASSF5	bmi_irnt	0.116186	0.010234	11.3529	1.12123e-29	6.84365e-29	6.07032e-26
bmi	PROSER3	bmi_irnt	0.116507	0.0102664	11.3484	1.17977e-29	7.19289e-29	6.38728e-26
bmi	DDX55	bmi_irnt	0.115821	0.0102125	11.3411	1.28136e-29	7.80344e-29	6.93726e-26
bmi	AP3B1	bmi_irnt	0.116309	0.0102577	11.3387	1.3164e-29	8.00787e-29	7.12701e-26
bmi	TIGAR	bmi_irnt	0.115634	0.0102088	11.3269	1.50386e-29	9.13791e-29	8.14188e-26
bmi	DCP1A	bmi_irnt	0.116099	0.0102504	11.3263	1.51321e-29	9.18447e-29	8.19255e-26
bmi	ALYREF	bmi_irnt	0.115774	0.0102256	11.322	1.58818e-29	9.62866e-29	8.5984e-26
bmi	CASP2	bmi_irnt	0.115059	0.0101659	11.3182	1.65831e-29	1.00426e-28	8.97808e-26
bmi	YWHAQ	bmi_irnt	0.116	0.0102504	11.3167	1.68626e-29	1.02004e-28	9.12939e-26
bmi	TCERG1	bmi_irnt	0.114324	0.0101073	11.3111	1.79592e-29	1.08517e-28	9.72311e-26
bmi	CELSR2	bmi_irnt	-0.114434	0.0101309	-11.2956	2.13716e-29	1.28992e-28	1.15706e-25
bmi	BAX	bmi_irnt	0.115693	0.0102443	11.2933	2.19276e-29	1.32201e-28	1.18716e-25
bmi	C2orf68	bmi_irnt	0.116033	0.0102812	11.2859	2.38234e-29	1.4347e-28	1.2898e-25
bmi	CHCHD6	bmi_irnt	0.105737	0.00937696	11.2763	2.65576e-29	1.59759e-28	1.43783e-25
bmi	MRTFA	bmi_irnt	0.11569	0.0102605	11.2753	2.68357e-29	1.61252e-28	1.45288e-25
bmi	NARS1	bmi_irnt	0.113423	0.010067	11.2668	2.9525e-29	1.77216e-28	1.59849e-25
bmi	AGXT	bmi_irnt	0.113712	0.0100978	11.2611	3.14786e-29	1.88732e-28	1.70425e-25
bmi	CD83	bmi_irnt	0.110241	0.00979052	11.26	3.18726e-29	1.90883e-28	1.72558e-25
bmi	FUS	bmi_irnt	0.115051	0.0102218	11.2555	3.35197e-29	2.00526e-28	1.81476e-25
bmi	GPRIN3	bmi_irnt	0.113169	0.0100632	11.2458	3.73353e-29	2.23105e-28	2.02133e-25
bmi	APOA2	bmi_irnt	-0.110995	0.00986998	-11.2457	3.73902e-29	2.23187e-28	2.02431e-25
bmi	TXNRD1	bmi_irnt	0.115278	0.0102518	11.2447	3.78228e-29	2.2552e-28	2.04773e-25
bmi	MEGF9	bmi_irnt	0.115031	0.0102356	11.2384	4.05683e-29	2.41624e-28	2.19637e-25
bmi	FARSA	bmi_irnt	0.115189	0.0102505	11.2374	4.10109e-29	2.43992e-28	2.22033e-25
bmi	IL12B	bmi_irnt	0.113763	0.0101247	11.2361	4.16264e-29	2.47382e-28	2.25365e-25
bmi	FXN	bmi_irnt	0.114329	0.0101836	11.2268	4.61837e-29	2.74165e-28	2.50039e-25
bmi	TGFB1	bmi_irnt	0.113844	0.0101425	11.2245	4.73842e-29	2.80984e-28	2.56538e-25
bmi	LRRN1	bmi_irnt	-0.111204	0.00990941	-11.2221	4.86644e-29	2.8826e-28	2.63469e-25
bmi	NCOA1	bmi_irnt	0.115268	0.0102803	11.2125	5.41608e-29	3.20466e-28	2.93226e-25
bmi	CBS	bmi_irnt	0.112568	0.0100431	11.2085	5.66604e-29	3.3489e-28	3.06759e-25
bmi	MGAT2	bmi_irnt	0.112291	0.0100242	11.202	6.08693e-29	3.59374e-28	3.29546e-25
bmi	TDRKH	bmi_irnt	0.11472	0.0102445	11.1982	6.35143e-29	3.74582e-28	3.43866e-25
bmi	CLEC4E	bmi_irnt	0.113868	0.0101718	11.1945	6.61952e-29	3.89968e-28	3.58381e-25
bmi	LINC01356	bmi_irnt	0.114625	0.0102509	11.182	7.6077e-29	4.47697e-28	4.11881e-25
bmi	FLT3	bmi_irnt	-0.111592	0.00998672	-11.1741	8.30849e-29	4.88406e-28	4.49822e-25
bmi	OSCAR	bmi_irnt	0.112834	0.010102	11.1695	8.7448e-29	5.13496e-28	4.73443e-25
bmi	OPLAH	bmi_irnt	0.113876	0.010202	11.1621	9.48837e-29	5.56555e-28	5.137e-25
bmi	AOC3	bmi_irnt	-0.107191	0.00960501	-11.1599	9.72975e-29	5.70096e-28	5.26769e-25
bmi	ADGRE1	bmi_irnt	0.11353	0.0101769	11.1557	1.01939e-28	5.96647e-28	5.51898e-25
bmi	TPR	bmi_irnt	0.113454	0.0101856	11.1386	1.23138e-28	7.19946e-28	6.6667e-25
bmi	NACC1	bmi_irnt	0.114041	0.0102419	11.1348	1.28478e-28	7.50171e-28	6.9558e-25
bmi	KLRB1	bmi_irnt	0.111234	0.00998986	11.1347	1.28585e-28	7.50171e-28	6.96159e-25
bmi	ENPP1	bmi_irnt	-0.11222	0.0100847	-11.1277	1.38949e-28	8.09764e-28	7.52271e-25
bmi	STC2	bmi_irnt	0.113268	0.0101986	11.1062	1.76294e-28	1.0263e-27	9.54455e-25
bmi	STX7	bmi_irnt	0.112419	0.0101235	11.1047	1.792e-28	1.04209e-27	9.70188e-25
bmi	MYDGF	bmi_irnt	0.113696	0.0102438	11.099	1.90936e-28	1.10915e-27	1.03373e-24
bmi	LRRFIP1	bmi_irnt	0.113514	0.0102533	11.071	2.59932e-28	1.50833e-27	1.40727e-24
bmi	AMIGO2	bmi_irnt	-0.113727	0.0102758	-11.0675	2.70233e-28	1.56642e-27	1.46304e-24
bmi	EFEMP1	bmi_irnt	0.0930898	0.00841461	11.0629	2.84229e-28	1.64579e-27	1.53882e-24
bmi	CRYBB1	bmi_irnt	0.113401	0.0102545	11.0587	2.97702e-28	1.72196e-27	1.61176e-24
bmi	HAVCR1	bmi_irnt	0.0943836	0.00854663	11.0434	3.52233e-28	2.03521e-27	1.90699e-24
bmi	CD58	bmi_irnt	-0.110544	0.0100195	-11.033	3.94882e-28	2.2792e-27	2.13789e-24
bmi	CLSTN3	bmi_irnt	0.111623	0.0101237	11.0258	4.2705e-28	2.46225e-27	2.31205e-24
bmi	NSDHL	bmi_irnt	0.111183	0.0100941	11.0146	4.83204e-28	2.78305e-27	2.61607e-24
bmi	ITGB2	bmi_irnt	0.110522	0.0100567	10.9899	6.33391e-28	3.64419e-27	3.42918e-24
bmi	VNN2	bmi_irnt	0.112221	0.010214	10.987	6.53368e-28	3.75513e-27	3.53733e-24
bmi	PKD2	bmi_irnt	0.11107	0.0101097	10.9865	6.56853e-28	3.77116e-27	3.5562e-24
bmi	CD46	bmi_irnt	0.109845	0.00999984	10.9847	6.70494e-28	3.8454e-27	3.63005e-24
bmi	TNFRSF13B	bmi_irnt	0.1094	0.00996472	10.9787	7.15206e-28	4.09749e-27	3.87212e-24
bmi	NHERF1	bmi_irnt	0.112755	0.0102808	10.9676	8.07946e-28	4.62391e-27	4.37422e-24
bmi	VIM	bmi_irnt	0.11196	0.010219	10.956	9.16328e-28	5.23865e-27	4.961e-24
bmi	SIGLEC6	bmi_irnt	0.111724	0.0101989	10.9545	9.31503e-28	5.31979e-27	5.04316e-24
bmi	STIP1	bmi_irnt	0.111926	0.0102255	10.9458	1.02422e-27	5.84314e-27	5.54514e-24
bmi	CCSAP	bmi_irnt	0.112475	0.0102776	10.9437	1.04783e-27	5.97153e-27	5.67295e-24
bmi	NUMB	bmi_irnt	0.111877	0.0102356	10.9302	1.21427e-27	6.91276e-27	6.57404e-24
bmi	HYLS1	bmi_irnt	0.112233	0.010272	10.9261	1.26901e-27	7.21681e-27	6.87041e-24
bmi	APIP	bmi_irnt	0.111992	0.010258	10.9176	1.39256e-27	7.91112e-27	7.5393e-24
bmi	CFHR4	bmi_irnt	0.111713	0.0102372	10.9124	1.47279e-27	8.35819e-27	7.97371e-24
bmi	GSR	bmi_irnt	0.110582	0.0101348	10.9111	1.49451e-27	8.47254e-27	8.09127e-24
bmi	AHNAK2	bmi_irnt	0.109045	0.00999848	10.9062	1.57699e-27	8.93079e-27	8.53784e-24
bmi	CEP97	bmi_irnt	0.111938	0.0102667	10.903	1.63206e-27	9.23299e-27	8.83598e-24
bmi	TRIM24	bmi_irnt	0.112058	0.0102794	10.9013	1.66258e-27	9.39584e-27	9.00121e-24
bmi	ALDH9A1	bmi_irnt	0.10975	0.0100695	10.8993	1.69855e-27	9.58912e-27	9.19597e-24
bmi	BDH2	bmi_irnt	0.109442	0.0100445	10.8957	1.76743e-27	9.96754e-27	9.56884e-24
bmi	DYNLT3	bmi_irnt	0.111857	0.0102693	10.8924	1.83135e-27	1.03173e-26	9.91493e-24
bmi	SMNDC1	bmi_irnt	0.110595	0.0101641	10.881	2.07134e-27	1.16572e-26	1.12142e-23
bmi	USP25	bmi_irnt	0.111084	0.01021	10.88	2.09465e-27	1.17761e-26	1.13404e-23
bmi	CIT	bmi_irnt	0.110743	0.0101835	10.8748	2.2165e-27	1.24483e-26	1.20001e-23
bmi	EVI5	bmi_irnt	0.111694	0.0102729	10.8726	2.26833e-27	1.27261e-26	1.22807e-23
bmi	DEFB4A_DEFB4B	bmi_irnt	0.108184	0.00995639	10.8658	2.44281e-27	1.36909e-26	1.32254e-23
bmi	UNC79	bmi_irnt	0.110947	0.0102126	10.8638	2.49651e-27	1.39773e-26	1.35161e-23
bmi	SEMA7A	bmi_irnt	0.110037	0.0101294	10.8631	2.51531e-27	1.40681e-26	1.36179e-23
bmi	SASS6	bmi_irnt	0.110882	0.0102077	10.8626	2.52728e-27	1.41204e-26	1.36827e-23
bmi	XPNPEP2	bmi_irnt	-0.110884	0.0102105	-10.8597	2.60765e-27	1.45545e-26	1.41178e-23
bmi	EML4	bmi_irnt	0.111586	0.0102802	10.8545	2.76027e-27	1.53904e-26	1.49441e-23
bmi	MSLN	bmi_irnt	-0.105442	0.0097201	-10.8479	2.96473e-27	1.65134e-26	1.60511e-23
bmi	UBXN2B	bmi_irnt	0.111129	0.0102482	10.8438	3.09719e-27	1.72335e-26	1.67682e-23
bmi	KDR	bmi_irnt	0.108338	0.010018	10.8143	4.2591e-27	2.36743e-26	2.30588e-23
bmi	CLEC6A	bmi_irnt	0.109654	0.0101522	10.801	4.91364e-27	2.72845e-26	2.66024e-23
bmi	SGSH	bmi_irnt	0.110613	0.0102428	10.7991	5.01686e-27	2.78292e-26	2.71613e-23
bmi	EDF1	bmi_irnt	0.110376	0.0102238	10.796	5.18338e-27	2.87234e-26	2.80628e-23
bmi	HRC	bmi_irnt	-0.109145	0.0101176	-10.7876	5.67526e-27	3.1417e-26	3.07259e-23
bmi	ZFYVE16	bmi_irnt	0.111118	0.0103067	10.7812	6.08125e-27	3.36301e-26	3.29239e-23
bmi	EVI5L	bmi_irnt	0.110549	0.0102798	10.754	8.13965e-27	4.49674e-26	4.40681e-23
bmi	CTSL	bmi_irnt	0.0979014	0.00910717	10.7499	8.50193e-27	4.6921e-26	4.60295e-23
bmi	UMAD1	bmi_irnt	0.109562	0.0101922	10.7496	8.52988e-27	4.70273e-26	4.61808e-23
bmi	TADA3	bmi_irnt	0.110301	0.0102648	10.7456	8.90642e-27	4.90533e-26	4.82194e-23
bmi	CNTRL	bmi_irnt	0.109473	0.0102041	10.7283	1.07111e-26	5.89326e-26	5.79897e-23
bmi	CKAP5	bmi_irnt	0.110171	0.0102761	10.7211	1.15684e-26	6.35853e-26	6.26315e-23
bmi	DMD	bmi_irnt	0.109582	0.010226	10.7161	1.22094e-26	6.70403e-26	6.61017e-23
bmi	NTHL1	bmi_irnt	0.109589	0.0102309	10.7115	1.28228e-26	7.03369e-26	6.94226e-23
bmi	CUTC	bmi_irnt	0.109418	0.0102153	10.7112	1.28635e-26	7.04889e-26	6.9643e-23
bmi	ENAH	bmi_irnt	0.107357	0.010025	10.7089	1.31772e-26	7.21351e-26	7.13416e-23
bmi	SUSD5	bmi_irnt	-0.0880918	0.00822765	-10.7068	1.34799e-26	7.37172e-26	7.298e-23
bmi	MPST	bmi_irnt	-0.10931	0.0102111	-10.705	1.37374e-26	7.50496e-26	7.43742e-23
bmi	INPP5D	bmi_irnt	0.108775	0.0101614	10.7048	1.37749e-26	7.51785e-26	7.45771e-23
bmi	F3	bmi_irnt	-0.0943548	0.0088176	-10.7007	1.43822e-26	7.84141e-26	7.78652e-23
bmi	FOLR3	bmi_irnt	0.108055	0.0100983	10.7003	1.44501e-26	7.87051e-26	7.82329e-23
bmi	PRUNE2	bmi_irnt	0.108462	0.0101378	10.6988	1.4684e-26	7.98987e-26	7.94992e-23
bmi	SIGLEC5	bmi_irnt	0.108208	0.0101399	10.6715	1.96365e-26	1.06739e-25	1.06312e-22
bmi	NFU1	bmi_irnt	0.108491	0.0101736	10.6639	2.12848e-26	1.15583e-25	1.15236e-22
bmi	SSNA1	bmi_irnt	0.109312	0.0102513	10.6632	2.14392e-26	1.16304e-25	1.16072e-22
bmi	DAB2	bmi_irnt	0.109516	0.0102757	10.6577	2.27254e-26	1.23159e-25	1.23035e-22
bmi	PECR	bmi_irnt	0.109493	0.0102745	10.6567	2.29684e-26	1.24351e-25	1.24351e-22
bmi	MOCS2	bmi_irnt	0.109214	0.0102594	10.6452	2.59643e-26	1.4043e-25	1.4057e-22
bmi	GPRC5C	bmi_irnt	0.109191	0.0102582	10.6443	2.62193e-26	1.41668e-25	1.41952e-22
bmi	KRT8	bmi_irnt	0.107404	0.0101071	10.6265	3.16483e-26	1.70831e-25	1.71344e-22
bmi	F11	bmi_irnt	0.108466	0.0102144	10.6189	3.4311e-26	1.8502e-25	1.8576e-22
bmi	C1QL2	bmi_irnt	-0.0989532	0.00932574	-10.6108	3.73881e-26	2.01412e-25	2.02419e-22
bmi	GLRX2	bmi_irnt	0.108677	0.0102491	10.6035	4.03698e-26	2.17258e-25	2.18562e-22
bmi	SLITRK5	bmi_irnt	-0.105473	0.00996139	-10.5881	4.748e-26	2.5527e-25	2.57057e-22
bmi	MARS1	bmi_irnt	0.108564	0.0102566	10.5849	4.91576e-26	2.64027e-25	2.66139e-22
bmi	BRD2	bmi_irnt	0.108328	0.0102424	10.5764	5.37155e-26	2.88222e-25	2.90816e-22
bmi	ROBO1	bmi_irnt	0.106389	0.0100593	10.5762	5.38652e-26	2.88559e-25	2.91626e-22
bmi	CST5	bmi_irnt	-0.102319	0.00967452	-10.5761	5.38849e-26	2.88559e-25	2.91733e-22
bmi	ATG16L1	bmi_irnt	0.108325	0.0102711	10.5465	7.36134e-26	3.93817e-25	3.98543e-22
bmi	BTD	bmi_irnt	0.10722	0.0101722	10.5404	7.84676e-26	4.19372e-25	4.24824e-22
bmi	GGA3	bmi_irnt	0.107721	0.0102255	10.5345	8.34865e-26	4.45755e-25	4.51996e-22
bmi	PRKAR2A	bmi_irnt	0.10823	0.0102745	10.5338	8.41197e-26	4.48694e-25	4.55424e-22
bmi	PPFIA1	bmi_irnt	0.107971	0.0102563	10.5273	9.00776e-26	4.8e-25	4.8768e-22
bmi	IDS	bmi_irnt	-0.107421	0.010206	-10.5254	9.19294e-26	4.89386e-25	4.97706e-22
bmi	CTH	bmi_irnt	0.107159	0.010182	10.5244	9.28994e-26	4.94064e-25	5.02958e-22
bmi	COMMD9	bmi_irnt	0.106862	0.0101563	10.5217	9.55144e-26	5.07473e-25	5.17115e-22
bmi	CD5	bmi_irnt	0.107458	0.0102143	10.5203	9.69405e-26	5.14545e-25	5.24836e-22
bmi	ITGAL	bmi_irnt	0.107321	0.0102148	10.5064	1.12165e-25	5.94769e-25	6.0726e-22
bmi	FST	bmi_irnt	0.104917	0.0100104	10.4807	1.46713e-25	7.77206e-25	7.94304e-22
bmi	GPI	bmi_irnt	0.10756	0.0102688	10.4745	1.56591e-25	8.28722e-25	8.47783e-22
bmi	WNT9A	bmi_irnt	-0.0813872	0.00777345	-10.4699	1.64301e-25	8.68677e-25	8.89526e-22
bmi	SH3BP5L	bmi_irnt	0.107453	0.0102648	10.4681	1.67319e-25	8.83772e-25	9.05866e-22
bmi	FGFR2	bmi_irnt	0.103402	0.00988732	10.4581	1.85908e-25	9.81002e-25	1.00651e-21
bmi	COMMD2	bmi_irnt	0.107242	0.0102561	10.4564	1.89217e-25	9.97488e-25	1.02442e-21
bmi	CX3CL1	bmi_irnt	-0.103367	0.00988851	-10.4533	1.95408e-25	1.02913e-24	1.05794e-21
bmi	RNF25	bmi_irnt	0.10727	0.0102725	10.4424	2.18826e-25	1.15134e-24	1.18472e-21
bmi	BAG5	bmi_irnt	0.106732	0.0102215	10.4419	2.19978e-25	1.15627e-24	1.19096e-21
bmi	GADD45GIP1	bmi_irnt	0.106756	0.0102261	10.4396	2.2526e-25	1.18289e-24	1.21956e-21
bmi	CPXM2	bmi_irnt	0.0992928	0.00951164	10.4391	2.26527e-25	1.18839e-24	1.22641e-21
bmi	IKBKG	bmi_irnt	0.107221	0.0102712	10.4389	2.26857e-25	1.18897e-24	1.2282e-21
bmi	CCDC80	bmi_irnt	0.0951884	0.00913985	10.4147	2.92044e-25	1.52913e-24	1.58112e-21
bmi	NAAA	bmi_irnt	-0.10626	0.0102119	-10.4054	3.21475e-25	1.68161e-24	1.74046e-21
bmi	PARP1	bmi_irnt	0.106118	0.0101995	10.4042	3.25478e-25	1.70091e-24	1.76214e-21
bmi	CDC26	bmi_irnt	0.106657	0.0102556	10.3998	3.40612e-25	1.77828e-24	1.84407e-21
bmi	SLURP1	bmi_irnt	0.101321	0.00974631	10.3958	3.55262e-25	1.85297e-24	1.92339e-21
bmi	ZC3H12D	bmi_irnt	0.105488	0.0101547	10.388	3.85023e-25	2.00627e-24	2.08451e-21
bmi	DTYMK	bmi_irnt	0.105994	0.0102154	10.3759	4.36488e-25	2.27225e-24	2.36315e-21
bmi	RASSF2	bmi_irnt	0.106027	0.0102248	10.3696	4.6597e-25	2.4234e-24	2.52276e-21
bmi	NFE2	bmi_irnt	0.10583	0.0102064	10.369	4.68903e-25	2.43631e-24	2.53864e-21
bmi	APLF	bmi_irnt	0.106537	0.010277	10.3666	4.80522e-25	2.49429e-24	2.60155e-21
bmi	CSF2RB	bmi_irnt	0.105206	0.0101495	10.3657	4.85119e-25	2.51574e-24	2.62644e-21
bmi	CHI3L1	bmi_irnt	0.0925357	0.00893284	10.3591	5.19642e-25	2.69219e-24	2.81334e-21
bmi	SEC31A	bmi_irnt	0.106262	0.0102675	10.3494	5.74117e-25	2.97158e-24	3.10827e-21
bmi	PSMD1	bmi_irnt	0.101104	0.00977199	10.3463	5.92603e-25	3.06433e-24	3.20835e-21
bmi	NFX1	bmi_irnt	0.105588	0.0102069	10.3448	6.02234e-25	3.11116e-24	3.26049e-21
bmi	BTN2A1	bmi_irnt	0.0994214	0.0096138	10.3415	6.22728e-25	3.21397e-24	3.37145e-21
bmi	LEO1	bmi_irnt	0.105831	0.0102345	10.3406	6.28945e-25	3.24296e-24	3.40511e-21
bmi	LOXL2	bmi_irnt	0.105585	0.0102129	10.3384	6.43293e-25	3.31379e-24	3.48279e-21
bmi	PDCD5	bmi_irnt	0.105986	0.0102527	10.3374	6.49632e-25	3.34326e-24	3.51711e-21
bmi	EEF1D	bmi_irnt	0.104864	0.0101487	10.3328	6.81629e-25	3.5046e-24	3.69034e-21
bmi	SRP14	bmi_irnt	0.105005	0.0101717	10.3232	7.52133e-25	3.86342e-24	4.07205e-21
bmi	SDHAF4	bmi_irnt	0.105465	0.0102233	10.3162	8.08499e-25	4.14902e-24	4.37721e-21
bmi	CHRM3	bmi_irnt	0.10551	0.0102376	10.3061	8.96549e-25	4.59651e-24	4.85392e-21
bmi	EIF2B4	bmi_irnt	0.105028	0.010198	10.2988	9.66903e-25	4.95252e-24	5.23481e-21
bmi	LPCAT2	bmi_irnt	0.104971	0.0101927	10.2987	9.6832e-25	4.95509e-24	5.24248e-21
bmi	ESYT2	bmi_irnt	0.105113	0.0102097	10.2954	1.00143e-24	5.11969e-24	5.42176e-21
bmi	ATP6V0D1	bmi_irnt	0.105332	0.0102381	10.2882	1.07798e-24	5.50585e-24	5.8362e-21
bmi	DCTN1	bmi_irnt	0.10509	0.0102296	10.2732	1.25735e-24	6.41592e-24	6.80729e-21
bmi	FAM193A	bmi_irnt	0.105853	0.0103046	10.2724	1.26782e-24	6.46325e-24	6.86397e-21
bmi	RBPMS2	bmi_irnt	0.103515	0.0100917	10.2575	1.47743e-24	7.52474e-24	7.9988e-21
bmi	MTIF3	bmi_irnt	0.104521	0.0101898	10.2574	1.47892e-24	7.52523e-24	8.00685e-21
bmi	PHACTR2	bmi_irnt	0.105	0.0102382	10.2557	1.50454e-24	7.64841e-24	8.14556e-21
bmi	CETN2	bmi_irnt	0.105217	0.0102618	10.2533	1.54253e-24	7.83422e-24	8.35128e-21
bmi	TNN	bmi_irnt	0.105022	0.0102484	10.2477	1.63361e-24	8.28899e-24	8.84435e-21
bmi	IFT20	bmi_irnt	0.104968	0.0102672	10.2236	2.08888e-24	1.05891e-23	1.13092e-20
bmi	ACTN2	bmi_irnt	0.0936043	0.00915979	10.219	2.18809e-24	1.10817e-23	1.18463e-20
bmi	PADI2	bmi_irnt	0.104089	0.0101866	10.2182	2.2069e-24	1.11665e-23	1.19482e-20
bmi	NUDC	bmi_irnt	0.105133	0.0102906	10.2164	2.2484e-24	1.13659e-23	1.21728e-20
bmi	EMC7	bmi_irnt	-0.105038	0.0102816	-10.2161	2.25406e-24	1.13839e-23	1.22035e-20
bmi	CLIP2	bmi_irnt	0.104132	0.0101964	10.2126	2.33686e-24	1.1791e-23	1.26518e-20
bmi	ENG	bmi_irnt	-0.104598	0.0102443	-10.2104	2.39082e-24	1.20456e-23	1.29439e-20
bmi	MMP10	bmi_irnt	-0.102275	0.0100168	-10.2103	2.39177e-24	1.20456e-23	1.2949e-20
bmi	ARHGEF1	bmi_irnt	0.104582	0.0102564	10.1968	2.7458e-24	1.38158e-23	1.48658e-20
bmi	WNT16	bmi_irnt	-0.102636	0.0100804	-10.1817	3.20023e-24	1.60777e-23	1.7326e-20
bmi	NEDD1	bmi_irnt	0.104673	0.0102805	10.1817	3.20129e-24	1.60777e-23	1.73318e-20
bmi	CNDP1	bmi_irnt	0.103129	0.0101336	10.1769	3.36157e-24	1.6867e-23	1.81995e-20
bmi	RTN4RL2	bmi_irnt	0.102444	0.010083	10.16	3.98832e-24	1.99933e-23	2.15928e-20
bmi	ZER1	bmi_irnt	0.0932092	0.00918237	10.1509	4.37618e-24	2.19173e-23	2.36926e-20
bmi	MSANTD3	bmi_irnt	0.103959	0.0102424	10.1498	4.42292e-24	2.21309e-23	2.39457e-20
bmi	CDK5RAP3	bmi_irnt	0.104339	0.0102989	10.1311	5.34873e-24	2.67387e-23	2.8958e-20
bmi	LARP1	bmi_irnt	0.104136	0.0102808	10.1292	5.45201e-24	2.72299e-23	2.95172e-20
bmi	TMF1	bmi_irnt	0.103395	0.0102117	10.1252	5.67705e-24	2.83277e-23	3.07355e-20
bmi	WASF3	bmi_irnt	0.103833	0.0102566	10.1236	5.77026e-24	2.87663e-23	3.12402e-20
bmi	RABEP2	bmi_irnt	0.103329	0.010208	10.1223	5.84363e-24	2.91053e-23	3.16374e-20
bmi	SCT	bmi_irnt	-0.102192	0.010105	-10.113	6.42104e-24	3.19518e-23	3.47635e-20
bmi	BLNK	bmi_irnt	0.101502	0.0100387	10.1111	6.54213e-24	3.25244e-23	3.54191e-20
bmi	SMYD3	bmi_irnt	0.103551	0.0102485	10.104	7.03303e-24	3.49328e-23	3.80768e-20
bmi	PTPN11	bmi_irnt	0.103365	0.0102354	10.0987	7.41324e-24	3.67876e-23	4.01353e-20
bmi	BECN1	bmi_irnt	0.102595	0.0101623	10.0957	7.6459e-24	3.79074e-23	4.13949e-20
bmi	LEG1	bmi_irnt	-0.101864	0.010099	-10.0865	8.3873e-24	4.15452e-23	4.54089e-20
bmi	FKBP14	bmi_irnt	0.103279	0.0102408	10.085	8.51621e-24	4.21451e-23	4.61068e-20
bmi	PLG	bmi_irnt	0.100739	0.00999504	10.0789	9.05009e-24	4.47463e-23	4.89972e-20
bmi	TP53	bmi_irnt	0.103677	0.0102921	10.0734	9.57141e-24	4.72807e-23	5.18196e-20
bmi	CCL20	bmi_irnt	0.102821	0.0102076	10.0729	9.61658e-24	4.74605e-23	5.20642e-20
bmi	SEPTIN10	bmi_irnt	0.0987948	0.00981197	10.0688	1.00224e-23	4.94184e-23	5.42614e-20
bmi	SLIT2	bmi_irnt	0.10302	0.0102338	10.0667	1.02347e-23	5.04192e-23	5.54108e-20
bmi	SAMD9L	bmi_irnt	0.103482	0.0102818	10.0646	1.04587e-23	5.1476e-23	5.66236e-20
bmi	B4GALT1	bmi_irnt	0.100995	0.0100483	10.051	1.1991e-23	5.89638e-23	6.49192e-20
bmi	CHGA	bmi_irnt	-0.0906485	0.00902827	-10.0405	1.33164e-23	6.54219e-23	7.20949e-20
bmi	TNFSF11	bmi_irnt	0.0982627	0.00978912	10.038	1.36626e-23	6.70618e-23	7.39692e-20
bmi	PGF	bmi_irnt	0.0945223	0.00941741	10.037	1.37979e-23	6.76646e-23	7.47018e-20
bmi	TMPRSS11D	bmi_irnt	-0.101254	0.0100893	-10.0358	1.39605e-23	6.84001e-23	7.55822e-20
bmi	OGA	bmi_irnt	0.103118	0.0102777	10.0331	1.43416e-23	7.0204e-23	7.76456e-20
bmi	NPM1	bmi_irnt	0.101379	0.010108	10.0296	1.48596e-23	7.26736e-23	8.04497e-20
bmi	SNX29	bmi_irnt	0.101861	0.0101628	10.023	1.58776e-23	7.75824e-23	8.59613e-20
bmi	TRIM21	bmi_irnt	0.101401	0.0101279	10.0121	1.76955e-23	8.63873e-23	9.58035e-20
bmi	MRPL58	bmi_irnt	0.102357	0.0102497	9.98634	2.28965e-23	1.11677e-22	1.23961e-19
bmi	CSF2RA	bmi_irnt	0.102255	0.0102428	9.98317	2.36314e-23	1.15158e-22	1.2794e-19
bmi	CPA4	bmi_irnt	-0.101817	0.0102008	-9.98128	2.40807e-23	1.17242e-22	1.30373e-19
bmi	PDGFRA	bmi_irnt	-0.0958655	0.00962388	-9.96121	2.94112e-23	1.43066e-22	1.59232e-19
bmi	MAGEB2	bmi_irnt	0.101967	0.0102458	9.95211	3.21994e-23	1.56488e-22	1.74328e-19
bmi	GOLGA1	bmi_irnt	0.1017	0.0102254	9.94583	3.42741e-23	1.66409e-22	1.8556e-19
bmi	SERPINA11	bmi_irnt	-0.0965674	0.00970942	-9.94574	3.43022e-23	1.66409e-22	1.85712e-19
bmi	JUN	bmi_irnt	0.101453	0.0102147	9.932	3.93185e-23	1.90573e-22	2.1287e-19
bmi	TOX	bmi_irnt	0.101942	0.0102645	9.93156	3.94938e-23	1.91252e-22	2.13819e-19
bmi	NCF1C_NCF1	bmi_irnt	0.101175	0.010193	9.92591	4.17714e-23	2.02101e-22	2.26151e-19
bmi	TFPI2	bmi_irnt	0.0988847	0.00996558	9.92263	4.31513e-23	2.0859e-22	2.33621e-19
bmi	DAPK2	bmi_irnt	0.10148	0.0102293	9.92054	4.40552e-23	2.1277e-22	2.38515e-19
bmi	TRIM58	bmi_irnt	0.101083	0.0101896	9.92022	4.41964e-23	2.13261e-22	2.39279e-19
bmi	MAST4	bmi_irnt	0.102191	0.0103109	9.91104	4.84014e-23	2.33344e-22	2.62045e-19
bmi	REG4	bmi_irnt	-0.0867279	0.00875086	-9.91078	4.85294e-23	2.33753e-22	2.62738e-19
bmi	ASCC1	bmi_irnt	0.101424	0.0102514	9.89363	5.7504e-23	2.76735e-22	3.11326e-19
bmi	HRG	bmi_irnt	0.0974044	0.00984908	9.8897	5.97848e-23	2.87456e-22	3.23675e-19
bmi	MYBPC2	bmi_irnt	0.0888959	0.00900196	9.87517	6.90142e-23	3.31538e-22	3.73643e-19
bmi	F12	bmi_irnt	0.100995	0.0102314	9.87109	7.1851e-23	3.44859e-22	3.89001e-19
bmi	BCL7C	bmi_irnt	0.10137	0.0102797	9.86118	7.92222e-23	3.79902e-22	4.28909e-19
bmi	RINT1	bmi_irnt	0.101326	0.0102788	9.85778	8.19238e-23	3.92509e-22	4.43535e-19
bmi	CC2D1A	bmi_irnt	0.100924	0.0102394	9.85646	8.29986e-23	3.97307e-22	4.49354e-19
bmi	SPOCK1	bmi_irnt	-0.0990197	0.0100505	-9.8522	8.65509e-23	4.13946e-22	4.68587e-19
bmi	CCN3	bmi_irnt	0.0925822	0.0094053	9.84363	9.41778e-23	4.50025e-22	5.09879e-19
bmi	F10	bmi_irnt	0.0996344	0.010122	9.84337	9.44176e-23	4.50773e-22	5.11177e-19
bmi	FKBPL	bmi_irnt	0.100377	0.0102093	9.832	1.05591e-22	5.03671e-22	5.71667e-19
bmi	SPATA2L	bmi_irnt	0.0982075	0.00998926	9.83131	1.06304e-22	5.0663e-22	5.75532e-19
bmi	ACOT13	bmi_irnt	0.100103	0.0101903	9.82344	1.14855e-22	5.46898e-22	6.21822e-19
bmi	BMPER	bmi_irnt	0.100053	0.0101879	9.82076	1.17921e-22	5.61008e-22	6.38427e-19
bmi	BST2	bmi_irnt	0.100528	0.0102407	9.81649	1.22969e-22	5.84505e-22	6.65752e-19
bmi	PRMT3	bmi_irnt	0.101035	0.0102933	9.81552	1.24143e-22	5.89571e-22	6.7211e-19
bmi	NAA80	bmi_irnt	0.100618	0.0102546	9.81196	1.28554e-22	6.09984e-22	6.95991e-19
bmi	TCF25	bmi_irnt	0.0999802	0.01019	9.81156	1.29055e-22	6.11823e-22	6.98701e-19
bmi	PCDH7	bmi_irnt	-0.0977935	0.00996875	-9.81	1.31045e-22	6.20716e-22	7.09478e-19
bmi	AMFR	bmi_irnt	0.100924	0.01029	9.80792	1.33744e-22	6.32946e-22	7.2409e-19
bmi	OLFM2	bmi_irnt	0.100871	0.0102874	9.80532	1.372e-22	6.48734e-22	7.42801e-19
bmi	OTUD7B	bmi_irnt	0.100655	0.0102662	9.80457	1.38211e-22	6.52946e-22	7.48276e-19
bmi	STARD10	bmi_irnt	0.100581	0.0102591	9.80406	1.38909e-22	6.55672e-22	7.52056e-19
bmi	ATRAID	bmi_irnt	0.0945632	0.00964927	9.80004	1.44493e-22	6.81008e-22	7.82287e-19
bmi	DTX3L	bmi_irnt	0.100323	0.010237	9.80001	1.44529e-22	6.81008e-22	7.82479e-19
bmi	FABP9	bmi_irnt	-0.0992326	0.0101268	-9.79897	1.46011e-22	6.87394e-22	7.90503e-19
bmi	CSDE1	bmi_irnt	0.100667	0.010285	9.78775	1.62978e-22	7.66604e-22	8.82361e-19
bmi	RNF169	bmi_irnt	0.100389	0.0102596	9.78489	1.67602e-22	7.87672e-22	9.07398e-19
bmi	VSIG10L	bmi_irnt	-0.0975268	0.00997853	-9.77366	1.87045e-22	8.78286e-22	1.01266e-18
bmi	SNX5	bmi_irnt	0.100223	0.0102628	9.76563	2.02311e-22	9.49141e-22	1.09531e-18
bmi	GEMIN2	bmi_irnt	0.100451	0.0102864	9.76544	2.0269e-22	9.50098e-22	1.09736e-18
bmi	NIT2	bmi_irnt	0.100362	0.0102776	9.76509	2.03382e-22	9.52519e-22	1.10111e-18
bmi	EIF4G3	bmi_irnt	0.0991647	0.0101575	9.76271	2.0818e-22	9.74145e-22	1.12709e-18
bmi	DUSP29	bmi_irnt	0.095198	0.00975632	9.75757	2.18874e-22	1.0233e-21	1.18498e-18
bmi	KLK11	bmi_irnt	-0.0958743	0.00982834	-9.75488	2.24695e-22	1.04961e-21	1.2165e-18
bmi	MPP7	bmi_irnt	0.100121	0.0102666	9.75204	2.31014e-22	1.0782e-21	1.25071e-18
bmi	SNU13	bmi_irnt	0.0994752	0.0102036	9.74903	2.37887e-22	1.10866e-21	1.28792e-18
bmi	HSPB1	bmi_irnt	0.0997152	0.0102282	9.74901	2.37951e-22	1.10866e-21	1.28826e-18
bmi	PPP1R2B	bmi_irnt	0.100296	0.0102904	9.74657	2.43674e-22	1.13435e-21	1.31925e-18
bmi	C7	bmi_irnt	-0.0968597	0.00994176	-9.74271	2.5301e-22	1.1768e-21	1.36979e-18
bmi	KIT	bmi_irnt	-0.0965295	0.00992732	-9.72362	3.04681e-22	1.41592e-21	1.64954e-18
bmi	CALCOCO1	bmi_irnt	0.0992392	0.0102152	9.7149	3.31635e-22	1.53986e-21	1.79547e-18
bmi	UACA	bmi_irnt	0.0989062	0.0101973	9.6993	3.85902e-22	1.7903e-21	2.08928e-18
bmi	TXNDC9	bmi_irnt	0.0992635	0.0102459	9.68816	4.2989e-22	1.99266e-21	2.32742e-18
bmi	IFT81	bmi_irnt	0.0996847	0.0102913	9.68628	4.37812e-22	2.02764e-21	2.37032e-18
bmi	PYHIN1	bmi_irnt	0.0984842	0.0101735	9.68041	4.63416e-22	2.14439e-21	2.50893e-18
bmi	HS1BP3	bmi_irnt	0.098979	0.01023	9.67535	4.86717e-22	2.25029e-21	2.63509e-18
bmi	CLASP1	bmi_irnt	0.0991368	0.0102627	9.65994	5.64918e-22	2.60961e-21	3.05847e-18
bmi	UBE2L6	bmi_irnt	0.0981433	0.0101634	9.65658	5.83579e-22	2.69352e-21	3.1595e-18
bmi	SV2A	bmi_irnt	0.098185	0.0101679	9.65638	5.84728e-22	2.69652e-21	3.16572e-18
bmi	S100A16	bmi_irnt	-0.0983805	0.0101985	-9.64658	6.42729e-22	2.96148e-21	3.47974e-18
bmi	CCDC134	bmi_irnt	0.0986475	0.0102312	9.6418	6.73088e-22	3.09872e-21	3.6441e-18
bmi	SLAMF8	bmi_irnt	0.0949706	0.00986885	9.62327	8.04735e-22	3.70165e-21	4.35684e-18
bmi	PHYKPL	bmi_irnt	0.0984388	0.0102316	9.62106	8.21983e-22	3.77777e-21	4.45022e-18
bmi	VPS37A	bmi_irnt	0.0981922	0.010215	9.61259	8.91838e-22	4.09534e-21	4.82841e-18
bmi	GCFC2	bmi_irnt	0.0983279	0.0102299	9.61182	8.98463e-22	4.12227e-21	4.86428e-18
bmi	C1QTNF5	bmi_irnt	0.0985349	0.0102532	9.61017	9.12806e-22	4.18453e-21	4.94193e-18
bmi	CAMSAP1	bmi_irnt	0.0980145	0.0101998	9.60946	9.1904e-22	4.20954e-21	4.97568e-18
bmi	FES	bmi_irnt	0.0965196	0.0100528	9.60129	9.94128e-22	4.54963e-21	5.38221e-18
bmi	EEPD1	bmi_irnt	0.0982284	0.0102323	9.59983	1.00818e-21	4.61003e-21	5.45827e-18
bmi	CELA3A	bmi_irnt	-0.0980675	0.0102168	-9.59863	1.01984e-21	4.65943e-21	5.52143e-18
bmi	GSN	bmi_irnt	-0.0974668	0.0101581	-9.59498	1.05629e-21	4.82189e-21	5.71876e-18
bmi	VEGFA	bmi_irnt	0.0949004	0.00989616	9.58962	1.11203e-21	5.07204e-21	6.02051e-18
bmi	F13B	bmi_irnt	0.095712	0.00999819	9.57293	1.30511e-21	5.94771e-21	7.06588e-18
bmi	BUB1B	bmi_irnt	0.0982491	0.010264	9.57221	1.31411e-21	5.98366e-21	7.11457e-18
bmi	RILP	bmi_irnt	0.0980338	0.0102423	9.5715	1.32313e-21	6.01969e-21	7.16344e-18
bmi	LARP1B	bmi_irnt	0.098382	0.0102813	9.56897	1.35546e-21	6.1616e-21	7.33847e-18
bmi	PRTG	bmi_irnt	-0.097824	0.0102286	-9.56379	1.4244e-21	6.46955e-21	7.7117e-18
bmi	BLTP3B	bmi_irnt	0.0982851	0.0102796	9.56119	1.46041e-21	6.62755e-21	7.90667e-18
bmi	COQ7	bmi_irnt	0.0974294	0.0101915	9.55988	1.47873e-21	6.70506e-21	8.00585e-18
bmi	FCGR2B	bmi_irnt	0.0978395	0.0102378	9.55665	1.5252e-21	6.90998e-21	8.25743e-18
bmi	FYB2	bmi_irnt	0.0984165	0.0102991	9.55583	1.53714e-21	6.95827e-21	8.32209e-18
bmi	ASPSCR1	bmi_irnt	0.097578	0.0102134	9.55389	1.56598e-21	7.08289e-21	8.47821e-18
bmi	EXOC7	bmi_irnt	0.0978818	0.010256	9.54384	1.7239e-21	7.79064e-21	9.33318e-18
bmi	TYMS	bmi_irnt	0.0965978	0.0101278	9.53789	1.82461e-21	8.23889e-21	9.87843e-18
bmi	HCLS1	bmi_irnt	0.0975964	0.0102327	9.53769	1.82814e-21	8.24797e-21	9.89757e-18
bmi	LILRA3	bmi_irnt	0.0970851	0.0101803	9.53657	1.84786e-21	8.33001e-21	1.00043e-17
bmi	MECR	bmi_irnt	0.0970497	0.0101813	9.53214	1.92768e-21	8.68258e-21	1.04365e-17
bmi	ANG	bmi_irnt	0.0944031	0.00990391	9.5319	1.93194e-21	8.69455e-21	1.04595e-17
bmi	AGRP	bmi_irnt	-0.0967684	0.0101539	-9.53017	1.96425e-21	8.83261e-21	1.06345e-17
bmi	BRAP	bmi_irnt	0.0981132	0.0103021	9.52358	2.09153e-21	9.39714e-21	1.13236e-17
bmi	SNRPD2	bmi_irnt	0.0979662	0.0102889	9.52157	2.132e-21	9.57101e-21	1.15426e-17
bmi	CD8A	bmi_irnt	0.0974369	0.0102419	9.51355	2.30135e-21	1.03227e-20	1.24595e-17
bmi	CANT1	bmi_irnt	0.0968436	0.0101908	9.50302	2.54412e-21	1.14022e-20	1.37739e-17
bmi	IMMT	bmi_irnt	0.0967385	0.0101859	9.49731	2.68599e-21	1.20281e-20	1.4542e-17
bmi	VAMP8	bmi_irnt	0.0966265	0.0101801	9.49169	2.83339e-21	1.26777e-20	1.534e-17
bmi	RALBP1	bmi_irnt	0.0974882	0.0102752	9.48767	2.94359e-21	1.31599e-20	1.59366e-17
bmi	MAP7	bmi_irnt	0.0951347	0.0100278	9.48708	2.96029e-21	1.32236e-20	1.6027e-17
bmi	NOTCH3	bmi_irnt	-0.0883474	0.0093142	-9.48523	3.01258e-21	1.34461e-20	1.63101e-17
bmi	PROC	bmi_irnt	0.0968412	0.0102103	9.48468	3.02854e-21	1.35062e-20	1.63965e-17
bmi	GOLGA3	bmi_irnt	0.097541	0.0102842	9.48453	3.03278e-21	1.3514e-20	1.64195e-17
bmi	CTIF	bmi_irnt	0.097377	0.0102747	9.47738	3.24581e-21	1.44513e-20	1.75728e-17
bmi	STK11	bmi_irnt	0.0970007	0.0102419	9.47094	3.45015e-21	1.53485e-20	1.86791e-17
bmi	SLC51B	bmi_irnt	-0.0958121	0.0101173	-9.47008	3.47842e-21	1.54615e-20	1.88322e-17
bmi	CXCL10	bmi_irnt	0.092487	0.00976843	9.46795	3.54946e-21	1.57644e-20	1.92168e-17
bmi	OCLN	bmi_irnt	0.088402	0.00934602	9.45878	3.87157e-21	1.71809e-20	2.09607e-17
bmi	S100P	bmi_irnt	0.095719	0.0101218	9.45674	3.94714e-21	1.75019e-20	2.13698e-17
bmi	BTN3A2	bmi_irnt	0.0939716	0.00993792	9.45586	3.98016e-21	1.76339e-20	2.15486e-17
bmi	HYOU1	bmi_irnt	0.0960641	0.0101671	9.44855	4.26529e-21	1.88817e-20	2.30923e-17
bmi	WDR24	bmi_irnt	0.0970571	0.0102741	9.44678	4.33736e-21	1.9185e-20	2.34825e-17
bmi	BCAT1	bmi_irnt	0.0920202	0.00974313	9.44462	4.4269e-21	1.95651e-20	2.39672e-17
bmi	TCEAL1	bmi_irnt	0.0971809	0.0102902	9.44402	4.45203e-21	1.96601e-20	2.41033e-17
bmi	FABP6	bmi_irnt	-0.0944729	0.0100055	-9.44206	4.53564e-21	2.0013e-20	2.45559e-17
bmi	PRKG1	bmi_irnt	0.095884	0.0101617	9.43581	4.81133e-21	2.12122e-20	2.60486e-17
bmi	PPP1R12A	bmi_irnt	0.0964165	0.0102196	9.43447	4.87281e-21	2.14657e-20	2.63814e-17
bmi	PTPRK	bmi_irnt	0.0965989	0.0102404	9.4331	4.93639e-21	2.17281e-20	2.67256e-17
bmi	PPL	bmi_irnt	0.0954612	0.0101207	9.43225	4.97623e-21	2.18857e-20	2.69413e-17
bmi	MEX3B	bmi_irnt	0.0970215	0.0102875	9.431	5.03528e-21	2.21274e-20	2.7261e-17
bmi	PLXDC1	bmi_irnt	-0.0960432	0.0101868	-9.42816	5.17188e-21	2.27093e-20	2.80006e-17
bmi	CD5L	bmi_irnt	0.096744	0.0102642	9.42538	5.30954e-21	2.32948e-20	2.87458e-17
bmi	ANGPTL1	bmi_irnt	-0.0947271	0.0100539	-9.42191	5.48664e-21	2.40523e-20	2.97046e-17
bmi	CD63	bmi_irnt	0.0964011	0.0102417	9.41258	5.99093e-21	2.62418e-20	3.24349e-17
bmi	PRR4	bmi_irnt	-0.0958925	0.0101906	-9.40989	6.14466e-21	2.68935e-20	3.32672e-17
bmi	MPHOSPH8	bmi_irnt	0.0965794	0.0102691	9.40489	6.44125e-21	2.81688e-20	3.48729e-17
bmi	THSD1	bmi_irnt	-0.096695	0.0103029	-9.38525	7.74922e-21	3.38614e-20	4.19543e-17
bmi	ANP32E	bmi_irnt	0.0942723	0.0100482	9.38205	7.98568e-21	3.48665e-20	4.32345e-17
bmi	PREB	bmi_irnt	0.0935477	0.00997933	9.37415	8.60085e-21	3.75222e-20	4.6565e-17
bmi	KEL	bmi_irnt	0.0895404	0.00955729	9.3688	9.04379e-21	3.94228e-20	4.89631e-17
bmi	MYO5A	bmi_irnt	0.0965841	0.0103099	9.36807	9.10631e-21	3.96634e-20	4.93016e-17
bmi	UFD1	bmi_irnt	0.0962045	0.0102701	9.36744	9.15986e-21	3.98645e-20	4.95915e-17
bmi	SARG	bmi_irnt	0.096397	0.010294	9.36435	9.42979e-21	4.10063e-20	5.10529e-17
bmi	SMAD1	bmi_irnt	0.0956323	0.0102209	9.35658	1.01424e-20	4.40699e-20	5.49111e-17
bmi	TPD52	bmi_irnt	0.0962232	0.0102899	9.35125	1.06612e-20	4.62867e-20	5.77195e-17
bmi	PEBP1	bmi_irnt	0.0952534	0.0101874	9.35014	1.07732e-20	4.67358e-20	5.83263e-17
bmi	CIAPIN1	bmi_irnt	0.0960969	0.0102778	9.34997	1.07899e-20	4.67705e-20	5.84163e-17
bmi	FAM91A1	bmi_irnt	0.0962191	0.0102915	9.34936	1.08517e-20	4.70011e-20	5.87513e-17
bmi	GDF15	bmi_irnt	0.0788523	0.00843889	9.34392	1.14188e-20	4.94175e-20	6.18213e-17
bmi	DLG4	bmi_irnt	0.0952715	0.0101988	9.34149	1.1682e-20	5.05164e-20	6.32465e-17
bmi	MKI67	bmi_irnt	0.0958007	0.0102657	9.3321	1.27545e-20	5.51101e-20	6.9053e-17
bmi	PHACTR1	bmi_irnt	0.096194	0.0103117	9.32866	1.31713e-20	5.68656e-20	7.13094e-17
bmi	AMOTL2	bmi_irnt	0.0959461	0.0102922	9.32224	1.39852e-20	6.03315e-20	7.57161e-17
bmi	PRDX3	bmi_irnt	0.095562	0.0102527	9.32063	1.41966e-20	6.11945e-20	7.68603e-17
bmi	LPL	bmi_irnt	-0.0908938	0.00976219	-9.3108	1.55614e-20	6.70244e-20	8.42497e-17
bmi	DNAJB14	bmi_irnt	0.0949062	0.0102048	9.30012	1.71907e-20	7.3983e-20	9.30706e-17
bmi	ANXA3	bmi_irnt	0.0951438	0.0102316	9.29902	1.73683e-20	7.4688e-20	9.40322e-17
bmi	ENTPD6	bmi_irnt	-0.094287	0.0101419	-9.29682	1.77276e-20	7.61725e-20	9.59773e-17
bmi	DNAJC6	bmi_irnt	0.0947715	0.0101954	9.29548	1.79497e-20	7.70654e-20	9.71794e-17
bmi	AXIN1	bmi_irnt	0.095123	0.010243	9.28666	1.94872e-20	8.36003e-20	1.05504e-16
bmi	PIKFYVE	bmi_irnt	0.0950478	0.0102442	9.27823	2.10759e-20	9.03445e-20	1.14105e-16
bmi	NSFL1C	bmi_irnt	0.0945636	0.0102052	9.26623	2.35624e-20	1.00923e-19	1.27567e-16
bmi	NEB	bmi_irnt	0.0936849	0.0101258	9.25212	2.68585e-20	1.1495e-19	1.45412e-16
bmi	NEK7	bmi_irnt	0.095023	0.0102748	9.24813	2.78696e-20	1.19183e-19	1.50886e-16
bmi	IDUA	bmi_irnt	0.094449	0.0102213	9.24037	2.99479e-20	1.2797e-19	1.62138e-16
bmi	TNFRSF4	bmi_irnt	0.0905854	0.00980981	9.23417	3.17185e-20	1.35429e-19	1.71724e-16
bmi	CTBS	bmi_irnt	0.0948123	0.0102755	9.22707	3.38724e-20	1.44512e-19	1.83385e-16
bmi	PRG2	bmi_irnt	0.0938168	0.0101687	9.22604	3.41956e-20	1.45775e-19	1.85135e-16
bmi	PRDX5	bmi_irnt	0.0942302	0.0102329	9.20858	4.01812e-20	1.71157e-19	2.17541e-16
bmi	SYK	bmi_irnt	0.0942496	0.0102447	9.1998	4.35717e-20	1.85454e-19	2.35897e-16
bmi	NUDT16	bmi_irnt	0.0944722	0.0102703	9.19861	4.40533e-20	1.87356e-19	2.38505e-16
bmi	HEPH	bmi_irnt	0.0927964	0.0100888	9.19799	4.43078e-20	1.88291e-19	2.39882e-16
bmi	DIAPH3	bmi_irnt	0.0944707	0.010282	9.18796	4.85955e-20	2.0635e-19	2.63096e-16
bmi	EPHB6	bmi_irnt	-0.0931326	0.0101418	-9.18307	5.08349e-20	2.1569e-19	2.7522e-16
bmi	GALNT7	bmi_irnt	-0.0940903	0.0102485	-9.18085	5.18861e-20	2.19978e-19	2.80911e-16
bmi	NTRK2	bmi_irnt	0.0917489	0.00999539	9.17912	5.27157e-20	2.2332e-19	2.85403e-16
bmi	FAM3B	bmi_irnt	-0.089401	0.00974546	-9.17361	5.54613e-20	2.34767e-19	3.00267e-16
bmi	FGFBP1	bmi_irnt	-0.0936412	0.0102091	-9.17229	5.61376e-20	2.37445e-19	3.03929e-16
bmi	ARSB	bmi_irnt	0.0939364	0.0102491	9.16532	5.98502e-20	2.5295e-19	3.24029e-16
bmi	ENPP2	bmi_irnt	0.0820458	0.00895471	9.16232	6.1526e-20	2.5966e-19	3.33102e-16
bmi	NCS1	bmi_irnt	-0.0802053	0.00875384	-9.1623	6.15339e-20	2.5966e-19	3.33144e-16
bmi	AK2	bmi_irnt	0.0937118	0.0102286	9.16174	6.18523e-20	2.60801e-19	3.34868e-16
bmi	KIAA1143	bmi_irnt	0.0934618	0.0102071	9.15655	6.48737e-20	2.73328e-19	3.51226e-16
bmi	DSC2	bmi_irnt	0.0875353	0.00956099	9.15546	6.55237e-20	2.75852e-19	3.54745e-16
bmi	LAT2	bmi_irnt	0.0938745	0.0102587	9.15073	6.84316e-20	2.8787e-19	3.70489e-16
bmi	MYL4	bmi_irnt	0.090425	0.00988556	9.14718	7.0695e-20	2.9716e-19	3.82743e-16
bmi	ENO1	bmi_irnt	0.0940556	0.0102826	9.14708	7.07612e-20	2.97208e-19	3.83101e-16
bmi	RNF10	bmi_irnt	0.0938948	0.0102682	9.14426	7.26164e-20	3.04764e-19	3.93145e-16
bmi	DEFB103A_DEFB103B	bmi_irnt	0.0941676	0.0103012	9.14138	7.45555e-20	3.1266e-19	4.03644e-16
bmi	C5	bmi_irnt	0.0937824	0.0102632	9.13771	7.71077e-20	3.23112e-19	4.17461e-16
bmi	RBKS	bmi_irnt	0.0911557	0.00997883	9.1349	7.91163e-20	3.31273e-19	4.28336e-16
bmi	IGF2BP3	bmi_irnt	0.0939321	0.0102836	9.13418	7.96401e-20	3.33208e-19	4.31172e-16
bmi	SYF2	bmi_irnt	0.0937309	0.0102792	9.11848	9.19511e-20	3.84419e-19	4.97823e-16
bmi	RTN4IP1	bmi_irnt	0.0927253	0.0101737	9.11417	9.56406e-20	3.99535e-19	5.17798e-16
bmi	PPP1CC	bmi_irnt	0.0933923	0.0102475	9.1137	9.60535e-20	4.00951e-19	5.20034e-16
bmi	KRT19	bmi_irnt	-0.0872219	0.00957505	-9.10928	1.00011e-19	4.17149e-19	5.41459e-16
bmi	GPA33	bmi_irnt	-0.0926229	0.0101835	-9.09535	1.13581e-19	4.73385e-19	6.14927e-16
bmi	POC1B	bmi_irnt	0.0932077	0.0102498	9.0936	1.15401e-19	4.80602e-19	6.24782e-16
bmi	PKD1	bmi_irnt	-0.0783561	0.00862648	-9.08321	1.26873e-19	5.27973e-19	6.86892e-16
bmi	FMNL3	bmi_irnt	0.0934124	0.010286	9.08151	1.28845e-19	5.35764e-19	6.97565e-16
bmi	CEMIP2	bmi_irnt	0.0934248	0.0102882	9.0808	1.2969e-19	5.38867e-19	7.02144e-16
bmi	SAMD14	bmi_irnt	0.0930107	0.0102653	9.06071	1.55701e-19	6.46445e-19	8.42964e-16
bmi	NFATC3	bmi_irnt	0.0930611	0.0102771	9.05517	1.63732e-19	6.79266e-19	8.86443e-16
bmi	DDHD2	bmi_irnt	0.0926495	0.0102567	9.03306	2.00094e-19	8.29487e-19	1.08331e-15
bmi	SPP1	bmi_irnt	-0.0895001	0.00991397	-9.02768	2.10097e-19	8.70287e-19	1.13746e-15
bmi	CEP43	bmi_irnt	0.0925037	0.0102475	9.02699	2.11422e-19	8.75105e-19	1.14464e-15
bmi	HSPA1A	bmi_irnt	0.0927025	0.010284	9.0142	2.37356e-19	9.81699e-19	1.28504e-15
bmi	ANGPT2	bmi_irnt	0.0907305	0.0100749	9.00556	2.56638e-19	1.06064e-18	1.38944e-15
bmi	CCL13	bmi_irnt	0.0875807	0.00972859	9.00241	2.64054e-19	1.09046e-18	1.42959e-15
bmi	TNRC6B	bmi_irnt	0.0926936	0.0103025	8.9972	2.76766e-19	1.14152e-18	1.49841e-15
bmi	DLK1	bmi_irnt	0.0870125	0.00967109	8.99717	2.7684e-19	1.14152e-18	1.49881e-15
bmi	CASP10	bmi_irnt	0.0922616	0.0102587	8.99346	2.86274e-19	1.17952e-18	1.54989e-15
bmi	DARS1	bmi_irnt	0.0919868	0.0102404	8.98275	3.15301e-19	1.29813e-18	1.70704e-15
bmi	IL1R1	bmi_irnt	-0.0892272	0.00995579	-8.96234	3.78906e-19	1.55881e-18	2.0514e-15
bmi	ATF1	bmi_irnt	0.0920252	0.0102835	8.94879	4.27983e-19	1.75938e-18	2.3171e-15
bmi	KLF4	bmi_irnt	0.0907841	0.0101527	8.94189	4.55335e-19	1.8704e-18	2.46519e-15
bmi	STX8	bmi_irnt	0.0911191	0.0101907	8.94138	4.57404e-19	1.87747e-18	2.47639e-15
bmi	SIRT2	bmi_irnt	0.0913579	0.0102197	8.93938	4.65706e-19	1.9101e-18	2.52133e-15
bmi	PDIA4	bmi_irnt	0.0916195	0.0102502	8.93829	4.70279e-19	1.9274e-18	2.54609e-15
bmi	MBL2	bmi_irnt	-0.0913563	0.0102239	-8.93553	4.82086e-19	1.97429e-18	2.61001e-15
bmi	ADGRE2	bmi_irnt	0.0858141	0.00960592	8.93346	4.91113e-19	2.00974e-18	2.65889e-15
bmi	CCK	bmi_irnt	-0.0891709	0.00998488	-8.93059	5.03883e-19	2.06044e-18	2.72802e-15
bmi	KANK2	bmi_irnt	0.0920473	0.0103121	8.9261	5.2457e-19	2.14341e-18	2.84002e-15
bmi	NFKBIE	bmi_irnt	0.0917094	0.0102788	8.92217	5.43365e-19	2.21854e-18	2.94178e-15
bmi	TFF2	bmi_irnt	-0.0855735	0.00959811	-8.91566	5.75993e-19	2.34998e-18	3.11843e-15
bmi	NCF2	bmi_irnt	0.0910578	0.010215	8.91413	5.83957e-19	2.38068e-18	3.16154e-15
bmi	RRM2B	bmi_irnt	0.0915995	0.0102858	8.9054	6.31336e-19	2.5719e-18	3.41805e-15
bmi	TP53I3	bmi_irnt	0.0910398	0.0102244	8.90421	6.38104e-19	2.59752e-18	3.4547e-15
bmi	TGFA	bmi_irnt	0.0899348	0.0101059	8.89923	6.67121e-19	2.71359e-18	3.61179e-15
bmi	ITCH	bmi_irnt	0.0911797	0.0102491	8.89636	6.84452e-19	2.782e-18	3.70562e-15
bmi	HEPACAM2	bmi_irnt	-0.089787	0.0101001	-8.88968	7.26507e-19	2.95072e-18	3.93331e-15
bmi	XIAP	bmi_irnt	0.0915197	0.0102952	8.88955	7.27387e-19	2.95208e-18	3.93808e-15
bmi	SIRPA	bmi_irnt	0.0883628	0.00994943	8.88119	7.83689e-19	3.1782e-18	4.24289e-15
bmi	TIMP1	bmi_irnt	0.0850762	0.00958038	8.88026	7.90234e-19	3.20234e-18	4.27833e-15
bmi	PDE5A	bmi_irnt	0.0912223	0.0102762	8.87704	8.13177e-19	3.29285e-18	4.40254e-15
bmi	AKAP13	bmi_irnt	0.0914337	0.0103016	8.87569	8.2308e-19	3.33046e-18	4.45616e-15
bmi	MLIP	bmi_irnt	0.090501	0.0101996	8.87303	8.4282e-19	3.40779e-18	4.56303e-15
bmi	OBI1	bmi_irnt	0.0907118	0.0102266	8.87015	8.64698e-19	3.49364e-18	4.68148e-15
bmi	LRPAP1	bmi_irnt	0.0892909	0.0100726	8.86469	9.0777e-19	3.66493e-18	4.91467e-15
bmi	CRYBG3	bmi_irnt	0.0909322	0.0102612	8.86179	9.31517e-19	3.758e-18	5.04323e-15
bmi	ITGBL1	bmi_irnt	0.0740738	0.00836021	8.86028	9.44076e-19	3.80583e-18	5.11123e-15
bmi	R3HCC1	bmi_irnt	0.0900868	0.0101708	8.85741	9.68499e-19	3.90138e-18	5.24345e-15
bmi	DDAH1	bmi_irnt	0.0881991	0.00995998	8.85535	9.86373e-19	3.97043e-18	5.34022e-15
bmi	IRAK1	bmi_irnt	0.0910191	0.0102806	8.85345	1.00322e-18	4.03526e-18	5.43146e-15
bmi	EHBP1	bmi_irnt	0.0911196	0.0102993	8.8472	1.0605e-18	4.26248e-18	5.74156e-15
bmi	GPC1	bmi_irnt	-0.0884424	0.0100007	-8.84358	1.09515e-18	4.39849e-18	5.92916e-15
bmi	FCHO1	bmi_irnt	0.0899359	0.0101776	8.83663	1.16479e-18	4.6747e-18	6.30617e-15
bmi	NT-proBNP	bmi_irnt	-0.0795915	0.00900741	-8.83622	1.16909e-18	4.68848e-18	6.32945e-15
bmi	CEP104	bmi_irnt	0.0900343	0.010197	8.82953	1.24055e-18	4.97137e-18	6.71632e-15
bmi	GALM	bmi_irnt	0.0905998	0.010265	8.8261	1.27882e-18	5.12097e-18	6.92355e-15
bmi	TFPI	bmi_irnt	0.0867251	0.00982616	8.82594	1.2806e-18	5.12429e-18	6.93317e-15
bmi	FEN1	bmi_irnt	0.0898806	0.0101893	8.82105	1.33742e-18	5.34771e-18	7.24079e-15
bmi	PLCB2	bmi_irnt	0.0905024	0.0102677	8.8143	1.41968e-18	5.67242e-18	7.68613e-15
bmi	VAV3	bmi_irnt	0.0895939	0.010167	8.81227	1.44552e-18	5.77143e-18	7.82606e-15
bmi	LIPF	bmi_irnt	-0.0837267	0.00950157	-8.81188	1.45041e-18	5.78667e-18	7.85251e-15
bmi	LRRTM4	bmi_irnt	-0.0901049	0.0102305	-8.8075	1.50773e-18	6.01093e-18	8.16285e-15
bmi	GNE	bmi_irnt	0.0909085	0.0103233	8.80618	1.52553e-18	6.07741e-18	8.25919e-15
bmi	CHRDL1	bmi_irnt	-0.0830087	0.00943139	-8.80132	1.59242e-18	6.33924e-18	8.62137e-15
bmi	CDK17	bmi_irnt	0.0903514	0.0102661	8.80098	1.59721e-18	6.35363e-18	8.64729e-15
bmi	APRT	bmi_irnt	0.0896919	0.010197	8.79588	1.67086e-18	6.64173e-18	9.04603e-15
bmi	HPCAL4	bmi_irnt	-0.0869122	0.009882	-8.795	1.68398e-18	6.68897e-18	9.11706e-15
bmi	ARHGEF12	bmi_irnt	0.0904091	0.0102839	8.79135	1.73911e-18	6.90291e-18	9.41556e-15
bmi	QDPR	bmi_irnt	0.0902913	0.010271	8.7909	1.74601e-18	6.92521e-18	9.45292e-15
bmi	NUDT5	bmi_irnt	0.0901299	0.0102578	8.78646	1.81586e-18	7.19696e-18	9.83105e-15
bmi	ARHGEF2	bmi_irnt	0.0903418	0.0102835	8.7851	1.83775e-18	7.2784e-18	9.94957e-15
bmi	NHP2	bmi_irnt	0.08987	0.0102337	8.78174	1.89296e-18	7.49159e-18	1.02485e-14
bmi	PTPRH	bmi_irnt	0.0893048	0.0101695	8.78161	1.89524e-18	7.49511e-18	1.02608e-14
bmi	DFFA	bmi_irnt	0.0903874	0.0102952	8.77959	1.92927e-18	7.62412e-18	1.0445e-14
bmi	RAB3IL1	bmi_irnt	0.0885549	0.0100873	8.77889	1.94123e-18	7.6658e-18	1.05098e-14
bmi	S100A14	bmi_irnt	-0.0893295	0.0101792	-8.77571	1.99643e-18	7.87806e-18	1.08087e-14
bmi	TBC1D17	bmi_irnt	0.0891064	0.0101688	8.76277	2.23735e-18	8.8223e-18	1.2113e-14
bmi	MSRA	bmi_irnt	0.0900591	0.0102801	8.76053	2.28184e-18	8.99117e-18	1.23539e-14
bmi	ACP3	bmi_irnt	0.0829046	0.00946425	8.75977	2.29721e-18	9.04515e-18	1.24371e-14
bmi	CUEDC1	bmi_irnt	0.0893757	0.010207	8.75631	2.36815e-18	9.31772e-18	1.28212e-14
bmi	MUC20	bmi_irnt	-0.089598	0.0102353	-8.7538	2.42113e-18	9.51923e-18	1.3108e-14
bmi	LRG1	bmi_irnt	0.0868365	0.00992293	8.7511	2.47935e-18	9.74108e-18	1.34232e-14
bmi	LIMD1	bmi_irnt	0.0901616	0.0103079	8.74682	2.57431e-18	1.01068e-17	1.39373e-14
bmi	FLI1	bmi_irnt	0.08966	0.010278	8.72345	3.16022e-18	1.23981e-17	1.71094e-14
bmi	MIDN	bmi_irnt	0.0899345	0.0103143	8.71939	3.27458e-18	1.28375e-17	1.77286e-14
bmi	C1QTNF9	bmi_irnt	-0.0889505	0.0102022	-8.71872	3.29406e-18	1.29045e-17	1.7834e-14
bmi	PENK	bmi_irnt	-0.0865971	0.00996083	-8.69377	4.09736e-18	1.60399e-17	2.21831e-14
bmi	MYH10	bmi_irnt	0.0869969	0.0100216	8.68093	4.58338e-18	1.79295e-17	2.48144e-14
bmi	CEP250	bmi_irnt	0.0890865	0.0102638	8.67967	4.63381e-18	1.81137e-17	2.50875e-14
bmi	CEP152	bmi_irnt	0.0893333	0.0102988	8.67412	4.86366e-18	1.89984e-17	2.63318e-14
bmi	IL2RA	bmi_irnt	0.0871433	0.0100489	8.67191	4.95847e-18	1.93548e-17	2.68451e-14
bmi	RRAS	bmi_irnt	0.0879205	0.0101419	8.669	5.08551e-18	1.98364e-17	2.75329e-14
bmi	ARHGAP17	bmi_irnt	0.0888921	0.010258	8.66565	5.23601e-18	2.04087e-17	2.83477e-14
bmi	ZC3H15	bmi_irnt	0.089283	0.0103034	8.66541	5.24723e-18	2.04378e-17	2.84085e-14
bmi	CRYZL1	bmi_irnt	0.0888323	0.010253	8.66405	5.30982e-18	2.06667e-17	2.87474e-14
bmi	PPP1R12B	bmi_irnt	0.0890642	0.0102867	8.65818	5.58791e-18	2.17334e-17	3.02529e-14
bmi	COL1A1	bmi_irnt	-0.0875049	0.0101081	-8.65688	5.65143e-18	2.19647e-17	3.05968e-14
bmi	PSPN	bmi_irnt	0.0742963	0.00858314	8.65607	5.69143e-18	2.21043e-17	3.08134e-14
bmi	FAF2	bmi_irnt	0.087882	0.0101656	8.64505	6.26365e-18	2.43092e-17	3.39114e-14
bmi	RAB11FIP3	bmi_irnt	0.0888897	0.0102848	8.6428	6.38753e-18	2.47723e-17	3.45821e-14
bmi	WHAMM	bmi_irnt	0.0890976	0.0103104	8.64156	6.45652e-18	2.50219e-17	3.49556e-14
bmi	CFAP45	bmi_irnt	0.0888092	0.0102793	8.63965	6.56471e-18	2.5423e-17	3.55413e-14
bmi	EPHX2	bmi_irnt	0.0887073	0.010273	8.63499	6.83534e-18	2.64521e-17	3.70065e-14
bmi	KLK10	bmi_irnt	-0.0884468	0.0102455	-8.63276	6.96916e-18	2.69507e-17	3.7731e-14
bmi	STRN	bmi_irnt	0.088089	0.0102084	8.62909	7.19475e-18	2.78033e-17	3.89524e-14
bmi	CD1C	bmi_irnt	-0.0838251	0.00971729	-8.62639	7.36504e-18	2.8441e-17	3.98743e-14
bmi	PLXDC2	bmi_irnt	-0.0883762	0.0102478	-8.62392	7.52424e-18	2.90351e-17	4.07362e-14
bmi	EVL	bmi_irnt	0.0858709	0.0099619	8.61993	7.78881e-18	3.00346e-17	4.21686e-14
bmi	TXNDC5	bmi_irnt	0.0878317	0.0101913	8.61833	7.89801e-18	3.0434e-17	4.27598e-14
bmi	BOLA1	bmi_irnt	0.0875845	0.0101639	8.61722	7.97432e-18	3.07062e-17	4.3173e-14
bmi	NFKB1	bmi_irnt	0.0882283	0.0102412	8.61507	8.12379e-18	3.12596e-17	4.39822e-14
bmi	SH2D1A	bmi_irnt	0.0868586	0.0100841	8.61345	8.23891e-18	3.168e-17	4.46055e-14
bmi	METAP2	bmi_irnt	0.0884203	0.0102737	8.60649	8.7501e-18	3.36218e-17	4.73731e-14
bmi	CD70	bmi_irnt	0.0818376	0.00951788	8.5983	9.39241e-18	3.60642e-17	5.08505e-14
bmi	AKT1S1	bmi_irnt	0.0880888	0.0102471	8.59646	9.54298e-18	3.66163e-17	5.16657e-14
bmi	KLK4	bmi_irnt	-0.0786225	0.00914769	-8.59479	9.68161e-18	3.7122e-17	5.24162e-14
bmi	ABHD14B	bmi_irnt	0.0858371	0.00999034	8.59201	9.91723e-18	3.79985e-17	5.36919e-14
bmi	SYTL1	bmi_irnt	0.0882629	0.0102742	8.59072	1.00284e-17	3.83973e-17	5.42938e-14
bmi	CD40	bmi_irnt	0.0883544	0.010289	8.58723	1.03354e-17	3.95447e-17	5.59557e-14
bmi	DPP4	bmi_irnt	-0.0881161	0.0102662	-8.58315	1.07049e-17	4.09298e-17	5.79566e-14
bmi	ACHE	bmi_irnt	-0.0834747	0.00973912	-8.57107	1.18802e-17	4.53912e-17	6.43193e-14
bmi	PPFIBP1	bmi_irnt	0.0875266	0.0102141	8.56921	1.20727e-17	4.60944e-17	6.53619e-14
bmi	LAYN	bmi_irnt	-0.076295	0.00890506	-8.5676	1.22409e-17	4.67034e-17	6.62722e-14
bmi	CGREF1	bmi_irnt	0.085333	0.00997262	8.55673	1.34414e-17	5.12476e-17	7.27716e-14
bmi	KCTD2	bmi_irnt	0.0883179	0.0103254	8.55347	1.38247e-17	5.26719e-17	7.48467e-14
bmi	NAA10	bmi_irnt	0.0877536	0.0102635	8.5501	1.42311e-17	5.41824e-17	7.70474e-14
bmi	SERPINH1	bmi_irnt	0.086893	0.0101632	8.54981	1.42664e-17	5.42787e-17	7.72385e-14
bmi	LHPP	bmi_irnt	0.0855581	0.0100074	8.54953	1.4301e-17	5.43717e-17	7.74254e-14
bmi	ADAMTS1	bmi_irnt	0.0825594	0.00966257	8.54425	1.49638e-17	5.68503e-17	8.10138e-14
bmi	THYN1	bmi_irnt	0.0880279	0.0103027	8.54418	1.49739e-17	5.68503e-17	8.10685e-14
bmi	NUB1	bmi_irnt	0.0878412	0.0102819	8.54328	1.50898e-17	5.72503e-17	8.16962e-14
bmi	CD99	bmi_irnt	0.072852	0.00853035	8.54033	1.54762e-17	5.86751e-17	8.3788e-14
bmi	HSPA2	bmi_irnt	0.083571	0.0097885	8.53767	1.58341e-17	5.99901e-17	8.57258e-14
bmi	FAM120B	bmi_irnt	0.0875662	0.0102572	8.53703	1.59223e-17	6.02819e-17	8.62032e-14
bmi	KIFC1	bmi_irnt	0.0866048	0.010145	8.53673	1.59628e-17	6.03932e-17	8.64227e-14
bmi	MAMDC2	bmi_irnt	0.0809589	0.0094871	8.53358	1.64002e-17	6.20045e-17	8.87905e-14
bmi	UBE2E2	bmi_irnt	0.0876625	0.0102761	8.53068	1.6813e-17	6.3521e-17	9.10256e-14
bmi	ARHGAP35	bmi_irnt	0.0877128	0.0102938	8.52094	1.82777e-17	6.90066e-17	9.89554e-14
bmi	OLR1	bmi_irnt	0.0862604	0.0101349	8.51124	1.98601e-17	7.49285e-17	1.07522e-13
bmi	CACYBP	bmi_irnt	0.0868795	0.0102157	8.5045	2.10404e-17	7.93264e-17	1.13913e-13
bmi	CAMLG	bmi_irnt	0.0868957	0.0102189	8.50345	2.12301e-17	7.9986e-17	1.1494e-13
bmi	CCDC102A	bmi_irnt	0.086147	0.0101312	8.50318	2.12786e-17	8.01129e-17	1.15202e-13
bmi	THBS2	bmi_irnt	0.0860188	0.0101179	8.50168	2.15541e-17	8.10937e-17	1.16694e-13
bmi	MICAL3	bmi_irnt	0.0869869	0.0102395	8.49524	2.27724e-17	8.5618e-17	1.2329e-13
bmi	BCL2L15	bmi_irnt	0.0864786	0.0101815	8.4937	2.30743e-17	8.66928e-17	1.24924e-13
bmi	TDO2	bmi_irnt	0.0871806	0.0102675	8.49096	2.36206e-17	8.86839e-17	1.27882e-13
bmi	DCTN4	bmi_irnt	0.0866751	0.0102102	8.48908	2.40025e-17	9.00551e-17	1.2995e-13
bmi	DBN1	bmi_irnt	0.0872589	0.0102841	8.48488	2.48802e-17	9.32837e-17	1.34702e-13
bmi	CLTA	bmi_irnt	0.0868304	0.0102388	8.48055	2.58147e-17	9.67203e-17	1.39761e-13
bmi	CETN3	bmi_irnt	0.0869392	0.010261	8.47278	2.75832e-17	1.03275e-16	1.49335e-13
bmi	TJAP1	bmi_irnt	0.0869092	0.0102761	8.45739	3.14452e-17	1.17653e-16	1.70244e-13
bmi	MAP9	bmi_irnt	0.0867994	0.0102706	8.45128	3.31241e-17	1.23849e-16	1.79334e-13
bmi	FCGR2A	bmi_irnt	0.0864104	0.0102282	8.44822	3.39971e-17	1.27026e-16	1.8406e-13
bmi	CRNN	bmi_irnt	-0.0849937	0.0100766	-8.43473	3.81211e-17	1.42336e-16	2.06388e-13
bmi	TRAF2	bmi_irnt	0.0865965	0.0102673	8.43423	3.8286e-17	1.42854e-16	2.0728e-13
bmi	ADGRD1	bmi_irnt	0.0816099	0.00967896	8.43168	3.91233e-17	1.45877e-16	2.11813e-13
bmi	COX5B	bmi_irnt	0.0864061	0.0102555	8.42537	4.12719e-17	1.53783e-16	2.23446e-13
bmi	SMARCA4	bmi_irnt	0.0867837	0.0103026	8.42344	4.19521e-17	1.56209e-16	2.27128e-13
bmi	ADAM15	bmi_irnt	-0.0847644	0.0100703	-8.41728	4.42006e-17	1.64469e-16	2.39302e-13
bmi	HBQ1	bmi_irnt	-0.0838667	0.00997026	-8.41169	4.63437e-17	1.72325e-16	2.50905e-13
bmi	EPG5	bmi_irnt	0.0867705	0.0103274	8.40197	5.03134e-17	1.86957e-16	2.72397e-13
bmi	PPP6R2	bmi_irnt	0.0867142	0.010327	8.39688	5.25233e-17	1.95035e-16	2.84361e-13
bmi	ATG13	bmi_irnt	0.086632	0.0103227	8.39236	5.45699e-17	2.02496e-16	2.95441e-13
bmi	PPP1R2	bmi_irnt	0.0865045	0.0103149	8.38639	5.73917e-17	2.12821e-16	3.10719e-13
bmi	PCYT2	bmi_irnt	0.0859311	0.0102487	8.38455	5.82862e-17	2.1599e-16	3.15562e-13
bmi	NOS1	bmi_irnt	0.0749771	0.0089464	8.3807	6.02111e-17	2.22971e-16	3.25983e-13
bmi	BANK1	bmi_irnt	0.0859862	0.0102644	8.37713	6.20513e-17	2.29628e-16	3.35946e-13
bmi	MYH9	bmi_irnt	0.0861431	0.0102851	8.37556	6.28779e-17	2.32528e-16	3.40421e-13
bmi	NTRK1	bmi_irnt	-0.085036	0.0101601	-8.36962	6.61065e-17	2.44301e-16	3.579e-13
bmi	NPPB	bmi_irnt	-0.0766075	0.00915348	-8.36922	6.6326e-17	2.44945e-16	3.59089e-13
bmi	SMAP1	bmi_irnt	0.0857681	0.0102764	8.3461	8.05676e-17	2.97337e-16	4.36193e-13
bmi	LTA4H	bmi_irnt	0.0792131	0.00949381	8.34366	8.22321e-17	3.03273e-16	4.45205e-13
bmi	MYCBP2	bmi_irnt	0.0857924	0.0102895	8.33785	8.63465e-17	3.1823e-16	4.6748e-13
bmi	RAB37	bmi_irnt	0.0849148	0.0101845	8.33767	8.64788e-17	3.18501e-16	4.68196e-13
bmi	LGALS8	bmi_irnt	0.0853525	0.0102461	8.33024	9.20342e-17	3.38731e-16	4.98273e-13
bmi	PDE2A	bmi_irnt	0.0851442	0.0102219	8.32955	9.25694e-17	3.40469e-16	5.01171e-13
bmi	ATOX1	bmi_irnt	0.085285	0.0102545	8.31686	1.02955e-16	3.78412e-16	5.57401e-13
bmi	ADGRE3	bmi_irnt	0.0840554	0.0101155	8.3096	1.09403e-16	4.01836e-16	5.92306e-13
bmi	UBE2B	bmi_irnt	0.0847998	0.0102061	8.30873	1.10202e-16	4.04497e-16	5.96633e-13
bmi	PSME1	bmi_irnt	0.0834987	0.0100535	8.30543	1.13291e-16	4.15552e-16	6.13355e-13
bmi	EIF4E	bmi_irnt	0.0852346	0.0102649	8.30349	1.15142e-16	4.22058e-16	6.23379e-13
bmi	CBY1	bmi_irnt	0.0855419	0.0103131	8.29446	1.24161e-16	4.54811e-16	6.7221e-13
bmi	CLSTN2	bmi_irnt	-0.0805463	0.00971168	-8.29375	1.24901e-16	4.57209e-16	6.76212e-13
bmi	LRCH1	bmi_irnt	0.0854517	0.0103034	8.29354	1.25121e-16	4.57706e-16	6.77404e-13
bmi	TOX3	bmi_irnt	0.0854826	0.0103075	8.29326	1.25417e-16	4.58478e-16	6.79006e-13
bmi	CTSC	bmi_irnt	0.0812678	0.00980166	8.29123	1.27556e-16	4.65984e-16	6.90589e-13
bmi	PFKFB2	bmi_irnt	0.0847998	0.0102287	8.29038	1.28463e-16	4.68979e-16	6.95497e-13
bmi	SPINT3	bmi_irnt	-0.0565624	0.00682774	-8.28421	1.35253e-16	4.93438e-16	7.32262e-13
bmi	CORO1A	bmi_irnt	0.0840305	0.0101441	8.28368	1.35845e-16	4.95262e-16	7.35464e-13
bmi	CASP1	bmi_irnt	0.0842992	0.0101814	8.27971	1.40428e-16	5.11625e-16	7.60275e-13
bmi	CNPY4	bmi_irnt	0.0850358	0.0102771	8.2743	1.46899e-16	5.34842e-16	7.9531e-13
bmi	TIMP4	bmi_irnt	0.0771477	0.00932726	8.27121	1.50726e-16	5.48408e-16	8.16031e-13
bmi	PRSS27	bmi_irnt	-0.0853609	0.0103264	-8.26625	1.5708e-16	5.71144e-16	8.50433e-13
bmi	SPECC1	bmi_irnt	0.0851574	0.0103046	8.26403	1.60004e-16	5.81385e-16	8.66263e-13
bmi	EAPP	bmi_irnt	0.0851701	0.0103092	8.26156	1.63333e-16	5.93082e-16	8.84285e-13
bmi	WFDC2	bmi_irnt	-0.0693777	0.00839792	-8.2613	1.63693e-16	5.93989e-16	8.86232e-13
bmi	KLRF1	bmi_irnt	0.0820096	0.00992784	8.26056	1.64692e-16	5.97217e-16	8.91645e-13
bmi	VRK1	bmi_irnt	0.0846867	0.0102555	8.25771	1.6865e-16	6.11157e-16	9.13069e-13
bmi	GPR37	bmi_irnt	0.0804295	0.0097401	8.25756	1.68853e-16	6.11484e-16	9.14169e-13
bmi	KAZN	bmi_irnt	0.0846889	0.0102714	8.24514	1.8721e-16	6.77509e-16	1.01355e-12
bmi	ABCC6	bmi_irnt	0.0848535	0.0102981	8.23971	1.95843e-16	7.08279e-16	1.06029e-12
bmi	CAPN3	bmi_irnt	0.0836004	0.0101509	8.23579	2.02323e-16	7.31227e-16	1.09538e-12
bmi	ANKRD35	bmi_irnt	0.083327	0.010121	8.23311	2.06859e-16	7.4712e-16	1.11993e-12
bmi	ZC3H6	bmi_irnt	0.0847276	0.0102963	8.22891	2.14198e-16	7.73112e-16	1.15967e-12
bmi	BRD3	bmi_irnt	0.0847496	0.0103112	8.2192	2.3214e-16	8.37314e-16	1.25681e-12
bmi	MPG	bmi_irnt	0.0845784	0.0102923	8.21762	2.35192e-16	8.47755e-16	1.27333e-12
bmi	SERPINB1	bmi_irnt	0.0844519	0.0102802	8.21501	2.4033e-16	8.65699e-16	1.30115e-12
bmi	CST6	bmi_irnt	-0.0819116	0.00998488	-8.20356	2.64174e-16	9.50956e-16	1.43024e-12
bmi	SRGAP3	bmi_irnt	0.0844629	0.0103028	8.19803	2.76526e-16	9.9476e-16	1.49711e-12
bmi	TOR1AIP1	bmi_irnt	0.0841185	0.0102644	8.19516	2.83161e-16	1.01795e-15	1.53303e-12
bmi	ST13	bmi_irnt	0.083642	0.010212	8.19057	2.94102e-16	1.05658e-15	1.59227e-12
bmi	YES1	bmi_irnt	0.0839739	0.0102548	8.18873	2.98584e-16	1.07197e-15	1.61653e-12
bmi	C16orf86	bmi_irnt	0.0844997	0.0103223	8.18611	3.05117e-16	1.0947e-15	1.6519e-12
bmi	REG3A	bmi_irnt	-0.0763092	0.00933449	-8.17497	3.3445e-16	1.19915e-15	1.81071e-12
bmi	FOXJ3	bmi_irnt	0.083967	0.0102738	8.17294	3.40088e-16	1.21855e-15	1.84124e-12
bmi	AKAP12	bmi_irnt	-0.0827942	0.0101316	-8.17186	3.43116e-16	1.22859e-15	1.85763e-12
bmi	PHF20L1	bmi_irnt	0.0841176	0.0102961	8.16986	3.4883e-16	1.24823e-15	1.88857e-12
bmi	PAGR1	bmi_irnt	0.0839331	0.0102749	8.16879	3.51911e-16	1.25842e-15	1.90525e-12
bmi	SEMA4D	bmi_irnt	0.0829483	0.0101556	8.16772	3.55012e-16	1.26867e-15	1.92203e-12
bmi	LRFN1	bmi_irnt	0.0839913	0.0102952	8.15826	3.83733e-16	1.3704e-15	2.07753e-12
bmi	VPS28	bmi_irnt	0.0841962	0.0103215	8.15736	3.86586e-16	1.37968e-15	2.09297e-12
bmi	ISM1	bmi_irnt	0.080751	0.00990561	8.15205	4.03824e-16	1.43998e-15	2.1863e-12
bmi	CDR2L	bmi_irnt	0.0832315	0.01021	8.15199	4.04014e-16	1.43998e-15	2.18733e-12
bmi	ERI1	bmi_irnt	0.0831898	0.0102075	8.14988	4.1107e-16	1.46417e-15	2.22553e-12
bmi	NME3	bmi_irnt	-0.0830124	0.01019	-8.14647	4.22742e-16	1.50475e-15	2.28873e-12
bmi	FSHB	bmi_irnt	-0.0668409	0.00820649	-8.14488	4.28312e-16	1.52357e-15	2.31888e-12
bmi	FSIP1	bmi_irnt	0.0839866	0.0103121	8.1445	4.29659e-16	1.52736e-15	2.32617e-12
bmi	SMTN	bmi_irnt	0.081072	0.00996014	8.13964	4.47101e-16	1.58832e-15	2.4206e-12
bmi	TNFRSF13C	bmi_irnt	0.0837553	0.0102931	8.13703	4.56778e-16	1.62164e-15	2.473e-12
bmi	GAB1	bmi_irnt	0.0838032	0.0103081	8.12987	4.84395e-16	1.71856e-15	2.62252e-12
bmi	PACS2	bmi_irnt	0.0835284	0.0102821	8.12364	5.09755e-16	1.80734e-15	2.75981e-12
bmi	TNFAIP2	bmi_irnt	0.0833502	0.0102707	8.11532	5.45647e-16	1.93333e-15	2.95413e-12
bmi	TBCA	bmi_irnt	0.0832963	0.0102868	8.09738	6.31786e-16	2.23707e-15	3.42049e-12
bmi	RADIL	bmi_irnt	0.083035	0.0102584	8.09435	6.47601e-16	2.29158e-15	3.50611e-12
bmi	DRG2	bmi_irnt	0.0830527	0.0102639	8.09176	6.61436e-16	2.339e-15	3.58102e-12
bmi	CHM	bmi_irnt	0.0834667	0.0103215	8.08668	6.89377e-16	2.43622e-15	3.73229e-12
bmi	CEP170	bmi_irnt	0.0821354	0.0101798	8.06848	7.99464e-16	2.82342e-15	4.3283e-12
bmi	STAT2	bmi_irnt	0.0832281	0.0103218	8.06331	8.33804e-16	2.94277e-15	4.51421e-12
bmi	SPINK2	bmi_irnt	0.0786465	0.00976162	8.05671	8.79754e-16	3.10292e-15	4.76299e-12
bmi	SOST	bmi_irnt	0.0739884	0.00919298	8.04836	9.41433e-16	3.31831e-15	5.09692e-12
bmi	FKBP4	bmi_irnt	0.0827199	0.0102843	8.04334	9.80529e-16	3.45386e-15	5.30858e-12
bmi	KLK15	bmi_irnt	-0.0815874	0.0101487	-8.0392	1.014e-15	3.56944e-15	5.4898e-12
bmi	EIF2AK3	bmi_irnt	0.0815745	0.0101701	8.02099	1.17509e-15	4.1338e-15	6.36192e-12
bmi	GCHFR	bmi_irnt	0.0770756	0.00960963	8.02067	1.1781e-15	4.14173e-15	6.37826e-12
bmi	MTRES1	bmi_irnt	0.0819443	0.0102212	8.01709	1.21272e-15	4.26064e-15	6.56565e-12
bmi	SMPDL3A	bmi_irnt	-0.0819014	0.0102171	-8.01611	1.22235e-15	4.29171e-15	6.61782e-12
bmi	SNX9	bmi_irnt	0.0825919	0.0103087	8.01188	1.2648e-15	4.43787e-15	6.84763e-12
bmi	FCGR3B_FCGR3A	bmi_irnt	0.0821097	0.0102537	8.00778	1.30737e-15	4.58426e-15	7.0781e-12
bmi	IDI2	bmi_irnt	0.0786373	0.00982202	8.00622	1.32401e-15	4.6396e-15	7.16819e-12
bmi	LTK	bmi_irnt	0.0813001	0.0101627	7.99987	1.39363e-15	4.88041e-15	7.54512e-12
bmi	BLZF1	bmi_irnt	0.0823801	0.0103015	7.99691	1.42731e-15	4.99514e-15	7.72748e-12
bmi	TSPYL1	bmi_irnt	0.0823303	0.0103017	7.99193	1.48568e-15	5.19602e-15	8.04345e-12
bmi	RENBP	bmi_irnt	0.0818316	0.0102426	7.98937	1.51672e-15	5.30117e-15	8.21151e-12
bmi	PPP1R9B	bmi_irnt	0.0822874	0.0103	7.98906	1.52052e-15	5.31101e-15	8.23207e-12
bmi	RSPO3	bmi_irnt	-0.0755728	0.00946568	-7.98388	1.58526e-15	5.5336e-15	8.58262e-12
bmi	EIF2AK1	bmi_irnt	0.0820073	0.0102797	7.97759	1.6675e-15	5.81692e-15	9.02786e-12
bmi	MITD1	bmi_irnt	0.0817475	0.0102516	7.97409	1.71513e-15	5.9792e-15	9.2857e-12
bmi	NMT1	bmi_irnt	0.0820688	0.010297	7.97014	1.77051e-15	6.16829e-15	9.58553e-12
bmi	FAM13B	bmi_irnt	0.0819438	0.0102821	7.96954	1.77903e-15	6.194e-15	9.63167e-12
bmi	PLEKHG3	bmi_irnt	0.0818267	0.0102785	7.96099	1.90561e-15	6.63044e-15	1.0317e-11
bmi	TRIM25	bmi_irnt	0.0817056	0.0102639	7.96045	1.91388e-15	6.65496e-15	1.03618e-11
bmi	MYO9B	bmi_irnt	0.0816253	0.0102543	7.96012	1.91891e-15	6.66816e-15	1.0389e-11
bmi	IL1B	bmi_irnt	0.0811023	0.0101895	7.95941	1.92991e-15	6.70209e-15	1.04486e-11
bmi	MICA_MICB	bmi_irnt	0.0814705	0.0102376	7.95797	1.95237e-15	6.77571e-15	1.05701e-11
bmi	PSAPL1	bmi_irnt	0.0801332	0.0100732	7.95507	1.99825e-15	6.93051e-15	1.08185e-11
bmi	ACYP1	bmi_irnt	0.0814861	0.0102483	7.95115	2.06204e-15	7.14717e-15	1.11639e-11
bmi	PDLIM7	bmi_irnt	0.0805984	0.0101423	7.94675	2.13603e-15	7.3989e-15	1.15645e-11
bmi	GBA1	bmi_irnt	0.0810392	0.0101983	7.94638	2.14253e-15	7.41668e-15	1.15997e-11
bmi	CASP8	bmi_irnt	0.0799009	0.0100614	7.94136	2.23044e-15	7.71603e-15	1.20756e-11
bmi	GBP2	bmi_irnt	0.0817369	0.0102946	7.9398	2.25838e-15	7.80637e-15	1.22269e-11
bmi	CCDC43	bmi_irnt	0.0817728	0.0102992	7.93974	2.25943e-15	7.80637e-15	1.22326e-11
bmi	HMGCL	bmi_irnt	0.0809947	0.0102029	7.93843	2.28332e-15	7.88388e-15	1.23619e-11
bmi	PTPN1	bmi_irnt	0.0810944	0.0102176	7.93676	2.31408e-15	7.98497e-15	1.25284e-11
bmi	AMDHD1	bmi_irnt	0.0780449	0.00983511	7.93533	2.34066e-15	8.07155e-15	1.26723e-11
bmi	PDLIM1	bmi_irnt	0.0818806	0.0103207	7.9336	2.37337e-15	8.17912e-15	1.28494e-11
bmi	AAGAB	bmi_irnt	0.0815912	0.0103017	7.92019	2.64205e-15	9.0953e-15	1.43041e-11
bmi	MEX3C	bmi_irnt	0.0816829	0.0103133	7.92016	2.64258e-15	9.0953e-15	1.43069e-11
bmi	RFX2	bmi_irnt	0.0813914	0.0102799	7.91753	2.69868e-15	9.2825e-15	1.46107e-11
bmi	BRK1	bmi_irnt	0.0792741	0.0100206	7.91108	2.84139e-15	9.76715e-15	1.53833e-11
bmi	AKR7L	bmi_irnt	0.0801762	0.0101424	7.90504	2.98155e-15	1.02425e-14	1.61421e-11
bmi	NQO1	bmi_irnt	0.0792034	0.0100268	7.89915	3.1248e-15	1.07277e-14	1.69177e-11
bmi	CCL4	bmi_irnt	0.0792474	0.0100333	7.89847	3.14177e-15	1.07726e-14	1.70096e-11
bmi	DDX21	bmi_irnt	0.0814019	0.010306	7.89847	3.14185e-15	1.07726e-14	1.701e-11
bmi	CXCL17	bmi_irnt	-0.0636202	0.00806268	-7.89069	3.3426e-15	1.14537e-14	1.80968e-11
bmi	UNC45A	bmi_irnt	0.0813491	0.0103115	7.88919	3.38291e-15	1.15845e-14	1.83151e-11
bmi	SEC13	bmi_irnt	0.0810661	0.0102844	7.88241	3.57022e-15	1.22182e-14	1.93292e-11
bmi	ENY2	bmi_irnt	0.0805741	0.0102272	7.87842	3.68547e-15	1.26046e-14	1.99531e-11
bmi	DENND2C	bmi_irnt	0.0807954	0.0102558	7.878	3.69776e-15	1.26387e-14	2.00197e-11
bmi	NECAP2	bmi_irnt	0.0812028	0.0103089	7.87699	3.7274e-15	1.27319e-14	2.01801e-11
bmi	AP3S2	bmi_irnt	0.0809787	0.0102819	7.87582	3.76238e-15	1.28433e-14	2.03695e-11
bmi	AREG	bmi_irnt	-0.0780579	0.00991423	-7.87332	3.83795e-15	1.3093e-14	2.07787e-11
bmi	CFAP36	bmi_irnt	0.0811034	0.0103014	7.87302	3.84707e-15	1.31159e-14	2.08281e-11
bmi	COL2A1	bmi_irnt	-0.0808348	0.0102695	-7.87136	3.89792e-15	1.32809e-14	2.11034e-11
bmi	RPAP3	bmi_irnt	0.0808589	0.0102868	7.86047	4.24998e-15	1.44713e-14	2.30094e-11
bmi	MRM1	bmi_irnt	0.0807935	0.0102791	7.85998	4.26662e-15	1.45189e-14	2.30995e-11
bmi	SUGP1	bmi_irnt	0.080879	0.0102918	7.85856	4.31476e-15	1.46734e-14	2.33601e-11
bmi	RNASE10	bmi_irnt	0.0770562	0.00980706	7.85722	4.36095e-15	1.48212e-14	2.36102e-11
bmi	SURF2	bmi_irnt	0.0810261	0.0103141	7.85588	4.40742e-15	1.49697e-14	2.38618e-11
bmi	BLOC1S3	bmi_irnt	0.0804076	0.0102387	7.85328	4.49917e-15	1.52718e-14	2.43585e-11
bmi	EHD4	bmi_irnt	0.0804135	0.0102478	7.84694	4.73082e-15	1.6048e-14	2.56127e-11
bmi	RSRC1	bmi_irnt	0.0809769	0.0103227	7.84452	4.82233e-15	1.63482e-14	2.61081e-11
bmi	CTSV	bmi_irnt	-0.0688164	0.00877401	-7.84321	4.87279e-15	1.65089e-14	2.63813e-11
bmi	ZSCAN31	bmi_irnt	0.0810143	0.0103355	7.83846	5.05931e-15	1.71301e-14	2.73911e-11
bmi	S100A12	bmi_irnt	0.0801088	0.0102227	7.83638	5.14338e-15	1.74039e-14	2.78463e-11
bmi	COLEC11	bmi_irnt	-0.0794179	0.0101386	-7.83323	5.27318e-15	1.7832e-14	2.8549e-11
bmi	TNFSF10	bmi_irnt	0.0800555	0.0102244	7.82982	5.41691e-15	1.83066e-14	2.93272e-11
bmi	NDUFB7	bmi_irnt	0.0787093	0.0100569	7.82639	5.56584e-15	1.87982e-14	3.01334e-11
bmi	GPSM3	bmi_irnt	0.080356	0.0102685	7.82545	5.60728e-15	1.89263e-14	3.03578e-11
bmi	AKAP8	bmi_irnt	0.0805408	0.0102925	7.82523	5.61711e-15	1.89477e-14	3.0411e-11
bmi	CRACDL	bmi_irnt	-0.0784348	0.0100333	-7.81745	5.97292e-15	2.01353e-14	3.23374e-11
bmi	BCR	bmi_irnt	0.0800898	0.0102484	7.81487	6.09557e-15	2.05361e-14	3.30014e-11
bmi	MAP3K5	bmi_irnt	0.0796436	0.0101925	7.81396	6.13968e-15	2.06718e-14	3.32402e-11
bmi	PTX3	bmi_irnt	-0.0804465	0.0102975	-7.81221	6.22492e-15	2.09457e-14	3.37017e-11
bmi	ELOB	bmi_irnt	0.0801671	0.0102903	7.79052	7.38434e-15	2.48316e-14	3.99788e-11
bmi	GPNMB	bmi_irnt	0.0782997	0.0100533	7.78848	7.50373e-15	2.52174e-14	4.06252e-11
bmi	ABLIM3	bmi_irnt	0.0795528	0.010215	7.78788	7.53907e-15	2.53204e-14	4.08165e-11
bmi	COMP	bmi_irnt	0.0722177	0.00927382	7.78726	7.57573e-15	2.54278e-14	4.1015e-11
bmi	PPFIA4	bmi_irnt	0.080335	0.0103168	7.78679	7.60419e-15	2.55075e-14	4.11691e-11
bmi	VMO1	bmi_irnt	0.0757425	0.00973184	7.78296	7.83637e-15	2.627e-14	4.24261e-11
bmi	OGFR	bmi_irnt	0.0784681	0.0100832	7.78204	7.89345e-15	2.6445e-14	4.27351e-11
bmi	AKR1C4	bmi_irnt	0.0797512	0.0102537	7.77778	8.16201e-15	2.73279e-14	4.41891e-11
bmi	FRMD8	bmi_irnt	0.079557	0.0102355	7.77269	8.49471e-15	2.84242e-14	4.59903e-11
bmi	AMMECR1L	bmi_irnt	0.0797091	0.0102595	7.76933	8.7211e-15	2.91637e-14	4.7216e-11
bmi	TRIM26	bmi_irnt	0.0799935	0.0102982	7.76772	8.83217e-15	2.95169e-14	4.78174e-11
bmi	RBM3	bmi_irnt	0.079873	0.0102832	7.76732	8.85981e-15	2.9591e-14	4.7967e-11
bmi	ACADM	bmi_irnt	0.0797925	0.0102797	7.76218	9.22429e-15	3.07893e-14	4.99403e-11
bmi	PI16	bmi_irnt	-0.0785728	0.0101285	-7.75762	9.5596e-15	3.18889e-14	5.17557e-11
bmi	FAM221A	bmi_irnt	0.0794719	0.0102465	7.75598	9.68358e-15	3.22826e-14	5.24269e-11
bmi	GIT1	bmi_irnt	0.0799042	0.0103086	7.75125	1.00487e-14	3.34793e-14	5.44038e-11
bmi	RPP30	bmi_irnt	0.0798988	0.0103115	7.74855	1.02632e-14	3.41727e-14	5.55648e-11
bmi	CEP85L	bmi_irnt	0.0791321	0.0102251	7.73904	1.10556e-14	3.67884e-14	5.98548e-11
bmi	MASP1	bmi_irnt	0.0787711	0.0101785	7.73896	1.10624e-14	3.67887e-14	5.9892e-11
bmi	YJU2	bmi_irnt	0.0795388	0.010287	7.732	1.16804e-14	3.882e-14	6.32378e-11
bmi	MCAM	bmi_irnt	-0.0695357	0.00899431	-7.73108	1.1764e-14	3.90737e-14	6.36901e-11
bmi	EIF4EBP1	bmi_irnt	0.0781568	0.0101156	7.72633	1.22089e-14	4.05266e-14	6.60988e-11
bmi	PDCL	bmi_irnt	0.0798394	0.0103343	7.72565	1.2274e-14	4.07178e-14	6.64515e-11
bmi	RPE	bmi_irnt	0.0790129	0.0102333	7.72118	1.27094e-14	4.21363e-14	6.88085e-11
bmi	FCRL3	bmi_irnt	0.079219	0.0102625	7.71928	1.28983e-14	4.27365e-14	6.98314e-11
bmi	PRKAB1	bmi_irnt	0.0793512	0.010287	7.71374	1.34682e-14	4.45973e-14	7.29166e-11
bmi	TBCC	bmi_irnt	0.0792247	0.0102827	7.70468	1.44524e-14	4.78272e-14	7.82454e-11
bmi	TOMM34	bmi_irnt	0.0791947	0.0102796	7.70405	1.45232e-14	4.80322e-14	7.86287e-11
bmi	DNAJB2	bmi_irnt	0.0787027	0.0102213	7.69985	1.50048e-14	4.95948e-14	8.12362e-11
bmi	SPINK5	bmi_irnt	-0.0780828	0.0101456	-7.69625	1.54314e-14	5.09736e-14	8.35456e-11
bmi	TIA1	bmi_irnt	0.0792619	0.0103055	7.69121	1.60481e-14	5.29783e-14	8.68844e-11
bmi	GNLY	bmi_irnt	0.0780642	0.0101535	7.68838	1.64046e-14	5.41221e-14	8.88143e-11
bmi	SNAP25	bmi_irnt	-0.0780004	0.0101598	-7.67736	1.78691e-14	5.89181e-14	9.67434e-11
bmi	IAH1	bmi_irnt	0.0780197	0.0101745	7.66818	1.91866e-14	6.32236e-14	1.03876e-10
bmi	DGKH	bmi_irnt	0.0783165	0.0102143	7.66734	1.93114e-14	6.35961e-14	1.04552e-10
bmi	KIF15	bmi_irnt	0.0791267	0.0103204	7.66702	1.93594e-14	6.37154e-14	1.04812e-10
bmi	ACTA2	bmi_irnt	0.0601419	0.00784458	7.66669	1.94097e-14	6.38423e-14	1.05084e-10
bmi	IRAG2	bmi_irnt	0.0779132	0.0101642	7.66548	1.95924e-14	6.44038e-14	1.06073e-10
bmi	CIRBP	bmi_irnt	0.078719	0.0102699	7.66501	1.96628e-14	6.45962e-14	1.06455e-10
bmi	LONP1	bmi_irnt	0.0783074	0.0102229	7.65997	2.04457e-14	6.71274e-14	1.10693e-10
bmi	AIF1	bmi_irnt	0.0790026	0.0103138	7.65987	2.04608e-14	6.71364e-14	1.10775e-10
bmi	SIAE	bmi_irnt	0.0787994	0.0103021	7.64886	2.2279e-14	7.30578e-14	1.20618e-10
bmi	CXCL6	bmi_irnt	0.078238	0.0102361	7.64333	2.32516e-14	7.6201e-14	1.25884e-10
bmi	MYH7	bmi_irnt	0.0709922	0.00929066	7.64124	2.363e-14	7.73943e-14	1.27933e-10
bmi	TSC22D3	bmi_irnt	0.07841	0.0102671	7.63702	2.44118e-14	7.99066e-14	1.32165e-10
bmi	TCHP	bmi_irnt	0.0788557	0.0103277	7.63536	2.47271e-14	8.08897e-14	1.33872e-10
bmi	ABRAXAS2	bmi_irnt	0.078455	0.0102764	7.63445	2.49005e-14	8.14077e-14	1.34811e-10
bmi	RABEP1	bmi_irnt	0.0782217	0.0102514	7.63036	2.5699e-14	8.39677e-14	1.39134e-10
bmi	PPFIBP2	bmi_irnt	0.0785459	0.0103011	7.62499	2.6785e-14	8.74632e-14	1.45014e-10
bmi	PELO	bmi_irnt	0.0782729	0.0102672	7.62357	2.70801e-14	8.83736e-14	1.46612e-10
bmi	RABGGTA	bmi_irnt	0.0783289	0.0102755	7.62288	2.72244e-14	8.87908e-14	1.47393e-10
bmi	DCC	bmi_irnt	-0.0778758	0.0102285	-7.61361	2.92379e-14	9.53004e-14	1.58294e-10
bmi	EXTL1	bmi_irnt	-0.0780948	0.0102646	-7.60818	3.04845e-14	9.9304e-14	1.65043e-10
bmi	SERPINA6	bmi_irnt	-0.0743168	0.00977694	-7.60124	3.21546e-14	1.04681e-13	1.74085e-10
bmi	VAT1	bmi_irnt	0.0774525	0.0101937	7.59805	3.2951e-14	1.0721e-13	1.78397e-10
bmi	LRBA	bmi_irnt	0.0780789	0.0102895	7.58823	3.55309e-14	1.15534e-13	1.92364e-10
bmi	LACTB2	bmi_irnt	0.0781819	0.0103085	7.58419	3.66491e-14	1.19099e-13	1.98418e-10
bmi	MZT2B	bmi_irnt	0.0781843	0.0103104	7.58309	3.69596e-14	1.20035e-13	2.00099e-10
bmi	GMNN	bmi_irnt	0.0777387	0.0102581	7.57825	3.83533e-14	1.24487e-13	2.07645e-10
bmi	CCDC125	bmi_irnt	0.0781273	0.0103115	7.57674	3.88008e-14	1.25864e-13	2.10068e-10
bmi	IFNGR2	bmi_irnt	0.078194	0.0103208	7.57638	3.89064e-14	1.26131e-13	2.10639e-10
bmi	NCR1	bmi_irnt	0.0764831	0.0100998	7.57275	4.00052e-14	1.29616e-13	2.16588e-10
bmi	ACOX1	bmi_irnt	0.0779842	0.0102996	7.57159	4.03609e-14	1.3069e-13	2.18514e-10
bmi	DNAJC21	bmi_irnt	0.0778231	0.0102838	7.56757	4.16224e-14	1.34694e-13	2.25344e-10
bmi	RWDD1	bmi_irnt	0.0777627	0.010279	7.56516	4.23944e-14	1.37111e-13	2.29523e-10
bmi	DXO	bmi_irnt	0.0778671	0.0102958	7.56301	4.30997e-14	1.39308e-13	2.33342e-10
bmi	ECI2	bmi_irnt	0.0779834	0.0103154	7.5599	4.41346e-14	1.42568e-13	2.38945e-10
bmi	CHCHD3	bmi_irnt	0.0771573	0.0102429	7.5328	5.4272e-14	1.75211e-13	2.93828e-10
bmi	PSMG4	bmi_irnt	0.0752757	0.00999562	7.53087	5.50742e-14	1.77695e-13	2.98172e-10
bmi	ENO2	bmi_irnt	0.077278	0.0102657	7.52777	5.63901e-14	1.81832e-13	3.05296e-10
bmi	DBNL	bmi_irnt	0.0772762	0.0102696	7.52476	5.76966e-14	1.85934e-13	3.12369e-10
bmi	RECK	bmi_irnt	-0.0755927	0.0100513	-7.5207	5.95031e-14	1.91642e-13	3.2215e-10
bmi	CEACAM5	bmi_irnt	-0.0744033	0.00989682	-7.5179	6.07849e-14	1.95654e-13	3.2909e-10
bmi	SLAMF1	bmi_irnt	0.0747453	0.00994375	7.51681	6.12899e-14	1.97162e-13	3.31823e-10
bmi	ABCF2	bmi_irnt	0.0773858	0.0103106	7.50546	6.68064e-14	2.1478e-13	3.6169e-10
bmi	MRPL24	bmi_irnt	0.0765983	0.0102074	7.50421	6.74415e-14	2.16693e-13	3.65128e-10
bmi	TPSD1	bmi_irnt	0.0736991	0.009822	7.50347	6.78219e-14	2.17786e-13	3.67188e-10
bmi	BTBD2	bmi_irnt	0.0774591	0.0103257	7.5016	6.87927e-14	2.20773e-13	3.72443e-10
bmi	VASP	bmi_irnt	0.0773684	0.0103172	7.49894	7.01921e-14	2.2513e-13	3.8002e-10
bmi	LAMB2	bmi_irnt	0.0760945	0.0101484	7.49818	7.05977e-14	2.26297e-13	3.82216e-10
bmi	FADD	bmi_irnt	0.0772012	0.0103059	7.49095	7.45752e-14	2.38905e-13	4.0375e-10
bmi	MPHOSPH9	bmi_irnt	0.0767597	0.0102495	7.48909	7.56326e-14	2.4215e-13	4.09475e-10
bmi	ING1	bmi_irnt	0.0770696	0.010296	7.48541	7.77729e-14	2.48855e-13	4.21062e-10
bmi	TSPAN8	bmi_irnt	-0.0697788	0.00932318	-7.48444	7.83451e-14	2.50538e-13	4.24161e-10
bmi	VTI1A	bmi_irnt	0.0766914	0.0102491	7.48274	7.93589e-14	2.5363e-13	4.29649e-10
bmi	MTHFD1	bmi_irnt	0.076125	0.0102023	7.46158	9.31159e-14	2.97421e-13	5.04129e-10
bmi	CCBE1	bmi_irnt	-0.0713802	0.00956686	-7.46119	9.33934e-14	2.98132e-13	5.05632e-10
bmi	FEZ2	bmi_irnt	0.0770162	0.0103229	7.46074	9.37069e-14	2.98957e-13	5.07329e-10
bmi	IL6R	bmi_irnt	0.0762714	0.0102254	7.45902	9.49322e-14	3.02687e-13	5.13963e-10
bmi	CGN	bmi_irnt	0.07637	0.0102404	7.45768	9.58954e-14	3.05578e-13	5.19178e-10
bmi	ZNRF4	bmi_irnt	0.0769663	0.0103209	7.45729	9.61784e-14	3.063e-13	5.2071e-10
bmi	CTSF	bmi_irnt	-0.073011	0.00979181	-7.45634	9.68729e-14	3.0833e-13	5.2447e-10
bmi	IMPACT	bmi_irnt	0.0759301	0.0101846	7.45535	9.7596e-14	3.10449e-13	5.28385e-10
bmi	CHUK	bmi_irnt	0.0765821	0.010278	7.4511	1.00773e-13	3.20368e-13	5.45587e-10
bmi	METAP1D	bmi_irnt	0.0761186	0.0102167	7.45042	1.01295e-13	3.21837e-13	5.4841e-10
bmi	GAP43	bmi_irnt	-0.0766321	0.0103092	-7.43337	1.15162e-13	3.65682e-13	6.23488e-10
bmi	TANK	bmi_irnt	0.0766877	0.0103204	7.43066	1.17533e-13	3.72992e-13	6.36325e-10
bmi	TNFRSF9	bmi_irnt	0.0713566	0.00960984	7.42537	1.22302e-13	3.87899e-13	6.62143e-10
bmi	ADGRE5	bmi_irnt	0.0710321	0.00958234	7.41281	1.34388e-13	4.25983e-13	7.27578e-10
bmi	MTHFSD	bmi_irnt	0.0762902	0.0102941	7.41107	1.36155e-13	4.31331e-13	7.37145e-10
bmi	MYOM3	bmi_irnt	0.0686843	0.0092753	7.40507	1.42417e-13	4.50905e-13	7.71048e-10
bmi	MRAP	bmi_irnt	0.0763681	0.0103185	7.40108	1.46737e-13	4.6431e-13	7.94435e-10
bmi	RIGI	bmi_irnt	0.0757644	0.0102433	7.3965	1.51851e-13	4.80212e-13	8.22123e-10
bmi	IGSF8	bmi_irnt	0.0745297	0.0100894	7.38696	1.63086e-13	5.15439e-13	8.82947e-10
bmi	CD28	bmi_irnt	0.0754132	0.0102232	7.37664	1.76151e-13	5.56407e-13	9.53682e-10
bmi	HAUS6	bmi_irnt	0.075642	0.0102771	7.36027	1.99027e-13	6.27971e-13	1.07753e-09
bmi	PSTPIP2	bmi_irnt	0.0758218	0.0103015	7.36026	1.99039e-13	6.27971e-13	1.0776e-09
bmi	CEP89	bmi_irnt	0.075667	0.0102939	7.35065	2.13789e-13	6.74114e-13	1.15745e-09
bmi	ARHGAP10	bmi_irnt	0.0758773	0.0103288	7.34618	2.21023e-13	6.96517e-13	1.19662e-09
bmi	MEPE	bmi_irnt	-0.0705688	0.0096066	-7.34586	2.21543e-13	6.97749e-13	1.19943e-09
bmi	CRYM	bmi_irnt	0.075315	0.0102547	7.34442	2.23939e-13	7.04886e-13	1.2124e-09
bmi	GCNT1	bmi_irnt	0.0722826	0.00984463	7.34234	2.27427e-13	7.15452e-13	1.23129e-09
bmi	FLYWCH2	bmi_irnt	0.0753033	0.0102562	7.34225	2.27576e-13	7.15503e-13	1.2321e-09
bmi	ZP3	bmi_irnt	-0.0752795	0.0102593	-7.33769	2.35416e-13	7.39722e-13	1.27454e-09
bmi	DGKA	bmi_irnt	0.0754128	0.010279	7.33658	2.37373e-13	7.45439e-13	1.28514e-09
bmi	COMT	bmi_irnt	0.0754853	0.0102905	7.33543	2.39392e-13	7.51345e-13	1.29607e-09
bmi	MSMP	bmi_irnt	-0.0726485	0.00990398	-7.33528	2.39664e-13	7.51763e-13	1.29754e-09
bmi	WDCP	bmi_irnt	0.0757067	0.0103212	7.33507	2.40032e-13	7.5248e-13	1.29953e-09
bmi	GPC5	bmi_irnt	-0.074628	0.0101795	-7.33121	2.47016e-13	7.73927e-13	1.33735e-09
bmi	OSBPL2	bmi_irnt	0.0752134	0.0102598	7.33085	2.47674e-13	7.75541e-13	1.34091e-09
bmi	GBA3	bmi_irnt	0.0750717	0.0102544	7.32096	2.66517e-13	8.34058e-13	1.44292e-09
bmi	SRRT	bmi_irnt	0.0752883	0.0103026	7.30771	2.93993e-13	9.19513e-13	1.59168e-09
bmi	PLA2G12A	bmi_irnt	0.0747769	0.0102359	7.30532	2.99246e-13	9.35404e-13	1.62012e-09
bmi	MAP2	bmi_irnt	0.0749452	0.0102595	7.30499	2.9998e-13	9.37155e-13	1.62409e-09
bmi	UBXN1	bmi_irnt	0.0748597	0.010249	7.30408	3.01992e-13	9.42898e-13	1.63499e-09
bmi	FHIT	bmi_irnt	0.0748856	0.0102553	7.30211	3.06418e-13	9.56166e-13	1.65895e-09
bmi	EIF4H	bmi_irnt	0.0751675	0.0102964	7.30034	3.10454e-13	9.68202e-13	1.6808e-09
bmi	MINK1	bmi_irnt	0.0750564	0.0102846	7.29793	3.16041e-13	9.84592e-13	1.71105e-09
bmi	CASP7	bmi_irnt	0.0752927	0.010317	7.29792	3.16073e-13	9.84592e-13	1.71122e-09
bmi	CCND1	bmi_irnt	0.0754288	0.0103365	7.2973	3.17523e-13	9.88539e-13	1.71907e-09
bmi	RIPK3	bmi_irnt	0.0749555	0.0102892	7.2849	3.47949e-13	1.08264e-12	1.8838e-09
bmi	SYTL4	bmi_irnt	0.0738988	0.010152	7.27925	3.62741e-13	1.12802e-12	1.96388e-09
bmi	SMARCA2	bmi_irnt	0.0750352	0.0103146	7.27463	3.75311e-13	1.16644e-12	2.03194e-09
bmi	KIAA0513	bmi_irnt	0.0747852	0.0102812	7.27397	3.77131e-13	1.17142e-12	2.04179e-09
bmi	RELCH	bmi_irnt	0.0745318	0.0102739	7.2545	4.35195e-13	1.351e-12	2.35615e-09
bmi	COPZ1	bmi_irnt	0.0747375	0.0103024	7.25438	4.35607e-13	1.3515e-12	2.35837e-09
bmi	RBM27	bmi_irnt	0.0748681	0.0103312	7.24681	4.60505e-13	1.42793e-12	2.49317e-09
bmi	DLST	bmi_irnt	0.0748141	0.0103245	7.24625	4.62399e-13	1.43299e-12	2.50343e-09
bmi	STK24	bmi_irnt	0.0744101	0.0102814	7.23738	4.93477e-13	1.5283e-12	2.67169e-09
bmi	TMEM132A	bmi_irnt	-0.0743097	0.0102676	-7.23731	4.93718e-13	1.5283e-12	2.67299e-09
bmi	TBC1D23	bmi_irnt	0.0734929	0.0101561	7.23635	4.97201e-13	1.5382e-12	2.69185e-09
bmi	ERBIN	bmi_irnt	0.0742137	0.0102585	7.23436	5.045e-13	1.55989e-12	2.73136e-09
bmi	MTMR6	bmi_irnt	0.0746066	0.0103148	7.23294	5.09795e-13	1.57536e-12	2.76003e-09
bmi	HGS	bmi_irnt	0.0741975	0.0102713	7.22379	5.45092e-13	1.68347e-12	2.95113e-09
bmi	IL12RB1	bmi_irnt	0.072072	0.00999497	7.21083	5.99267e-13	1.84973e-12	3.24443e-09
bmi	CLEC11A	bmi_irnt	0.0736605	0.0102157	7.21052	6.00624e-13	1.85205e-12	3.25178e-09
bmi	SGF29	bmi_irnt	0.0740774	0.0102735	7.2105	6.00701e-13	1.85205e-12	3.25219e-09
bmi	COL23A1	bmi_irnt	0.0744348	0.0103414	7.19774	6.59354e-13	2.03173e-12	3.56974e-09
bmi	RNF214	bmi_irnt	0.0738223	0.0102584	7.19628	6.66403e-13	2.05228e-12	3.6079e-09
bmi	RRM2	bmi_irnt	0.0738849	0.0102695	7.1946	6.7463e-13	2.07643e-12	3.65245e-09
bmi	LILRA6	bmi_irnt	0.0738281	0.0102681	7.19004	6.97406e-13	2.14532e-12	3.77576e-09
bmi	SENP2	bmi_irnt	0.0739769	0.0103048	7.17889	7.56375e-13	2.32539e-12	4.09501e-09
bmi	ZC2HC1A	bmi_irnt	0.0737733	0.0102768	7.17864	7.57718e-13	2.3282e-12	4.10229e-09
bmi	REN	bmi_irnt	0.0718028	0.0100098	7.17327	7.87895e-13	2.41955e-12	4.26566e-09
bmi	IL17D	bmi_irnt	-0.0655627	0.00914144	-7.17204	7.94998e-13	2.43998e-12	4.30412e-09
bmi	PTPN21	bmi_irnt	0.0727252	0.0101481	7.16637	8.28396e-13	2.54104e-12	4.48494e-09
bmi	DOK2	bmi_irnt	0.073782	0.0102998	7.16347	8.46029e-13	2.59366e-12	4.5804e-09
bmi	ARHGAP25	bmi_irnt	0.0733498	0.0102402	7.16294	8.49261e-13	2.60209e-12	4.5979e-09
bmi	SOX6	bmi_irnt	0.0737696	0.0102997	7.16234	8.53018e-13	2.61213e-12	4.61824e-09
bmi	C8orf33	bmi_irnt	0.0737512	0.0103007	7.15983	8.68663e-13	2.65853e-12	4.70294e-09
bmi	SOD1	bmi_irnt	0.0724889	0.0101285	7.15692	8.87215e-13	2.71377e-12	4.80338e-09
bmi	EPS8L2	bmi_irnt	0.0707289	0.0098889	7.15235	9.17105e-13	2.80362e-12	4.96521e-09
bmi	AGR2	bmi_irnt	-0.0667176	0.00932849	-7.15203	9.19216e-13	2.80849e-12	4.97664e-09
bmi	IL34	bmi_irnt	0.0731957	0.0102345	7.15185	9.20425e-13	2.81059e-12	4.98318e-09
bmi	RRP1	bmi_irnt	0.0736166	0.0102941	7.15131	9.23993e-13	2.8199e-12	5.0025e-09
bmi	CD244	bmi_irnt	0.073208	0.0102414	7.14823	9.44871e-13	2.88199e-12	5.11553e-09
bmi	VASN	bmi_irnt	0.0720517	0.0100829	7.14591	9.60917e-13	2.92928e-12	5.20241e-09
bmi	BAG6	bmi_irnt	0.0734638	0.0102887	7.14021	1.00136e-12	3.05085e-12	5.42137e-09
bmi	TACC3	bmi_irnt	0.0735305	0.0103076	7.13361	1.05035e-12	3.19831e-12	5.68659e-09
bmi	CLPP	bmi_irnt	0.0731875	0.0102669	7.12849	1.08993e-12	3.31696e-12	5.90087e-09
bmi	ARID4B	bmi_irnt	0.0729589	0.0102457	7.12093	1.15106e-12	3.50104e-12	6.23185e-09
bmi	TRIM5	bmi_irnt	0.0734911	0.0103355	7.11052	1.2408e-12	3.77186e-12	6.71769e-09
bmi	LY6D	bmi_irnt	0.0686658	0.00965725	7.11029	1.2429e-12	3.77612e-12	6.72905e-09
bmi	CYTH3	bmi_irnt	0.0723034	0.0101791	7.10314	1.30857e-12	3.97341e-12	7.08459e-09
bmi	VIT	bmi_irnt	0.0659991	0.00929643	7.0994	1.34426e-12	4.0795e-12	7.27783e-09
bmi	SH3D19	bmi_irnt	0.0716487	0.010094	7.09813	1.35656e-12	4.11453e-12	7.34444e-09
bmi	CCP110	bmi_irnt	0.0730617	0.0103181	7.08096	1.5348e-12	4.65253e-12	8.30943e-09
bmi	CCDC14	bmi_irnt	0.0730811	0.0103232	7.07931	1.5531e-12	4.70536e-12	8.40848e-09
bmi	ELAC1	bmi_irnt	0.0728459	0.0102926	7.07751	1.57319e-12	4.76357e-12	8.51726e-09
bmi	H1-1	bmi_irnt	0.0728556	0.0102969	7.07547	1.59643e-12	4.83124e-12	8.64309e-09
bmi	ITGB1BP2	bmi_irnt	0.0722707	0.0102239	7.0688	1.67467e-12	5.06517e-12	9.06666e-09
bmi	FGL1	bmi_irnt	-0.0704877	0.00998037	-7.06263	1.7503e-12	5.29097e-12	9.47613e-09
bmi	TEX11	bmi_irnt	0.0729361	0.010329	7.06127	1.7675e-12	5.33997e-12	9.56923e-09
bmi	RGMB	bmi_irnt	-0.068196	0.0096626	-7.05773	1.81287e-12	5.47399e-12	9.81486e-09
bmi	VTCN1	bmi_irnt	-0.0726155	0.0102979	-7.05146	1.89591e-12	5.72154e-12	1.02644e-08
bmi	PLSCR3	bmi_irnt	0.0721298	0.010237	7.046	1.97135e-12	5.94589e-12	1.06729e-08
bmi	GPATCH1	bmi_irnt	0.0727577	0.0103288	7.04417	1.99735e-12	6.02095e-12	1.08136e-08
bmi	ASAP2	bmi_irnt	0.0726262	0.0103136	7.04177	2.03191e-12	6.12173e-12	1.10008e-08
bmi	WASF1	bmi_irnt	0.072386	0.0102862	7.03717	2.09965e-12	6.32232e-12	1.13675e-08
bmi	TOMM20	bmi_irnt	0.0723424	0.0102803	7.03696	2.10286e-12	6.32846e-12	1.13849e-08
bmi	PPP1R2P1	bmi_irnt	0.0726782	0.0103298	7.03576	2.12099e-12	6.37946e-12	1.1483e-08
bmi	DNAJC12	bmi_irnt	0.0722941	0.0102779	7.03392	2.1489e-12	6.45984e-12	1.16342e-08
bmi	SCARF1	bmi_irnt	0.0722861	0.0102924	7.02324	2.31904e-12	6.96741e-12	1.25553e-08
bmi	ZNF207	bmi_irnt	0.0726059	0.0103382	7.02304	2.3223e-12	6.97334e-12	1.25729e-08
bmi	INPPL1	bmi_irnt	0.0723701	0.0103077	7.02101	2.35616e-12	7.07109e-12	1.27562e-08
bmi	NUMBL	bmi_irnt	0.0717826	0.0102313	7.016	2.44166e-12	7.32364e-12	1.32192e-08
bmi	CD33	bmi_irnt	0.0711617	0.0101642	7.00123	2.71191e-12	8.12973e-12	1.46823e-08
bmi	PSMG3	bmi_irnt	0.0698577	0.00999276	6.99083	2.9197e-12	8.74778e-12	1.58072e-08
bmi	AAMDC	bmi_irnt	0.0719565	0.0103009	6.98543	3.03352e-12	9.08379e-12	1.64235e-08
bmi	TBCB	bmi_irnt	0.071677	0.010275	6.97585	3.24662e-12	9.71652e-12	1.75772e-08
bmi	ERP29	bmi_irnt	0.0712503	0.0102174	6.97343	3.30266e-12	9.87878e-12	1.78806e-08
bmi	IL18BP	bmi_irnt	0.0656889	0.00943337	6.96346	3.54384e-12	1.05943e-11	1.91864e-08
bmi	FOLH1	bmi_irnt	0.0715748	0.0103004	6.94874	3.9317e-12	1.17474e-11	2.12862e-08
bmi	CRKL	bmi_irnt	0.0715662	0.0103018	6.94694	3.98201e-12	1.18911e-11	2.15586e-08
bmi	TMED8	bmi_irnt	0.0715104	0.0102955	6.94578	4.01453e-12	1.19816e-11	2.17346e-08
bmi	REEP4	bmi_irnt	0.0708244	0.0102016	6.94246	4.10979e-12	1.22592e-11	2.22504e-08
bmi	TARDBP	bmi_irnt	0.0717088	0.0103304	6.94151	4.1372e-12	1.23341e-11	2.23988e-08
bmi	CNP	bmi_irnt	0.0710826	0.0102435	6.93931	4.20198e-12	1.25204e-11	2.27495e-08
bmi	PARK7	bmi_irnt	0.0710511	0.0102447	6.93543	4.31814e-12	1.28594e-11	2.33784e-08
bmi	ZBTB16	bmi_irnt	0.070916	0.0102291	6.93279	4.39933e-12	1.3094e-11	2.3818e-08
bmi	TOM1L2	bmi_irnt	0.0714357	0.0103052	6.93198	4.42419e-12	1.31607e-11	2.39525e-08
bmi	RILPL1	bmi_irnt	0.0714552	0.0103091	6.93126	4.44667e-12	1.32204e-11	2.40743e-08
bmi	STAU1	bmi_irnt	0.0716236	0.0103379	6.92827	4.5412e-12	1.3494e-11	2.45861e-08
bmi	SCARB1	bmi_irnt	0.0715602	0.0103292	6.92793	4.55203e-12	1.35188e-11	2.46447e-08
bmi	YOD1	bmi_irnt	0.0698913	0.0100895	6.9271	4.57888e-12	1.3591e-11	2.47901e-08
bmi	REPS2	bmi_irnt	0.0711703	0.0102753	6.92635	4.60294e-12	1.36479e-11	2.49203e-08
bmi	CMIP	bmi_irnt	0.0714644	0.0103178	6.92635	4.60308e-12	1.36479e-11	2.49211e-08
bmi	GFRA2	bmi_irnt	-0.0694214	0.0100253	-6.92462	4.65924e-12	1.38068e-11	2.52251e-08
bmi	EPHA4	bmi_irnt	-0.0711357	0.0102747	-6.92341	4.69916e-12	1.39175e-11	2.54412e-08
bmi	CDH15	bmi_irnt	0.063913	0.0092319	6.92307	4.71047e-12	1.39434e-11	2.55025e-08
bmi	CLPS	bmi_irnt	-0.0708715	0.0102387	-6.9219	4.74909e-12	1.405e-11	2.57115e-08
bmi	IL17RE	bmi_irnt	0.0698965	0.0100996	6.92071	4.78907e-12	1.41606e-11	2.5928e-08
bmi	MON2	bmi_irnt	0.0714985	0.0103339	6.91885	4.85191e-12	1.43385e-11	2.62682e-08
bmi	GOLM1	bmi_irnt	0.0711309	0.0102846	6.91628	4.94054e-12	1.45925e-11	2.67481e-08
bmi	MYO1G	bmi_irnt	0.0714551	0.0103339	6.91466	4.99673e-12	1.47504e-11	2.70523e-08
bmi	ITGB1	bmi_irnt	-0.0697642	0.0100945	-6.9111	5.12327e-12	1.51157e-11	2.77374e-08
bmi	CDC27	bmi_irnt	0.0713208	0.0103243	6.90805	5.23391e-12	1.54338e-11	2.83364e-08
bmi	OBSCN	bmi_irnt	0.0713358	0.0103273	6.90747	5.25549e-12	1.5489e-11	2.84532e-08
bmi	CFDP1	bmi_irnt	0.0704874	0.0102066	6.90607	5.30729e-12	1.56331e-11	2.87337e-08
bmi	CBLIF	bmi_irnt	-0.0685432	0.00993963	-6.89595	5.69693e-12	1.67717e-11	3.08432e-08
bmi	KATNB1	bmi_irnt	0.0708848	0.0102972	6.8839	6.19814e-12	1.82373e-11	3.35567e-08
bmi	INPP1	bmi_irnt	0.0701584	0.0101937	6.8825	6.25908e-12	1.84067e-11	3.38866e-08
bmi	STK11IP	bmi_irnt	0.0710431	0.010326	6.88005	6.36689e-12	1.87136e-11	3.44704e-08
bmi	LYAR	bmi_irnt	0.070528	0.0102513	6.87991	6.37319e-12	1.87219e-11	3.45045e-08
bmi	MSMB	bmi_irnt	-0.0646626	0.009404	-6.87607	6.5465e-12	1.92206e-11	3.54428e-08
bmi	IFT43	bmi_irnt	0.0710421	0.0103319	6.87597	6.55076e-12	1.92227e-11	3.54658e-08
bmi	RAPGEF2	bmi_irnt	0.0707155	0.0102857	6.87515	6.58835e-12	1.93225e-11	3.56693e-08
bmi	ARHGAP45	bmi_irnt	0.0708394	0.0103038	6.87507	6.59238e-12	1.93238e-11	3.56911e-08
bmi	ASPN	bmi_irnt	-0.0649145	0.00944439	-6.87334	6.67247e-12	1.9548e-11	3.61248e-08
bmi	INSL4	bmi_irnt	0.0705326	0.0102624	6.87289	6.69348e-12	1.9599e-11	3.62385e-08
bmi	GRN	bmi_irnt	0.0700509	0.0101994	6.86813	6.91927e-12	2.02491e-11	3.74609e-08
bmi	UBAP2	bmi_irnt	0.0709	0.0103234	6.86787	6.93161e-12	2.02743e-11	3.75277e-08
bmi	AMBP	bmi_irnt	0.059304	0.00863524	6.86768	6.94122e-12	2.02915e-11	3.75798e-08
bmi	ARK2N	bmi_irnt	0.0708565	0.0103214	6.86504	7.0698e-12	2.06562e-11	3.82759e-08
bmi	ENTPD5	bmi_irnt	-0.0699834	0.0102023	-6.8596	7.34281e-12	2.14423e-11	3.9754e-08
bmi	HARS1	bmi_irnt	0.0706731	0.0103059	6.85753	7.44992e-12	2.17433e-11	4.03339e-08
bmi	CEP112	bmi_irnt	0.0703599	0.0102644	6.85471	7.59712e-12	2.2161e-11	4.11308e-08
bmi	GLB1	bmi_irnt	0.0692577	0.0101045	6.85412	7.62882e-12	2.22415e-11	4.13024e-08
bmi	CYLD	bmi_irnt	0.0707315	0.01032	6.85386	7.64262e-12	2.22697e-11	4.13771e-08
bmi	SDHB	bmi_irnt	0.0699536	0.0102094	6.85192	7.74656e-12	2.25605e-11	4.19399e-08
bmi	PRKAR1A	bmi_irnt	0.0701536	0.0102553	6.84074	8.37249e-12	2.43702e-11	4.53287e-08
bmi	ETNK2	bmi_irnt	0.0695987	0.0101758	6.83961	8.43837e-12	2.45488e-11	4.56853e-08
bmi	IRF3	bmi_irnt	0.0701012	0.0102579	6.8339	8.77964e-12	2.55279e-11	4.7533e-08
bmi	TLR3	bmi_irnt	0.0701023	0.0102636	6.83019	9.00863e-12	2.61797e-11	4.87727e-08
bmi	PIK3IP1	bmi_irnt	0.0609606	0.00893472	6.82289	9.47605e-12	2.75232e-11	5.13033e-08
bmi	VASH1	bmi_irnt	0.0700716	0.0102735	6.82062	9.62617e-12	2.79443e-11	5.21161e-08
bmi	LETM1	bmi_irnt	0.0700425	0.0102695	6.82042	9.63961e-12	2.79683e-11	5.21888e-08
bmi	NGRN	bmi_irnt	0.0703373	0.0103234	6.81339	1.01204e-11	2.93477e-11	5.47921e-08
bmi	COL18A1	bmi_irnt	0.0637284	0.00935625	6.81132	1.02665e-11	2.97553e-11	5.55829e-08
bmi	OTUD1	bmi_irnt	0.0695317	0.0102096	6.81042	1.03304e-11	2.99245e-11	5.59289e-08
bmi	SPN	bmi_irnt	0.0701615	0.0103059	6.80786	1.05148e-11	3.04423e-11	5.69271e-08
bmi	ZC3H12A	bmi_irnt	0.0702357	0.0103177	6.80728	1.05571e-11	3.05485e-11	5.71562e-08
bmi	SNAPIN	bmi_irnt	0.0694701	0.0102065	6.80644	1.06192e-11	3.07118e-11	5.74926e-08
bmi	TPPP3	bmi_irnt	0.0689584	0.0101419	6.79938	1.11495e-11	3.22281e-11	6.03633e-08
bmi	SPAST	bmi_irnt	0.0699904	0.0102958	6.79795	1.12604e-11	3.25314e-11	6.09638e-08
bmi	RIMOC1	bmi_irnt	0.0699497	0.010292	6.79649	1.13746e-11	3.28437e-11	6.1582e-08
bmi	HSPBAP1	bmi_irnt	0.0702623	0.0103382	6.79636	1.13849e-11	3.28559e-11	6.16377e-08
bmi	SPARCL1	bmi_irnt	-0.0695032	0.0102271	-6.79597	1.1415e-11	3.29255e-11	6.18011e-08
bmi	SEPTIN8	bmi_irnt	0.0655677	0.0096606	6.78712	1.21341e-11	3.49809e-11	6.56941e-08
bmi	KIF2C	bmi_irnt	-0.0701028	0.0103333	-6.78418	1.23828e-11	3.56787e-11	6.70403e-08
bmi	LYSMD3	bmi_irnt	0.0691769	0.0101972	6.7839	1.24067e-11	3.57287e-11	6.717e-08
bmi	CTSH	bmi_irnt	0.0685189	0.0101092	6.77786	1.29334e-11	3.72256e-11	7.00214e-08
bmi	VAMP5	bmi_irnt	0.0697109	0.0102858	6.77742	1.2973e-11	3.73197e-11	7.02356e-08
bmi	SPAG9	bmi_irnt	0.0698691	0.0103132	6.77474	1.32144e-11	3.79941e-11	7.15428e-08
bmi	IDO1	bmi_irnt	0.0682176	0.0100699	6.7744	1.32452e-11	3.80554e-11	7.17094e-08
bmi	NRCAM	bmi_irnt	0.0696671	0.010284	6.77435	1.32498e-11	3.80554e-11	7.17344e-08
bmi	SH3BP5	bmi_irnt	0.069778	0.0103072	6.76985	1.36668e-11	3.92324e-11	7.39922e-08
bmi	AK1	bmi_irnt	0.0677419	0.0100068	6.76957	1.36924e-11	3.9285e-11	7.41308e-08
bmi	TWF2	bmi_irnt	0.0697976	0.0103175	6.76499	1.41305e-11	4.05205e-11	7.65026e-08
bmi	IGFBPL1	bmi_irnt	0.0621385	0.00919204	6.76004	1.46201e-11	4.19022e-11	7.91532e-08
bmi	MDGA1	bmi_irnt	-0.0679388	0.0100542	-6.75728	1.48995e-11	4.26803e-11	8.06658e-08
bmi	RFX5	bmi_irnt	0.0695597	0.0102969	6.75542	1.5091e-11	4.3206e-11	8.17025e-08
bmi	MAG	bmi_irnt	-0.0694988	0.0103089	-6.74162	1.65889e-11	4.74694e-11	8.98121e-08
bmi	SCGB1A1	bmi_irnt	-0.0647723	0.00961761	-6.73476	1.73863e-11	4.97251e-11	9.41297e-08
bmi	ATP6V1G2	bmi_irnt	0.0694226	0.0103229	6.72513	1.85702e-11	5.3083e-11	1.00539e-07
bmi	MAX	bmi_irnt	0.0689086	0.0102484	6.72386	1.87318e-11	5.35167e-11	1.01414e-07
bmi	FGD3	bmi_irnt	0.0691681	0.0103054	6.71182	2.03367e-11	5.80711e-11	1.10103e-07
bmi	CEP44	bmi_irnt	0.069151	0.0103136	6.70482	2.13317e-11	6.08523e-11	1.1549e-07
bmi	GRSF1	bmi_irnt	0.0686378	0.0102371	6.70481	2.13331e-11	6.08523e-11	1.15498e-07
bmi	STXBP3	bmi_irnt	0.0689734	0.0102877	6.70446	2.13844e-11	6.09663e-11	1.15775e-07
bmi	ADD1	bmi_irnt	0.0675646	0.0100795	6.70315	2.15751e-11	6.14776e-11	1.16807e-07
bmi	LTBR	bmi_irnt	0.0660402	0.00985715	6.69973	2.20841e-11	6.2895e-11	1.19563e-07
bmi	MDC1	bmi_irnt	0.0690499	0.0103075	6.69901	2.21925e-11	6.31704e-11	1.2015e-07
bmi	CD27	bmi_irnt	0.064833	0.0096822	6.69609	2.26376e-11	6.44037e-11	1.2256e-07
bmi	DOHH	bmi_irnt	0.0682093	0.0101922	6.6923	2.323e-11	6.60542e-11	1.25767e-07
bmi	AP1G2	bmi_irnt	0.0684325	0.0102262	6.69188	2.32954e-11	6.62054e-11	1.26121e-07
bmi	EIF1AX	bmi_irnt	0.064739	0.0096744	6.69179	2.33112e-11	6.62155e-11	1.26207e-07
bmi	KIF13B	bmi_irnt	0.0689682	0.0103085	6.69044	2.35253e-11	6.67886e-11	1.27366e-07
bmi	SERPINB6	bmi_irnt	0.0686887	0.010303	6.66687	2.7609e-11	7.83412e-11	1.49475e-07
bmi	CCDC137	bmi_irnt	0.0686094	0.0102955	6.66404	2.81423e-11	7.98126e-11	1.52362e-07
bmi	ZNF746	bmi_irnt	0.0686706	0.0103086	6.66147	2.86376e-11	8.11748e-11	1.55044e-07
bmi	PPP1R3B	bmi_irnt	0.0686364	0.0103111	6.65658	2.9601e-11	8.38617e-11	1.6026e-07
bmi	ZRANB1	bmi_irnt	0.0684314	0.0102831	6.65472	2.99765e-11	8.48811e-11	1.62293e-07
bmi	DHRS4L2	bmi_irnt	0.0684463	0.0102859	6.65436	3.00489e-11	8.50417e-11	1.62685e-07
bmi	DDX60	bmi_irnt	0.0684574	0.0102904	6.65253	3.04239e-11	8.60579e-11	1.64715e-07
bmi	STX6	bmi_irnt	0.0682495	0.0102737	6.64311	3.2424e-11	9.16678e-11	1.75544e-07
bmi	PAIP1	bmi_irnt	0.0686408	0.0103343	6.64203	3.26616e-11	9.22912e-11	1.7683e-07
bmi	JCAD	bmi_irnt	0.0678051	0.0102113	6.64017	3.30753e-11	9.34115e-11	1.7907e-07
bmi	CCHCR1	bmi_irnt	0.0685516	0.0103264	6.63847	3.34561e-11	9.44375e-11	1.81131e-07
bmi	HSPA13	bmi_irnt	0.0678509	0.0102387	6.62693	3.61642e-11	1.02029e-10	1.95793e-07
bmi	GOLGA8CP	bmi_irnt	0.0684853	0.0103386	6.62422	3.68304e-11	1.03854e-10	1.994e-07
bmi	MYO6	bmi_irnt	0.0683037	0.0103159	6.62123	3.75811e-11	1.05916e-10	2.03464e-07
bmi	ANXA11	bmi_irnt	0.068169	0.0102967	6.62047	3.77722e-11	1.06399e-10	2.04499e-07
bmi	ERN1	bmi_irnt	0.0670089	0.0101251	6.6181	3.83801e-11	1.08055e-10	2.0779e-07
bmi	ANKMY2	bmi_irnt	0.0681522	0.0103024	6.6152	3.91363e-11	1.10127e-10	2.11884e-07
bmi	MDH1	bmi_irnt	0.0679485	0.010273	6.6143	3.93764e-11	1.10745e-10	2.13184e-07
bmi	IFIH1	bmi_irnt	0.0683668	0.0103367	6.61396	3.94643e-11	1.10934e-10	2.1366e-07
bmi	HEG1	bmi_irnt	0.0660038	0.00998227	6.6121	3.99621e-11	1.12275e-10	2.16355e-07
bmi	RHOC	bmi_irnt	0.0680426	0.0102925	6.6109	4.0286e-11	1.13127e-10	2.18108e-07
bmi	NDUFA5	bmi_irnt	0.067622	0.0102444	6.6009	4.30848e-11	1.20923e-10	2.33261e-07
bmi	FBLN7	bmi_irnt	0.0664439	0.0100701	6.59811	4.39011e-11	1.23151e-10	2.37681e-07
bmi	SNRK	bmi_irnt	0.0680081	0.0103122	6.59491	4.48541e-11	1.25759e-10	2.4284e-07
bmi	MUC2	bmi_irnt	-0.0667414	0.0101262	-6.59094	4.60641e-11	1.29084e-10	2.49391e-07
bmi	MMP3	bmi_irnt	-0.0567144	0.00860631	-6.58987	4.6397e-11	1.2995e-10	2.51193e-07
bmi	MIF	bmi_irnt	0.0677273	0.0102831	6.58631	4.75175e-11	1.3302e-10	2.5726e-07
bmi	FDX2	bmi_irnt	0.0679701	0.0103218	6.5851	4.79016e-11	1.34026e-10	2.59339e-07
bmi	IST1	bmi_irnt	0.0675291	0.0102558	6.58446	4.81098e-11	1.34538e-10	2.60466e-07
bmi	METTL25	bmi_irnt	0.0679775	0.0103312	6.57981	4.96298e-11	1.38717e-10	2.68696e-07
bmi	HDAC5	bmi_irnt	0.0678062	0.0103106	6.57634	5.0796e-11	1.41904e-10	2.75009e-07
bmi	SHROOM1	bmi_irnt	0.0675859	0.010278	6.5758	5.09796e-11	1.42343e-10	2.76004e-07
bmi	LAT	bmi_irnt	0.067449	0.0102598	6.57412	5.15575e-11	1.43883e-10	2.79132e-07
bmi	CLYBL	bmi_irnt	0.0675547	0.0102762	6.5739	5.16311e-11	1.44014e-10	2.79531e-07
bmi	LYN	bmi_irnt	0.0675735	0.0102818	6.57217	5.22334e-11	1.45619e-10	2.82791e-07
bmi	TNKS1BP1	bmi_irnt	0.0665273	0.0101251	6.57052	5.28133e-11	1.4716e-10	2.85931e-07
bmi	UBTF	bmi_irnt	0.0673289	0.0102547	6.56567	5.4551e-11	1.51923e-10	2.95339e-07
bmi	DCP2	bmi_irnt	0.0675601	0.0102924	6.56407	5.5138e-11	1.53479e-10	2.98517e-07
bmi	TRIM39	bmi_irnt	0.0678059	0.0103315	6.56304	5.55184e-11	1.54459e-10	3.00577e-07
bmi	RLN1	bmi_irnt	0.066552	0.0101436	6.56101	5.62767e-11	1.56488e-10	3.04682e-07
bmi	NDRG1	bmi_irnt	0.0676379	0.0103093	6.56089	5.63224e-11	1.56535e-10	3.04929e-07
bmi	SPART	bmi_irnt	0.0671648	0.010246	6.55523	5.84911e-11	1.62479e-10	3.16671e-07
bmi	EIF2S2	bmi_irnt	0.0674265	0.0102896	6.55289	5.94083e-11	1.64942e-10	3.21636e-07
bmi	TGOLN2	bmi_irnt	0.0633277	0.00967804	6.54344	6.32706e-11	1.75575e-10	3.42547e-07
bmi	STX1B	bmi_irnt	-0.0664401	0.010158	-6.54067	6.44486e-11	1.78752e-10	3.48925e-07
bmi	MLF2	bmi_irnt	0.0671707	0.0102782	6.53527	6.68072e-11	1.85199e-10	3.61694e-07
bmi	ADA	bmi_irnt	0.0665607	0.0101859	6.53457	6.71172e-11	1.85963e-10	3.63373e-07
bmi	BIN2	bmi_irnt	0.0665155	0.0101818	6.53275	6.79353e-11	1.88134e-10	3.67802e-07
bmi	GBP4	bmi_irnt	0.0674011	0.0103191	6.53168	6.84233e-11	1.89388e-10	3.70444e-07
bmi	STX16	bmi_irnt	0.0670039	0.010259	6.53122	6.86319e-11	1.89869e-10	3.71573e-07
bmi	GOPC	bmi_irnt	0.0673585	0.0103181	6.52817	7.00377e-11	1.93659e-10	3.79184e-07
bmi	RABEPK	bmi_irnt	0.0673438	0.0103217	6.52446	7.17832e-11	1.98384e-10	3.88634e-07
bmi	IRF2BPL	bmi_irnt	0.0673035	0.010317	6.52354	7.2224e-11	1.995e-10	3.91021e-07
bmi	STX5	bmi_irnt	0.0672473	0.010322	6.51492	7.6474e-11	2.11132e-10	4.1403e-07
bmi	ATXN2	bmi_irnt	0.0666872	0.0102407	6.51197	7.79848e-11	2.15193e-10	4.22209e-07
bmi	TMA16	bmi_irnt	0.0670543	0.0102997	6.51028	7.88637e-11	2.17508e-10	4.26968e-07
bmi	MAPK9	bmi_irnt	0.0660717	0.0101526	6.50789	8.01251e-11	2.2079e-10	4.33797e-07
bmi	PARD3	bmi_irnt	0.0671725	0.0103217	6.50787	8.01351e-11	2.2079e-10	4.33851e-07
bmi	YY1	bmi_irnt	0.0670648	0.0103139	6.50234	8.31205e-11	2.28898e-10	4.50014e-07
bmi	TTC1	bmi_irnt	0.0671934	0.0103445	6.49559	8.69201e-11	2.3924e-10	4.70585e-07
bmi	NCK2	bmi_irnt	0.0670178	0.0103192	6.49446	8.75692e-11	2.40904e-10	4.741e-07
bmi	RECQL5	bmi_irnt	0.0667637	0.0102984	6.48293	9.45021e-11	2.59845e-10	5.11634e-07
bmi	TNFRSF12A	bmi_irnt	0.0569345	0.00878655	6.47973	9.65167e-11	2.65249e-10	5.22541e-07
bmi	NECAB1	bmi_irnt	-0.065221	0.0100656	-6.47959	9.66093e-11	2.65369e-10	5.23043e-07
bmi	BOLA2	bmi_irnt	0.0659776	0.0101836	6.47884	9.70903e-11	2.66456e-10	5.25647e-07
bmi	GTF3C2	bmi_irnt	0.066903	0.0103264	6.47882	9.71034e-11	2.66456e-10	5.25718e-07
bmi	PIGR	bmi_irnt	0.0654189	0.0101007	6.47665	9.85011e-11	2.70092e-10	5.33285e-07
bmi	MAN2B2	bmi_irnt	0.0653439	0.0100892	6.47661	9.85282e-11	2.70092e-10	5.33432e-07
bmi	TNXB	bmi_irnt	-0.0634132	0.00979569	-6.47358	1.00512e-10	2.75389e-10	5.44169e-07
bmi	HNRNPK	bmi_irnt	0.0667338	0.0103138	6.47035	1.02675e-10	2.81176e-10	5.55884e-07
bmi	LRP2	bmi_irnt	0.066789	0.0103262	6.46791	1.0434e-10	2.85591e-10	5.64899e-07
bmi	CEACAM4	bmi_irnt	0.0666809	0.0103213	6.46053	1.09538e-10	2.99666e-10	5.93038e-07
bmi	PCM1	bmi_irnt	0.0665302	0.0102997	6.45946	1.10309e-10	3.01623e-10	5.97213e-07
bmi	PPP1R35	bmi_irnt	0.0665377	0.0103016	6.45898	1.1066e-10	3.02429e-10	5.99112e-07
bmi	ICA1	bmi_irnt	0.0665905	0.0103137	6.45651	1.12468e-10	3.07215e-10	6.08899e-07
bmi	MCF2L	bmi_irnt	0.0655843	0.0101612	6.4544	1.14039e-10	3.1135e-10	6.17407e-07
bmi	NRTN	bmi_irnt	0.0665308	0.0103084	6.45402	1.14328e-10	3.11982e-10	6.18971e-07
bmi	ESYT1	bmi_irnt	0.0659688	0.0102268	6.45059	1.16935e-10	3.18935e-10	6.33086e-07
bmi	XRCC4	bmi_irnt	0.066633	0.0103331	6.44853	1.18528e-10	3.23117e-10	6.41711e-07
bmi	MCM3AP	bmi_irnt	0.0664857	0.0103104	6.44842	1.18613e-10	3.23186e-10	6.42171e-07
bmi	EIF2D	bmi_irnt	0.0663259	0.0103002	6.43929	1.25934e-10	3.42962e-10	6.81808e-07
bmi	PNLIP	bmi_irnt	-0.0655267	0.0101773	-6.43849	1.26597e-10	3.44594e-10	6.85397e-07
bmi	TXLNB	bmi_irnt	0.0637648	0.00991106	6.4337	1.30637e-10	3.55412e-10	7.0727e-07
bmi	GMFG	bmi_irnt	0.065677	0.010219	6.42692	1.3657e-10	3.71365e-10	7.39389e-07
bmi	LTV1	bmi_irnt	0.0660851	0.0102854	6.42516	1.38152e-10	3.75479e-10	7.47954e-07
bmi	TRAFD1	bmi_irnt	0.0661948	0.0103065	6.42261	1.40475e-10	3.81601e-10	7.60532e-07
bmi	PYCR2	bmi_irnt	0.0660976	0.0103022	6.41584	1.46835e-10	3.98678e-10	7.94964e-07
bmi	DIPK2B	bmi_irnt	-0.0637731	0.00994059	-6.41542	1.47239e-10	3.99574e-10	7.9715e-07
bmi	CKAP4	bmi_irnt	0.0627494	0.00978544	6.41253	1.50042e-10	4.06979e-10	8.1233e-07
bmi	APBB1	bmi_irnt	0.0660362	0.0102989	6.41195	1.50617e-10	4.08331e-10	8.15438e-07
bmi	TTR	bmi_irnt	-0.0640752	0.00999944	-6.40788	1.54668e-10	4.19104e-10	8.3737e-07
bmi	INSL5	bmi_irnt	0.0634081	0.00990398	6.40228	1.60429e-10	4.34499e-10	8.68563e-07
bmi	ANLN	bmi_irnt	0.0659938	0.0103215	6.39384	1.69508e-10	4.58857e-10	9.17715e-07
bmi	TSPYL5	bmi_irnt	0.0659612	0.0103208	6.3911	1.72551e-10	4.66861e-10	9.34189e-07
bmi	CDC37L1	bmi_irnt	0.0658339	0.0103164	6.3815	1.83677e-10	4.96718e-10	9.9443e-07
bmi	SSH2	bmi_irnt	0.0658376	0.0103199	6.37969	1.85848e-10	5.02338e-10	1.00618e-06
bmi	DNM1	bmi_irnt	0.0655121	0.010273	6.37709	1.89023e-10	5.10664e-10	1.02337e-06
bmi	VPS54	bmi_irnt	0.065084	0.0102087	6.37532	1.91204e-10	5.16298e-10	1.03518e-06
bmi	ECSIT	bmi_irnt	0.0656898	0.0103153	6.36817	2.00295e-10	5.40577e-10	1.0844e-06
bmi	ATXN3	bmi_irnt	0.0646256	0.0101489	6.36772	2.0088e-10	5.41885e-10	1.08756e-06
bmi	TG	bmi_irnt	-0.0643256	0.0101027	-6.36715	2.01628e-10	5.43632e-10	1.09161e-06
bmi	SF3B4	bmi_irnt	0.0654832	0.0102898	6.36389	2.05929e-10	5.54951e-10	1.1149e-06
bmi	UBR2	bmi_irnt	0.0655933	0.0103134	6.36002	2.11171e-10	5.68796e-10	1.14328e-06
bmi	MAGED1	bmi_irnt	0.0655937	0.0103157	6.35865	2.13056e-10	5.73589e-10	1.15349e-06
bmi	SCP2	bmi_irnt	0.0656939	0.0103355	6.35616	2.16518e-10	5.82619e-10	1.17223e-06
bmi	PTEN	bmi_irnt	0.0654686	0.0103029	6.35437	2.19035e-10	5.89098e-10	1.18585e-06
bmi	F2R	bmi_irnt	0.0654543	0.0103042	6.35221	2.22127e-10	5.97117e-10	1.20259e-06
bmi	STAM	bmi_irnt	0.0647211	0.0101915	6.35052	2.2457e-10	6.03385e-10	1.21582e-06
bmi	PNMA1	bmi_irnt	0.0651595	0.0102704	6.34443	2.33603e-10	6.27344e-10	1.26473e-06
bmi	GZMH	bmi_irnt	0.0642453	0.0101267	6.34417	2.33987e-10	6.28063e-10	1.2668e-06
bmi	STX3	bmi_irnt	0.0652375	0.010292	6.33868	2.4244e-10	6.50432e-10	1.31257e-06
bmi	BACH1	bmi_irnt	0.0653789	0.0103157	6.33779	2.43836e-10	6.53853e-10	1.32013e-06
bmi	SLC40A1	bmi_irnt	0.0643188	0.0101509	6.33627	2.46246e-10	6.59987e-10	1.33317e-06
bmi	M6PR	bmi_irnt	0.0654074	0.0103316	6.33079	2.55107e-10	6.834e-10	1.38115e-06
bmi	ITGAM	bmi_irnt	0.0650025	0.0102693	6.32981	2.56727e-10	6.87399e-10	1.38992e-06
bmi	PRSS22	bmi_irnt	-0.0651036	0.0102874	-6.32851	2.58897e-10	6.92866e-10	1.40167e-06
bmi	DNAAF11	bmi_irnt	0.0652792	0.0103173	6.32718	2.61135e-10	6.98511e-10	1.41379e-06
bmi	CCL21	bmi_irnt	0.0643216	0.0101729	6.32287	2.68487e-10	7.17822e-10	1.45359e-06
bmi	IRAK4	bmi_irnt	0.0651164	0.010313	6.31401	2.84249e-10	7.59587e-10	1.53892e-06
bmi	RBPMS	bmi_irnt	0.0651338	0.010316	6.31389	2.84483e-10	7.59838e-10	1.54019e-06
bmi	RSPO1	bmi_irnt	-0.0617369	0.00978136	-6.31169	2.88537e-10	7.70286e-10	1.56214e-06
bmi	EFCAB2	bmi_irnt	0.0650773	0.0103277	6.30126	3.08559e-10	8.23331e-10	1.67054e-06
bmi	NECTIN2	bmi_irnt	0.0625817	0.00993463	6.29935	3.12357e-10	8.33054e-10	1.6911e-06
bmi	PPM1F	bmi_irnt	0.0648998	0.0103045	6.29821	3.1466e-10	8.38783e-10	1.70357e-06
bmi	FASLG	bmi_irnt	-0.0619923	0.00985028	-6.29346	3.24405e-10	8.64336e-10	1.75633e-06
bmi	MESD	bmi_irnt	0.0646501	0.0102744	6.29235	3.26707e-10	8.7004e-10	1.76879e-06
bmi	DHRS7	bmi_irnt	0.0647657	0.0102948	6.29114	3.29269e-10	8.76431e-10	1.78266e-06
bmi	MAST2	bmi_irnt	0.0649004	0.010318	6.29001	3.31662e-10	8.82367e-10	1.79562e-06
bmi	VSIG2	bmi_irnt	-0.0557647	0.00887395	-6.28409	3.44485e-10	9.16032e-10	1.86504e-06
bmi	TIMM8A	bmi_irnt	0.0646906	0.0102947	6.28387	3.4498e-10	9.16899e-10	1.86772e-06
bmi	MEOX1	bmi_irnt	0.0645311	0.0102739	6.28108	3.51197e-10	9.32965e-10	1.90138e-06
bmi	GRAP2	bmi_irnt	0.0648665	0.0103361	6.2757	3.63504e-10	9.65184e-10	1.96801e-06
bmi	CD101	bmi_irnt	0.0644403	0.0102692	6.27511	3.64888e-10	9.68383e-10	1.9755e-06
bmi	ZNF394	bmi_irnt	0.0647379	0.0103172	6.27478	3.65658e-10	9.69953e-10	1.97967e-06
bmi	RGCC	bmi_irnt	0.0646037	0.0102993	6.27263	3.70723e-10	9.82907e-10	2.0071e-06
bmi	EDDM3B	bmi_irnt	-0.044265	0.00706104	-6.2689	3.79664e-10	1.00612e-09	2.0555e-06
bmi	AFG2A	bmi_irnt	0.0645413	0.0102977	6.26757	3.82913e-10	1.01423e-09	2.07309e-06
bmi	UBXN11	bmi_irnt	0.0646621	0.0103176	6.26715	3.83934e-10	1.01609e-09	2.07862e-06
bmi	KCNIP4	bmi_irnt	-0.0646618	0.0103176	-6.26713	3.8399e-10	1.01609e-09	2.07892e-06
bmi	XCL1	bmi_irnt	0.0636368	0.010174	6.25484	4.15343e-10	1.09852e-09	2.24867e-06
bmi	EIF2AK2	bmi_irnt	0.0641195	0.0102575	6.251	4.25644e-10	1.12521e-09	2.30443e-06
bmi	NFAT5	bmi_irnt	0.0634383	0.0101497	6.25027	4.27626e-10	1.1299e-09	2.31516e-06
bmi	FBLN2	bmi_irnt	0.0594102	0.00952092	6.23996	4.56653e-10	1.20601e-09	2.47232e-06
bmi	STK32C	bmi_irnt	0.0644766	0.0103399	6.23571	4.69175e-10	1.23791e-09	2.54012e-06
bmi	GOLGA2	bmi_irnt	0.0634638	0.0101775	6.23571	4.69188e-10	1.23791e-09	2.54018e-06
bmi	IGBP1	bmi_irnt	0.0633722	0.0101684	6.23229	4.79491e-10	1.26447e-09	2.59596e-06
bmi	F2	bmi_irnt	0.0641384	0.0102926	6.23151	4.81874e-10	1.27014e-09	2.60887e-06
bmi	CAPS	bmi_irnt	0.0577796	0.00928058	6.22586	4.99502e-10	1.31596e-09	2.70431e-06
bmi	SNX18	bmi_irnt	0.0642048	0.0103186	6.22223	5.11167e-10	1.34604e-09	2.76746e-06
bmi	LAP3	bmi_irnt	0.0639071	0.0102751	6.21959	5.19808e-10	1.36813e-09	2.81424e-06
bmi	GTPBP2	bmi_irnt	0.0639329	0.0102854	6.21587	5.3222e-10	1.40012e-09	2.88144e-06
bmi	SFTPA2	bmi_irnt	-0.0631616	0.0101747	-6.20772	5.60439e-10	1.47364e-09	3.03422e-06
bmi	RAB11FIP5	bmi_irnt	0.0636395	0.0102563	6.20494	5.70371e-10	1.49902e-09	3.08799e-06
bmi	N4BP2	bmi_irnt	0.0638984	0.0102999	6.20381	5.7449e-10	1.50912e-09	3.11029e-06
bmi	STX17	bmi_irnt	0.0630477	0.0101655	6.20212	5.80659e-10	1.52458e-09	3.14369e-06
bmi	FUT3_FUT5	bmi_irnt	0.0611448	0.00985963	6.20153	5.82832e-10	1.52955e-09	3.15545e-06
bmi	HGFAC	bmi_irnt	0.0622814	0.0100443	6.20067	5.86019e-10	1.53716e-09	3.17271e-06
bmi	ZFYVE19	bmi_irnt	0.0637912	0.0102908	6.19885	5.92791e-10	1.55417e-09	3.20937e-06
bmi	ACTG2	bmi_irnt	0.0640704	0.0103375	6.19787	5.96505e-10	1.56316e-09	3.22948e-06
bmi	APOH	bmi_irnt	0.062733	0.010128	6.19405	6.11087e-10	1.6002e-09	3.30842e-06
bmi	CLC	bmi_irnt	0.0611247	0.00986836	6.19401	6.11233e-10	1.6002e-09	3.30921e-06
bmi	HDDC3	bmi_irnt	0.0639724	0.0103332	6.19094	6.23213e-10	1.63077e-09	3.37407e-06
bmi	PRKD2	bmi_irnt	0.0637315	0.0103048	6.18466	6.48428e-10	1.69594e-09	3.51059e-06
bmi	NBEA	bmi_irnt	0.0638375	0.0103266	6.18184	6.60046e-10	1.72549e-09	3.57349e-06
bmi	EIF4B	bmi_irnt	0.0629878	0.010197	6.17711	6.8004e-10	1.7769e-09	3.68173e-06
bmi	NFYA	bmi_irnt	0.0635352	0.0102887	6.17526	6.88044e-10	1.79695e-09	3.72507e-06
bmi	ARFGEF2	bmi_irnt	0.0637036	0.0103251	6.16976	7.12281e-10	1.85935e-09	3.85629e-06
bmi	PAK4	bmi_irnt	0.0634514	0.0102885	6.16719	7.23908e-10	1.88879e-09	3.91924e-06
bmi	DDX59	bmi_irnt	0.0637877	0.0103452	6.16589	7.29859e-10	1.9034e-09	3.95145e-06
bmi	JMJD6	bmi_irnt	0.0636661	0.0103279	6.16445	7.36509e-10	1.91982e-09	3.98746e-06
bmi	APOA4	bmi_irnt	-0.0603196	0.00979407	-6.15879	7.63195e-10	1.98842e-09	4.13194e-06
bmi	ALCAM	bmi_irnt	0.0593121	0.0096341	6.15648	7.74387e-10	2.01661e-09	4.19253e-06
bmi	UHRF2	bmi_irnt	0.0635961	0.0103407	6.15009	8.06109e-10	2.09821e-09	4.36428e-06
bmi	FUBP3	bmi_irnt	0.0632822	0.0102981	6.14506	8.31931e-10	2.16438e-09	4.50408e-06
bmi	TP53BP2	bmi_irnt	0.0634242	0.0103289	6.14044	8.56411e-10	2.227e-09	4.63661e-06
bmi	C1QA	bmi_irnt	0.0608841	0.0099222	6.13616	8.79727e-10	2.28653e-09	4.76284e-06
bmi	SRGAP2	bmi_irnt	0.0632648	0.0103122	6.13494	8.86475e-10	2.30296e-09	4.79938e-06
bmi	CCDC13	bmi_irnt	0.0633035	0.0103188	6.13475	8.87499e-10	2.30452e-09	4.80492e-06
bmi	VSTM1	bmi_irnt	0.0631635	0.0102974	6.1339	8.92225e-10	2.31568e-09	4.8305e-06
bmi	CPPED1	bmi_irnt	0.062651	0.0102155	6.13295	8.97585e-10	2.32848e-09	4.85953e-06
bmi	SULT1A1	bmi_irnt	0.0631065	0.0102951	6.12978	9.15551e-10	2.37394e-09	4.95679e-06
bmi	AKT2	bmi_irnt	0.063148	0.0103026	6.12934	9.18069e-10	2.37933e-09	4.97043e-06
bmi	CXCL13	bmi_irnt	0.0625011	0.0101973	6.12918	9.19005e-10	2.38062e-09	4.97549e-06
bmi	IQCE	bmi_irnt	0.0630448	0.0102991	6.12141	9.64794e-10	2.49804e-09	5.22339e-06
bmi	KIAA1328	bmi_irnt	0.0631861	0.0103269	6.11862	9.81769e-10	2.54077e-09	5.3153e-06
bmi	ZRSR2	bmi_irnt	0.0630044	0.0102975	6.11843	9.82909e-10	2.54251e-09	5.32147e-06
bmi	BTLA	bmi_irnt	0.0630826	0.0103105	6.11828	9.83813e-10	2.54363e-09	5.32636e-06
bmi	S100A3	bmi_irnt	0.0629511	0.0103001	6.11168	1.02526e-09	2.64953e-09	5.55077e-06
bmi	PRPH	bmi_irnt	-0.0599596	0.00982333	-6.1038	1.07689e-09	2.78163e-09	5.83029e-06
bmi	MICAL1	bmi_irnt	0.0629563	0.0103231	6.09861	1.1123e-09	2.87171e-09	6.02197e-06
bmi	RASGRP2	bmi_irnt	0.0626822	0.0102836	6.09533	1.13526e-09	2.92961e-09	6.14631e-06
bmi	HIP1	bmi_irnt	0.0628598	0.0103138	6.09472	1.1396e-09	2.93938e-09	6.16977e-06
bmi	SELENOH	bmi_irnt	0.062185	0.0102108	6.0901	1.17282e-09	3.02363e-09	6.34963e-06
bmi	CSF2	bmi_irnt	0.0618722	0.0101602	6.08968	1.17592e-09	3.03019e-09	6.36642e-06
bmi	GDNF	bmi_irnt	-0.06002	0.00985767	-6.08867	1.18335e-09	3.04788e-09	6.40665e-06
bmi	NHEJ1	bmi_irnt	0.0626247	0.0102883	6.08699	1.19574e-09	3.07834e-09	6.47375e-06
bmi	MAP2K6	bmi_irnt	0.0618211	0.0101638	6.08246	1.22986e-09	3.16468e-09	6.65848e-06
bmi	MELTF	bmi_irnt	-0.0622097	0.0102289	-6.08175	1.23535e-09	3.17729e-09	6.6882e-06
bmi	NFATC1	bmi_irnt	0.0621949	0.0102304	6.0794	1.25353e-09	3.22251e-09	6.7866e-06
bmi	IL19	bmi_irnt	0.0618489	0.0101742	6.07902	1.25649e-09	3.22859e-09	6.80264e-06
bmi	TYRO3	bmi_irnt	0.0626033	0.0103009	6.07743	1.26891e-09	3.25897e-09	6.8699e-06
bmi	JAM2	bmi_irnt	0.0566407	0.00932497	6.07408	1.29556e-09	3.32583e-09	7.01418e-06
bmi	ERICH1	bmi_irnt	0.0626489	0.0103218	6.06959	1.3322e-09	3.41825e-09	7.21251e-06
bmi	SYTL2	bmi_irnt	0.0627392	0.0103437	6.06546	1.36676e-09	3.50528e-09	7.39964e-06
bmi	RGS3	bmi_irnt	0.062523	0.01031	6.06428	1.37675e-09	3.52923e-09	7.45374e-06
bmi	PDE10A	bmi_irnt	-0.0624917	0.010306	-6.06363	1.38236e-09	3.54192e-09	7.48408e-06
bmi	ART4	bmi_irnt	0.0618452	0.010224	6.04905	1.51287e-09	3.87449e-09	8.19067e-06
bmi	LAMTOR1	bmi_irnt	0.0624499	0.0103245	6.04873	1.5159e-09	3.88043e-09	8.2071e-06
bmi	DNAJC28	bmi_irnt	0.06243	0.0103265	6.04559	1.54561e-09	3.9546e-09	8.36794e-06
bmi	AIF1L	bmi_irnt	0.0598666	0.00990501	6.04408	1.56009e-09	3.98977e-09	8.44634e-06
bmi	GPATCH8	bmi_irnt	0.0621823	0.0102956	6.03969	1.60297e-09	4.0975e-09	8.6785e-06
bmi	L1RE1	bmi_irnt	0.0623225	0.01032	6.03901	1.60971e-09	4.11278e-09	8.71498e-06
bmi	MMP7	bmi_irnt	0.0551514	0.00914011	6.034	1.66021e-09	4.23981e-09	8.98839e-06
bmi	GIPC2	bmi_irnt	0.0551214	0.00913594	6.03347	1.66564e-09	4.25167e-09	9.01779e-06
bmi	ATP5PD	bmi_irnt	0.0620427	0.0103167	6.01383	1.87973e-09	4.79589e-09	1.01769e-05
bmi	AARSD1	bmi_irnt	0.0599497	0.0099696	6.01325	1.88644e-09	4.81074e-09	1.02132e-05
bmi	GAS7	bmi_irnt	0.062173	0.010341	6.01226	1.89796e-09	4.83784e-09	1.02756e-05
bmi	GET3	bmi_irnt	0.0620478	0.0103215	6.0115	1.90685e-09	4.85819e-09	1.03237e-05
bmi	GOLGA6A	bmi_irnt	0.0620767	0.0103278	6.01065	1.91691e-09	4.88153e-09	1.03781e-05
bmi	IL17C	bmi_irnt	0.0608687	0.010134	6.00637	1.9679e-09	5.00903e-09	1.06542e-05
bmi	SPAG1	bmi_irnt	0.0620318	0.0103327	6.00345	2.00352e-09	5.09729e-09	1.0847e-05
bmi	ARFRP1	bmi_irnt	0.061868	0.010306	6.00311	2.00767e-09	5.10546e-09	1.08695e-05
bmi	FAM204A	bmi_irnt	0.0613948	0.0102366	5.99757	2.0772e-09	5.27978e-09	1.12459e-05
bmi	MYH1	bmi_irnt	0.0555584	0.00926455	5.99687	2.08603e-09	5.29976e-09	1.12938e-05
bmi	ABLIM1	bmi_irnt	0.0617455	0.0103019	5.99358	2.12859e-09	5.40534e-09	1.15242e-05
bmi	HBEGF	bmi_irnt	0.0615177	0.010281	5.98362	2.26241e-09	5.74246e-09	1.22487e-05
bmi	HPSE	bmi_irnt	0.06103	0.0102106	5.9771	2.35444e-09	5.97326e-09	1.27469e-05
bmi	DNASE1	bmi_irnt	-0.0595588	0.00997286	-5.97209	2.42768e-09	6.15619e-09	1.31435e-05
bmi	EPB41L2	bmi_irnt	0.0597267	0.0100042	5.97014	2.45679e-09	6.22709e-09	1.33011e-05
bmi	NDUFB10	bmi_irnt	0.0610113	0.0102213	5.96905	2.47311e-09	6.26552e-09	1.33894e-05
bmi	TP53INP2	bmi_irnt	-0.0615438	0.0103129	-5.96768	2.49398e-09	6.31544e-09	1.35024e-05
bmi	AKR1B10	bmi_irnt	0.0611473	0.0102497	5.96576	2.52328e-09	6.38664e-09	1.3661e-05
bmi	ADA2	bmi_irnt	0.0598405	0.0100365	5.96229	2.57729e-09	6.52031e-09	1.39535e-05
bmi	FCHSD2	bmi_irnt	0.0613312	0.0102886	5.96108	2.59647e-09	6.56576e-09	1.40573e-05
bmi	EPHB4	bmi_irnt	0.0597397	0.0100237	5.95985	2.61586e-09	6.61171e-09	1.41623e-05
bmi	PROCR	bmi_irnt	-0.0604985	0.0101526	-5.95894	2.63044e-09	6.64545e-09	1.42412e-05
bmi	RABL2B	bmi_irnt	0.0615102	0.0103258	5.95696	2.66238e-09	6.72301e-09	1.44141e-05
bmi	NTPCR	bmi_irnt	0.0613837	0.0103209	5.94751	2.82009e-09	7.11793e-09	1.5268e-05
bmi	ARHGEF10	bmi_irnt	0.0608965	0.0102551	5.93816	2.98499e-09	7.53063e-09	1.61607e-05
bmi	KIAA1958	bmi_irnt	0.0613678	0.0103349	5.93792	2.98936e-09	7.53814e-09	1.61844e-05
bmi	RNF213	bmi_irnt	0.0612663	0.0103205	5.93638	3.01756e-09	7.60571e-09	1.63371e-05
bmi	TRAF3	bmi_irnt	0.0609533	0.0102735	5.93308	3.0785e-09	7.75233e-09	1.6667e-05
bmi	SH2D3C	bmi_irnt	0.0611306	0.0103034	5.93308	3.0786e-09	7.75233e-09	1.66675e-05
bmi	SNAP29	bmi_irnt	0.0608266	0.0102578	5.92976	3.14117e-09	7.90624e-09	1.70063e-05
bmi	STAT5B	bmi_irnt	0.0609563	0.0102802	5.9295	3.14621e-09	7.91523e-09	1.70336e-05
bmi	SDK2	bmi_irnt	0.0579841	0.0097854	5.92558	3.222e-09	8.10214e-09	1.74439e-05
bmi	NINJ1	bmi_irnt	0.0589251	0.00994563	5.92472	3.23879e-09	8.14058e-09	1.75348e-05
bmi	SPESP1	bmi_irnt	0.0552991	0.00934466	5.91772	3.37902e-09	8.48911e-09	1.8294e-05
bmi	SMURF1	bmi_irnt	0.0611734	0.0103415	5.91535	3.42781e-09	8.60767e-09	1.85581e-05
bmi	PPP1R14D	bmi_irnt	-0.0556752	0.00944363	-5.89553	3.86407e-09	9.69869e-09	2.09201e-05
bmi	GMPR2	bmi_irnt	0.0605419	0.0102752	5.89206	3.94577e-09	9.89916e-09	2.13624e-05
bmi	AP2B1	bmi_irnt	0.0604751	0.0102675	5.88997	3.99594e-09	1.00204e-08	2.1634e-05
bmi	EPPK1	bmi_irnt	-0.0606079	0.0102937	-5.88785	4.04736e-09	1.01446e-08	2.19124e-05
bmi	PDP1	bmi_irnt	0.0601866	0.0102315	5.88247	4.18064e-09	1.04739e-08	2.2634e-05
bmi	PCDH10	bmi_irnt	-0.0604095	0.0102733	-5.88024	4.2371e-09	1.06104e-08	2.29397e-05
bmi	CRACR2A	bmi_irnt	0.0598179	0.0101739	5.87954	4.255e-09	1.06503e-08	2.30366e-05
bmi	CD6	bmi_irnt	0.0595899	0.0101557	5.86765	4.5704e-09	1.14344e-08	2.47441e-05
bmi	ARHGAP5	bmi_irnt	0.0605607	0.0103266	5.86455	4.65627e-09	1.16439e-08	2.52091e-05
bmi	BCL2L1	bmi_irnt	0.0603274	0.0102875	5.86416	4.66718e-09	1.16658e-08	2.52681e-05
bmi	UBASH3A	bmi_irnt	0.0605172	0.01032	5.86406	4.67002e-09	1.16675e-08	2.52835e-05
bmi	GLRX5	bmi_irnt	0.0602643	0.0102798	5.86242	4.71614e-09	1.17773e-08	2.55332e-05
bmi	SORT1	bmi_irnt	0.0593358	0.0101293	5.85785	4.8473e-09	1.20993e-08	2.62433e-05
bmi	CBLB	bmi_irnt	0.0605373	0.0103385	5.8555	4.91616e-09	1.22655e-08	2.66161e-05
bmi	SATB1	bmi_irnt	0.0600142	0.0102541	5.85269	4.99971e-09	1.24682e-08	2.70684e-05
bmi	TNFAIP8L2	bmi_irnt	0.059816	0.0102268	5.84894	5.11302e-09	1.27449e-08	2.76819e-05
bmi	SMOC1	bmi_irnt	0.0521693	0.00892766	5.84356	5.28064e-09	1.31566e-08	2.85894e-05
bmi	NCAPG	bmi_irnt	0.0594533	0.0101826	5.8387	5.43626e-09	1.35381e-08	2.94319e-05
bmi	CERT1	bmi_irnt	0.06011	0.0103245	5.82205	6.00456e-09	1.49465e-08	3.25087e-05
bmi	PDZD2	bmi_irnt	0.05929	0.0101926	5.81697	6.18897e-09	1.53985e-08	3.35071e-05
bmi	VPS4B	bmi_irnt	0.0597677	0.0102783	5.81495	6.2639e-09	1.55765e-08	3.39127e-05
bmi	LAMTOR5	bmi_irnt	0.0592296	0.0101858	5.81489	6.26627e-09	1.55765e-08	3.39256e-05
bmi	BLOC1S5	bmi_irnt	0.0599872	0.0103239	5.81054	6.43092e-09	1.59784e-08	3.4817e-05
bmi	SBSN	bmi_irnt	0.0594381	0.010233	5.80846	6.51096e-09	1.61699e-08	3.52503e-05
bmi	TRIM41	bmi_irnt	0.0599775	0.0103275	5.80753	6.54685e-09	1.62516e-08	3.54446e-05
bmi	ARID1A	bmi_irnt	0.0598668	0.0103125	5.80526	6.63597e-09	1.64652e-08	3.59271e-05
bmi	SELP	bmi_irnt	0.0599267	0.0103338	5.79912	6.8826e-09	1.70693e-08	3.72624e-05
bmi	IFT88	bmi_irnt	0.0599496	0.0103408	5.79741	6.95302e-09	1.72361e-08	3.76436e-05
bmi	GRHPR	bmi_irnt	0.0589433	0.0101835	5.78812	7.347e-09	1.82044e-08	3.97767e-05
bmi	CTTNBP2NL	bmi_irnt	0.0596388	0.0103106	5.78423	7.51845e-09	1.86207e-08	4.07049e-05
bmi	KLRK1	bmi_irnt	0.0597777	0.0103428	5.77966	7.72483e-09	1.91231e-08	4.18223e-05
bmi	IGSF21	bmi_irnt	-0.0573511	0.00992397	-5.77905	7.75279e-09	1.91835e-08	4.19736e-05
bmi	MAP4K5	bmi_irnt	0.0595441	0.0103074	5.77681	7.85626e-09	1.94307e-08	4.25338e-05
bmi	CTRB1	bmi_irnt	-0.0586586	0.010156	-5.77573	7.90654e-09	1.95461e-08	4.2806e-05
bmi	PLCD4	bmi_irnt	0.0596072	0.0103283	5.77124	8.11944e-09	2.00633e-08	4.39586e-05
bmi	MTSS2	bmi_irnt	0.0593234	0.0102837	5.76869	8.24301e-09	2.03593e-08	4.46277e-05
bmi	RABGAP1L	bmi_irnt	0.0589266	0.0102253	5.76285	8.53239e-09	2.10645e-08	4.61944e-05
bmi	EDN1	bmi_irnt	0.0524712	0.00910953	5.76003	8.67535e-09	2.14076e-08	4.69683e-05
bmi	NRP1	bmi_irnt	-0.0569921	0.00991949	-5.74546	9.45363e-09	2.33175e-08	5.11819e-05
bmi	RALB	bmi_irnt	0.0587866	0.010245	5.7381	9.8722e-09	2.43388e-08	5.34481e-05
bmi	PPP1R14A	bmi_irnt	0.0590722	0.0102949	5.73801	9.87754e-09	2.43409e-08	5.3477e-05
bmi	FAM135B	bmi_irnt	0.0593222	0.0103413	5.73641	9.97089e-09	2.45598e-08	5.39824e-05
bmi	TRMT10C	bmi_irnt	0.0589215	0.010274	5.735	1.00537e-08	2.47525e-08	5.44308e-05
bmi	DDX10	bmi_irnt	0.059028	0.0102986	5.73165	1.02541e-08	2.52344e-08	5.55156e-05
bmi	OXCT1	bmi_irnt	0.0588236	0.0102695	5.72801	1.04758e-08	2.57683e-08	5.6716e-05
bmi	PRR15L	bmi_irnt	-0.057779	0.0100999	-5.72075	1.09315e-08	2.6877e-08	5.91832e-05
bmi	ITGB1BP1	bmi_irnt	0.0590589	0.0103243	5.72038	1.09553e-08	2.69233e-08	5.93121e-05
bmi	KLK8	bmi_irnt	0.0576737	0.0100904	5.71568	1.12612e-08	2.76624e-08	6.0968e-05
bmi	CLPX	bmi_irnt	0.0589464	0.0103228	5.7103	1.16218e-08	2.85353e-08	6.29203e-05
bmi	ZNF282	bmi_irnt	0.0588539	0.0103081	5.70948	1.16781e-08	2.86607e-08	6.32255e-05
bmi	GLO1	bmi_irnt	0.0576854	0.0101131	5.70402	1.20573e-08	2.95777e-08	6.52781e-05
bmi	MMAB	bmi_irnt	0.0586218	0.010278	5.70362	1.20851e-08	2.96326e-08	6.54288e-05
bmi	NCOA7	bmi_irnt	0.0589156	0.0103334	5.70146	1.22386e-08	2.99955e-08	6.626e-05
bmi	IL1RL2	bmi_irnt	0.0546934	0.00960392	5.6949	1.27173e-08	3.11545e-08	6.88514e-05
bmi	CEP164	bmi_irnt	0.0587392	0.0103153	5.69436	1.27574e-08	3.12385e-08	6.90683e-05
bmi	ZBP1	bmi_irnt	0.0584804	0.0102712	5.69361	1.28135e-08	3.13618e-08	6.93723e-05
bmi	CORO6	bmi_irnt	0.0523979	0.00921383	5.68688	1.33268e-08	3.26033e-08	7.21512e-05
bmi	TP53BP1	bmi_irnt	0.0587187	0.0103296	5.68451	1.35123e-08	3.30423e-08	7.31558e-05
bmi	MARK3	bmi_irnt	0.0588147	0.0103468	5.68431	1.35279e-08	3.30654e-08	7.32398e-05
bmi	MIF4GD	bmi_irnt	0.0583462	0.0102676	5.68256	1.36669e-08	3.33903e-08	7.39929e-05
bmi	SPRR3	bmi_irnt	-0.0557502	0.00981681	-5.67906	1.39482e-08	3.40621e-08	7.55157e-05
bmi	CSNK2A1	bmi_irnt	-0.0584422	0.0102912	-5.67884	1.39664e-08	3.40911e-08	7.5614e-05
bmi	CD300LF	bmi_irnt	0.0565476	0.00995856	5.67829	1.40108e-08	3.4184e-08	7.58542e-05
bmi	PCNT	bmi_irnt	0.0586419	0.0103339	5.67472	1.43051e-08	3.48865e-08	7.74481e-05
bmi	FKBP1B	bmi_irnt	0.058387	0.0103056	5.66558	1.50862e-08	3.67748e-08	8.16769e-05
bmi	IMPA1	bmi_irnt	0.0583114	0.0102988	5.66195	1.54078e-08	3.75417e-08	8.34176e-05
bmi	MNT	bmi_irnt	0.0585267	0.0103423	5.65894	1.56795e-08	3.81746e-08	8.48887e-05
bmi	DCTD	bmi_irnt	0.0581072	0.0102682	5.65892	1.56816e-08	3.81746e-08	8.49003e-05
bmi	MAFB	bmi_irnt	0.0585636	0.0103514	5.65757	1.5805e-08	3.84576e-08	8.55681e-05
bmi	C5orf34	bmi_irnt	0.0583274	0.0103225	5.65051	1.64657e-08	4.00473e-08	8.91453e-05
bmi	SKAP2	bmi_irnt	0.057455	0.0101688	5.65012	1.65027e-08	4.01194e-08	8.93458e-05
bmi	ATXN10	bmi_irnt	0.0582588	0.0103239	5.64308	1.71896e-08	4.17705e-08	9.30647e-05
bmi	SERPINA12	bmi_irnt	0.0574345	0.0101833	5.64009	1.74906e-08	4.24827e-08	9.4694e-05
bmi	NEK4	bmi_irnt	0.0582648	0.0103311	5.63975	1.75248e-08	4.25468e-08	9.48794e-05
bmi	UBXN6	bmi_irnt	0.0581862	0.0103182	5.63919	1.75813e-08	4.26649e-08	9.51853e-05
bmi	SIK3	bmi_irnt	0.0581718	0.0103162	5.63888	1.76134e-08	4.27236e-08	9.5359e-05
bmi	SAV1	bmi_irnt	0.0580049	0.010288	5.63809	1.76935e-08	4.28987e-08	9.57928e-05
bmi	ZBTB7B	bmi_irnt	0.0580547	0.0103011	5.63579	1.7931e-08	4.34549e-08	9.70783e-05
bmi	GAS2L1	bmi_irnt	0.05796	0.0102856	5.63503	1.80096e-08	4.36222e-08	9.75038e-05
bmi	DDX20	bmi_irnt	0.0582471	0.0103367	5.63497	1.80161e-08	4.36222e-08	9.75392e-05
bmi	TECPR1	bmi_irnt	0.0581811	0.0103292	5.63268	1.82558e-08	4.41829e-08	9.88372e-05
bmi	TYRP1	bmi_irnt	0.0569339	0.0101135	5.62947	1.85984e-08	4.49918e-08	0.000100692
bmi	NFASC	bmi_irnt	0.0517235	0.00919093	5.62766	1.87934e-08	4.54432e-08	0.000101747
bmi	PEAK1	bmi_irnt	0.0581724	0.0103376	5.62726	1.8837e-08	4.55283e-08	0.000101983
bmi	C12orf40	bmi_irnt	0.0581303	0.0103329	5.62574	1.90027e-08	4.59084e-08	0.000102881
bmi	VRK3	bmi_irnt	0.0580579	0.0103316	5.61944	1.97072e-08	4.7589e-08	0.000106695
bmi	LIG3	bmi_irnt	0.0578729	0.010316	5.61001	2.08079e-08	5.02247e-08	0.000112654
bmi	TTF2	bmi_irnt	0.0578138	0.0103097	5.60773	2.10828e-08	5.08655e-08	0.000114142
bmi	ATP1B1	bmi_irnt	-0.0577844	0.0103057	-5.60703	2.11672e-08	5.10465e-08	0.000114599
bmi	FOXO3	bmi_irnt	0.0574091	0.0102406	5.60604	2.12889e-08	5.1317e-08	0.000115258
bmi	PHLDA3	bmi_irnt	0.0579017	0.0103301	5.60512	2.14015e-08	5.15654e-08	0.000115867
bmi	NBL1	bmi_irnt	0.0525104	0.00937394	5.60175	2.18204e-08	5.25514e-08	0.000118136
bmi	ATP6V1F	bmi_irnt	0.0577434	0.0103124	5.59943	2.21136e-08	5.3234e-08	0.000119723
bmi	EAF2	bmi_irnt	0.0578202	0.0103449	5.58924	2.34464e-08	5.64171e-08	0.000126939
bmi	ANKRD20A4P	bmi_irnt	0.0577469	0.0103493	5.57981	2.47497e-08	5.95267e-08	0.000133995
bmi	AFTPH	bmi_irnt	0.0574525	0.0103126	5.57109	2.60156e-08	6.25438e-08	0.000140849
bmi	XRCC1	bmi_irnt	0.0574195	0.0103097	5.56945	2.62614e-08	6.31067e-08	0.000142179
bmi	AFAP1	bmi_irnt	0.0573749	0.0103095	5.56523	2.69028e-08	6.46193e-08	0.000145652
bmi	JPT2	bmi_irnt	0.0573864	0.010325	5.558	2.80376e-08	6.73152e-08	0.000151796
bmi	EMG1	bmi_irnt	0.0565784	0.0101799	5.55784	2.80631e-08	6.73465e-08	0.000151934
bmi	MAPKAP1	bmi_irnt	0.0573567	0.0103212	5.55717	2.81701e-08	6.75734e-08	0.000152513
bmi	KRR1	bmi_irnt	0.0567891	0.0102286	5.55199	2.90149e-08	6.95688e-08	0.000157086
bmi	SNAP23	bmi_irnt	0.0572443	0.0103278	5.54273	3.05882e-08	7.33088e-08	0.000165605
bmi	FYB1	bmi_irnt	0.0573172	0.0103464	5.53984	3.10954e-08	7.44913e-08	0.00016835
bmi	CHAC2	bmi_irnt	0.056946	0.0102818	5.5385	3.13334e-08	7.50284e-08	0.000169639
bmi	PFDN2	bmi_irnt	0.0568965	0.0102903	5.52913	3.30467e-08	7.9096e-08	0.000178915
bmi	EIF5A	bmi_irnt	-0.0571629	0.0103407	-5.52795	3.32692e-08	7.95931e-08	0.000180119
bmi	REPS1	bmi_irnt	0.0571344	0.0103401	5.52551	3.37332e-08	8.06676e-08	0.000182631
bmi	PBXIP1	bmi_irnt	0.055743	0.0100921	5.52342	3.41369e-08	8.1597e-08	0.000184817
bmi	CLIC5	bmi_irnt	-0.0554469	0.0100412	-5.52193	3.44269e-08	8.22539e-08	0.000186387
bmi	PIN4	bmi_irnt	0.0569501	0.0103246	5.51594	3.56152e-08	8.50553e-08	0.00019282
bmi	BTC	bmi_irnt	-0.0566318	0.0102673	-5.51574	3.56572e-08	8.51182e-08	0.000193048
bmi	DOK1	bmi_irnt	0.0569239	0.0103248	5.51333	3.61465e-08	8.62483e-08	0.000195697
bmi	RGS6	bmi_irnt	0.056669	0.0102859	5.50938	3.69655e-08	8.81634e-08	0.000200131
bmi	EXOSC3	bmi_irnt	0.0567685	0.0103115	5.50534	3.78205e-08	9.01631e-08	0.00020476
bmi	USH1G	bmi_irnt	0.0567021	0.0103111	5.49913	3.91722e-08	9.33443e-08	0.000212078
bmi	EGFL6	bmi_irnt	0.0559013	0.0102006	5.48022	4.35834e-08	1.0381e-07	0.000235961
bmi	SMOC2	bmi_irnt	0.0524405	0.00956932	5.48006	4.36212e-08	1.03855e-07	0.000236165
bmi	CUZD1	bmi_irnt	-0.0564678	0.0103091	-5.47749	4.42582e-08	1.05325e-07	0.000239614
bmi	MR1L2	bmi_irnt	0.0566403	0.0103417	5.47687	4.44125e-08	1.05645e-07	0.000240449
bmi	CDK11A	bmi_irnt	0.0564084	0.0102997	5.47669	4.44587e-08	1.05709e-07	0.000240699
bmi	EIF5	bmi_irnt	0.0562821	0.0102921	5.46849	4.65578e-08	1.10651e-07	0.000252064
bmi	RNF5	bmi_irnt	0.0564101	0.0103165	5.46794	4.6702e-08	1.10946e-07	0.000252845
bmi	TIE1	bmi_irnt	0.0563651	0.0103156	5.46405	4.77336e-08	1.13346e-07	0.00025843
bmi	CLU	bmi_irnt	0.0560432	0.0102616	5.46147	4.843e-08	1.1495e-07	0.0002622
bmi	ARHGAP1	bmi_irnt	-0.0556899	0.0101983	-5.46071	4.8637e-08	1.1539e-07	0.000263321
bmi	AGAP3	bmi_irnt	0.0563269	0.0103217	5.45711	4.96308e-08	1.17696e-07	0.000268701
bmi	FAM161B	bmi_irnt	0.0563826	0.0103359	5.45503	5.02132e-08	1.19026e-07	0.000271854
bmi	KLK13	bmi_irnt	-0.0552162	0.01014	-5.44541	5.29964e-08	1.25568e-07	0.000286922
bmi	BMP4	bmi_irnt	-0.0531853	0.00977353	-5.44177	5.40872e-08	1.28096e-07	0.000292828
bmi	CASP8AP2	bmi_irnt	0.0560095	0.0103033	5.43606	5.58404e-08	1.32191e-07	0.00030232
bmi	EGFLAM	bmi_irnt	-0.0547975	0.0100866	-5.43272	5.68927e-08	1.34623e-07	0.000308017
bmi	YY1AP1	bmi_irnt	0.0561852	0.0103517	5.42761	5.85418e-08	1.38465e-07	0.000316945
bmi	KMT2C	bmi_irnt	0.0560599	0.0103307	5.42652	5.88978e-08	1.39246e-07	0.000318873
bmi	NDOR1	bmi_irnt	0.0560301	0.0103354	5.42117	6.06823e-08	1.43402e-07	0.000328534
bmi	LRRC4	bmi_irnt	0.0560559	0.0103414	5.42052	6.0904e-08	1.43863e-07	0.000329734
bmi	POMC	bmi_irnt	0.0549626	0.0101432	5.41864	6.15454e-08	1.45315e-07	0.000333207
bmi	PYM1	bmi_irnt	0.0559452	0.0103305	5.41556	6.26116e-08	1.47768e-07	0.000338979
bmi	ECM1	bmi_irnt	0.0558179	0.0103251	5.40603	6.60247e-08	1.55755e-07	0.000357458
bmi	ZFYVE9	bmi_irnt	0.0559067	0.0103534	5.39985	6.83313e-08	1.61126e-07	0.000369946
bmi	CXCL5	bmi_irnt	0.0541932	0.0100472	5.39385	7.06445e-08	1.66508e-07	0.000382469
bmi	PLA2G4A	bmi_irnt	0.0556725	0.0103282	5.39033	7.20386e-08	1.6972e-07	0.000390017
bmi	IL15	bmi_irnt	-0.0545257	0.0101179	-5.38903	7.25616e-08	1.70878e-07	0.000392849
bmi	HOMER2	bmi_irnt	0.0554022	0.0102829	5.3878	7.30583e-08	1.71973e-07	0.000395537
bmi	DAZ4	bmi_irnt	0.0554756	0.0102983	5.38686	7.34415e-08	1.728e-07	0.000397612
bmi	PRND	bmi_irnt	0.0552693	0.0102651	5.38419	7.45345e-08	1.75295e-07	0.00040353
bmi	DPPA4	bmi_irnt	0.0554561	0.0103088	5.37949	7.64999e-08	1.7984e-07	0.000414171
bmi	TSC1	bmi_irnt	0.0554282	0.0103087	5.37683	7.76343e-08	1.82427e-07	0.000420312
bmi	ERBB3	bmi_irnt	0.0541722	0.0100771	5.37577	7.8091e-08	1.83421e-07	0.000422785
bmi	CCT5	bmi_irnt	0.0554628	0.010331	5.36857	8.12654e-08	1.90794e-07	0.000439971
bmi	UNKL	bmi_irnt	0.0555033	0.010339	5.36833	8.13744e-08	1.90967e-07	0.000440561
bmi	TERF1	bmi_irnt	0.0554022	0.0103211	5.36786	8.15843e-08	1.91377e-07	0.000441698
bmi	CDKN2D	bmi_irnt	0.0551207	0.0102718	5.36623	8.23234e-08	1.93027e-07	0.000445699
bmi	INPP4B	bmi_irnt	0.0550335	0.0102586	5.3646	8.30676e-08	1.94687e-07	0.000449728
bmi	FAM172A	bmi_irnt	0.0551189	0.010279	5.36227	8.41416e-08	1.97119e-07	0.000455543
bmi	HS3ST3B1	bmi_irnt	-0.0546888	0.0102241	-5.34901	9.05234e-08	2.11978e-07	0.000490094
bmi	STX12	bmi_irnt	0.0539991	0.0100974	5.3478	9.11308e-08	2.13308e-07	0.000493382
bmi	FAM171B	bmi_irnt	-0.0551113	0.010315	-5.34285	9.36461e-08	2.19101e-07	0.000507
bmi	DNAJB1	bmi_irnt	0.0545229	0.0102165	5.33676	9.68373e-08	2.2647e-07	0.000524277
bmi	SSH3	bmi_irnt	0.0550875	0.0103426	5.3263	1.02564e-07	2.39758e-07	0.00055528
bmi	CDCA3	bmi_irnt	0.0548787	0.0103164	5.31958	1.06412e-07	2.48647e-07	0.000576116
bmi	SIKE1	bmi_irnt	0.0549218	0.0103253	5.31915	1.06659e-07	2.49117e-07	0.000577453
bmi	GAD1	bmi_irnt	-0.0548338	0.0103193	-5.31371	1.09888e-07	2.56547e-07	0.000594932
bmi	CHMP1A	bmi_irnt	0.0547263	0.010304	5.31119	1.11415e-07	2.6e-07	0.000603201
bmi	HPCAL1	bmi_irnt	0.0537937	0.0101387	5.30577	1.14765e-07	2.67702e-07	0.000621336
bmi	STAMBP	bmi_irnt	0.0542865	0.0102374	5.30276	1.16669e-07	2.72026e-07	0.000631645
bmi	APTX	bmi_irnt	0.0547373	0.0103261	5.30089	1.17867e-07	2.74703e-07	0.000638134
bmi	HDAC6	bmi_irnt	0.0545975	0.0103087	5.29626	1.20881e-07	2.81606e-07	0.000654451
bmi	LCP2	bmi_irnt	0.0546686	0.0103223	5.29614	1.2096e-07	2.81669e-07	0.00065488
bmi	MEP1A	bmi_irnt	0.0521511	0.00985103	5.29397	1.224e-07	2.84899e-07	0.000662676
bmi	LYVE1	bmi_irnt	0.0535296	0.0101211	5.28893	1.25816e-07	2.92724e-07	0.000681168
bmi	DGKZ	bmi_irnt	0.0545036	0.01031	5.28648	1.27503e-07	2.9652e-07	0.000690299
bmi	RPA2	bmi_irnt	0.0546181	0.0103322	5.28618	1.2771e-07	2.96876e-07	0.000691425
bmi	SBDS	bmi_irnt	0.0545095	0.0103119	5.28605	1.27803e-07	2.96963e-07	0.000691923
bmi	LILRB5	bmi_irnt	0.0544198	0.0103046	5.28114	1.31269e-07	3.04887e-07	0.000710691
bmi	NCAPH	bmi_irnt	0.0544458	0.0103117	5.27999	1.32091e-07	3.06664e-07	0.00071514
bmi	FOSB	bmi_irnt	0.0545809	0.0103459	5.27561	1.35278e-07	3.13929e-07	0.000732395
bmi	LDB3	bmi_irnt	0.0534299	0.0101335	5.27262	1.3749e-07	3.18793e-07	0.000744372
bmi	BYSL	bmi_irnt	0.0544526	0.0103274	5.27262	1.37492e-07	3.18793e-07	0.000744381
bmi	WWOX	bmi_irnt	0.0542948	0.0102977	5.27254	1.37555e-07	3.18803e-07	0.000744724
bmi	BICD2	bmi_irnt	0.0539519	0.0102384	5.26954	1.3981e-07	3.23889e-07	0.000756929
bmi	SH3BP1	bmi_irnt	0.0541972	0.0102932	5.26532	1.43051e-07	3.31256e-07	0.000774477
bmi	CAMKK1	bmi_irnt	0.0544426	0.0103431	5.26365	1.44354e-07	3.34132e-07	0.000781534
bmi	FTL	bmi_irnt	0.0542727	0.010333	5.25238	1.53451e-07	3.55036e-07	0.000830784
bmi	FGF3	bmi_irnt	-0.0541663	0.010317	-5.25019	1.55275e-07	3.59103e-07	0.00084066
bmi	STXBP1	bmi_irnt	0.0537361	0.0102466	5.24431	1.60296e-07	3.70556e-07	0.000867843
bmi	MAP7D2	bmi_irnt	0.0537925	0.0102665	5.23964	1.64399e-07	3.79879e-07	0.000890056
bmi	RBM17	bmi_irnt	0.0538796	0.0103004	5.23084	1.72394e-07	3.98184e-07	0.000933342
bmi	CHIT1	bmi_irnt	0.0496067	0.00949645	5.22371	1.79147e-07	4.13605e-07	0.000969903
bmi	GBP3	bmi_irnt	0.054119	0.0103621	5.22278	1.80052e-07	4.15516e-07	0.0009748
bmi	LGMN	bmi_irnt	0.053685	0.0102792	5.22268	1.80148e-07	4.15562e-07	0.000975323
bmi	IRGQ	bmi_irnt	0.0535833	0.010266	5.2195	1.83258e-07	4.22555e-07	0.00099216
bmi	RAB2B	bmi_irnt	0.0533693	0.01023	5.21692	1.8582e-07	4.2828e-07	0.00100603
bmi	LDLRAP1	bmi_irnt	0.0535037	0.0102638	5.21287	1.89914e-07	4.37529e-07	0.00102819
bmi	C11orf52	bmi_irnt	0.053802	0.0103426	5.20197	2.01363e-07	4.63709e-07	0.00109018
bmi	FABP2	bmi_irnt	-0.0512585	0.00985487	-5.20134	2.02048e-07	4.65089e-07	0.00109389
bmi	RAP1GAP	bmi_irnt	0.0536572	0.0103209	5.19891	2.04699e-07	4.7099e-07	0.00110824
bmi	CTDSPL	bmi_irnt	0.0535528	0.0103034	5.19759	2.06153e-07	4.74135e-07	0.00111611
bmi	GDAP2	bmi_irnt	0.0536148	0.0103257	5.19236	2.12009e-07	4.87396e-07	0.00114782
bmi	PSMD9	bmi_irnt	0.0527775	0.010165	5.19207	2.12341e-07	4.87951e-07	0.00114961
bmi	DHX36	bmi_irnt	0.0537365	0.0103513	5.19128	2.13239e-07	4.89808e-07	0.00115448
bmi	BCLAF1	bmi_irnt	0.0536834	0.0103469	5.18838	2.16578e-07	4.97267e-07	0.00117256
bmi	L3HYPDH	bmi_irnt	0.053236	0.0102662	5.18554	2.19891e-07	5.04658e-07	0.00119049
bmi	PPFIA2	bmi_irnt	0.0534744	0.0103172	5.18304	2.22855e-07	5.11245e-07	0.00120654
bmi	NPR1	bmi_irnt	-0.0534073	0.0103252	-5.1725	2.35761e-07	5.40624e-07	0.00127641
bmi	TPD52L3	bmi_irnt	-0.0530034	0.0102494	-5.17137	2.37194e-07	5.43678e-07	0.00128417
bmi	NCR3LG1	bmi_irnt	-0.0499984	0.00967252	-5.16911	2.40066e-07	5.50028e-07	0.00129972
bmi	LRRC37A2	bmi_irnt	-0.0529593	0.0102463	-5.16865	2.40665e-07	5.51168e-07	0.00130296
bmi	GOLGA4	bmi_irnt	0.0532113	0.0102977	5.16732	2.42377e-07	5.54853e-07	0.00131223
bmi	SCAF11	bmi_irnt	0.0533449	0.0103271	5.16553	2.44703e-07	5.59941e-07	0.00132482
bmi	ADAMTSL4	bmi_irnt	0.0508742	0.00985018	5.1648	2.45653e-07	5.61878e-07	0.00132996
bmi	REG3G	bmi_irnt	-0.0523586	0.0101394	-5.16389	2.46843e-07	5.64361e-07	0.00133641
bmi	FBXO46	bmi_irnt	0.0533482	0.0103314	5.16372	2.47077e-07	5.64659e-07	0.00133768
bmi	ARHGAP31	bmi_irnt	0.0531919	0.0103016	5.16346	2.47415e-07	5.65192e-07	0.0013395
bmi	PLCG1	bmi_irnt	0.0528037	0.0102277	5.16281	2.48275e-07	5.66917e-07	0.00134416
bmi	NPPC	bmi_irnt	-0.0496263	0.00961273	-5.16256	2.48603e-07	5.67428e-07	0.00134594
bmi	MUC13	bmi_irnt	0.0503323	0.00975638	5.15891	2.53484e-07	5.78325e-07	0.00137236
bmi	NEDD4L	bmi_irnt	0.0529006	0.010259	5.15651	2.56749e-07	5.85527e-07	0.00139004
bmi	CYB5A	bmi_irnt	0.0531398	0.0103182	5.15008	2.65673e-07	6.05622e-07	0.00143835
bmi	KIAA0753	bmi_irnt	0.0532915	0.0103479	5.14997	2.65839e-07	6.05747e-07	0.00143925
bmi	TRIP13	bmi_irnt	0.0532248	0.0103375	5.14872	2.67599e-07	6.09499e-07	0.00144878
bmi	ARHGEF5	bmi_irnt	0.0527098	0.0102424	5.14625	2.71136e-07	6.17297e-07	0.00146793
bmi	AHSA1	bmi_irnt	0.0529895	0.0103082	5.14054	2.79487e-07	6.3604e-07	0.00151314
bmi	PGLYRP2	bmi_irnt	0.0524436	0.0102076	5.13771	2.83712e-07	6.45385e-07	0.00153602
bmi	LPP	bmi_irnt	0.0530784	0.0103323	5.13713	2.84592e-07	6.47115e-07	0.00154078
bmi	CTF1	bmi_irnt	0.0528858	0.0102981	5.13551	2.87049e-07	6.52427e-07	0.00155408
bmi	ILKAP	bmi_irnt	0.0530477	0.0103302	5.13519	2.87539e-07	6.53267e-07	0.00155674
bmi	CELA2A	bmi_irnt	-0.0520185	0.0101303	-5.13494	2.87922e-07	6.53863e-07	0.00155881
bmi	MME	bmi_irnt	0.0514693	0.0100254	5.13389	2.89528e-07	6.57235e-07	0.00156751
bmi	GCK	bmi_irnt	0.0531637	0.0103558	5.13369	2.89824e-07	6.57632e-07	0.00156911
bmi	IP6K1	bmi_irnt	0.0527203	0.0102701	5.1334	2.90281e-07	6.58392e-07	0.00157158
bmi	UNG	bmi_irnt	0.0525373	0.0102353	5.13294	2.90986e-07	6.59714e-07	0.0015754
bmi	SCN4B	bmi_irnt	0.0504047	0.00982801	5.12867	2.97635e-07	6.74506e-07	0.0016114
bmi	SFTPD	bmi_irnt	-0.0512819	0.0100024	-5.12698	3.00315e-07	6.80295e-07	0.00162591
bmi	COL28A1	bmi_irnt	0.0522707	0.0101978	5.12567	3.02407e-07	6.84748e-07	0.00163723
bmi	FHIP1B	bmi_irnt	0.0529716	0.0103354	5.12524	3.03097e-07	6.86022e-07	0.00164097
bmi	TSC22D1	bmi_irnt	0.0525345	0.0102533	5.12366	3.05637e-07	6.91483e-07	0.00165472
bmi	OSMR	bmi_irnt	0.0503424	0.00984201	5.11506	3.19861e-07	7.23362e-07	0.00173173
bmi	ARAF	bmi_irnt	0.0526657	0.0103084	5.10902	3.30233e-07	7.46506e-07	0.00178788
bmi	MANF	bmi_irnt	0.0524165	0.0102705	5.1036	3.39795e-07	7.678e-07	0.00183965
bmi	BCAR3	bmi_irnt	0.0527612	0.0103422	5.10154	3.43516e-07	7.75885e-07	0.0018598
bmi	ASAH1	bmi_irnt	0.0526795	0.0103269	5.10118	3.44159e-07	7.77012e-07	0.00186328
bmi	PTRHD1	bmi_irnt	0.0525105	0.0102987	5.09874	3.48618e-07	7.86752e-07	0.00188742
bmi	BIRC2	bmi_irnt	0.0526239	0.0103216	5.09844	3.49162e-07	7.87652e-07	0.00189036
bmi	TNC	bmi_irnt	-0.0524143	0.0102845	-5.09644	3.52874e-07	7.95694e-07	0.00191046
bmi	PINLYP	bmi_irnt	-0.0508039	0.00997186	-5.09473	3.56067e-07	8.02558e-07	0.00192774
bmi	UBXN2A	bmi_irnt	0.0525035	0.0103113	5.09181	3.61564e-07	8.14611e-07	0.00195751
bmi	C5orf24	bmi_irnt	0.0526603	0.0103501	5.0879	3.69078e-07	8.31193e-07	0.00199819
bmi	TGFBR3	bmi_irnt	-0.0509939	0.010026	-5.08615	3.72502e-07	8.38554e-07	0.00201672
bmi	NOSIP	bmi_irnt	0.0522235	0.0102733	5.08344	3.7783e-07	8.50197e-07	0.00204557
bmi	MRRF	bmi_irnt	0.0521948	0.0102764	5.07912	3.86502e-07	8.69349e-07	0.00209252
bmi	IGFBP3	bmi_irnt	-0.0468871	0.00923217	-5.07866	3.87438e-07	8.71091e-07	0.00209759
bmi	OGG1	bmi_irnt	0.0523884	0.0103166	5.07808	3.8861e-07	8.73363e-07	0.00210393
bmi	ZSWIM8	bmi_irnt	0.0523794	0.0103316	5.06985	4.05765e-07	9.1154e-07	0.00219681
bmi	HDGF	bmi_irnt	0.0521485	0.0103015	5.06224	4.22252e-07	9.48184e-07	0.00228607
bmi	ATRX	bmi_irnt	0.0522315	0.0103252	5.05865	4.30265e-07	9.65777e-07	0.00232945
bmi	APBB2	bmi_irnt	0.0518573	0.0102523	5.05812	4.31443e-07	9.6802e-07	0.00233583
bmi	DNAAF6	bmi_irnt	0.0522744	0.0103405	5.05532	4.37813e-07	9.81905e-07	0.00237032
bmi	SKIL	bmi_irnt	0.0522395	0.0103466	5.04896	4.52598e-07	1.01464e-06	0.00245037
bmi	PKN3	bmi_irnt	0.0520225	0.0103089	5.04636	4.58777e-07	1.02807e-06	0.00248382
bmi	LTB	bmi_irnt	0.0518206	0.0102691	5.04628	4.58974e-07	1.02809e-06	0.00248488
bmi	PTPN2	bmi_irnt	0.0522389	0.0103546	5.04497	4.62117e-07	1.0347e-06	0.0025019
bmi	RPAIN	bmi_irnt	0.0520999	0.0103308	5.04316	4.66497e-07	1.04407e-06	0.00252561
bmi	IL36G	bmi_irnt	0.0518014	0.0102791	5.03951	4.75458e-07	1.06369e-06	0.00257413
bmi	CROCCP3	bmi_irnt	0.0520738	0.0103344	5.03889	4.76989e-07	1.06667e-06	0.00258242
bmi	GAS6	bmi_irnt	0.0508333	0.0101223	5.02189	5.21101e-07	1.16484e-06	0.00282124
bmi	ZC3HC1	bmi_irnt	0.0518079	0.0103211	5.01962	5.27287e-07	1.17818e-06	0.00285473
bmi	NFKB2	bmi_irnt	0.0517704	0.0103148	5.01903	5.28892e-07	1.18128e-06	0.00286342
bmi	IQSEC1	bmi_irnt	0.0515264	0.010272	5.01619	5.3676e-07	1.19836e-06	0.00290602
bmi	SPAG7	bmi_irnt	0.051854	0.010338	5.01585	5.37707e-07	1.19998e-06	0.00291114
bmi	CENPJ	bmi_irnt	0.0513507	0.0102454	5.01208	5.4832e-07	1.22316e-06	0.0029686
bmi	WAS	bmi_irnt	0.0510655	0.0101924	5.01014	5.53862e-07	1.23501e-06	0.00299861
bmi	FOXO1	bmi_irnt	0.0514935	0.0102904	5.00403	5.71661e-07	1.27418e-06	0.00309497
bmi	ITIH3	bmi_irnt	-0.0476889	0.00955062	-4.99328	6.04339e-07	1.34646e-06	0.00327189
bmi	CRISP3	bmi_irnt	-0.0507222	0.0101617	-4.99153	6.09845e-07	1.35817e-06	0.0033017
bmi	ADSL	bmi_irnt	0.048776	0.00977428	4.99024	6.13918e-07	1.36667e-06	0.00332375
bmi	LRIG3	bmi_irnt	0.0506465	0.0101538	4.98796	6.21182e-07	1.38228e-06	0.00336308
bmi	TRIM47	bmi_irnt	0.0507058	0.010169	4.98629	6.26543e-07	1.39363e-06	0.0033921
bmi	AKR1B1	bmi_irnt	0.0512959	0.010289	4.98551	6.29071e-07	1.39868e-06	0.00340579
bmi	ASGR2	bmi_irnt	0.0507151	0.0101829	4.98041	6.4585e-07	1.4354e-06	0.00349663
bmi	EPGN	bmi_irnt	-0.0513945	0.0103381	-4.97138	6.76594e-07	1.50311e-06	0.00366308
bmi	CEP350	bmi_irnt	0.0512998	0.0103194	4.9712	6.7719e-07	1.50331e-06	0.00366631
bmi	BMERB1	bmi_irnt	-0.0504805	0.0101546	-4.97119	6.77241e-07	1.50331e-06	0.00366658
bmi	MAGIX	bmi_irnt	0.0511841	0.0103004	4.96915	6.84375e-07	1.51853e-06	0.0037052
bmi	NSG1	bmi_irnt	-0.0511213	0.010298	-4.96419	7.02075e-07	1.55716e-06	0.00380103
bmi	HBS1L	bmi_irnt	0.0511099	0.0102977	4.96325	7.05472e-07	1.56406e-06	0.00381943
bmi	KCTD18	bmi_irnt	0.051113	0.0103103	4.95748	7.26656e-07	1.61036e-06	0.00393412
bmi	NBEAL2	bmi_irnt	0.0507493	0.0102492	4.95155	7.49126e-07	1.65948e-06	0.00405577
bmi	WDHD1	bmi_irnt	0.0511567	0.0103353	4.94972	7.56192e-07	1.67445e-06	0.00409402
bmi	MRPS27	bmi_irnt	0.0511733	0.0103425	4.94788	7.63322e-07	1.68954e-06	0.00413262
bmi	R3HCC1L	bmi_irnt	0.0510901	0.0103259	4.94775	7.63859e-07	1.69004e-06	0.00413553
bmi	LSG1	bmi_irnt	0.0511664	0.0103483	4.94441	7.77003e-07	1.71842e-06	0.00420669
bmi	DBH	bmi_irnt	-0.050963	0.010322	-4.9373	8.05804e-07	1.78139e-06	0.00436262
bmi	BGN	bmi_irnt	0.0493954	0.0100315	4.92401	8.62384e-07	1.90569e-06	0.00466895
bmi	VTA1	bmi_irnt	0.0505885	0.0102948	4.91399	9.07542e-07	2.00467e-06	0.00491343
bmi	PCBP2	bmi_irnt	0.0505491	0.0103082	4.90379	9.55847e-07	2.1105e-06	0.00517496
bmi	PECAM1	bmi_irnt	0.0506475	0.0103416	4.89747	9.87056e-07	2.17852e-06	0.00534392
bmi	BRDT	bmi_irnt	0.0504978	0.0103146	4.89578	9.95554e-07	2.19638e-06	0.00538993
bmi	KIF4B	bmi_irnt	0.0505893	0.0103414	4.89191	1.01529e-06	2.23903e-06	0.00549681
bmi	PDLIM5	bmi_irnt	0.0505058	0.0103283	4.89004	1.02496e-06	2.25941e-06	0.00554911
bmi	LY9	bmi_irnt	0.0500402	0.0102517	4.88118	1.07196e-06	2.36207e-06	0.00580361
bmi	IGHMBP2	bmi_irnt	0.0505218	0.0103514	4.88066	1.07479e-06	2.36734e-06	0.00581892
bmi	DGCR6	bmi_irnt	0.0501204	0.0102846	4.87335	1.11523e-06	2.45541e-06	0.00603785
bmi	XRCC2	bmi_irnt	0.0503695	0.0103417	4.87054	1.1312e-06	2.48957e-06	0.00612434
bmi	CCDC66	bmi_irnt	0.0501205	0.0102912	4.87021	1.13306e-06	2.49265e-06	0.00613441
bmi	ANKS1A	bmi_irnt	0.0501658	0.0103053	4.86797	1.14593e-06	2.51994e-06	0.00620408
bmi	MREG	bmi_irnt	0.0501472	0.010309	4.86443	1.16658e-06	2.56429e-06	0.00631584
bmi	CAMSAP2	bmi_irnt	0.0503707	0.0103556	4.86412	1.16844e-06	2.56735e-06	0.00632595
bmi	MND1	bmi_irnt	0.0503001	0.0103463	4.86164	1.18313e-06	2.59858e-06	0.00640549
bmi	TLR4	bmi_irnt	0.0502155	0.0103383	4.85722	1.20975e-06	2.65596e-06	0.00654959
bmi	ZP4	bmi_irnt	-0.0482179	0.00993191	-4.85484	1.22432e-06	2.68686e-06	0.00662848
bmi	MSX2	bmi_irnt	0.0500504	0.010311	4.85408	1.22902e-06	2.69607e-06	0.00665391
bmi	MTUS2	bmi_irnt	0.050006	0.010314	4.84838	1.26477e-06	2.77338e-06	0.00684747
bmi	SRC	bmi_irnt	0.0489377	0.010111	4.84004	1.31889e-06	2.89088e-06	0.00714048
bmi	ASXL2	bmi_irnt	0.0500518	0.0103616	4.83052	1.38339e-06	3.03102e-06	0.00748966
bmi	SH3GLB2	bmi_irnt	0.0488448	0.010115	4.82896	1.39428e-06	3.05365e-06	0.00754862
bmi	BANP	bmi_irnt	0.0498138	0.0103246	4.82476	1.42386e-06	3.11717e-06	0.00770876
bmi	COX6B1	bmi_irnt	0.0495998	0.0102919	4.81931	1.46324e-06	3.20209e-06	0.00792196
bmi	CD274	bmi_irnt	0.0493994	0.0102599	4.81481	1.49653e-06	3.27363e-06	0.00810222
bmi	PPA2	bmi_irnt	0.0495783	0.0103063	4.81048	1.52921e-06	3.34375e-06	0.00827912
bmi	S100Z	bmi_irnt	0.0494316	0.0102848	4.80626	1.56172e-06	3.41347e-06	0.00845517
bmi	ARPIN	bmi_irnt	0.0495521	0.0103189	4.80208	1.59464e-06	3.48402e-06	0.0086334
bmi	ATE1	bmi_irnt	0.049458	0.0103033	4.80023	1.60942e-06	3.51488e-06	0.00871339
bmi	CASP3	bmi_irnt	0.0494078	0.0102947	4.79936	1.61639e-06	3.52868e-06	0.00875112
bmi	CRADD	bmi_irnt	0.049399	0.0103018	4.79518	1.65038e-06	3.60143e-06	0.00893514
bmi	CCDC127	bmi_irnt	0.0495567	0.0103461	4.7899	1.69426e-06	3.6957e-06	0.00917273
bmi	MLN	bmi_irnt	0.0392963	0.0082065	4.78843	1.7067e-06	3.72134e-06	0.00924008
bmi	SPATA18	bmi_irnt	0.0492025	0.0102927	4.78031	1.77693e-06	3.8729e-06	0.00962028
bmi	EIF3G	bmi_irnt	0.0493793	0.0103383	4.77632	1.81246e-06	3.94875e-06	0.00981264
bmi	MMP15	bmi_irnt	0.0494263	0.0103511	4.77497	1.82466e-06	3.97374e-06	0.00987872
bmi	WNK3	bmi_irnt	0.0492257	0.0103142	4.77263	1.84595e-06	4.01848e-06	0.00999395
bmi	TGFBR1	bmi_irnt	0.0472462	0.00991161	4.76676	1.90036e-06	4.13526e-06	0.0102885
bmi	HIF1A	bmi_irnt	0.0492851	0.010344	4.76459	1.92086e-06	4.17821e-06	0.0103996
bmi	DZANK1	bmi_irnt	0.0491456	0.0103309	4.75714	1.99292e-06	4.33319e-06	0.0107897
bmi	OPHN1	bmi_irnt	0.0491485	0.0103358	4.75514	2.01267e-06	4.3744e-06	0.0108966
bmi	NTF4	bmi_irnt	-0.0482436	0.0101463	-4.75481	2.01598e-06	4.37982e-06	0.0109145
bmi	LINC00471	bmi_irnt	0.0490543	0.0103357	4.7461	2.10451e-06	4.57033e-06	0.0113938
bmi	USP37	bmi_irnt	0.0490373	0.0103336	4.74541	2.11167e-06	4.58403e-06	0.0114326
bmi	MAP4K1	bmi_irnt	0.0488563	0.0102973	4.74456	2.12058e-06	4.60153e-06	0.0114808
bmi	MZT1	bmi_irnt	0.0484029	0.0102212	4.73555	2.21672e-06	4.80822e-06	0.0120013
bmi	SPINK1	bmi_irnt	-0.0448076	0.00946407	-4.7345	2.22825e-06	4.83129e-06	0.0120637
bmi	DPEP2	bmi_irnt	0.0486285	0.0102835	4.7288	2.29149e-06	4.96643e-06	0.0124061
bmi	SUGT1	bmi_irnt	0.0486475	0.0103281	4.71023	2.51005e-06	5.43794e-06	0.0135894
bmi	KIAA1755	bmi_irnt	0.0486775	0.0103479	4.70408	2.58669e-06	5.60174e-06	0.0140043
bmi	MMUT	bmi_irnt	0.04862	0.0103365	4.70373	2.59112e-06	5.6091e-06	0.0140283
bmi	ARL2BP	bmi_irnt	0.0485967	0.0103376	4.70097	2.62624e-06	5.68285e-06	0.0142185
bmi	RILPL2	bmi_irnt	0.0482898	0.0102766	4.69899	2.65183e-06	5.73592e-06	0.014357
bmi	PNMA8A	bmi_irnt	0.0485011	0.0103279	4.69612	2.68919e-06	5.81441e-06	0.0145593
bmi	CKMT1A_CKMT1B	bmi_irnt	-0.0481682	0.0102618	-4.69395	2.71784e-06	5.874e-06	0.0147144
bmi	CRTAC1	bmi_irnt	-0.0427061	0.00909915	-4.69341	2.72499e-06	5.8871e-06	0.0147531
bmi	C2orf42	bmi_irnt	0.0485035	0.0103358	4.69277	2.73359e-06	5.90333e-06	0.0147996
bmi	PSCA	bmi_irnt	-0.0478521	0.0102033	-4.68988	2.7723e-06	5.98454e-06	0.0150092
bmi	SEPTIN9	bmi_irnt	0.0484237	0.0103343	4.68573	2.82905e-06	6.10462e-06	0.0153165
bmi	KIF3B	bmi_irnt	0.048433	0.0103409	4.68364	2.85793e-06	6.16448e-06	0.0154728
bmi	PRELP	bmi_irnt	-0.0411453	0.00879913	-4.67606	2.96528e-06	6.39349e-06	0.016054
bmi	APOBEC2	bmi_irnt	0.0471645	0.0101037	4.66805	3.083e-06	6.64465e-06	0.0166914
bmi	ABHD5	bmi_irnt	0.0482434	0.0103368	4.66713	3.09674e-06	6.67162e-06	0.0167658
bmi	IL10RA	bmi_irnt	0.0480418	0.0103181	4.65608	3.26731e-06	7.03628e-06	0.0176892
bmi	GPC2	bmi_irnt	-0.0472527	0.0101681	-4.64714	3.41164e-06	7.34418e-06	0.0184706
bmi	C2orf69	bmi_irnt	0.0479653	0.0103317	4.64252	3.48865e-06	7.50697e-06	0.0188875
bmi	APOBR	bmi_irnt	-0.0477475	0.0102963	-4.63735	3.57695e-06	7.69392e-06	0.0193656
bmi	DTL	bmi_irnt	0.0479628	0.0103508	4.63373	3.63989e-06	7.8262e-06	0.0197064
bmi	NHS	bmi_irnt	0.0479063	0.0103441	4.63126	3.68351e-06	7.91684e-06	0.0199425
bmi	POLDIP3	bmi_irnt	0.0478341	0.0103311	4.63009	3.70434e-06	7.95845e-06	0.0200553
bmi	PNKP	bmi_irnt	0.0477299	0.010322	4.62408	3.81308e-06	8.18881e-06	0.020644
bmi	DAAM1	bmi_irnt	0.0472026	0.0102179	4.61958	3.89662e-06	8.3649e-06	0.0210963
bmi	KLB	bmi_irnt	-0.0455144	0.00987727	-4.60799	4.11957e-06	8.83692e-06	0.0223033
bmi	GID8	bmi_irnt	0.0476094	0.0103319	4.60798	4.11976e-06	8.83692e-06	0.0223044
bmi	CCN1	bmi_irnt	-0.0453807	0.00984983	-4.60726	4.13413e-06	8.86424e-06	0.0223822
bmi	GGA2	bmi_irnt	0.0476366	0.0103464	4.60416	4.19599e-06	8.9933e-06	0.0227171
bmi	DDX19B	bmi_irnt	0.0474993	0.0103214	4.60202	4.23932e-06	9.08257e-06	0.0229517
bmi	CEACAM19	bmi_irnt	0.0450069	0.00978066	4.60163	4.24721e-06	9.09589e-06	0.0229944
bmi	DNAJC9	bmi_irnt	0.0465881	0.0101448	4.5923	4.44103e-06	9.50722e-06	0.0240438
bmi	KLK7	bmi_irnt	-0.0458728	0.00999881	-4.58782	4.53717e-06	9.70919e-06	0.0245643
bmi	SYNE3	bmi_irnt	0.0473958	0.0103376	4.58479	4.60342e-06	9.84707e-06	0.0249229
bmi	SERPINI2	bmi_irnt	-0.0472911	0.0103159	-4.58431	4.61401e-06	9.86582e-06	0.0249803
bmi	GC	bmi_irnt	-0.0463739	0.0101182	-4.58324	4.63767e-06	9.91248e-06	0.0251083
bmi	EFHD1	bmi_irnt	0.041146	0.00898097	4.58147	4.67703e-06	9.99268e-06	0.0253214
bmi	SORCS3	bmi_irnt	-0.0472499	0.0103329	-4.57277	4.87507e-06	1.04117e-05	0.0263936
bmi	ARHGEF15	bmi_irnt	0.047278	0.0103434	4.57086	4.91968e-06	1.05028e-05	0.0266351
bmi	CIAO2A	bmi_irnt	0.0472458	0.0103488	4.56533	5.05083e-06	1.07786e-05	0.0273452
bmi	GLOD4	bmi_irnt	0.0468022	0.0102723	4.55617	5.27559e-06	1.12538e-05	0.028562
bmi	CCDC85A	bmi_irnt	0.0418766	0.00919281	4.55536	5.29573e-06	1.12923e-05	0.0286711
bmi	CHAMP1	bmi_irnt	0.0470143	0.0103281	4.55209	5.37858e-06	1.14644e-05	0.0291196
bmi	TEF	bmi_irnt	0.0469557	0.0103215	4.5493	5.45032e-06	1.16128e-05	0.029508
bmi	KIAA1210	bmi_irnt	0.046965	0.0103295	4.54669	5.51813e-06	1.17526e-05	0.0298751
bmi	RPH3AL	bmi_irnt	0.0469659	0.0103426	4.54103	5.66809e-06	1.20673e-05	0.030687
bmi	ICAM3	bmi_irnt	0.0465185	0.0102519	4.53755	5.76209e-06	1.22626e-05	0.0311959
bmi	PARP10	bmi_irnt	0.0467447	0.0103021	4.53738	5.76687e-06	1.22637e-05	0.0312219
bmi	PRRC1	bmi_irnt	0.0467108	0.0102947	4.53737	5.76713e-06	1.22637e-05	0.0312233
bmi	BAIAP2L2	bmi_irnt	-0.0466724	0.0102893	-4.53602	5.80405e-06	1.23373e-05	0.0314231
bmi	TSHB	bmi_irnt	0.0462588	0.0102006	4.53493	5.83393e-06	1.2396e-05	0.0315849
bmi	CDC42EP1	bmi_irnt	0.0467323	0.0103153	4.53037	5.96105e-06	1.26611e-05	0.0322731
bmi	IGFBP7	bmi_irnt	0.0404417	0.00893946	4.52396	6.14425e-06	1.30451e-05	0.033265
bmi	C4BPB	bmi_irnt	0.0455149	0.0100654	4.52194	6.20302e-06	1.31647e-05	0.0335832
bmi	TECTB	bmi_irnt	-0.0467807	0.0103473	-4.52105	6.22917e-06	1.3215e-05	0.0337247
bmi	F11R	bmi_irnt	0.0466743	0.0103252	4.52041	6.24793e-06	1.32496e-05	0.0338263
bmi	RTEL1	bmi_irnt	0.0465277	0.0103228	4.5073	6.64559e-06	1.40874e-05	0.0359792
bmi	SPAG5	bmi_irnt	0.0466024	0.0103421	4.5061	6.68313e-06	1.41614e-05	0.0361825
bmi	NPHS1	bmi_irnt	-0.045308	0.010059	-4.50421	6.7429e-06	1.42825e-05	0.036506
bmi	GDPD1	bmi_irnt	0.0465423	0.0103396	4.50138	6.83295e-06	1.44676e-05	0.0369936
bmi	NGFR	bmi_irnt	0.0453555	0.0100785	4.5002	6.87096e-06	1.45424e-05	0.0371994
bmi	BARGIN	bmi_irnt	0.0463558	0.0103021	4.49964	6.88909e-06	1.4575e-05	0.0372975
bmi	MANEAL	bmi_irnt	-0.0464448	0.0103226	-4.49933	6.89898e-06	1.45903e-05	0.0373511
bmi	PDCL2	bmi_irnt	0.046544	0.0103456	4.49892	6.91236e-06	1.46128e-05	0.0374235
bmi	FBXO40	bmi_irnt	0.0462964	0.0102984	4.49548	7.02467e-06	1.48445e-05	0.0380315
bmi	FRZB	bmi_irnt	0.0453369	0.0100861	4.49497	7.04175e-06	1.48748e-05	0.038124
bmi	MEFV	bmi_irnt	0.0464818	0.0103412	4.49481	7.04693e-06	1.48799e-05	0.0381521
bmi	FLT3LG	bmi_irnt	-0.0420458	0.00935507	-4.49444	7.0591e-06	1.48998e-05	0.038218
bmi	SUSD4	bmi_irnt	0.0439848	0.0097987	4.48883	7.24706e-06	1.52906e-05	0.0392356
bmi	PUDP	bmi_irnt	0.0412191	0.00918318	4.48854	7.25692e-06	1.53054e-05	0.039289
bmi	ODC1	bmi_irnt	0.0464172	0.010343	4.48777	7.28318e-06	1.53548e-05	0.0394311
bmi	GSTM4	bmi_irnt	0.0464018	0.0103453	4.48531	7.36746e-06	1.55264e-05	0.0398874
bmi	SGTA	bmi_irnt	0.0461841	0.0102972	4.48511	7.37462e-06	1.55355e-05	0.0399262
bmi	CALCA	bmi_irnt	0.0397893	0.00887508	4.48326	7.43864e-06	1.56642e-05	0.0402728
bmi	EBI3_IL27	bmi_irnt	-0.0451903	0.0100887	-4.47929	7.5781e-06	1.59517e-05	0.0410278
bmi	CCL25	bmi_irnt	0.0428986	0.00957788	4.47892	7.5912e-06	1.59731e-05	0.0410988
bmi	UGGT1	bmi_irnt	0.0460524	0.0102908	4.47512	7.72714e-06	1.62528e-05	0.0418348
bmi	CD69	bmi_irnt	0.0459201	0.0102679	4.47221	7.83273e-06	1.64685e-05	0.0424064
bmi	PNP	bmi_irnt	0.0459764	0.0102855	4.47004	7.91263e-06	1.663e-05	0.042839
bmi	SOX13	bmi_irnt	0.0460626	0.0103132	4.46636	8.04971e-06	1.69116e-05	0.0435811
bmi	CRTAM	bmi_irnt	0.0451277	0.0101153	4.46132	8.24084e-06	1.73064e-05	0.0446159
bmi	UROD	bmi_irnt	0.0455473	0.010226	4.45407	8.52358e-06	1.78932e-05	0.0461467
bmi	IGSF22	bmi_irnt	0.0457006	0.0102651	4.45204	8.60457e-06	1.80563e-05	0.0465851
bmi	RFFL	bmi_irnt	0.0460187	0.0103382	4.45131	8.63385e-06	1.81107e-05	0.0467437
bmi	LMOD1	bmi_irnt	-0.0356956	0.00803348	-4.44335	8.95872e-06	1.87849e-05	0.0485025
bmi	STX2	bmi_irnt	0.045606	0.010274	4.43898	9.1423e-06	1.91624e-05	0.0494964
bmi	BATF	bmi_irnt	0.0459056	0.0103424	4.43859	9.15894e-06	1.91898e-05	0.0495865
Cigar Smoking_adjsmok	CDCP1	`Cigar Smoking`	-0.159766	0.0210424	-7.59261	3.46656e-14	1.72183e-12	3.7536e-10
Cigar Smoking_adjsmok	SUSD4	`Cigar Smoking`	-0.174698	0.0236846	-7.37601	1.78397e-13	7.98218e-12	1.93169e-09
Cigar Smoking_adjsmok	BST2	`Cigar Smoking`	-0.18341	0.0249749	-7.34376	2.26804e-13	1.00238e-11	2.45583e-09
Cigar Smoking_adjsmok	GZMH	`Cigar Smoking`	-0.175933	0.02457	-7.16046	8.70854e-13	3.43924e-11	9.42961e-09
Cigar Smoking_adjsmok	MCEMP1	`Cigar Smoking`	0.163171	0.0247168	6.60163	4.30968e-11	1.39299e-09	4.66653e-07
Cigar Smoking_adjsmok	IGSF3	`Cigar Smoking`	-0.163011	0.0250539	-6.50642	8.13027e-11	2.50098e-09	8.80346e-07
Cigar Smoking_adjsmok	ALCAM	`Cigar Smoking`	-0.1486	0.0233773	-6.35662	2.16843e-10	6.29484e-09	2.34798e-06
Cigar Smoking_adjsmok	SLAMF7	`Cigar Smoking`	-0.157507	0.0248643	-6.33468	2.49891e-10	7.13937e-09	2.70582e-06
Cigar Smoking_adjsmok	OAF	`Cigar Smoking`	-0.154026	0.0244052	-6.31121	2.90685e-10	8.21812e-09	3.14754e-06
Cigar Smoking_adjsmok	FCGR2A	`Cigar Smoking`	-0.155486	0.0248474	-6.25762	4.09748e-10	1.1524e-08	4.43675e-06
Cigar Smoking_adjsmok	TLR1	`Cigar Smoking`	-0.152134	0.0248832	-6.1139	1.01499e-09	2.73392e-08	1.09903e-05
Cigar Smoking_adjsmok	TTR	`Cigar Smoking`	0.149247	0.0244728	6.0985	1.11728e-09	2.97978e-08	1.20979e-05
Cigar Smoking_adjsmok	TINAGL1	`Cigar Smoking`	-0.144217	0.0238728	-6.04109	1.59501e-09	4.15049e-08	1.72707e-05
Cigar Smoking_adjsmok	FOLR2	`Cigar Smoking`	-0.144122	0.0238757	-6.03636	1.64223e-09	4.25407e-08	1.7782e-05
Cigar Smoking_adjsmok	GDF15	`Cigar Smoking`	-0.125182	0.0207689	-6.02739	1.73558e-09	4.46387e-08	1.87929e-05
Cigar Smoking_adjsmok	GNLY	`Cigar Smoking`	-0.148222	0.0246	-6.02527	1.75831e-09	4.51162e-08	1.9039e-05
Cigar Smoking_adjsmok	WASL	`Cigar Smoking`	0.148551	0.0249354	5.95742	2.66411e-09	6.66213e-08	2.8847e-05
Cigar Smoking_adjsmok	MZB1	`Cigar Smoking`	-0.147283	0.0249369	-5.90623	3.63454e-09	8.9038e-08	3.93548e-05
Cigar Smoking_adjsmok	NELL2	`Cigar Smoking`	-0.140983	0.0242207	-5.82076	6.07026e-09	1.46064e-07	6.57288e-05
Cigar Smoking_adjsmok	HEG1	`Cigar Smoking`	-0.140763	0.0242092	-5.81444	6.30293e-09	1.51326e-07	6.82481e-05
Cigar Smoking_adjsmok	FCRL6	`Cigar Smoking`	-0.141605	0.0246276	-5.74985	9.24015e-09	2.17505e-07	0.000100052
Cigar Smoking_adjsmok	TNFRSF17	`Cigar Smoking`	-0.139996	0.0247391	-5.65892	1.57265e-08	3.60015e-07	0.000170287
Cigar Smoking_adjsmok	LY96	`Cigar Smoking`	-0.13874	0.02465	-5.62839	1.87666e-08	4.27801e-07	0.000203205
Cigar Smoking_adjsmok	BPIFB2	`Cigar Smoking`	-0.136211	0.0242966	-5.60619	2.13283e-08	4.80131e-07	0.000230943
Cigar Smoking_adjsmok	CCL20	`Cigar Smoking`	-0.139837	0.0250649	-5.57898	2.49334e-08	5.5437e-07	0.000269978
Cigar Smoking_adjsmok	LRP11	`Cigar Smoking`	-0.133475	0.0240141	-5.5582	2.80801e-08	6.1925e-07	0.000304052
Cigar Smoking_adjsmok	SPINT1	`Cigar Smoking`	-0.138986	0.02502	-5.555	2.8597e-08	6.28089e-07	0.000309648
Cigar Smoking_adjsmok	NOS3	`Cigar Smoking`	-0.139218	0.0251892	-5.5269	3.35547e-08	7.29579e-07	0.00036333
Cigar Smoking_adjsmok	GHRL	`Cigar Smoking`	0.132922	0.024252	5.48086	4.3534e-08	9.31594e-07	0.000471387
Cigar Smoking_adjsmok	TFF1	`Cigar Smoking`	-0.120015	0.0219475	-5.46827	4.67312e-08	9.92168e-07	0.000506006
Cigar Smoking_adjsmok	IFI30	`Cigar Smoking`	-0.126728	0.0233773	-5.42098	6.08953e-08	1.26075e-06	0.000659375
Cigar Smoking_adjsmok	FCAMR	`Cigar Smoking`	-0.130953	0.0241643	-5.41929	6.14716e-08	1.27026e-06	0.000665615
Cigar Smoking_adjsmok	SEL1L	`Cigar Smoking`	-0.128341	0.0240433	-5.33792	9.64413e-08	1.91961e-06	0.00104427
Cigar Smoking_adjsmok	IL18R1	`Cigar Smoking`	-0.13353	0.0250677	-5.32675	1.02539e-07	2.02609e-06	0.0011103
Cigar Smoking_adjsmok	GOLM2	`Cigar Smoking`	-0.133156	0.0250619	-5.31309	1.10507e-07	2.17559e-06	0.00119658
Cigar Smoking_adjsmok	SPINK2	`Cigar Smoking`	-0.124384	0.0236342	-5.26286	1.45286e-07	2.81424e-06	0.00157316
Cigar Smoking_adjsmok	THY1	`Cigar Smoking`	-0.122209	0.0236223	-5.17347	2.35023e-07	4.42579e-06	0.00254483
Cigar Smoking_adjsmok	IVL	`Cigar Smoking`	0.120524	0.0234016	5.15024	2.65969e-07	4.98254e-06	0.00287991
Cigar Smoking_adjsmok	PDCD1LG2	`Cigar Smoking`	-0.128372	0.0249399	-5.14726	2.70224e-07	5.05352e-06	0.00292599
Cigar Smoking_adjsmok	FCRL5	`Cigar Smoking`	-0.125747	0.0244329	-5.14664	2.7112e-07	5.06152e-06	0.00293568
Cigar Smoking_adjsmok	CD79B	`Cigar Smoking`	-0.124374	0.0241872	-5.14214	2.77673e-07	5.16606e-06	0.00300664
Cigar Smoking_adjsmok	NRP2	`Cigar Smoking`	-0.126195	0.0245513	-5.14006	2.80747e-07	5.18759e-06	0.00303993
Cigar Smoking_adjsmok	IL19	`Cigar Smoking`	-0.127016	0.0249011	-5.10083	3.45456e-07	6.32927e-06	0.0037406
Cigar Smoking_adjsmok	FLT1	`Cigar Smoking`	-0.127781	0.0251956	-5.07156	4.02894e-07	7.25879e-06	0.00436253
Cigar Smoking_adjsmok	CCL15	`Cigar Smoking`	-0.123543	0.0244107	-5.061	4.25793e-07	7.65439e-06	0.00461049
Cigar Smoking_adjsmok	GGH	`Cigar Smoking`	-0.126592	0.0250192	-5.05982	4.28423e-07	7.6804e-06	0.00463896
Cigar Smoking_adjsmok	JCHAIN	`Cigar Smoking`	-0.121019	0.0241519	-5.01075	5.53073e-07	9.76945e-06	0.00598867
Cigar Smoking_adjsmok	TCN2	`Cigar Smoking`	-0.123495	0.024836	-4.97241	6.74152e-07	1.16665e-05	0.00729971
Cigar Smoking_adjsmok	POMC	`Cigar Smoking`	-0.122188	0.0246966	-4.94755	7.65925e-07	1.30605e-05	0.00829343
Cigar Smoking_adjsmok	GRN	`Cigar Smoking`	-0.12191	0.024839	-4.908	9.37193e-07	1.57822e-05	0.0101479
Cigar Smoking_adjsmok	NCAN	`Cigar Smoking`	-0.11355	0.0232055	-4.89326	1.00997e-06	1.69813e-05	0.010936
Cigar Smoking_adjsmok	LPO	`Cigar Smoking`	-0.12005	0.0245393	-4.89214	1.01572e-06	1.70514e-05	0.0109982
Cigar Smoking_adjsmok	EPCAM	`Cigar Smoking`	0.121402	0.0248726	4.88095	1.07491e-06	1.79894e-05	0.0116391
Cigar Smoking_adjsmok	CD27	`Cigar Smoking`	-0.114994	0.0235818	-4.87639	1.1e-06	1.83808e-05	0.0119108
Cigar Smoking_adjsmok	MRC1	`Cigar Smoking`	-0.115364	0.0237525	-4.85692	1.21351e-06	2.00609e-05	0.0131399
Cigar Smoking_adjsmok	RBP4	`Cigar Smoking`	0.115533	0.0237899	4.85636	1.21691e-06	2.00865e-05	0.0131767
Cigar Smoking_adjsmok	VEGFB	`Cigar Smoking`	-0.118432	0.0244918	-4.83556	1.35095e-06	2.20968e-05	0.0146281
Cigar Smoking_adjsmok	ADA2	`Cigar Smoking`	-0.117132	0.0243543	-4.8095	1.53904e-06	2.49347e-05	0.0166647
Cigar Smoking_adjsmok	SPON2	`Cigar Smoking`	-0.11144	0.0231717	-4.8093	1.54057e-06	2.49347e-05	0.0166813
Cigar Smoking_adjsmok	KLRD1	`Cigar Smoking`	-0.117358	0.0244792	-4.79418	1.66109e-06	2.66859e-05	0.0179863
Cigar Smoking_adjsmok	TNFRSF10A	`Cigar Smoking`	-0.109509	0.0228494	-4.79266	1.67373e-06	2.68491e-05	0.0181231
Cigar Smoking_adjsmok	SIRT1	`Cigar Smoking`	-0.119846	0.0250394	-4.7863	1.72743e-06	2.7588e-05	0.0187046
Cigar Smoking_adjsmok	TXNDC15	`Cigar Smoking`	-0.119258	0.0250209	-4.76634	1.90705e-06	3.01454e-05	0.0206496
Cigar Smoking_adjsmok	SIGLEC1	`Cigar Smoking`	-0.114925	0.0242753	-4.73424	2.23421e-06	3.51629e-05	0.0241921
Cigar Smoking_adjsmok	GLIPR1	`Cigar Smoking`	-0.11042	0.0234141	-4.71596	2.44401e-06	3.79681e-05	0.0264638
Cigar Smoking_adjsmok	SEZ6L	`Cigar Smoking`	-0.115937	0.0246012	-4.71265	2.4839e-06	3.85325e-05	0.0268957
Cigar Smoking_adjsmok	MSR1	`Cigar Smoking`	-0.104063	0.0221761	-4.69258	2.73992e-06	4.21418e-05	0.0296678
Cigar Smoking_adjsmok	GPA33	`Cigar Smoking`	0.116277	0.0249892	4.65307	3.31957e-06	5.06972e-05	0.0359443
Cigar Smoking_adjsmok	TFRC	`Cigar Smoking`	-0.116593	0.0251168	-4.64202	3.50177e-06	5.31798e-05	0.0379172
Cigar Smoking_adjsmok	CSF1	`Cigar Smoking`	-0.1138	0.0247944	-4.58974	4.50151e-06	6.76978e-05	0.0487424
Cigar Smoking_adjsmok	RTN4R	`Cigar Smoking`	-0.112028	0.0244258	-4.58643	4.57317e-06	6.85814e-05	0.0495182
Cigar Smoking	NCAN	`Cigar Smoking`	-0.198784	0.0222181	-8.94691	4.40658e-19	2.38572e-15	2.38572e-15
Cigar Smoking	SCGB3A1	`Cigar Smoking`	0.198116	0.0230774	8.58482	1.06633e-17	2.62962e-14	5.77311e-14
Cigar Smoking	SUSD4	`Cigar Smoking`	-0.191508	0.0224024	-8.54855	1.45712e-17	2.62962e-14	7.88886e-14
Cigar Smoking	SLITRK1	`Cigar Smoking`	-0.195596	0.0230867	-8.47221	2.79946e-17	3.78907e-14	1.51563e-13
Cigar Smoking	NELL2	`Cigar Smoking`	-0.187638	0.0229598	-8.17246	3.444e-16	3.72916e-13	1.86458e-12
Cigar Smoking	GHRL	`Cigar Smoking`	0.180711	0.0229784	7.86439	4.15053e-15	3.74516e-12	2.2471e-11
Cigar Smoking	FCRL6	`Cigar Smoking`	-0.177196	0.0233553	-7.587	3.61e-14	2.79208e-11	1.95445e-10
Cigar Smoking	GZMH	`Cigar Smoking`	-0.174756	0.0232394	-7.5198	6.02866e-14	4.0799e-11	3.26392e-10
Cigar Smoking	SEZ6L	`Cigar Smoking`	-0.1706	0.0233522	-7.30554	3.00427e-13	1.80723e-10	1.62651e-09
Cigar Smoking	NRCAM	`Cigar Smoking`	-0.169715	0.0236487	-7.17649	7.73659e-13	4.18859e-10	4.18859e-09
Cigar Smoking	DPP6	`Cigar Smoking`	-0.162189	0.0227997	-7.11367	1.21905e-12	5.99992e-10	6.59991e-09
Cigar Smoking	TINAGL1	`Cigar Smoking`	-0.159697	0.0226614	-7.04709	1.96562e-12	8.86823e-10	1.06419e-08
Cigar Smoking	IVL	`Cigar Smoking`	0.155075	0.0221239	7.00941	2.57095e-12	1.0707e-09	1.39191e-08
Cigar Smoking	POMC	`Cigar Smoking`	-0.160381	0.0233985	-6.85431	7.65157e-12	2.95897e-09	4.14256e-08
Cigar Smoking	TLR1	`Cigar Smoking`	-0.152837	0.0235322	-6.49482	8.76734e-11	3.16443e-08	4.74664e-07
Cigar Smoking	BST2	`Cigar Smoking`	-0.146844	0.0236207	-6.21674	5.30865e-10	1.79632e-07	2.8741e-06
Cigar Smoking	TYRP1	`Cigar Smoking`	0.143169	0.0233909	6.1207	9.71755e-10	3.09475e-07	5.26108e-06
Cigar Smoking	CNTN1	`Cigar Smoking`	-0.138632	0.0227978	-6.08092	1.24508e-09	3.74492e-07	6.74086e-06
Cigar Smoking	SCGB3A2	`Cigar Smoking`	0.141511	0.0234126	6.04425	1.56257e-09	4.28015e-07	8.45973e-06
Cigar Smoking	KIT	`Cigar Smoking`	0.139205	0.0230383	6.04234	1.58114e-09	4.28015e-07	8.56029e-06
Cigar Smoking	TNR	`Cigar Smoking`	-0.140351	0.0232796	-6.02895	1.71724e-09	4.4272e-07	9.29712e-06
Cigar Smoking	APOM	`Cigar Smoking`	0.140647	0.0235732	5.96638	2.52019e-09	6.20197e-07	1.36443e-05
Cigar Smoking	PODXL2	`Cigar Smoking`	-0.132722	0.0224048	-5.9238	3.26488e-09	7.68525e-07	1.76761e-05
Cigar Smoking	FCGR2A	`Cigar Smoking`	-0.139106	0.0235376	-5.90995	3.55041e-09	8.00913e-07	1.92219e-05
Cigar Smoking	IGSF3	`Cigar Smoking`	-0.140111	0.0237682	-5.8949	3.88827e-09	8.42045e-07	2.10511e-05
Cigar Smoking	GNLY	`Cigar Smoking`	-0.135919	0.0232719	-5.84046	5.39171e-09	1.10622e-06	2.91907e-05
Cigar Smoking	SEZ6	`Cigar Smoking`	-0.134994	0.0231288	-5.83663	5.51681e-09	1.10622e-06	2.9868e-05
Cigar Smoking	FOLR2	`Cigar Smoking`	-0.131626	0.0226005	-5.82402	5.94818e-09	1.15012e-06	3.22035e-05
Cigar Smoking	FCAMR	`Cigar Smoking`	-0.132068	0.0228166	-5.78824	7.35824e-09	1.37371e-06	3.98375e-05
Cigar Smoking	RTN4R	`Cigar Smoking`	-0.133266	0.0231226	-5.76347	8.51989e-09	1.53756e-06	4.61267e-05
Cigar Smoking	AMOT	`Cigar Smoking`	-0.121725	0.02157	-5.64327	1.7206e-08	3.00495e-06	9.31535e-05
Cigar Smoking	PRSS53	`Cigar Smoking`	-0.131329	0.023309	-5.63427	1.81254e-08	3.06658e-06	9.81307e-05
Cigar Smoking	MSLN	`Cigar Smoking`	0.125416	0.0223392	5.61417	2.03552e-08	3.26487e-06	0.000110203
Cigar Smoking	BCAN	`Cigar Smoking`	-0.130847	0.0233117	-5.61291	2.05034e-08	3.26487e-06	0.000111006
Cigar Smoking	LAG3	`Cigar Smoking`	-0.123453	0.0221588	-5.5713	2.60348e-08	4.0272e-06	0.000140952
Cigar Smoking	FUT3_FUT5	`Cigar Smoking`	0.12559	0.022617	5.5529	2.89202e-08	4.34928e-06	0.000156574
Cigar Smoking	IL18R1	`Cigar Smoking`	-0.131105	0.023658	-5.5417	3.08261e-08	4.51061e-06	0.000166893
Cigar Smoking	ITGB2	`Cigar Smoking`	-0.127422	0.0231868	-5.49543	4.00719e-08	5.62421e-06	0.000216949
Cigar Smoking	RET	`Cigar Smoking`	-0.115577	0.0210388	-5.49349	4.05143e-08	5.62421e-06	0.000219344
Cigar Smoking	SERPINA6	`Cigar Smoking`	0.123916	0.0226089	5.48084	4.35088e-08	5.88892e-06	0.000235557
Cigar Smoking	FCRL5	`Cigar Smoking`	-0.126236	0.0231327	-5.45705	4.97347e-08	6.56741e-06	0.000269264
Cigar Smoking	MCEMP1	`Cigar Smoking`	0.127632	0.0234533	5.44199	5.41153e-08	6.97572e-06	0.00029298
Cigar Smoking	TFRC	`Cigar Smoking`	-0.127934	0.023756	-5.38534	7.41871e-08	9.34067e-06	0.000401649
Cigar Smoking	OAF	`Cigar Smoking`	-0.122708	0.0231001	-5.31202	1.11085e-07	1.36685e-05	0.000601412
Cigar Smoking	ITGAM	`Cigar Smoking`	-0.124982	0.0236245	-5.29036	1.25036e-07	1.47823e-05	0.000676945
Cigar Smoking	CD163	`Cigar Smoking`	-0.120434	0.0227683	-5.28954	1.25598e-07	1.47823e-05	0.000679987
Cigar Smoking	SLAMF7	`Cigar Smoking`	-0.124044	0.0235508	-5.26709	1.41906e-07	1.63464e-05	0.00076828
Cigar Smoking	DRAXIN	`Cigar Smoking`	-0.122144	0.0232371	-5.25641	1.50365e-07	1.69599e-05	0.000814075
Cigar Smoking	ALPP	`Cigar Smoking`	0.122827	0.0234816	5.23076	1.72732e-07	1.90851e-05	0.00093517
Cigar Smoking	TTR	`Cigar Smoking`	0.120138	0.0231172	5.1969	2.07221e-07	2.24379e-05	0.00112189
Cigar Smoking	PTPRN	`Cigar Smoking`	-0.119557	0.023054	-5.18598	2.19701e-07	2.33227e-05	0.00118946
Cigar Smoking	BPIFB2	`Cigar Smoking`	-0.118428	0.0229389	-5.16276	2.48698e-07	2.58933e-05	0.00134645
Cigar Smoking	THY1	`Cigar Smoking`	-0.115164	0.0223387	-5.15536	2.58686e-07	2.6425e-05	0.00140053
Cigar Smoking	NRP2	`Cigar Smoking`	-0.119362	0.0232364	-5.13688	2.85376e-07	2.86115e-05	0.00154502
Cigar Smoking	VEGFB	`Cigar Smoking`	-0.118181	0.0231606	-5.10268	3.41919e-07	3.36573e-05	0.00185115
Cigar Smoking	APLP1	`Cigar Smoking`	-0.117672	0.023349	-5.03971	4.75582e-07	4.59786e-05	0.0025748
Cigar Smoking	NCAM1	`Cigar Smoking`	-0.113109	0.0225394	-5.01827	5.31663e-07	5.04987e-05	0.00287842
Cigar Smoking	SIRT1	`Cigar Smoking`	-0.11864	0.0236644	-5.01342	5.45219e-07	5.07494e-05	0.00295181
Cigar Smoking	EPHA4	`Cigar Smoking`	-0.11837	0.0236237	-5.01067	5.5305e-07	5.07494e-05	0.00299421
Cigar Smoking	VEGFD	`Cigar Smoking`	0.115161	0.0230561	4.99483	6.00291e-07	5.41662e-05	0.00324997
Cigar Smoking	HEG1	`Cigar Smoking`	-0.114367	0.0229264	-4.98844	6.20409e-07	5.50638e-05	0.00335889
Cigar Smoking	CKB	`Cigar Smoking`	0.105045	0.0212066	4.9534	7.42944e-07	6.48758e-05	0.0040223
Cigar Smoking	CEACAM16	`Cigar Smoking`	-0.116201	0.0235035	-4.944	7.79605e-07	6.69965e-05	0.00422078
Cigar Smoking	IGFBP2	`Cigar Smoking`	0.105016	0.021308	4.92848	8.43954e-07	7.13932e-05	0.00456916
Cigar Smoking	CD14	`Cigar Smoking`	0.113215	0.0230182	4.9185	8.88023e-07	7.39655e-05	0.00480776
Cigar Smoking	IL1RAP	`Cigar Smoking`	0.116182	0.0236629	4.90987	9.27886e-07	7.61148e-05	0.00502357
Cigar Smoking	RBP4	`Cigar Smoking`	0.110034	0.0224818	4.89438	1.00381e-06	7.94874e-05	0.00543463
Cigar Smoking	FLT4	`Cigar Smoking`	-0.116276	0.0237657	-4.89258	1.01299e-06	7.94874e-05	0.00548433
Cigar Smoking	MIA	`Cigar Smoking`	-0.115908	0.0237044	-4.88973	1.02776e-06	7.94874e-05	0.00556429
Cigar Smoking	ALCAM	`Cigar Smoking`	-0.108454	0.0221901	-4.88751	1.03937e-06	7.94874e-05	0.00562713
Cigar Smoking	PTGDS	`Cigar Smoking`	-0.108683	0.0222395	-4.88693	1.04241e-06	7.94874e-05	0.0056436
Cigar Smoking	TNFRSF17	`Cigar Smoking`	-0.114289	0.0234109	-4.88189	1.06935e-06	8.04091e-05	0.00578946
Cigar Smoking	TAFA1	`Cigar Smoking`	-0.112336	0.0230263	-4.87859	1.08736e-06	8.04673e-05	0.00588694
Cigar Smoking	F12	`Cigar Smoking`	0.115959	0.02378	4.87633	1.09985e-06	8.04673e-05	0.00595458
Cigar Smoking	ADA2	`Cigar Smoking`	-0.112177	0.0230557	-4.86545	1.16196e-06	8.38782e-05	0.00629087
Cigar Smoking	GPC1	`Cigar Smoking`	-0.111751	0.0230595	-4.84622	1.28003e-06	9.11855e-05	0.0069301
Cigar Smoking	LRTM2	`Cigar Smoking`	-0.112759	0.0233206	-4.83517	1.35302e-06	9.51329e-05	0.00732524
Cigar Smoking	PDCD1LG2	`Cigar Smoking`	-0.112614	0.0235844	-4.77492	1.82699e-06	0.000126812	0.00989131
Cigar Smoking	NOS3	`Cigar Smoking`	-0.113769	0.0238583	-4.76853	1.88576e-06	0.000129234	0.0102095
Cigar Smoking	LGALS7	`Cigar Smoking`	0.104889	0.0222345	4.71739	2.42593e-06	0.000164175	0.013134
Cigar Smoking	CHIT1	`Cigar Smoking`	0.102944	0.0218668	4.70777	2.54298e-06	0.000169972	0.0137677
Cigar Smoking	LTA4H	`Cigar Smoking`	0.102704	0.0219821	4.67216	3.02498e-06	0.000199723	0.0163773
Cigar Smoking	NTF3	`Cigar Smoking`	-0.109642	0.0235994	-4.64597	3.43433e-06	0.000224017	0.0185934
Cigar Smoking	SMPDL3A	`Cigar Smoking`	0.108901	0.0234686	4.64028	3.53011e-06	0.000227524	0.019112
Cigar Smoking	POSTN	`Cigar Smoking`	-0.109327	0.0235991	-4.63268	3.66183e-06	0.000233237	0.0198252
Cigar Smoking	CNTN5	`Cigar Smoking`	-0.106698	0.0230468	-4.62962	3.71628e-06	0.000233953	0.02012
Cigar Smoking	EPCAM	`Cigar Smoking`	0.108309	0.0234878	4.61128	4.0589e-06	0.000252585	0.0219749
Cigar Smoking	SERPINA12	`Cigar Smoking`	-0.10761	0.0233792	-4.60278	4.22766e-06	0.000260097	0.0228886
Cigar Smoking	ALPG	`Cigar Smoking`	0.107604	0.0235578	4.56765	4.99989e-06	0.000304151	0.0270694
Cigar Smoking	ODAM	`Cigar Smoking`	-0.107165	0.0235197	-4.55639	5.27454e-06	0.000317293	0.0285564
Cigar Smoking	LPO	`Cigar Smoking`	-0.105508	0.0231769	-4.55231	5.37783e-06	0.000319951	0.0291156
Cigar Smoking	SCT	`Cigar Smoking`	0.105602	0.023249	4.54221	5.64148e-06	0.000331989	0.030543
Cigar Smoking	OMD	`Cigar Smoking`	-0.107394	0.0237196	-4.52765	6.04322e-06	0.000349694	0.032718
Cigar Smoking	GOLM2	`Cigar Smoking`	-0.107412	0.0237288	-4.52666	6.07153e-06	0.000349694	0.0328713
Cigar Smoking	FAP	`Cigar Smoking`	-0.106476	0.023568	-4.5178	6.33054e-06	0.000360774	0.0342735
Cigar Smoking	WASL	`Cigar Smoking`	0.106713	0.0236431	4.51348	6.46084e-06	0.000364364	0.034979
Cigar Smoking	LAIR2	`Cigar Smoking`	-0.107007	0.0237306	-4.50923	6.5911e-06	0.000367879	0.0356842
Cigar Smoking	CXCL14	`Cigar Smoking`	0.092928	0.0206359	4.50322	6.78007e-06	0.000374564	0.0367073
Cigar Smoking	CNTN2	`Cigar Smoking`	-0.101495	0.0226264	-4.48567	7.36141e-06	0.000402572	0.0398547
Cigar Smoking	BACE1	`Cigar Smoking`	-0.105695	0.0236331	-4.47231	7.8357e-06	0.000424225	0.0424225
Cigar Smoking	CCL20	`Cigar Smoking`	-0.105911	0.0236959	-4.46959	7.93583e-06	0.000425392	0.0429646
Cigar Smoking	CSF1R	`Cigar Smoking`	-0.103671	0.0232377	-4.46135	8.24634e-06	0.000437703	0.0446457
Cigar Smoking	UNC5D	`Cigar Smoking`	-0.105201	0.0236184	-4.45418	8.52613e-06	0.00044816	0.0461605
cigar_status_binary	ALPP	cigar_status_binary	0.571589	0.0474364	12.0496	4.42052e-33	2.39327e-29	2.39327e-29
cigar_status_binary	ALPG	cigar_status_binary	0.537397	0.0474429	11.3272	1.82729e-29	4.94646e-26	9.89293e-26
cigar_status_binary	SCGB3A1	cigar_status_binary	0.50457	0.046498	10.8514	3.37457e-27	6.08998e-24	1.82699e-23
cigar_status_binary	BPIFB1	cigar_status_binary	0.50009	0.0464081	10.7759	7.57532e-27	1.02532e-23	4.10128e-23
cigar_status_binary	CXCL17	cigar_status_binary	0.383331	0.0371217	10.3263	8.36505e-25	9.05768e-22	4.52884e-21
cigar_status_binary	LAMP3	cigar_status_binary	0.434317	0.0441336	9.84097	1.084e-22	9.78127e-20	5.86876e-19
cigar_status_binary	SCGB3A2	cigar_status_binary	0.431381	0.0474043	9.10004	1.18373e-19	9.15531e-17	6.40871e-16
cigar_status_binary	SLITRK1	cigar_status_binary	-0.424191	0.0471967	-8.98774	3.26595e-19	2.21023e-16	1.76819e-15
cigar_status_binary	NCAN	cigar_status_binary	-0.386888	0.0458117	-8.44518	3.71469e-17	2.23459e-14	2.01113e-13
cigar_status_binary	ACVRL1	cigar_status_binary	0.3525	0.0422464	8.34391	8.71272e-17	4.71707e-14	4.71707e-13
cigar_status_binary	HEPH	cigar_status_binary	0.387174	0.0473888	8.17017	3.6766e-16	1.80956e-13	1.99051e-12
cigar_status_binary	KLK13	cigar_status_binary	0.370326	0.0474271	7.80831	6.72251e-15	3.03297e-12	3.63957e-11
cigar_status_binary	MSLN	cigar_status_binary	0.346918	0.0453043	7.6575	2.17511e-14	9.05849e-12	1.1776e-10
cigar_status_binary	NRCAM	cigar_status_binary	-0.359794	0.0480782	-7.48352	8.20369e-14	3.17248e-11	4.44148e-10
cigar_status_binary	LTA4H	cigar_status_binary	0.324558	0.0444369	7.30378	3.13625e-13	1.13198e-10	1.69797e-09
cigar_status_binary	AMOT	cigar_status_binary	-0.316633	0.043808	-7.22775	5.47916e-13	1.85401e-10	2.96642e-09
cigar_status_binary	CCL22	cigar_status_binary	0.333434	0.0471115	7.07755	1.62303e-12	5.16886e-10	8.78706e-09
cigar_status_binary	SUSD4	cigar_status_binary	-0.318042	0.0451241	-7.04816	2.00222e-12	6.02223e-10	1.084e-08
cigar_status_binary	KLK10	cigar_status_binary	0.334427	0.0482358	6.93317	4.51657e-12	1.28698e-09	2.44527e-08
cigar_status_binary	TNR	cigar_status_binary	-0.328155	0.0474727	-6.9125	5.22076e-12	1.41326e-09	2.82652e-08
cigar_status_binary	KIT	cigar_status_binary	0.323388	0.0469034	6.89478	5.90946e-12	1.52352e-09	3.19938e-08
cigar_status_binary	IVL	cigar_status_binary	0.302122	0.0449947	6.7146	2.04721e-11	5.038e-09	1.10836e-07
cigar_status_binary	DPP6	cigar_status_binary	-0.308969	0.0465211	-6.64149	3.35958e-11	7.90816e-09	1.81888e-07
cigar_status_binary	CRNN	cigar_status_binary	0.313586	0.0473035	6.62922	3.64882e-11	8.23113e-09	1.97547e-07
cigar_status_binary	SMPDL3A	cigar_status_binary	0.312005	0.047873	6.51736	7.69848e-11	1.66718e-08	4.16796e-07
cigar_status_binary	CD1C	cigar_status_binary	0.294388	0.0453333	6.49385	8.99266e-11	1.87255e-08	4.86863e-07
cigar_status_binary	SERPING1	cigar_status_binary	0.309561	0.0481481	6.42935	1.37354e-10	2.70365e-08	7.43635e-07
cigar_status_binary	RTN4R	cigar_status_binary	-0.300815	0.0468076	-6.42662	1.39827e-10	2.70365e-08	7.57022e-07
cigar_status_binary	ADAM22	cigar_status_binary	-0.292694	0.0459683	-6.36729	2.05674e-10	3.83972e-08	1.11352e-06
cigar_status_binary	CCL5	cigar_status_binary	0.297283	0.047129	6.30785	3.01753e-10	5.44564e-08	1.63369e-06
cigar_status_binary	EDIL3	cigar_status_binary	0.271573	0.0436979	6.21479	5.46125e-10	9.53781e-08	2.95672e-06
cigar_status_binary	MSMB	cigar_status_binary	0.272467	0.0442175	6.16197	7.61922e-10	1.28908e-07	4.12505e-06
cigar_status_binary	PTPRN	cigar_status_binary	-0.289224	0.0469996	-6.15375	8.02275e-10	1.31622e-07	4.34352e-06
cigar_status_binary	CEACAM16	cigar_status_binary	-0.292937	0.047768	-6.13248	9.16534e-10	1.45945e-07	4.96212e-06
cigar_status_binary	CD14	cigar_status_binary	0.285355	0.0471503	6.05203	1.51081e-09	2.33701e-07	8.17952e-06
cigar_status_binary	TFF2	cigar_status_binary	0.273473	0.0455484	6.00401	2.02998e-09	3.05287e-07	1.09903e-05
cigar_status_binary	TNFSF13B	cigar_status_binary	0.277405	0.046485	5.96762	2.53559e-09	3.71018e-07	1.37277e-05
cigar_status_binary	CA4	cigar_status_binary	0.282742	0.0478839	5.90474	3.71234e-09	5.2891e-07	2.00986e-05
cigar_status_binary	SIGLEC7	cigar_status_binary	0.266429	0.0452691	5.88545	4.16971e-09	5.78841e-07	2.25748e-05
cigar_status_binary	CCL17	cigar_status_binary	0.280927	0.0478564	5.87021	4.56936e-09	6.18463e-07	2.47385e-05
cigar_status_binary	CD83	cigar_status_binary	0.266261	0.045664	5.83086	5.78199e-09	7.63505e-07	3.13037e-05
cigar_status_binary	TAFA1	cigar_status_binary	-0.27191	0.0468751	-5.80075	6.91587e-09	8.91489e-07	3.74425e-05
cigar_status_binary	WFDC2	cigar_status_binary	0.226508	0.0395636	5.72517	1.07997e-08	1.35975e-06	5.84695e-05
cigar_status_binary	TFPI	cigar_status_binary	0.265634	0.0464768	5.7154	1.14354e-08	1.40708e-06	6.19115e-05
cigar_status_binary	SUSD2	cigar_status_binary	0.249242	0.0439142	5.67565	1.44186e-08	1.73471e-06	7.80621e-05
cigar_status_binary	CELA2A	cigar_status_binary	0.263235	0.0466709	5.64025	1.77028e-08	2.05183e-06	9.58428e-05
cigar_status_binary	BCAN	cigar_status_binary	-0.269895	0.0478606	-5.63918	1.78124e-08	2.05183e-06	9.64362e-05
cigar_status_binary	CLEC10A	cigar_status_binary	0.26237	0.0470986	5.57065	2.64071e-08	2.97851e-06	0.000142968
cigar_status_binary	APOM	cigar_status_binary	0.264536	0.047521	5.56672	2.70059e-08	2.98387e-06	0.00014621
cigar_status_binary	PIGR	cigar_status_binary	0.263303	0.0473598	5.55964	2.81204e-08	3.04487e-06	0.000152244
cigar_status_binary	CCL21	cigar_status_binary	0.26472	0.0478807	5.52873	3.35231e-08	3.55871e-06	0.000181494
cigar_status_binary	ALDH3A1	cigar_status_binary	0.256541	0.0472876	5.42513	6.00249e-08	6.24951e-06	0.000324975
cigar_status_binary	VEGFD	cigar_status_binary	0.253294	0.0467288	5.4205	6.15943e-08	6.29192e-06	0.000333472
cigar_status_binary	AFAP1L2	cigar_status_binary	0.258065	0.0482337	5.35031	9.08358e-08	9.10713e-06	0.000491785
cigar_status_binary	APLP1	cigar_status_binary	-0.25284	0.0475848	-5.31346	1.11179e-07	1.09441e-05	0.000601924
cigar_status_binary	CEACAM5	cigar_status_binary	0.245537	0.0462835	5.30507	1.16395e-07	1.12529e-05	0.000630164
cigar_status_binary	EPHA4	cigar_status_binary	-0.255064	0.0481147	-5.30117	1.18895e-07	1.12929e-05	0.000643695
cigar_status_binary	TFF1	cigar_status_binary	0.226695	0.0428863	5.28595	1.29176e-07	1.18711e-05	0.000699361
cigar_status_binary	ST6GAL1	cigar_status_binary	0.247731	0.0468927	5.28292	1.31319e-07	1.18711e-05	0.000710962
cigar_status_binary	CXCL5	cigar_status_binary	0.244246	0.0462361	5.28258	1.3156e-07	1.18711e-05	0.000712263
cigar_status_binary	PODXL2	cigar_status_binary	-0.240932	0.045889	-5.25031	1.56711e-07	1.39087e-05	0.000848434
cigar_status_binary	SEZ6L	cigar_status_binary	-0.249653	0.0476059	-5.24415	1.62019e-07	1.41479e-05	0.000877168
cigar_status_binary	CD70	cigar_status_binary	0.231891	0.0443317	5.23081	1.74101e-07	1.49616e-05	0.00094258
cigar_status_binary	IGFBP2	cigar_status_binary	0.22653	0.0435691	5.19932	2.06196e-07	1.74429e-05	0.00111635
cigar_status_binary	SLITRK5	cigar_status_binary	-0.243648	0.0471077	-5.17215	2.3841e-07	1.98577e-05	0.00129075
cigar_status_binary	SCGB1A1	cigar_status_binary	-0.22999	0.0449607	-5.11535	3.22226e-07	2.64323e-05	0.00174453
cigar_status_binary	F13B	cigar_status_binary	0.243137	0.0475622	5.11197	3.28026e-07	2.65065e-05	0.00177593
cigar_status_binary	WFDC1	cigar_status_binary	0.237249	0.0466028	5.09087	3.66558e-07	2.91845e-05	0.00198455
cigar_status_binary	ORM1	cigar_status_binary	0.246872	0.0485218	5.08785	3.72419e-07	2.92214e-05	0.00201628
cigar_status_binary	APOL1	cigar_status_binary	0.235837	0.0464248	5.07999	3.88104e-07	2.99839e-05	0.00210119
cigar_status_binary	TIMD4	cigar_status_binary	0.24107	0.0474781	5.07749	3.93213e-07	2.99839e-05	0.00212886
cigar_status_binary	B3GNT7	cigar_status_binary	0.232955	0.046092	5.05412	4.44318e-07	3.30851e-05	0.00240554
cigar_status_binary	CFHR5	cigar_status_binary	0.243455	0.048177	5.05336	4.46105e-07	3.30851e-05	0.00241521
cigar_status_binary	LPL	cigar_status_binary	0.231412	0.0459251	5.03891	4.80975e-07	3.51892e-05	0.002604
cigar_status_binary	KITLG	cigar_status_binary	-0.236303	0.0469588	-5.03213	4.98244e-07	3.59666e-05	0.0026975
cigar_status_binary	ICAM1	cigar_status_binary	0.239941	0.0479011	5.0091	5.61445e-07	3.99354e-05	0.00303966
cigar_status_binary	PLAUR	cigar_status_binary	0.223392	0.0446266	5.00581	5.71072e-07	3.99354e-05	0.00309178
cigar_status_binary	CST1	cigar_status_binary	-0.232236	0.0464067	-5.00437	5.75352e-07	3.99354e-05	0.00311496
cigar_status_binary	WFDC12	cigar_status_binary	0.222808	0.044569	4.99917	5.9103e-07	4.05043e-05	0.00319984
cigar_status_binary	CCL8	cigar_status_binary	0.237074	0.047747	4.96521	7.03964e-07	4.72997e-05	0.00381126
cigar_status_binary	CKB	cigar_status_binary	0.214969	0.043304	4.96419	7.0766e-07	4.72997e-05	0.00383127
cigar_status_binary	IL15	cigar_status_binary	0.234307	0.0473416	4.9493	7.63794e-07	5.00494e-05	0.00413518
cigar_status_binary	ERBB3	cigar_status_binary	0.230781	0.0466376	4.9484	7.67289e-07	5.00494e-05	0.0041541
cigar_status_binary	CEACAM21	cigar_status_binary	0.232346	0.0473588	4.90608	9.5201e-07	6.13593e-05	0.00515418
cigar_status_binary	PEPD	cigar_status_binary	0.233313	0.047806	4.88041	1.08418e-06	6.90558e-05	0.00586975
cigar_status_binary	SEZ6	cigar_status_binary	-0.230185	0.0474378	-4.85236	1.24875e-06	7.86132e-05	0.00676074
cigar_status_binary	CALB1	cigar_status_binary	-0.222999	0.0462013	-4.82668	1.42032e-06	8.83861e-05	0.00768959
cigar_status_binary	MSMP	cigar_status_binary	-0.224125	0.0465826	-4.81135	1.53333e-06	9.43346e-05	0.00830144
cigar_status_binary	VWC2L	cigar_status_binary	-0.228449	0.047555	-4.80388	1.59149e-06	9.68125e-05	0.00861631
cigar_status_binary	TYRP1	cigar_status_binary	0.227998	0.0476286	4.787	1.73077e-06	0.000104116	0.00937041
cigar_status_binary	LAIR2	cigar_status_binary	-0.232936	0.0487257	-4.78055	1.78708e-06	0.000106321	0.00967523
cigar_status_binary	CD93	cigar_status_binary	0.22263	0.0466079	4.77665	1.82193e-06	0.000107217	0.00986395
cigar_status_binary	PRR4	cigar_status_binary	0.228889	0.0481551	4.75316	2.04617e-06	0.000119118	0.011078
cigar_status_binary	TNXB	cigar_status_binary	0.217584	0.0458295	4.74768	2.10221e-06	0.000121079	0.0113814
cigar_status_binary	FAM13A	cigar_status_binary	0.222933	0.0472277	4.72039	2.40382e-06	0.000136992	0.0130143
cigar_status_binary	RET	cigar_status_binary	-0.200911	0.042802	-4.69397	2.7351e-06	0.000154248	0.0148078
cigar_status_binary	BAG3	cigar_status_binary	0.227021	0.0484743	4.68333	2.88052e-06	0.000160775	0.0155951
cigar_status_binary	LEG1	cigar_status_binary	0.223984	0.0479115	4.67496	3.00014e-06	0.000165743	0.0162428
cigar_status_binary	LGMN	cigar_status_binary	0.224178	0.0482816	4.64314	3.49976e-06	0.000190004	0.0189477
cigar_status_binary	TINAGL1	cigar_status_binary	-0.214257	0.0461506	-4.64256	3.5095e-06	0.000190004	0.0190004
cigar_status_binary	CHIT1	cigar_status_binary	0.207493	0.0447507	4.63665	3.61094e-06	0.00019356	0.0195496
cigar_status_binary	VEGFA	cigar_status_binary	0.214854	0.0467925	4.59163	4.4816e-06	0.000237876	0.0242634
cigar_status_binary	LILRA3	cigar_status_binary	0.220085	0.0481298	4.57274	4.90402e-06	0.000257771	0.0265504
cigar_status_binary	BDNF	cigar_status_binary	0.219075	0.0480092	4.5632	5.13172e-06	0.000265746	0.0277831
cigar_status_binary	PRSS2	cigar_status_binary	0.207673	0.0455196	4.56229	5.15392e-06	0.000265746	0.0279033
cigar_status_binary	PLA2G2A	cigar_status_binary	0.206561	0.0454158	4.54822	5.50947e-06	0.000281399	0.0298283
cigar_status_binary	RRM2	cigar_status_binary	0.217301	0.0478111	4.54498	5.59454e-06	0.000283073	0.0302889
cigar_status_binary	CD38	cigar_status_binary	-0.187333	0.0413111	-4.5347	5.87331e-06	0.000294427	0.0317981
cigar_status_binary	TNFSF10	cigar_status_binary	0.216162	0.0478237	4.51998	6.29541e-06	0.000312691	0.0340833
cigar_status_binary	REG4	cigar_status_binary	0.186995	0.0415488	4.50062	6.89505e-06	0.000339362	0.0373298
cigar_status_binary	SLC5A5	cigar_status_binary	-0.213541	0.0474696	-4.49849	6.96413e-06	0.000339674	0.0377038
cigar_status_binary	PCDH17	cigar_status_binary	-0.214258	0.0477549	-4.48661	7.36237e-06	0.000355892	0.0398599
cigar_status_binary	CBLN4	cigar_status_binary	-0.217287	0.0484515	-4.48464	7.43082e-06	0.000356022	0.0402305
cigar_status_binary	PRSS53	cigar_status_binary	-0.2137	0.0476737	-4.48255	7.50351e-06	0.000356351	0.040624
cigar_status_binary	CSPG5	cigar_status_binary	-0.215357	0.0480864	-4.47855	7.64525e-06	0.000359925	0.0413914
cigar_status_binary	GHRL	cigar_status_binary	0.212098	0.0473899	4.4756	7.75123e-06	0.000361769	0.0419651
cigar_status_binary	EDN1	cigar_status_binary	0.192707	0.0431082	4.4703	7.94493e-06	0.00036764	0.0430139
cigar_status_binary	CLEC14A	cigar_status_binary	0.197586	0.0442877	4.46141	8.28081e-06	0.000379935	0.0448323
co_caces_annual	TYRP1	co_caces_annual_irnt	-0.125874	0.0112253	-11.2134	5.55975e-29	3.01005e-25	3.01005e-25
co_caces_annual	QPCT	co_caces_annual_irnt	-0.115789	0.0113189	-10.2297	2.01183e-24	5.44602e-21	1.0892e-20
co_caces_annual	IVL	co_caces_annual_irnt	-0.108697	0.0107042	-10.1546	4.31652e-24	7.78989e-21	2.33697e-20
co_caces_annual	ADM	co_caces_annual_irnt	-0.0978814	0.00982209	-9.96543	2.88424e-23	3.90382e-20	1.56153e-19
co_caces_annual	RELT	co_caces_annual_irnt	-0.0988875	0.010104	-9.78695	1.67743e-22	1.81632e-19	9.08162e-19
co_caces_annual	CHIT1	co_caces_annual_irnt	-0.101997	0.0105741	-9.6459	6.59937e-22	5.95483e-19	3.5729e-18
co_caces_annual	PAG1	co_caces_annual_irnt	-0.107324	0.0114375	-9.38351	8.01807e-21	6.20141e-18	4.34099e-17
co_caces_annual	SIT1	co_caces_annual_irnt	-0.104263	0.0111662	-9.33737	1.23549e-20	8.36117e-18	6.68893e-17
co_caces_annual	BSG	co_caces_annual_irnt	-0.0996597	0.0108459	-9.18869	4.90674e-20	2.95168e-17	2.65651e-16
co_caces_annual	ACVRL1	co_caces_annual_irnt	-0.08965	0.00994084	-9.01836	2.32102e-19	1.2566e-16	1.2566e-15
co_caces_annual	TNFRSF19	co_caces_annual_irnt	-0.089342	0.0101169	-8.83095	1.24226e-18	6.1142e-16	6.72562e-15
co_caces_annual	LRIG1	co_caces_annual_irnt	-0.100704	0.0114284	-8.81175	1.47246e-18	6.64324e-16	7.97189e-15
co_caces_annual	TGOLN2	co_caces_annual_irnt	-0.0931905	0.0107459	-8.67216	5.01264e-18	2.08757e-15	2.71384e-14
co_caces_annual	SEMA3F	co_caces_annual_irnt	-0.0949319	0.0110635	-8.5806	1.10808e-17	4.28512e-15	5.99917e-14
co_caces_annual	TGFBR2	co_caces_annual_irnt	-0.0872921	0.0102168	-8.54399	1.51834e-17	5.4802e-15	8.2203e-14
co_caces_annual	CSTB	co_caces_annual_irnt	-0.092402	0.0109223	-8.45993	3.11412e-17	1.05374e-14	1.68599e-13
co_caces_annual	EDN1	co_caces_annual_irnt	-0.0842647	0.0101781	-8.27903	1.42765e-16	4.54663e-14	7.72928e-13
co_caces_annual	RNASE6	co_caces_annual_irnt	-0.0844547	0.0102167	-8.26635	1.58657e-16	4.77205e-14	8.58969e-13
co_caces_annual	COL6A3	co_caces_annual_irnt	-0.089234	0.0108338	-8.23666	2.03016e-16	5.78489e-14	1.09913e-12
co_caces_annual	GM2A	co_caces_annual_irnt	-0.0845708	0.0103494	-8.17154	3.47586e-16	9.40915e-14	1.88183e-12
co_caces_annual	PILRB	co_caces_annual_irnt	-0.0861669	0.0108462	-7.94446	2.19591e-15	5.66126e-13	1.18886e-11
co_caces_annual	AHNAK2	co_caces_annual_irnt	-0.0878746	0.0112148	-7.83561	5.22043e-15	1.2847e-12	2.82634e-11
co_caces_annual	OSCAR	co_caces_annual_irnt	-0.0879551	0.0112929	-7.78853	7.56505e-15	1.78075e-12	4.09572e-11
co_caces_annual	NPDC1	co_caces_annual_irnt	-0.0794808	0.0102351	-7.76551	9.06307e-15	2.04448e-12	4.90675e-11
co_caces_annual	LAIR1	co_caces_annual_irnt	-0.0798701	0.0103769	-7.69693	1.54757e-14	3.35141e-12	8.37852e-11
co_caces_annual	TNFRSF10B	co_caces_annual_irnt	-0.0716328	0.00931979	-7.68609	1.68348e-14	3.50552e-12	9.11435e-11
co_caces_annual	CST3	co_caces_annual_irnt	-0.075005	0.00994297	-7.54352	5.03922e-14	1.01046e-11	2.72823e-10
co_caces_annual	EFNA4	co_caces_annual_irnt	-0.078798	0.0104864	-7.5143	6.29343e-14	1.21688e-11	3.40726e-10
co_caces_annual	SCARB2	co_caces_annual_irnt	-0.0722286	0.00962626	-7.50329	6.84211e-14	1.27735e-11	3.70432e-10
co_caces_annual	RNASE1	co_caces_annual_irnt	-0.070093	0.00936067	-7.48804	7.68015e-14	1.38601e-11	4.15804e-10
co_caces_annual	EPHA2	co_caces_annual_irnt	-0.0768057	0.0102838	-7.46859	8.89613e-14	1.55367e-11	4.81637e-10
co_caces_annual	COL18A1	co_caces_annual_irnt	-0.0773161	0.0103897	-7.44162	1.09011e-13	1.84434e-11	5.90188e-10
co_caces_annual	PILRA	co_caces_annual_irnt	-0.0795609	0.0107021	-7.43415	1.15312e-13	1.89182e-11	6.243e-10
co_caces_annual	PPP1R18	co_caces_annual_irnt	-0.0838072	0.0112905	-7.42278	1.25588e-13	1.9998e-11	6.79933e-10
co_caces_annual	CHGA	co_caces_annual_irnt	-0.0747208	0.0101657	-7.35026	2.15889e-13	3.33949e-11	1.16882e-09
co_caces_annual	CEACAM21	co_caces_annual_irnt	-0.0820823	0.0112547	-7.29317	3.29515e-13	4.95554e-11	1.78399e-09
co_caces_annual	CCL22	co_caces_annual_irnt	-0.0818773	0.0112571	-7.27337	3.81305e-13	5.57941e-11	2.06438e-09
co_caces_annual	EDA2R	co_caces_annual_irnt	-0.0570833	0.00786353	-7.25925	4.23028e-13	6.02703e-11	2.29027e-09
co_caces_annual	SKAP1	co_caces_annual_irnt	-0.0788615	0.0109768	-7.1844	7.31176e-13	1.01502e-10	3.95859e-09
co_caces_annual	DTX3	co_caces_annual_irnt	-0.0733204	0.0102507	-7.15269	9.20461e-13	1.24584e-10	4.98338e-09
co_caces_annual	PALM	co_caces_annual_irnt	-0.0780433	0.0109436	-7.13141	1.07364e-12	1.41773e-10	5.81268e-09
co_caces_annual	OGN	co_caces_annual_irnt	-0.0711102	0.00997618	-7.128	1.10043e-12	1.41851e-10	5.95773e-09
co_caces_annual	CGREF1	co_caces_annual_irnt	-0.0793638	0.0111676	-7.1066	1.28402e-12	1.61667e-10	6.95168e-09
co_caces_annual	CTHRC1	co_caces_annual_irnt	-0.0701433	0.00989523	-7.0886	1.46149e-12	1.7983e-10	7.91252e-09
co_caces_annual	LGALS7	co_caces_annual_irnt	-0.0749874	0.0107321	-6.98719	3.01276e-12	3.62469e-10	1.63111e-08
co_caces_annual	HSPB6	co_caces_annual_irnt	-0.0656969	0.00943338	-6.9643	3.54225e-12	4.13883e-10	1.91777e-08
co_caces_annual	FGF23	co_caces_annual_irnt	-0.0774659	0.0111265	-6.96229	3.593e-12	4.13883e-10	1.94525e-08
co_caces_annual	CD83	co_caces_annual_irnt	-0.0756394	0.0109192	-6.92721	4.60013e-12	5.18856e-10	2.49051e-08
co_caces_annual	WIF1	co_caces_annual_irnt	-0.0792157	0.011472	-6.90515	5.37026e-12	5.93359e-10	2.90746e-08
co_caces_annual	TNFRSF4	co_caces_annual_irnt	-0.0748897	0.0109138	-6.86191	7.26338e-12	7.86479e-10	3.9324e-08
co_caces_annual	FNDC1	co_caces_annual_irnt	-0.0769029	0.0112318	-6.8469	8.06319e-12	8.55963e-10	4.36541e-08
co_caces_annual	LRG1	co_caces_annual_irnt	-0.0757347	0.0110782	-6.8364	8.67314e-12	9.03008e-10	4.69564e-08
co_caces_annual	CD14	co_caces_annual_irnt	-0.0759896	0.0111578	-6.81044	1.03815e-11	1.06048e-09	5.62056e-08
co_caces_annual	IL2RA	co_caces_annual_irnt	-0.0761338	0.0111955	-6.80041	1.11269e-11	1.11557e-09	6.0241e-08
co_caces_annual	SIRPA	co_caces_annual_irnt	-0.0751172	0.0110648	-6.78886	1.20495e-11	1.18611e-09	6.52361e-08
co_caces_annual	FABP4	co_caces_annual_irnt	-0.0699157	0.010344	-6.75908	1.47888e-11	1.41217e-09	8.00663e-08
co_caces_annual	ANGPTL1	co_caces_annual_irnt	-0.0761163	0.0112626	-6.75831	1.48677e-11	1.41217e-09	8.04936e-08
co_caces_annual	LAIR2	co_caces_annual_irnt	0.0778554	0.0115265	6.75447	1.5264e-11	1.42482e-09	8.26395e-08
co_caces_annual	TAFA5	co_caces_annual_irnt	-0.0730389	0.0108191	-6.75089	1.56436e-11	1.4355e-09	8.46946e-08
co_caces_annual	BAG3	co_caces_annual_irnt	-0.0762621	0.0114166	-6.67992	2.53886e-11	2.2909e-09	1.37454e-07
co_caces_annual	CFHR2	co_caces_annual_irnt	-0.0753169	0.0112861	-6.67342	2.65325e-11	2.35487e-09	1.43647e-07
co_caces_annual	ATRAID	co_caces_annual_irnt	-0.0717225	0.0107702	-6.65933	2.919e-11	2.53236e-09	1.58034e-07
co_caces_annual	LCK	co_caces_annual_irnt	-0.0736689	0.0110648	-6.65793	2.94678e-11	2.53236e-09	1.59539e-07
co_caces_annual	CD33	co_caces_annual_irnt	-0.0744645	0.0112267	-6.63281	3.49184e-11	2.92098e-09	1.89048e-07
co_caces_annual	ORM1	co_caces_annual_irnt	-0.0758976	0.0114439	-6.63217	3.5069e-11	2.92098e-09	1.89864e-07
co_caces_annual	COLEC12	co_caces_annual_irnt	-0.0646175	0.00977958	-6.60739	4.14328e-11	3.39875e-09	2.24317e-07
co_caces_annual	EPHB4	co_caces_annual_irnt	-0.0733052	0.0111742	-6.56021	5.68274e-11	4.52694e-09	3.07664e-07
co_caces_annual	F13B	co_caces_annual_irnt	-0.0735537	0.0112122	-6.56013	5.68584e-11	4.52694e-09	3.07832e-07
co_caces_annual	DPT	co_caces_annual_irnt	-0.0642877	0.00985375	-6.52418	7.22242e-11	5.66698e-09	3.91022e-07
co_caces_annual	CSF1	co_caces_annual_irnt	-0.0734501	0.0112901	-6.50573	8.1621e-11	6.3128e-09	4.41896e-07
co_caces_annual	PYY	co_caces_annual_irnt	-0.0710514	0.0109755	-6.47364	1.00891e-10	7.69326e-09	5.46222e-07
co_caces_annual	TNFRSF9	co_caces_annual_irnt	-0.0690516	0.0106759	-6.468	1.04712e-10	7.87378e-09	5.66912e-07
co_caces_annual	TNFRSF21	co_caces_annual_irnt	-0.069862	0.0108439	-6.44253	1.23793e-10	9.18104e-09	6.70216e-07
co_caces_annual	TNFRSF1A	co_caces_annual_irnt	-0.0669662	0.0104028	-6.4373	1.28113e-10	9.37299e-09	6.93601e-07
co_caces_annual	BTN2A1	co_caces_annual_irnt	-0.0685546	0.0107273	-6.39068	1.73717e-10	1.254e-08	9.40503e-07
co_caces_annual	CD59	co_caces_annual_irnt	-0.0629824	0.00990377	-6.35944	2.1278e-10	1.51578e-08	1.15199e-06
co_caces_annual	HSPG2	co_caces_annual_irnt	-0.0663916	0.0104445	-6.35658	2.1676e-10	1.52408e-08	1.17354e-06
co_caces_annual	IL6	co_caces_annual_irnt	-0.0702301	0.01109	-6.33273	2.5291e-10	1.75545e-08	1.36925e-06
co_caces_annual	RNF149	co_caces_annual_irnt	-0.0671909	0.0106421	-6.31366	2.8597e-10	1.9598e-08	1.54824e-06
co_caces_annual	NAA80	co_caces_annual_irnt	-0.0725515	0.0115293	-6.2928	3.26995e-10	2.21294e-08	1.77035e-06
co_caces_annual	WFDC12	co_caces_annual_irnt	-0.0660703	0.0105256	-6.27709	3.61626e-10	2.41709e-08	1.95784e-06
co_caces_annual	SCG2	co_caces_annual_irnt	-0.0683986	0.0109387	-6.2529	4.22051e-10	2.78657e-08	2.28499e-06
co_caces_annual	HAVCR2	co_caces_annual_irnt	-0.0654963	0.0105443	-6.21154	5.48965e-10	3.58084e-08	2.9721e-06
co_caces_annual	AHNAK	co_caces_annual_irnt	-0.067628	0.0109344	-6.1849	6.49684e-10	4.18737e-08	3.51739e-06
co_caces_annual	CFHR4	co_caces_annual_irnt	-0.0718796	0.011631	-6.18	6.70091e-10	4.26809e-08	3.62787e-06
co_caces_annual	WFDC1	co_caces_annual_irnt	-0.0675803	0.0109497	-6.17189	7.05232e-10	4.43968e-08	3.81813e-06
co_caces_annual	BCL2	co_caces_annual_irnt	-0.0697513	0.0113196	-6.16199	7.50584e-10	4.67087e-08	4.06366e-06
co_caces_annual	IL10RB	co_caces_annual_irnt	-0.06734	0.0109639	-6.14196	8.5114e-10	5.23645e-08	4.60807e-06
co_caces_annual	DPY30	co_caces_annual_irnt	-0.0695491	0.0113568	-6.12401	9.52378e-10	5.79345e-08	5.15617e-06
co_caces_annual	COL15A1	co_caces_annual_irnt	-0.0671976	0.0109912	-6.11376	1.01541e-09	6.10823e-08	5.49741e-06
co_caces_annual	CXCL16	co_caces_annual_irnt	-0.0666627	0.0109261	-6.10123	1.09792e-09	6.53204e-08	5.94415e-06
co_caces_annual	CD5	co_caces_annual_irnt	-0.069458	0.0113897	-6.09829	1.11818e-09	6.55688e-08	6.05385e-06
co_caces_annual	LGALS9	co_caces_annual_irnt	-0.0642209	0.010533	-6.09713	1.12632e-09	6.55688e-08	6.0979e-06
co_caces_annual	CCL5	co_caces_annual_irnt	-0.0694716	0.0114304	-6.07778	1.2703e-09	7.31639e-08	6.8774e-06
co_caces_annual	CCL17	co_caces_annual_irnt	-0.069061	0.0113974	-6.05936	1.42399e-09	8.11524e-08	7.70948e-06
co_caces_annual	RARRES2	co_caces_annual_irnt	-0.0669582	0.0110591	-6.0546	1.46648e-09	8.27036e-08	7.93955e-06
co_caces_annual	COL1A1	co_caces_annual_irnt	-0.0680488	0.0112556	-6.04578	1.54873e-09	8.64413e-08	8.38481e-06
co_caces_annual	KIT	co_caces_annual_irnt	-0.0672686	0.011151	-6.03251	1.68087e-09	9.28593e-08	9.10021e-06
co_caces_annual	PBXIP1	co_caces_annual_irnt	-0.0672971	0.011209	-6.00386	2.00469e-09	1.09557e-07	1.08534e-05
co_caces_annual	BAMBI	co_caces_annual_irnt	-0.0668126	0.0111311	-6.00233	2.02359e-09	1.09557e-07	1.09557e-05
co_caces_annual	LMNB2	co_caces_annual_irnt	-0.0645361	0.010769	-5.99279	2.14554e-09	1.15009e-07	1.1616e-05
co_caces_annual	ASGR1	co_caces_annual_irnt	-0.0659709	0.0110452	-5.97283	2.42413e-09	1.28669e-07	1.31242e-05
co_caces_annual	JTB	co_caces_annual_irnt	-0.0635527	0.0106857	-5.94747	2.8293e-09	1.48717e-07	1.53178e-05
co_caces_annual	IFNAR2	co_caces_annual_irnt	-0.06255	0.010531	-5.93961	2.96767e-09	1.54138e-07	1.6067e-05
co_caces_annual	EZR	co_caces_annual_irnt	-0.0669627	0.0112762	-5.93841	2.98938e-09	1.54138e-07	1.61845e-05
co_caces_annual	GFRA1	co_caces_annual_irnt	-0.0627848	0.0105896	-5.92891	3.16683e-09	1.61747e-07	1.71452e-05
co_caces_annual	NCR1	co_caces_annual_irnt	-0.0660685	0.0111607	-5.91973	3.34803e-09	1.69404e-07	1.81263e-05
co_caces_annual	ROR1	co_caces_annual_irnt	-0.0635637	0.0107433	-5.91658	3.4124e-09	1.71062e-07	1.84747e-05
co_caces_annual	CD99	co_caces_annual_irnt	-0.0557824	0.00943436	-5.91268	3.49382e-09	1.73537e-07	1.89155e-05
co_caces_annual	VSIG4	co_caces_annual_irnt	-0.0606268	0.0102603	-5.90887	3.57545e-09	1.75977e-07	1.93575e-05
co_caces_annual	F12	co_caces_annual_irnt	-0.0676778	0.0114585	-5.90633	3.63063e-09	1.77083e-07	1.96562e-05
co_caces_annual	SPON1	co_caces_annual_irnt	-0.0605617	0.0102808	-5.89075	3.98852e-09	1.92802e-07	2.15939e-05
co_caces_annual	GUCA2A	co_caces_annual_irnt	-0.0585998	0.00996112	-5.88286	4.18285e-09	2.00407e-07	2.2646e-05
co_caces_annual	NBL1	co_caces_annual_irnt	-0.0612595	0.0104204	-5.87882	4.28564e-09	2.0353e-07	2.32025e-05
co_caces_annual	NUCB2	co_caces_annual_irnt	-0.0656645	0.0112337	-5.84531	5.24024e-09	2.46701e-07	2.83706e-05
co_caces_annual	LZTS1	co_caces_annual_irnt	-0.0601249	0.0102928	-5.84145	5.3625e-09	2.50281e-07	2.90326e-05
co_caces_annual	CCER2	co_caces_annual_irnt	-0.0657229	0.0113232	-5.80428	6.69299e-09	3.09708e-07	3.62359e-05
co_caces_annual	PRSS53	co_caces_annual_irnt	0.0657182	0.0113574	5.78638	7.44327e-09	3.41507e-07	4.02979e-05
co_caces_annual	SERPINA3	co_caces_annual_irnt	-0.0657157	0.0113607	-5.78447	7.52777e-09	3.42482e-07	4.07554e-05
co_caces_annual	NCAN	co_caces_annual_irnt	0.0624856	0.0108262	5.77172	8.11818e-09	3.64823e-07	4.39518e-05
co_caces_annual	PI3	co_caces_annual_irnt	-0.0627784	0.0108783	-5.77098	8.1536e-09	3.64823e-07	4.41436e-05
co_caces_annual	TNFRSF1B	co_caces_annual_irnt	-0.0609297	0.0105703	-5.76425	8.48453e-09	3.76197e-07	4.59353e-05
co_caces_annual	CD99L2	co_caces_annual_irnt	-0.0654028	0.0113487	-5.76301	8.54677e-09	3.76197e-07	4.62722e-05
co_caces_annual	RAMP2	co_caces_annual_irnt	-0.0571012	0.00993927	-5.74501	9.50354e-09	4.14937e-07	5.14522e-05
co_caces_annual	GAST	co_caces_annual_irnt	-0.0624179	0.010905	-5.72376	1.07677e-08	4.59346e-07	5.82966e-05
co_caces_annual	COLEC11	co_caces_annual_irnt	0.0649994	0.0113561	5.72374	1.07694e-08	4.59346e-07	5.83054e-05
co_caces_annual	IGFBP4	co_caces_annual_irnt	-0.0572778	0.0100072	-5.72364	1.07757e-08	4.59346e-07	5.83399e-05
co_caces_annual	PIK3IP1	co_caces_annual_irnt	-0.0563647	0.00985	-5.72231	1.086e-08	4.59346e-07	5.87962e-05
co_caces_annual	FAM3C	co_caces_annual_irnt	-0.0571658	0.0100239	-5.70293	1.21651e-08	5.10555e-07	6.58616e-05
co_caces_annual	SPINK4	co_caces_annual_irnt	-0.0572193	0.0100767	-5.6784	1.40372e-08	5.84596e-07	7.59974e-05
co_caces_annual	NPC2	co_caces_annual_irnt	-0.0576781	0.0101843	-5.66341	1.53155e-08	6.32961e-07	8.29179e-05
co_caces_annual	CD300E	co_caces_annual_irnt	-0.0604633	0.01069	-5.65605	1.59842e-08	6.55594e-07	8.65384e-05
co_caces_annual	TNFRSF14	co_caces_annual_irnt	-0.0621791	0.0109972	-5.65408	1.61675e-08	6.58128e-07	8.75311e-05
co_caces_annual	ARID1A	co_caces_annual_irnt	-0.0645842	0.0114273	-5.65174	1.63887e-08	6.62154e-07	8.87286e-05
co_caces_annual	GPNMB	co_caces_annual_irnt	-0.0630968	0.0112098	-5.6287	1.87263e-08	7.50994e-07	0.000101384
co_caces_annual	LAMP3	co_caces_annual_irnt	-0.0598143	0.0106368	-5.62333	1.93158e-08	7.68939e-07	0.000104576
co_caces_annual	TFF1	co_caces_annual_irnt	-0.0563908	0.0100383	-5.61754	1.99713e-08	7.89229e-07	0.000108124
co_caces_annual	FABP3	co_caces_annual_irnt	-0.0552462	0.009846	-5.61103	2.07346e-08	8.13459e-07	0.000112257
co_caces_annual	CSF2RB	co_caces_annual_irnt	-0.0642586	0.0114964	-5.58947	2.34703e-08	9.14158e-07	0.000127068
co_caces_annual	MEP1B	co_caces_annual_irnt	0.0647268	0.0115869	5.58622	2.39128e-08	9.2474e-07	0.000129464
co_caces_annual	CFD	co_caces_annual_irnt	-0.0586588	0.0105134	-5.57944	2.486e-08	9.54555e-07	0.000134592
co_caces_annual	CLEC14A	co_caces_annual_irnt	-0.058049	0.0104228	-5.56944	2.63235e-08	1.00363e-06	0.000142515
co_caces_annual	CALB2	co_caces_annual_irnt	-0.0628012	0.0113082	-5.55358	2.88198e-08	1.09112e-06	0.000156031
co_caces_annual	FABP6	co_caces_annual_irnt	0.0620304	0.011177	5.54984	2.94404e-08	1.10688e-06	0.00015939
co_caces_annual	OMG	co_caces_annual_irnt	0.0627396	0.0113078	5.54833	2.96955e-08	1.10877e-06	0.000160771
co_caces_annual	TREH	co_caces_annual_irnt	-0.0631023	0.0113971	-5.53668	3.17304e-08	1.17663e-06	0.000171789
co_caces_annual	CCDC80	co_caces_annual_irnt	-0.0565583	0.0102218	-5.5331	3.23839e-08	1.1927e-06	0.000175327
co_caces_annual	SHISA5	co_caces_annual_irnt	-0.054702	0.00992471	-5.51169	3.65645e-08	1.33757e-06	0.00019796
co_caces_annual	PTK7	co_caces_annual_irnt	-0.0622513	0.0112973	-5.51027	3.68601e-08	1.33933e-06	0.000199561
co_caces_annual	CD79B	co_caces_annual_irnt	-0.0605904	0.0110363	-5.49011	4.13085e-08	1.48188e-06	0.000223644
co_caces_annual	IL16	co_caces_annual_irnt	-0.0620959	0.0113107	-5.49002	4.13305e-08	1.48188e-06	0.000223763
co_caces_annual	RNASE4	co_caces_annual_irnt	-0.0573369	0.0104701	-5.47626	4.46618e-08	1.58191e-06	0.000241799
co_caces_annual	SCN4B	co_caces_annual_irnt	-0.0595121	0.0108676	-5.47609	4.47048e-08	1.58191e-06	0.000242032
co_caces_annual	FKBP15	co_caces_annual_irnt	-0.0625358	0.0114308	-5.47081	4.60538e-08	1.61906e-06	0.000249335
co_caces_annual	LY75	co_caces_annual_irnt	-0.0622342	0.0113998	-5.45926	4.91417e-08	1.71285e-06	0.000266053
co_caces_annual	TGFB1	co_caces_annual_irnt	-0.0622168	0.0113982	-5.45849	4.93543e-08	1.71285e-06	0.000267204
co_caces_annual	LTA4H	co_caces_annual_irnt	-0.0576111	0.0105884	-5.44099	5.44376e-08	1.87723e-06	0.000294725
co_caces_annual	RNASE3	co_caces_annual_irnt	-0.0619216	0.01142	-5.42219	6.04663e-08	2.07193e-06	0.000327364
co_caces_annual	SERPINB8	co_caces_annual_irnt	-0.0613741	0.0113369	-5.41367	6.34064e-08	2.15901e-06	0.000343282
co_caces_annual	CD300A	co_caces_annual_irnt	-0.0597408	0.0110608	-5.40113	6.79868e-08	2.3005e-06	0.00036808
co_caces_annual	FUT3_FUT5	co_caces_annual_irnt	-0.0591103	0.0109543	-5.39607	6.99231e-08	2.35133e-06	0.000378564
co_caces_annual	ZBTB17	co_caces_annual_irnt	-0.0605447	0.01127	-5.37222	7.98023e-08	2.66697e-06	0.00043205
co_caces_annual	SERPINF1	co_caces_annual_irnt	-0.060665	0.0113034	-5.36697	8.21528e-08	2.72263e-06	0.000444776
co_caces_annual	CHCHD6	co_caces_annual_irnt	-0.0563692	0.0105044	-5.36626	8.24736e-08	2.72263e-06	0.000446512
co_caces_annual	OSBPL2	co_caces_annual_irnt	-0.0614284	0.0114816	-5.35017	9.01266e-08	2.95724e-06	0.000487945
co_caces_annual	CCL21	co_caces_annual_irnt	-0.0608282	0.0113805	-5.34497	9.27445e-08	3.02403e-06	0.000502119
co_caces_annual	CFI	co_caces_annual_irnt	-0.0607494	0.0113679	-5.34392	9.3279e-08	3.02403e-06	0.000505013
co_caces_annual	AFAP1L2	co_caces_annual_irnt	-0.0615751	0.0115314	-5.33977	9.54373e-08	3.07558e-06	0.000516697
co_caces_annual	CLMP	co_caces_annual_irnt	-0.0541608	0.0101629	-5.32929	1.01091e-07	3.23849e-06	0.000547305
co_caces_annual	EVL	co_caces_annual_irnt	-0.0591985	0.0111419	-5.31313	1.10452e-07	3.51758e-06	0.000597989
co_caces_annual	FCGR2B	co_caces_annual_irnt	-0.0613989	0.0115662	-5.30847	1.13301e-07	3.5872e-06	0.000613411
co_caces_annual	CCL23	co_caces_annual_irnt	-0.0586688	0.0110605	-5.30436	1.15874e-07	3.64734e-06	0.000627342
co_caces_annual	PINLYP	co_caces_annual_irnt	0.0585054	0.0110341	5.30225	1.17217e-07	3.66827e-06	0.00063461
co_caces_annual	LRRC37A2	co_caces_annual_irnt	-0.0606339	0.0114685	-5.28701	1.2738e-07	3.94247e-06	0.000689637
co_caces_annual	FSTL1	co_caces_annual_irnt	-0.0600145	0.0113515	-5.28693	1.27435e-07	3.94247e-06	0.000689933
co_caces_annual	BGLAP	co_caces_annual_irnt	-0.0598206	0.0113184	-5.28523	1.28616e-07	3.95642e-06	0.000696329
co_caces_annual	CCL16	co_caces_annual_irnt	-0.0578805	0.010959	-5.28153	1.31234e-07	4.01412e-06	0.0007105
co_caces_annual	BPI	co_caces_annual_irnt	-0.0606927	0.0114963	-5.27933	1.32814e-07	4.03963e-06	0.000719054
co_caces_annual	LILRB4	co_caces_annual_irnt	-0.0556952	0.0105523	-5.27803	1.33759e-07	4.04566e-06	0.000724173
co_caces_annual	TPR	co_caces_annual_irnt	-0.0600081	0.0113964	-5.26555	1.43142e-07	4.30541e-06	0.000774973
co_caces_annual	LILRA5	co_caces_annual_irnt	-0.059818	0.011366	-5.2629	1.45213e-07	4.34356e-06	0.000786185
co_caces_annual	RSPO1	co_caces_annual_irnt	-0.0574356	0.0109161	-5.26155	1.46278e-07	4.35137e-06	0.00079195
co_caces_annual	CWC15	co_caces_annual_irnt	-0.0598262	0.0113731	-5.26032	1.47259e-07	4.3566e-06	0.000797258
co_caces_annual	GCG	co_caces_annual_irnt	-0.0591624	0.0112784	-5.24565	1.5943e-07	4.69104e-06	0.000863152
co_caces_annual	STAB2	co_caces_annual_irnt	-0.0596564	0.011414	-5.22661	1.76687e-07	5.17072e-06	0.000956583
co_caces_annual	AFAP1L1	co_caces_annual_irnt	-0.0545088	0.0104443	-5.21899	1.84089e-07	5.34666e-06	0.000996659
co_caces_annual	SIPA1	co_caces_annual_irnt	-0.060118	0.0115204	-5.2184	1.84674e-07	5.34666e-06	0.000999825
co_caces_annual	SCARA5	co_caces_annual_irnt	-0.0535818	0.0102966	-5.20383	1.99722e-07	5.75156e-06	0.00108129
co_caces_annual	SOWAHC	co_caces_annual_irnt	-0.0535233	0.010288	-5.20249	2.01159e-07	5.76229e-06	0.00108907
co_caces_annual	CKAP4	co_caces_annual_irnt	-0.056426	0.0108759	-5.18815	2.17227e-07	6.18983e-06	0.00117607
co_caces_annual	FBXO28	co_caces_annual_irnt	-0.0592734	0.0114412	-5.18069	2.26069e-07	6.40804e-06	0.00122394
co_caces_annual	AMBP	co_caces_annual_irnt	-0.0496595	0.0095963	-5.17486	2.33217e-07	6.57624e-06	0.00126264
co_caces_annual	MANSC1	co_caces_annual_irnt	-0.0587583	0.011386	-5.16059	2.51657e-07	7.05943e-06	0.00136247
co_caces_annual	NAGPA	co_caces_annual_irnt	-0.0586674	0.0113788	-5.15586	2.58079e-07	7.20227e-06	0.00139724
co_caces_annual	IL18BP	co_caces_annual_irnt	-0.0539118	0.0104691	-5.14962	2.66779e-07	7.40689e-06	0.00144434
co_caces_annual	CD93	co_caces_annual_irnt	-0.0566329	0.011009	-5.14424	2.74522e-07	7.58297e-06	0.00148626
co_caces_annual	B2M	co_caces_annual_irnt	-0.0526403	0.010253	-5.13411	2.89675e-07	7.96091e-06	0.0015683
co_caces_annual	CD4	co_caces_annual_irnt	-0.054921	0.0107132	-5.12649	3.01599e-07	8.2417e-06	0.00163286
co_caces_annual	TNFRSF11A	co_caces_annual_irnt	-0.0540202	0.0105407	-5.1249	3.04161e-07	8.2417e-06	0.00164673
co_caces_annual	VEGFA	co_caces_annual_irnt	-0.0570819	0.0111386	-5.12471	3.04459e-07	8.2417e-06	0.00164834
co_caces_annual	PRAP1	co_caces_annual_irnt	-0.055908	0.0109197	-5.11992	3.12279e-07	8.41133e-06	0.00169068
co_caces_annual	CDH3	co_caces_annual_irnt	-0.0585228	0.0114343	-5.11819	3.15143e-07	8.44646e-06	0.00170618
co_caces_annual	MICA_MICB	co_caces_annual_irnt	-0.0586906	0.0114699	-5.11692	3.17268e-07	8.46153e-06	0.00171769
co_caces_annual	BST1	co_caces_annual_irnt	-0.0585938	0.0114743	-5.10654	3.35135e-07	8.89422e-06	0.00181442
co_caces_annual	SLITRK2	co_caces_annual_irnt	-0.0569848	0.0111629	-5.10485	3.38138e-07	8.89806e-06	0.00183068
co_caces_annual	SEPTIN8	co_caces_annual_irnt	-0.0551838	0.0108106	-5.1046	3.38567e-07	8.89806e-06	0.001833
co_caces_annual	RSPO3	co_caces_annual_irnt	-0.0537963	0.0105566	-5.09599	3.54281e-07	9.26607e-06	0.00191808
co_caces_annual	SPP1	co_caces_annual_irnt	-0.0561257	0.0110259	-5.09035	3.64963e-07	9.49957e-06	0.00197591
co_caces_annual	GPRIN3	co_caces_annual_irnt	-0.0574738	0.0113006	-5.0859	3.73597e-07	9.67777e-06	0.00202265
co_caces_annual	PNLIPRP2	co_caces_annual_irnt	-0.057992	0.0114394	-5.0695	4.0715e-07	1.04967e-05	0.00220431
co_caces_annual	TIMP4	co_caces_annual_irnt	-0.0524407	0.0103944	-5.04509	4.62549e-07	1.18684e-05	0.00250424
co_caces_annual	ANG	co_caces_annual_irnt	-0.0557342	0.0110558	-5.04119	4.72055e-07	1.20552e-05	0.00255571
co_caces_annual	SIGLEC5	co_caces_annual_irnt	-0.0575654	0.0114284	-5.03703	4.82388e-07	1.22613e-05	0.00261165
co_caces_annual	UBE2E2	co_caces_annual_irnt	-0.0582193	0.0115729	-5.03064	4.98714e-07	1.2617e-05	0.00270004
co_caces_annual	CD207	co_caces_annual_irnt	-0.0573665	0.0114081	-5.02856	5.04144e-07	1.2695e-05	0.00272943
co_caces_annual	S100G	co_caces_annual_irnt	0.0564692	0.011242	5.02306	5.18738e-07	1.29154e-05	0.00280845
co_caces_annual	LTBR	co_caces_annual_irnt	-0.0550163	0.010954	-5.02247	5.20338e-07	1.29154e-05	0.00281711
co_caces_annual	FAM20A	co_caces_annual_irnt	-0.0553535	0.0110217	-5.02221	5.2105e-07	1.29154e-05	0.00282096
co_caces_annual	PHOSPHO1	co_caces_annual_irnt	-0.0524083	0.0104364	-5.0217	5.22438e-07	1.29154e-05	0.00282848
co_caces_annual	CD300LF	co_caces_annual_irnt	-0.0552117	0.0109999	-5.01931	5.28952e-07	1.3017e-05	0.00286374
co_caces_annual	TNFSF13	co_caces_annual_irnt	-0.0517672	0.0103491	-5.00212	5.78221e-07	1.41651e-05	0.00313049
co_caces_annual	DLL1	co_caces_annual_irnt	-0.0541556	0.0108394	-4.99618	5.96265e-07	1.45413e-05	0.00322818
co_caces_annual	CDH6	co_caces_annual_irnt	-0.0546255	0.0109575	-4.98521	6.31004e-07	1.53195e-05	0.00341626
co_caces_annual	TPD52L3	co_caces_annual_irnt	-0.0567693	0.0113898	-4.9842	6.343e-07	1.53308e-05	0.0034341
co_caces_annual	FAM3B	co_caces_annual_irnt	-0.0540222	0.0108432	-4.98214	6.4106e-07	1.54253e-05	0.0034707
co_caces_annual	CD58	co_caces_annual_irnt	-0.0558647	0.011215	-4.98123	6.44084e-07	1.54295e-05	0.00348707
co_caces_annual	TPSD1	co_caces_annual_irnt	-0.0548238	0.0110299	-4.97048	6.80738e-07	1.62358e-05	0.00368552
co_caces_annual	CD302	co_caces_annual_irnt	-0.0506116	0.0101925	-4.96557	6.98137e-07	1.65777e-05	0.00377971
co_caces_annual	AFAP1	co_caces_annual_irnt	-0.0573547	0.0115534	-4.96432	7.02631e-07	1.66115e-05	0.00380404
co_caces_annual	SPINK1	co_caces_annual_irnt	-0.0521212	0.0105485	-4.94109	7.91494e-07	1.86311e-05	0.00428515
co_caces_annual	MYBPC1	co_caces_annual_irnt	-0.048852	0.00989365	-4.93771	8.0529e-07	1.88738e-05	0.00435984
co_caces_annual	CORO6	co_caces_annual_irnt	-0.0505996	0.0102595	-4.93196	8.29277e-07	1.93522e-05	0.0044897
co_caces_annual	MATN2	co_caces_annual_irnt	-0.0549469	0.0111554	-4.9256	8.56636e-07	1.99048e-05	0.00463782
co_caces_annual	SPINK7	co_caces_annual_irnt	-0.054501	0.0110715	-4.92263	8.69705e-07	2.01221e-05	0.00470858
co_caces_annual	PEAR1	co_caces_annual_irnt	-0.0562481	0.0114511	-4.91201	9.18054e-07	2.11504e-05	0.00497034
co_caces_annual	HSPB1	co_caces_annual_irnt	-0.0562676	0.0114702	-4.90556	9.4866e-07	2.17188e-05	0.00513605
co_caces_annual	STC2	co_caces_annual_irnt	-0.0560148	0.0114196	-4.90513	9.50749e-07	2.17188e-05	0.00514736
co_caces_annual	LAMA4	co_caces_annual_irnt	-0.0565379	0.0115415	-4.89868	9.82384e-07	2.23472e-05	0.00531863
co_caces_annual	ADAMTS15	co_caces_annual_irnt	-0.0552832	0.0113321	-4.87847	1.08828e-06	2.46525e-05	0.00589195
co_caces_annual	TPSAB1	co_caces_annual_irnt	-0.053492	0.0110002	-4.86283	1.17764e-06	2.64778e-05	0.00637576
co_caces_annual	HYOU1	co_caces_annual_irnt	-0.0552462	0.0113613	-4.86267	1.17864e-06	2.64778e-05	0.00638115
co_caces_annual	VASN	co_caces_annual_irnt	-0.0546487	0.011248	-4.85854	1.20337e-06	2.69217e-05	0.00651505
co_caces_annual	TACC3	co_caces_annual_irnt	-0.0558952	0.0115259	-4.84954	1.25915e-06	2.80536e-05	0.00681703
co_caces_annual	CDNF	co_caces_annual_irnt	-0.0518539	0.0107002	-4.84609	1.28118e-06	2.8347e-05	0.00693632
co_caces_annual	DDC	co_caces_annual_irnt	0.0542262	0.0111903	4.84584	1.28279e-06	2.8347e-05	0.00694501
co_caces_annual	ICAM1	co_caces_annual_irnt	-0.0550204	0.0113582	-4.8441	1.29401e-06	2.84788e-05	0.00700579
co_caces_annual	MAD1L1	co_caces_annual_irnt	-0.0542993	0.0112232	-4.83811	1.33355e-06	2.92302e-05	0.00721985
co_caces_annual	CCL24	co_caces_annual_irnt	-0.0536996	0.0111028	-4.83657	1.34388e-06	2.93377e-05	0.00727575
co_caces_annual	LILRA6	co_caces_annual_irnt	-0.0559975	0.0116109	-4.82284	1.43949e-06	3.12989e-05	0.00779342
co_caces_annual	CCL14	co_caces_annual_irnt	-0.0537721	0.0111701	-4.81392	1.50512e-06	3.25948e-05	0.0081487
co_caces_annual	SMOC1	co_caces_annual_irnt	-0.0476986	0.00992331	-4.80672	1.56017e-06	3.36525e-05	0.00844677
co_caces_annual	TFF2	co_caces_annual_irnt	-0.0516157	0.0107498	-4.80155	1.60096e-06	3.43952e-05	0.00866759
co_caces_annual	ACTA2	co_caces_annual_irnt	-0.0420357	0.00878907	-4.78273	1.75798e-06	3.76195e-05	0.00951773
co_caces_annual	NOS1	co_caces_annual_irnt	-0.0477535	0.00999969	-4.77549	1.82225e-06	3.88412e-05	0.00986566
co_caces_annual	TIMD4	co_caces_annual_irnt	-0.0542605	0.0113746	-4.77033	1.86946e-06	3.96913e-05	0.0101213
co_caces_annual	LRRFIP1	co_caces_annual_irnt	-0.0547881	0.011494	-4.76666	1.90372e-06	4.02607e-05	0.0103067
co_caces_annual	CLEC7A	co_caces_annual_irnt	-0.0520581	0.0109287	-4.76344	1.93426e-06	4.07474e-05	0.0104721
co_caces_annual	TNFSF13B	co_caces_annual_irnt	-0.0531649	0.011169	-4.76006	1.96683e-06	4.12729e-05	0.0106484
co_caces_annual	VIT	co_caces_annual_irnt	-0.0491171	0.0103612	-4.7405	2.16607e-06	4.52784e-05	0.0117271
co_caces_annual	CD46	co_caces_annual_irnt	-0.0530472	0.0112236	-4.72641	2.32145e-06	4.83396e-05	0.0125683
co_caces_annual	FAM13A	co_caces_annual_irnt	-0.0541312	0.0114657	-4.72113	2.38234e-06	4.924e-05	0.012898
co_caces_annual	JAM2	co_caces_annual_irnt	-0.049086	0.0103972	-4.72109	2.38288e-06	4.924e-05	0.0129009
co_caces_annual	SERPING1	co_caces_annual_irnt	-0.053506	0.0113461	-4.71582	2.44515e-06	5.03348e-05	0.013238
co_caces_annual	SERPINA12	co_caces_annual_irnt	0.0537365	0.0113977	4.71467	2.45901e-06	5.04284e-05	0.0133131
co_caces_annual	FGFR4	co_caces_annual_irnt	0.0540105	0.0114656	4.71068	2.50757e-06	5.12302e-05	0.013576
co_caces_annual	PLAUR	co_caces_annual_irnt	-0.0501265	0.0106749	-4.69573	2.69764e-06	5.49062e-05	0.014605
co_caces_annual	TAF5L	co_caces_annual_irnt	0.0541093	0.0115271	4.69409	2.71933e-06	5.51403e-05	0.0147225
co_caces_annual	CYTL1	co_caces_annual_irnt	-0.0511882	0.0109574	-4.67157	3.03428e-06	6.1297e-05	0.0164276
co_caces_annual	TNNC1	co_caces_annual_irnt	-0.0492031	0.0105474	-4.66494	3.13355e-06	6.28932e-05	0.016965
co_caces_annual	SCARF1	co_caces_annual_irnt	-0.0535101	0.0114712	-4.66475	3.13653e-06	6.28932e-05	0.0169812
co_caces_annual	RBFOX3	co_caces_annual_irnt	-0.0472564	0.0101531	-4.65439	3.29799e-06	6.58869e-05	0.0178553
co_caces_annual	ICAM4	co_caces_annual_irnt	0.0525326	0.0112917	4.65232	3.33108e-06	6.63033e-05	0.0180345
co_caces_annual	APOF	co_caces_annual_irnt	0.0523811	0.0112704	4.64765	3.40718e-06	6.75694e-05	0.0184465
co_caces_annual	PGLYRP1	co_caces_annual_irnt	-0.0529509	0.0113983	-4.64552	3.44247e-06	6.80201e-05	0.0186375
co_caces_annual	FAM3D	co_caces_annual_irnt	-0.0499738	0.0107686	-4.6407	3.52354e-06	6.93689e-05	0.0190765
co_caces_annual	ACTN2	co_caces_annual_irnt	-0.0475543	0.0102743	-4.62849	3.73723e-06	7.33094e-05	0.0202334
co_caces_annual	IL7R	co_caces_annual_irnt	0.0529405	0.0114477	4.62455	3.80883e-06	7.4444e-05	0.020621
co_caces_annual	SEL1L	co_caces_annual_irnt	-0.0509746	0.011026	-4.62312	3.83502e-06	7.44846e-05	0.0207628
co_caces_annual	EFHD2	co_caces_annual_irnt	-0.0526412	0.0113869	-4.62294	3.83842e-06	7.44846e-05	0.0207812
co_caces_annual	JUN	co_caces_annual_irnt	-0.0528015	0.0114448	-4.61358	4.01502e-06	7.76334e-05	0.0217373
co_caces_annual	LACRT	co_caces_annual_irnt	0.0514875	0.0111671	4.61065	4.07187e-06	7.84523e-05	0.0220451
co_caces_annual	NQO1	co_caces_annual_irnt	-0.0523883	0.0113833	-4.6022	4.24035e-06	8.14086e-05	0.0229572
co_caces_annual	SMYD3	co_caces_annual_irnt	-0.0529228	0.0115126	-4.59692	4.34874e-06	8.31946e-05	0.0235441
co_caces_annual	SLPI	co_caces_annual_irnt	-0.051002	0.0111089	-4.59108	4.47197e-06	8.52508e-05	0.0242112
co_caces_annual	LILRA3	co_caces_annual_irnt	-0.0524944	0.0114431	-4.58744	4.55044e-06	8.64423e-05	0.0246361
co_caces_annual	CFC1	co_caces_annual_irnt	-0.0500457	0.010912	-4.5863	4.57543e-06	8.66132e-05	0.0247714
co_caces_annual	ADAM9	co_caces_annual_irnt	-0.0497304	0.0108501	-4.58341	4.63879e-06	8.75067e-05	0.0251144
co_caces_annual	AGRN	co_caces_annual_irnt	-0.0481	0.0105006	-4.5807	4.69924e-06	8.83392e-05	0.0254417
co_caces_annual	FLRT2	co_caces_annual_irnt	-0.0522501	0.0114158	-4.577	4.78296e-06	8.96018e-05	0.0258949
co_caces_annual	PGLYRP2	co_caces_annual_irnt	-0.0522961	0.0114338	-4.57381	4.8562e-06	9.06602e-05	0.0262915
co_caces_annual	CKB	co_caces_annual_irnt	-0.0466915	0.0102136	-4.57149	4.91019e-06	9.13532e-05	0.0265838
co_caces_annual	MYBPC2	co_caces_annual_irnt	-0.0464654	0.010173	-4.56753	5.00347e-06	9.27698e-05	0.0270888
co_caces_annual	TREM2	co_caces_annual_irnt	-0.0438124	0.00959494	-4.5662	5.03537e-06	9.30427e-05	0.0272615
co_caces_annual	TGFBR1	co_caces_annual_irnt	-0.0503599	0.0110391	-4.56196	5.13785e-06	9.44307e-05	0.0278163
co_caces_annual	B3GNT7	co_caces_annual_irnt	-0.0495511	0.0108625	-4.56165	5.14538e-06	9.44307e-05	0.0278571
co_caces_annual	GPIHBP1	co_caces_annual_irnt	-0.0505139	0.0110802	-4.55895	5.21188e-06	9.53282e-05	0.0282171
co_caces_annual	GPC1	co_caces_annual_irnt	-0.0505704	0.011098	-4.5567	5.26779e-06	9.60264e-05	0.0285198
co_caces_annual	CD55	co_caces_annual_irnt	-0.0487102	0.0107042	-4.55058	5.42295e-06	9.8523e-05	0.0293598
co_caces_annual	FGF5	co_caces_annual_irnt	0.0449345	0.00991454	4.53218	5.91652e-06	0.000107131	0.0320321
co_caces_annual	DNER	co_caces_annual_irnt	0.0502794	0.0111177	4.52246	6.19406e-06	0.000111782	0.0335346
co_caces_annual	SORCS2	co_caces_annual_irnt	-0.0476754	0.0105447	-4.52128	6.22888e-06	0.000111923	0.0337232
co_caces_annual	DGKI	co_caces_annual_irnt	-0.0520613	0.0115162	-4.5207	6.24566e-06	0.000111923	0.033814
co_caces_annual	CA6	co_caces_annual_irnt	0.0491769	0.0108796	4.52009	6.2639e-06	0.000111923	0.0339128
co_caces_annual	CXCL8	co_caces_annual_irnt	-0.0481752	0.0106759	-4.51253	6.49076e-06	0.000115595	0.0351409
co_caces_annual	EPB41L3	co_caces_annual_irnt	-0.0503514	0.0111708	-4.50743	6.64843e-06	0.000117766	0.0359946
co_caces_annual	WNT9A	co_caces_annual_irnt	-0.0389429	0.0086402	-4.50718	6.65616e-06	0.000117766	0.0360365
co_caces_annual	B4GALT1	co_caces_annual_irnt	-0.0505578	0.0112211	-4.50558	6.70631e-06	0.000117987	0.036308
co_caces_annual	PYDC1	co_caces_annual_irnt	-0.0495853	0.0110058	-4.50539	6.71223e-06	0.000117987	0.03634
co_caces_annual	GPR37	co_caces_annual_irnt	-0.0487661	0.0108292	-4.50321	6.78147e-06	0.000118818	0.0367149
co_caces_annual	IFNGR1	co_caces_annual_irnt	-0.0489966	0.0109048	-4.49311	7.11069e-06	0.000124185	0.0384972
co_caces_annual	IGSF8	co_caces_annual_irnt	-0.0504723	0.0112732	-4.47718	7.66077e-06	0.000133361	0.0414754
co_caces_annual	IGFBP2	co_caces_annual_irnt	-0.046028	0.0102914	-4.47247	7.83106e-06	0.000135889	0.0423974
co_caces_annual	TPK1	co_caces_annual_irnt	-0.0513574	0.011489	-4.47015	7.91622e-06	0.000136928	0.0428584
co_caces_annual	PIBF1	co_caces_annual_irnt	-0.0513634	0.0115217	-4.45798	8.37819e-06	0.00014425	0.0453595
co_caces_annual	IL6ST	co_caces_annual_irnt	-0.0482947	0.0108342	-4.4576	8.39284e-06	0.00014425	0.0454389
co_caces_annual	PLA2G2A	co_caces_annual_irnt	-0.0484018	0.0108647	-4.45495	8.49722e-06	0.000145582	0.046004
co_caces_annual	TGFBR3	co_caces_annual_irnt	-0.0496396	0.0111605	-4.44779	8.78461e-06	0.000150031	0.0475599
co_caces_annual	CHAD	co_caces_annual_irnt	-0.0504458	0.0113452	-4.44643	8.84011e-06	0.000150504	0.0478603
co_caces_annual	ANKRD35	co_caces_annual_irnt	-0.0500865	0.011273	-4.44303	8.98066e-06	0.000152418	0.0486213
Cocaine Use_adjsmok	LPL	`Cocaine Use`	0.213038	0.0308485	6.90596	5.36477e-12	3.12311e-10	5.80898e-08
Cocaine Use_adjsmok	ADGRG2	`Cocaine Use`	0.206389	0.0311915	6.61684	3.90372e-11	1.93897e-09	4.22695e-07
Cocaine Use_adjsmok	GHRL	`Cocaine Use`	0.207887	0.0316031	6.57804	5.06407e-11	2.45891e-09	5.48337e-07
Cocaine Use_adjsmok	AKAP12	`Cocaine Use`	0.210759	0.032107	6.56426	5.55234e-11	2.68396e-09	6.01207e-07
Cocaine Use_adjsmok	LEPR	`Cocaine Use`	0.205522	0.0315973	6.50443	8.26354e-11	3.84024e-09	8.94776e-07
Cocaine Use_adjsmok	TNC	`Cocaine Use`	0.202381	0.0324175	6.24295	4.51082e-10	1.83621e-08	4.88432e-06
Cocaine Use_adjsmok	IGFBP2	`Cocaine Use`	0.181088	0.0290864	6.22587	5.02812e-10	2.03912e-08	5.44445e-06
Cocaine Use_adjsmok	INHBC	`Cocaine Use`	-0.197601	0.0325133	-6.07755	1.2757e-09	4.82981e-08	1.38132e-05
Cocaine Use_adjsmok	CKB	`Cocaine Use`	0.174781	0.0289875	6.02955	1.7165e-09	6.36514e-08	1.85862e-05
Cocaine Use_adjsmok	CBLN4	`Cocaine Use`	-0.189283	0.0321808	-5.88186	4.2185e-09	1.41996e-07	4.56779e-05
Cocaine Use_adjsmok	HMOX1	`Cocaine Use`	0.180679	0.0307921	5.86771	4.593e-09	1.52555e-07	4.9733e-05
Cocaine Use_adjsmok	CHIT1	`Cocaine Use`	0.172476	0.0298453	5.77902	7.79284e-09	2.50482e-07	8.43808e-05
Cocaine Use_adjsmok	PON3	`Cocaine Use`	0.185639	0.0326076	5.6931	1.29121e-08	4.02918e-07	0.000139812
Cocaine Use_adjsmok	RTN4R	`Cocaine Use`	-0.180333	0.0319089	-5.65148	1.64486e-08	5.03122e-07	0.000178105
Cocaine Use_adjsmok	OXT	`Cocaine Use`	-0.180822	0.0325259	-5.55932	2.79475e-08	8.24566e-07	0.000302616
Cocaine Use_adjsmok	CLEC10A	`Cocaine Use`	0.175407	0.0316109	5.54893	2.96533e-08	8.72516e-07	0.000321086
Cocaine Use_adjsmok	SSC4D	`Cocaine Use`	-0.174458	0.0315053	-5.53742	3.16602e-08	9.21549e-07	0.000342816
Cocaine Use_adjsmok	PEPD	`Cocaine Use`	0.174189	0.0322944	5.39379	7.09412e-08	1.94469e-06	0.000768151
Cocaine Use_adjsmok	CD14	`Cocaine Use`	0.16521	0.0315446	5.23734	1.67016e-07	4.35771e-06	0.00180845
Cocaine Use_adjsmok	CRYBB2	`Cocaine Use`	-0.155405	0.0301658	-5.15168	2.64276e-07	6.62403e-06	0.00286158
Cocaine Use_adjsmok	LEP	`Cocaine Use`	-0.143391	0.0278822	-5.14273	2.77133e-07	6.91428e-06	0.0030008
Cocaine Use_adjsmok	PRSS53	`Cocaine Use`	-0.1639	0.0319674	-5.1271	3.01073e-07	7.44562e-06	0.00326002
Cocaine Use_adjsmok	VEGFD	`Cocaine Use`	0.161612	0.0315604	5.12074	3.11382e-07	7.66282e-06	0.00337164
Cocaine Use_adjsmok	GHR	`Cocaine Use`	-0.162092	0.0319746	-5.06939	4.07959e-07	9.8164e-06	0.00441738
Cocaine Use_adjsmok	POMC	`Cocaine Use`	-0.16345	0.0322744	-5.06439	4.18787e-07	1.00324e-05	0.00453463
Cocaine Use_adjsmok	MEGF10	`Cocaine Use`	0.162448	0.0320958	5.06136	4.2548e-07	1.01478e-05	0.0046071
Cocaine Use_adjsmok	RIN1	`Cocaine Use`	-0.164287	0.0326864	-5.02615	5.11193e-07	1.20856e-05	0.0055352
Cocaine Use_adjsmok	ITGAV	`Cocaine Use`	0.151005	0.0302197	4.99692	5.94777e-07	1.385e-05	0.00644025
Cocaine Use_adjsmok	IVL	`Cocaine Use`	0.151653	0.0304648	4.97798	6.55816e-07	1.51734e-05	0.00710117
Cocaine Use_adjsmok	CRNN	`Cocaine Use`	0.156065	0.0319832	4.87958	1.08347e-06	2.41892e-05	0.0117318
Cocaine Use_adjsmok	MYL3	`Cocaine Use`	0.135957	0.0280241	4.85141	1.24881e-06	2.754e-05	0.0135221
Cocaine Use_adjsmok	MYOM3	`Cocaine Use`	0.140504	0.0294071	4.77789	1.80268e-06	3.82734e-05	0.0195194
Cocaine Use_adjsmok	ENAH	`Cocaine Use`	0.14971	0.0319096	4.69169	2.7542e-06	5.7022e-05	0.0298225
Cocaine Use_adjsmok	SUSD4	`Cocaine Use`	-0.145876	0.0310986	-4.69077	2.76656e-06	5.71684e-05	0.0299563
Cocaine Use_adjsmok	MCEMP1	`Cocaine Use`	0.151881	0.0323972	4.68811	2.80263e-06	5.74752e-05	0.0303469
Cocaine Use_adjsmok	ICAM5	`Cocaine Use`	0.151042	0.0323861	4.66377	3.15457e-06	6.42062e-05	0.0341577
Cocaine Use_adjsmok	CLEC14A	`Cocaine Use`	0.137071	0.0296654	4.62058	3.886e-06	7.7491e-05	0.0420776
Cocaine Use_adjsmok	APOA4	`Cocaine Use`	0.143308	0.0311604	4.59905	4.30882e-06	8.52941e-05	0.0466559
Cocaine Use_adjsmok	PROK1	`Cocaine Use`	-0.132115	0.028785	-4.58971	4.50565e-06	8.90277e-05	0.0487872
Cocaine Use	ALPP	`Cocaine Use`	0.336922	0.0301949	11.1582	1.04468e-28	5.65592e-25	5.65592e-25
Cocaine Use	ALPG	`Cocaine Use`	0.319322	0.0302822	10.5449	7.81298e-26	2.11497e-22	4.22995e-22
Cocaine Use	SCGB3A1	`Cocaine Use`	0.297795	0.0297358	10.0147	1.78568e-23	3.22255e-20	9.66765e-20
Cocaine Use	IGFBP2	`Cocaine Use`	0.261974	0.0274725	9.53586	1.91436e-21	2.59109e-18	1.03644e-17
Cocaine Use	CHIT1	`Cocaine Use`	0.267158	0.0281615	9.48663	3.05769e-21	3.31086e-18	1.65543e-17
Cocaine Use	GHRL	`Cocaine Use`	0.280254	0.0297223	9.42909	5.26933e-21	4.75469e-18	2.85281e-17
Cocaine Use	ACVRL1	`Cocaine Use`	0.250487	0.0266931	9.38393	8.05955e-21	6.23348e-18	4.36344e-17
Cocaine Use	CKB	`Cocaine Use`	0.255585	0.0273784	9.33527	1.27126e-20	8.60327e-18	6.88262e-17
Cocaine Use	BPIFB1	`Cocaine Use`	0.277036	0.0298113	9.29298	1.88551e-20	1.13424e-17	1.02082e-16
Cocaine Use	SLITRK1	`Cocaine Use`	-0.274916	0.0298415	-9.21257	3.97108e-20	2.14995e-17	2.14995e-16
Cocaine Use	CBLN4	`Cocaine Use`	-0.273099	0.030319	-9.00752	2.57977e-19	1.26971e-16	1.39669e-15
Cocaine Use	LPL	`Cocaine Use`	0.260642	0.0289899	8.99078	3.00023e-19	1.3536e-16	1.62432e-15
Cocaine Use	SCGB3A2	`Cocaine Use`	0.269333	0.030207	8.91624	5.85764e-19	2.43948e-16	3.17133e-15
Cocaine Use	CLEC10A	`Cocaine Use`	0.264716	0.0297924	8.88535	7.71733e-19	2.9844e-16	4.17816e-15
Cocaine Use	CXCL17	`Cocaine Use`	0.204915	0.0237219	8.63822	6.77717e-18	2.44611e-15	3.66916e-14
Cocaine Use	VEGFD	`Cocaine Use`	0.256275	0.0297838	8.60453	9.07193e-18	3.06971e-15	4.91154e-14
Cocaine Use	CD14	`Cocaine Use`	0.250582	0.0297152	8.43279	3.94468e-17	1.25626e-14	2.13565e-13
Cocaine Use	HEPH	`Cocaine Use`	0.251781	0.0300768	8.37127	6.6323e-17	1.99485e-14	3.59073e-13
Cocaine Use	LAMP3	`Cocaine Use`	0.235776	0.0284685	8.28201	1.40047e-16	3.99061e-14	7.58217e-13
Cocaine Use	TNC	`Cocaine Use`	0.252326	0.0305247	8.26629	1.59623e-16	4.321e-14	8.64199e-13
Cocaine Use	ICAM5	`Cocaine Use`	0.246361	0.0305502	8.06415	8.40497e-16	2.16688e-13	4.55045e-12
Cocaine Use	NCAN	`Cocaine Use`	-0.231713	0.0287725	-8.05328	9.17989e-16	2.25909e-13	4.96999e-12
Cocaine Use	CLEC14A	`Cocaine Use`	0.224499	0.0279955	8.01913	1.21032e-15	2.84899e-13	6.55267e-12
Cocaine Use	MSLN	`Cocaine Use`	0.230562	0.0289158	7.97357	1.74702e-15	3.94098e-13	9.45836e-12
Cocaine Use	WFDC2	`Cocaine Use`	0.196861	0.0250918	7.8456	4.84546e-15	1.04933e-12	2.62333e-11
Cocaine Use	PRSS53	`Cocaine Use`	-0.231661	0.0300302	-7.71427	1.35801e-14	2.8278e-12	7.35228e-11
Cocaine Use	CEACAM16	`Cocaine Use`	-0.233389	0.030302	-7.70211	1.49278e-14	2.99331e-12	8.08193e-11
Cocaine Use	AKAP12	`Cocaine Use`	0.230186	0.0302025	7.62144	2.7856e-14	5.38615e-12	1.50812e-10
Cocaine Use	LEPR	`Cocaine Use`	0.221558	0.0297251	7.45357	1.00004e-13	1.86697e-11	5.41422e-10
Cocaine Use	POMC	`Cocaine Use`	-0.223091	0.0303569	-7.34894	2.18775e-13	3.94815e-11	1.18445e-09
Cocaine Use	SSC4D	`Cocaine Use`	-0.212648	0.0296277	-7.17734	7.72178e-13	1.34857e-10	4.18057e-09
Cocaine Use	RTN4R	`Cocaine Use`	-0.213867	0.029973	-7.13531	1.04705e-12	1.77148e-10	5.66874e-09
Cocaine Use	IVL	`Cocaine Use`	0.203579	0.0285994	7.1183	1.18387e-12	1.94226e-10	6.40946e-09
Cocaine Use	ADGRG2	`Cocaine Use`	0.207889	0.0293111	7.0925	1.42541e-12	2.26975e-10	7.71715e-09
Cocaine Use	KIT	`Cocaine Use`	0.211807	0.0298864	7.08707	1.48207e-12	2.29255e-10	8.02393e-09
Cocaine Use	KLK13	`Cocaine Use`	0.212431	0.030091	7.05963	1.80411e-12	2.71319e-10	9.76748e-09
Cocaine Use	PIGR	`Cocaine Use`	0.211234	0.0299892	7.04368	2.02199e-12	2.91768e-10	1.0947e-08
Cocaine Use	SIGLEC7	`Cocaine Use`	0.202263	0.0287228	7.04189	2.04788e-12	2.91768e-10	1.10872e-08
Cocaine Use	RNASE6	`Cocaine Use`	0.191138	0.0275571	6.93608	4.33411e-12	5.95123e-10	2.34649e-08
Cocaine Use	REG4	`Cocaine Use`	0.181109	0.0261189	6.93403	4.39692e-12	5.95123e-10	2.38049e-08
Cocaine Use	CD93	`Cocaine Use`	0.204043	0.0294744	6.92271	4.76095e-12	6.28678e-10	2.57758e-08
Cocaine Use	KLK10	`Cocaine Use`	0.211036	0.030535	6.91126	5.15912e-12	6.65035e-10	2.79315e-08
Cocaine Use	B3GNT7	`Cocaine Use`	0.199703	0.0290821	6.86688	7.03549e-12	8.85817e-10	3.80901e-08
Cocaine Use	SMPDL3A	`Cocaine Use`	0.207621	0.0302939	6.85357	7.71808e-12	9.49675e-10	4.17857e-08
Cocaine Use	ANGPTL3	`Cocaine Use`	0.198281	0.0289949	6.83848	8.5711e-12	1.0312e-09	4.64039e-08
Cocaine Use	GHR	`Cocaine Use`	-0.2048	0.0300194	-6.82225	9.59224e-12	1.11993e-09	5.19324e-08
Cocaine Use	ENAH	`Cocaine Use`	0.205293	0.0301003	6.8203	9.72235e-12	1.11993e-09	5.26368e-08
Cocaine Use	LTA4H	`Cocaine Use`	0.19412	0.0285863	6.79067	1.19306e-11	1.34568e-09	6.45925e-08
Cocaine Use	EDN1	`Cocaine Use`	0.184052	0.0272367	6.7575	1.49882e-11	1.65604e-09	8.11459e-08
Cocaine Use	TGFBR3	`Cocaine Use`	0.200674	0.0298752	6.71707	1.97642e-11	2.14007e-09	1.07003e-07
Cocaine Use	VWA1	`Cocaine Use`	0.204002	0.0306319	6.65979	2.91685e-11	3.09643e-09	1.57918e-07
Cocaine Use	CRNN	`Cocaine Use`	0.198911	0.0300064	6.62896	3.59195e-11	3.73978e-09	1.94468e-07
Cocaine Use	TFF2	`Cocaine Use`	0.190845	0.0288321	6.61917	3.83668e-11	3.91921e-09	2.07718e-07
Cocaine Use	PEPD	`Cocaine Use`	0.200829	0.0303622	6.61444	3.96066e-11	3.97093e-09	2.1443e-07
Cocaine Use	CRYBB2	`Cocaine Use`	-0.187293	0.0283411	-6.60854	4.12091e-11	4.05648e-09	2.23106e-07
Cocaine Use	OXT	`Cocaine Use`	-0.200323	0.0304802	-6.57221	5.2567e-11	5.0821e-09	2.84598e-07
Cocaine Use	WIF1	`Cocaine Use`	0.200647	0.0305834	6.56065	5.67878e-11	5.39385e-09	3.07449e-07
Cocaine Use	TNR	`Cocaine Use`	-0.197807	0.0301881	-6.55248	5.99671e-11	5.59762e-09	3.24662e-07
Cocaine Use	CEACAM5	`Cocaine Use`	0.193121	0.0295881	6.527	7.10409e-11	6.51891e-09	3.84616e-07
Cocaine Use	PLA2G2A	`Cocaine Use`	0.189023	0.0290262	6.51215	7.83941e-11	7.07376e-09	4.24425e-07
Cocaine Use	CCL21	`Cocaine Use`	0.197048	0.0303382	6.49504	8.77915e-11	7.79186e-09	4.75303e-07
Cocaine Use	RET	`Cocaine Use`	-0.174428	0.0272584	-6.39906	1.64817e-10	1.43923e-08	8.9232e-07
Cocaine Use	HMOX1	`Cocaine Use`	0.184515	0.0289888	6.36504	2.05612e-10	1.74132e-08	1.11319e-06
Cocaine Use	PTPRN	`Cocaine Use`	-0.189725	0.0298082	-6.36486	2.05845e-10	1.74132e-08	1.11445e-06
Cocaine Use	CLEC5A	`Cocaine Use`	0.184319	0.0291954	6.31331	2.87181e-10	2.39199e-08	1.5548e-06
Cocaine Use	TAFA1	`Cocaine Use`	-0.186475	0.0297238	-6.27358	3.70523e-10	3.03941e-08	2.00601e-06
Cocaine Use	HSD11B1	`Cocaine Use`	0.189123	0.0303863	6.22397	5.08284e-10	4.09629e-08	2.75185e-06
Cocaine Use	LEP	`Cocaine Use`	-0.16313	0.0262213	-6.22127	5.1705e-10	4.09629e-08	2.79931e-06
Cocaine Use	PLAUR	`Cocaine Use`	0.177802	0.0285866	6.21975	5.22062e-10	4.09629e-08	2.82644e-06
Cocaine Use	ADAM22	`Cocaine Use`	-0.183642	0.0295408	-6.21657	5.32686e-10	4.11994e-08	2.88396e-06
Cocaine Use	SCGB1A1	`Cocaine Use`	-0.175327	0.0282506	-6.20611	5.69182e-10	4.34021e-08	3.08155e-06
Cocaine Use	NRCAM	`Cocaine Use`	-0.189811	0.0306379	-6.1953	6.09479e-10	4.58294e-08	3.29972e-06
Cocaine Use	AMOT	`Cocaine Use`	-0.171107	0.0278532	-6.14316	8.46273e-10	6.27633e-08	4.58172e-06
Cocaine Use	MYL3	`Cocaine Use`	0.161404	0.0263041	6.13609	8.84602e-10	6.47194e-08	4.78924e-06
Cocaine Use	TPD52L3	`Cocaine Use`	0.185713	0.0304345	6.10205	1.09415e-09	7.89833e-08	5.92375e-06
Cocaine Use	IL2RA	`Cocaine Use`	0.183215	0.0300787	6.0912	1.17066e-09	8.3394e-08	6.33794e-06
Cocaine Use	INHBC	`Cocaine Use`	-0.185507	0.0304781	-6.08655	1.20493e-09	8.4721e-08	6.52351e-06
Cocaine Use	APOM	`Cocaine Use`	0.186029	0.0306087	6.07765	1.27348e-09	8.83922e-08	6.89459e-06
Cocaine Use	CA4	`Cocaine Use`	0.185021	0.0305956	6.04732	1.53657e-09	1.04347e-07	8.31898e-06
Cocaine Use	TNFRSF12A	`Cocaine Use`	0.158409	0.0261974	6.04676	1.54188e-09	1.04347e-07	8.34775e-06
Cocaine Use	MSTN	`Cocaine Use`	-0.165495	0.0273981	-6.04039	1.60368e-09	1.07189e-07	8.68232e-06
Cocaine Use	SERPING1	`Cocaine Use`	0.183545	0.0304832	6.02118	1.80523e-09	1.19189e-07	9.77349e-06
Cocaine Use	MYOM3	`Cocaine Use`	0.165916	0.0276146	6.00828	1.9541e-09	1.27464e-07	1.05795e-05
Cocaine Use	JTB	`Cocaine Use`	0.171506	0.0287699	5.9613	2.60478e-09	1.67884e-07	1.41023e-05
Cocaine Use	SUSD2	`Cocaine Use`	0.16479	0.0276873	5.95182	2.75965e-09	1.75773e-07	1.49407e-05
Cocaine Use	CTSL	`Cocaine Use`	0.162221	0.0273862	5.92346	3.27816e-09	2.06372e-07	1.7748e-05
Cocaine Use	MEGF10	`Cocaine Use`	0.178277	0.0301102	5.92081	3.33109e-09	2.07293e-07	1.80345e-05
Cocaine Use	OSMR	`Cocaine Use`	0.174478	0.0294929	5.91592	3.43119e-09	2.11096e-07	1.85765e-05
Cocaine Use	SLITRK5	`Cocaine Use`	-0.176089	0.0298284	-5.90339	3.70113e-09	2.25145e-07	2.00379e-05
Cocaine Use	SUSD4	`Cocaine Use`	-0.170725	0.0292078	-5.84518	5.25155e-09	3.1591e-07	2.84319e-05
Cocaine Use	FGL1	`Cocaine Use`	0.171815	0.0295426	5.81583	6.25714e-09	3.72265e-07	3.38761e-05
Cocaine Use	ANGPTL1	`Cocaine Use`	0.171604	0.0299101	5.73733	9.95642e-09	5.85914e-07	5.3904e-05
Cocaine Use	MATN2	`Cocaine Use`	0.170839	0.0298243	5.72819	1.05053e-08	6.11569e-07	5.68759e-05
Cocaine Use	CHGA	`Cocaine Use`	0.15609	0.0272792	5.72194	1.08979e-08	6.27671e-07	5.90011e-05
Cocaine Use	ICAM1	`Cocaine Use`	0.173412	0.0303398	5.71567	1.13054e-08	6.4429e-07	6.12076e-05
Cocaine Use	TIMD4	`Cocaine Use`	0.173941	0.0304953	5.70387	1.21143e-08	6.83199e-07	6.55871e-05
Cocaine Use	ERBB3	`Cocaine Use`	0.16866	0.0297591	5.66749	1.49759e-08	8.35871e-07	8.10795e-05
Cocaine Use	ENG	`Cocaine Use`	0.173268	0.0305919	5.66385	1.52958e-08	8.45014e-07	8.28113e-05
Cocaine Use	THYN1	`Cocaine Use`	0.174635	0.0308538	5.66007	1.5635e-08	8.55029e-07	8.46478e-05
Cocaine Use	MMRN2	`Cocaine Use`	0.160726	0.0285117	5.63719	1.78512e-08	9.66463e-07	9.66463e-05
Cocaine Use	CMYA5	`Cocaine Use`	0.156088	0.0277773	5.61925	1.97995e-08	1.05469e-06	0.000107194
Cocaine Use	COL4A1	`Cocaine Use`	0.171665	0.0305528	5.61863	1.98705e-08	1.05469e-06	0.000107579
Cocaine Use	SPINK6	`Cocaine Use`	0.161841	0.0289617	5.58811	2.36827e-08	1.24484e-06	0.000128218
Cocaine Use	IGFBP4	`Cocaine Use`	0.150116	0.0269234	5.57567	2.54328e-08	1.32397e-06	0.000137693
Cocaine Use	GUCA2A	`Cocaine Use`	0.149655	0.0268703	5.56953	2.63416e-08	1.35823e-06	0.000142614
Cocaine Use	CCBE1	`Cocaine Use`	0.159307	0.0286544	5.55961	2.78771e-08	1.42384e-06	0.000150927
Cocaine Use	LZTS1	`Cocaine Use`	0.152698	0.0274977	5.55313	2.8927e-08	1.46365e-06	0.000156611
Cocaine Use	SCT	`Cocaine Use`	0.166272	0.0300497	5.53322	3.23991e-08	1.62415e-06	0.000175409
Cocaine Use	IL18BP	`Cocaine Use`	0.154893	0.02813	5.50632	3.77369e-08	1.85887e-06	0.000204308
Cocaine Use	SPINK1	`Cocaine Use`	0.156018	0.0283351	5.50617	3.77679e-08	1.85887e-06	0.000204476
Cocaine Use	DLL1	`Cocaine Use`	0.160601	0.0291956	5.50085	3.89216e-08	1.89839e-06	0.000210722
Cocaine Use	TFF1	`Cocaine Use`	0.148351	0.027038	5.48677	4.21419e-08	2.03711e-06	0.000228156
Cocaine Use	LRG1	`Cocaine Use`	0.162366	0.0296234	5.481	4.35351e-08	2.06859e-06	0.000235699
Cocaine Use	ALDH3A1	`Cocaine Use`	0.164442	0.0300026	5.48091	4.35573e-08	2.06859e-06	0.000235819
Cocaine Use	AEBP1	`Cocaine Use`	0.14865	0.0271648	5.47216	4.57549e-08	2.15406e-06	0.000247717
Cocaine Use	F13B	`Cocaine Use`	0.163719	0.0300418	5.4497	5.19035e-08	2.42246e-06	0.000281006
Cocaine Use	NELL2	`Cocaine Use`	-0.162328	0.0298542	-5.43735	5.56172e-08	2.55244e-06	0.000301111
Cocaine Use	LMOD1	`Cocaine Use`	0.131188	0.0241273	5.43731	5.56314e-08	2.55244e-06	0.000301188
Cocaine Use	SYNM	`Cocaine Use`	0.151607	0.0280997	5.39534	7.02832e-08	3.19759e-06	0.000380513
Cocaine Use	GAS6	`Cocaine Use`	0.162481	0.0301959	5.38089	7.61415e-08	3.43525e-06	0.00041223
Cocaine Use	IGFBP1	`Cocaine Use`	0.162366	0.030284	5.36144	8.47827e-08	3.7935e-06	0.000459014
Cocaine Use	EDIL3	`Cocaine Use`	0.148288	0.027823	5.32967	1.00977e-07	4.48108e-06	0.000546692
Cocaine Use	PECR	`Cocaine Use`	0.162344	0.0306322	5.29979	1.18917e-07	5.23427e-06	0.000643816
Cocaine Use	LTBP2	`Cocaine Use`	0.118471	0.0223739	5.29504	1.22041e-07	5.32848e-06	0.000660731
Cocaine Use	CLEC4M	`Cocaine Use`	0.162807	0.0307873	5.28812	1.26731e-07	5.48899e-06	0.000686124
Cocaine Use	CEACAM6	`Cocaine Use`	0.161455	0.0305829	5.27925	1.33004e-07	5.71494e-06	0.000720082
Cocaine Use	ECI1	`Cocaine Use`	0.159836	0.030325	5.27077	1.39274e-07	5.93726e-06	0.000754032
Cocaine Use	NDUFS6	`Cocaine Use`	0.157938	0.0300019	5.26427	1.44275e-07	6.1024e-06	0.000781107
Cocaine Use	CD83	`Cocaine Use`	0.154316	0.0293684	5.2545	1.52122e-07	6.38441e-06	0.000823589
Cocaine Use	MEP1B	`Cocaine Use`	-0.160408	0.0306173	-5.23914	1.65293e-07	6.8838e-06	0.000894894
Cocaine Use	TNXB	`Cocaine Use`	0.152264	0.0291264	5.2277	1.75814e-07	7.26609e-06	0.000951858
Cocaine Use	LILRA5	`Cocaine Use`	0.158521	0.0303666	5.22026	1.83007e-07	7.50604e-06	0.000990797
Cocaine Use	C5	`Cocaine Use`	0.159077	0.0305706	5.20359	2.0016e-07	8.14785e-06	0.00108366
Cocaine Use	NPTXR	`Cocaine Use`	-0.158132	0.0304574	-5.19191	2.13087e-07	8.60933e-06	0.00115365
Cocaine Use	LRTM2	`Cocaine Use`	-0.156892	0.0302516	-5.18623	2.19668e-07	8.76015e-06	0.00118928
Cocaine Use	MSMB	`Cocaine Use`	0.145179	0.027995	5.1859	2.20056e-07	8.76015e-06	0.00119138
Cocaine Use	TNFAIP6	`Cocaine Use`	0.158274	0.0305649	5.17827	2.29211e-07	9.01862e-06	0.00124095
Cocaine Use	CGREF1	`Cocaine Use`	0.154925	0.0299214	5.17773	2.2988e-07	9.01862e-06	0.00124457
Cocaine Use	CD1C	`Cocaine Use`	0.149561	0.028975	5.16174	2.5035e-07	9.68534e-06	0.00135539
Cocaine Use	BAG3	`Cocaine Use`	0.158491	0.0307054	5.16166	2.50452e-07	9.68534e-06	0.00135595
Cocaine Use	SPINK7	`Cocaine Use`	0.152472	0.0296023	5.15069	2.65508e-07	1.01947e-05	0.00143746
Cocaine Use	PON3	`Cocaine Use`	0.157471	0.0305933	5.14724	2.70417e-07	1.03101e-05	0.00146404
Cocaine Use	ADAM9	`Cocaine Use`	0.150347	0.0292475	5.14052	2.80242e-07	1.061e-05	0.00151723
Cocaine Use	ITGAV	`Cocaine Use`	0.145839	0.0283792	5.13895	2.82582e-07	1.06243e-05	0.0015299
Cocaine Use	CSRP3	`Cocaine Use`	0.143409	0.0279716	5.12695	3.01126e-07	1.12434e-05	0.00163029
Cocaine Use	FUT3_FUT5	`Cocaine Use`	0.149415	0.0291798	5.1205	3.11585e-07	1.15542e-05	0.00168692
Cocaine Use	ACTN2	`Cocaine Use`	0.140311	0.0274669	5.10837	3.32194e-07	1.22347e-05	0.0017985
Cocaine Use	RBFOX3	`Cocaine Use`	0.138401	0.027233	5.08209	3.81457e-07	1.39541e-05	0.00206521
Cocaine Use	KLK12	`Cocaine Use`	0.153789	0.0302901	5.07721	3.91359e-07	1.42203e-05	0.00211882
Cocaine Use	CNTN1	`Cocaine Use`	-0.149396	0.0294499	-5.07288	4.00334e-07	1.44494e-05	0.00216741
Cocaine Use	CHI3L1	`Cocaine Use`	0.135577	0.0267742	5.06372	4.20009e-07	1.50591e-05	0.00227393
Cocaine Use	APOA4	`Cocaine Use`	0.147221	0.0292113	5.03988	4.75683e-07	1.69431e-05	0.00257535
Cocaine Use	FAM3B	`Cocaine Use`	0.146044	0.0289972	5.03648	4.84162e-07	1.71324e-05	0.00262125
Cocaine Use	TP53INP2	`Cocaine Use`	0.155716	0.0309779	5.02668	5.09482e-07	1.79113e-05	0.00275833
Cocaine Use	CTSB	`Cocaine Use`	0.14823	0.0295655	5.01361	5.45239e-07	1.90447e-05	0.00295193
Cocaine Use	APOD	`Cocaine Use`	0.148533	0.029664	5.00719	5.63701e-07	1.95633e-05	0.00305188
Cocaine Use	PGA4	`Cocaine Use`	0.144044	0.0287919	5.00294	5.76222e-07	1.98705e-05	0.00311966
Cocaine Use	PCSK7	`Cocaine Use`	0.154146	0.0308441	4.99757	5.92449e-07	2.03008e-05	0.00320752
Cocaine Use	SERPINA6	`Cocaine Use`	0.146598	0.0293418	4.99621	5.96642e-07	2.03158e-05	0.00323022
Cocaine Use	CD70	`Cocaine Use`	0.141552	0.0285041	4.96601	6.97096e-07	2.3588e-05	0.00377408
Cocaine Use	CD74	`Cocaine Use`	0.137889	0.0277788	4.96382	7.04986e-07	2.37068e-05	0.00381679
Cocaine Use	SOST	`Cocaine Use`	-0.135548	0.0274732	-4.93381	8.22114e-07	2.74485e-05	0.00445092
Cocaine Use	MYH7	`Cocaine Use`	0.136457	0.0276633	4.93279	8.26396e-07	2.74485e-05	0.00447411
Cocaine Use	ORM1	`Cocaine Use`	0.151344	0.0307243	4.92586	8.56165e-07	2.82639e-05	0.00463528
Cocaine Use	RIN1	`Cocaine Use`	-0.150751	0.0306574	-4.91727	8.94465e-07	2.93493e-05	0.00484263
Cocaine Use	IL1RL2	`Cocaine Use`	-0.139337	0.0283469	-4.91541	9.0295e-07	2.94492e-05	0.00488857
Cocaine Use	NEFL	`Cocaine Use`	0.119975	0.0244255	4.91187	9.19383e-07	2.97682e-05	0.00497754
Cocaine Use	TNFRSF10B	`Cocaine Use`	0.123774	0.0252038	4.91094	9.23728e-07	2.97682e-05	0.00500106
Cocaine Use	TYRP1	`Cocaine Use`	0.148319	0.0303393	4.88868	1.03422e-06	3.31317e-05	0.00559926
Cocaine Use	SEZ6L	`Cocaine Use`	-0.147373	0.0301878	-4.88186	1.07052e-06	3.40929e-05	0.00579579
Cocaine Use	BSG	`Cocaine Use`	0.14335	0.0293825	4.87875	1.08751e-06	3.44313e-05	0.00588776
Cocaine Use	MIA	`Cocaine Use`	-0.149718	0.0307126	-4.8748	1.10943e-06	3.49211e-05	0.00600643
Cocaine Use	DPP6	`Cocaine Use`	-0.143594	0.0294951	-4.86841	1.1458e-06	3.58577e-05	0.00620338
Cocaine Use	COQ7	`Cocaine Use`	0.148733	0.0306037	4.85998	1.19555e-06	3.71995e-05	0.00647271
Cocaine Use	WFDC12	`Cocaine Use`	0.13652	0.0283306	4.8188	1.46988e-06	4.54738e-05	0.00795792
Cocaine Use	OSCAR	`Cocaine Use`	0.146067	0.0303326	4.8155	1.49431e-06	4.59669e-05	0.00809018
Cocaine Use	GPR15LG	`Cocaine Use`	0.138844	0.0288863	4.80656	1.56251e-06	4.77933e-05	0.00845941
Cocaine Use	CDHR5	`Cocaine Use`	-0.145517	0.030335	-4.79698	1.63888e-06	4.98476e-05	0.00887288
Cocaine Use	AFAP1L1	`Cocaine Use`	0.133838	0.0280487	4.77162	1.85874e-06	5.6219e-05	0.0100632
Cocaine Use	CTSD	`Cocaine Use`	0.137885	0.0289421	4.76416	1.92868e-06	5.80104e-05	0.0104419
Cocaine Use	TNFRSF21	`Cocaine Use`	0.138901	0.0291884	4.75878	1.98066e-06	5.92448e-05	0.0107233
Cocaine Use	IL15	`Cocaine Use`	0.14287	0.0301089	4.74511	2.11884e-06	6.30297e-05	0.0114714
Cocaine Use	COMP	`Cocaine Use`	0.13071	0.0276233	4.73188	2.26129e-06	6.68996e-05	0.0122426
Cocaine Use	IGFBP7	`Cocaine Use`	0.126282	0.02673	4.72437	2.34624e-06	6.90356e-05	0.0127026
Cocaine Use	WFDC1	`Cocaine Use`	0.139101	0.0294727	4.71964	2.40134e-06	7.02749e-05	0.0130008
Cocaine Use	TFPI	`Cocaine Use`	0.13927	0.0295261	4.71684	2.43449e-06	7.08028e-05	0.0131803
Cocaine Use	CNTN5	`Cocaine Use`	-0.140456	0.0297834	-4.71592	2.44553e-06	7.08028e-05	0.0132401
Cocaine Use	MMP10	`Cocaine Use`	0.14115	0.0299456	4.71355	2.4741e-06	7.12487e-05	0.0133948
Cocaine Use	IL10	`Cocaine Use`	0.142406	0.0302605	4.70601	2.56702e-06	7.35336e-05	0.0138979
Cocaine Use	TNNC1	`Cocaine Use`	0.132731	0.0282319	4.70146	2.6248e-06	7.47928e-05	0.0142106
Cocaine Use	KITLG	`Cocaine Use`	-0.139338	0.0297421	-4.68486	2.84609e-06	8.06741e-05	0.0154088
Cocaine Use	MGAT2	`Cocaine Use`	0.140134	0.0300906	4.65708	3.25725e-06	9.15385e-05	0.0176347
Cocaine Use	CD300A	`Cocaine Use`	0.138712	0.0297877	4.6567	3.26319e-06	9.15385e-05	0.0176669
Cocaine Use	CD55	`Cocaine Use`	0.134114	0.0288133	4.65457	3.29694e-06	9.20085e-05	0.0178496
Cocaine Use	PON2	`Cocaine Use`	0.14273	0.0306954	4.64989	3.37248e-06	9.36339e-05	0.0182586
Cocaine Use	F12	`Cocaine Use`	0.142717	0.0307659	4.6388	3.55811e-06	9.82838e-05	0.0192636
Cocaine Use	OCLN	`Cocaine Use`	0.12957	0.028002	4.62718	3.76308e-06	0.000103418	0.0203733
Cocaine Use	RAMP2	`Cocaine Use`	0.123305	0.0267356	4.61202	4.04748e-06	0.000110592	0.0219131
Cocaine Use	CTSV	`Cocaine Use`	-0.1207	0.0261758	-4.61112	4.06499e-06	0.000110592	0.0220078
Cocaine Use	MYBPC1	`Cocaine Use`	0.12177	0.0264162	4.60969	4.09306e-06	0.000110799	0.0221598
Cocaine Use	FCRL6	`Cocaine Use`	-0.138633	0.0302604	-4.58136	4.68723e-06	0.000126252	0.0253767
Cocaine Use	CHCHD6	`Cocaine Use`	0.128909	0.0281805	4.57439	4.84555e-06	0.00012987	0.0262338
Cocaine Use	MMP13	`Cocaine Use`	0.13951	0.0305341	4.56899	4.97156e-06	0.000132591	0.026916
Cocaine Use	ROBO3	`Cocaine Use`	-0.139664	0.0306237	-4.56064	5.1731e-06	0.00013729	0.0280072
Cocaine Use	SHISA5	`Cocaine Use`	0.121978	0.026807	4.55021	5.43554e-06	0.000143551	0.029428
Cocaine Use	LILRA3	`Cocaine Use`	0.138616	0.0305765	4.53341	5.88543e-06	0.000154678	0.0318637
Cocaine Use	NME3	`Cocaine Use`	0.137324	0.0304156	4.51492	6.42147e-06	0.000167951	0.0347658
Cocaine Use	FAM3C	`Cocaine Use`	0.120921	0.0269673	4.48399	7.42458e-06	0.000193253	0.0401967
Cocaine Use	CHCHD10	`Cocaine Use`	0.123538	0.0275875	4.47805	7.63378e-06	0.000197748	0.0413293
Cocaine Use	CD99	`Cocaine Use`	0.113817	0.0254387	4.47417	7.77306e-06	0.000200397	0.0420833
Cocaine Use	ST6GAL1	`Cocaine Use`	0.134408	0.030114	4.4633	8.17738e-06	0.000209822	0.0442724
Cocaine Use	PILRB	`Cocaine Use`	0.129884	0.0291447	4.45652	8.43945e-06	0.000214588	0.0456912
Cocaine Use	CEACAM21	`Cocaine Use`	0.135289	0.0303579	4.45645	8.44241e-06	0.000214588	0.0457072
Cocaine Use	APOA1	`Cocaine Use`	0.131938	0.0296172	4.45476	8.50882e-06	0.000215265	0.0460667
Cocaine Use	SLC39A14	`Cocaine Use`	0.133565	0.0300405	4.44616	8.85574e-06	0.000223	0.047945
Cocaine Use	ADAMTSL2	`Cocaine Use`	0.131783	0.0296819	4.43985	9.1187e-06	0.000228559	0.0493686
Cocaine Use	LAMA4	`Cocaine Use`	0.136572	0.0307708	4.43834	9.18259e-06	0.000229099	0.0497146
Creatinine	COL15A1	Creatinine_irnt	0.532793	0.0150619	35.3736	1.6308e-245	8.82913e-242	8.82913e-242
Creatinine	IGFBP6	Creatinine_irnt	0.462788	0.0135499	34.1544	1.34272e-230	3.63474e-227	7.26949e-227
Creatinine	RELT	Creatinine_irnt	0.439801	0.0140386	31.3279	2.54491e-197	4.59271e-194	1.37781e-193
Creatinine	CDNF	Creatinine_irnt	0.463644	0.0148389	31.2451	2.24411e-196	3.03741e-193	1.21496e-192
Creatinine	CD59	Creatinine_irnt	0.433009	0.0138876	31.1794	1.26143e-195	1.36588e-192	6.8294e-192
Creatinine	TNFRSF19	Creatinine_irnt	0.434746	0.0139975	31.0588	2.97703e-194	2.68627e-191	1.61176e-190
Creatinine	RGMB	Creatinine_irnt	0.458958	0.0148701	30.8646	4.7567e-192	3.67897e-189	2.57528e-188
Creatinine	TAFA5	Creatinine_irnt	0.450293	0.0151924	29.6394	2.26515e-178	1.53294e-175	1.22635e-174
Creatinine	CD38	Creatinine_irnt	0.394238	0.0134035	29.413	6.91639e-176	4.16059e-173	3.74453e-172
Creatinine	NPDC1	Creatinine_irnt	0.419307	0.0142905	29.3416	4.17936e-175	2.26271e-172	2.26271e-171
Creatinine	CST3	Creatinine_irnt	0.409441	0.0140538	29.134	7.6647e-173	3.77243e-170	4.14967e-169
Creatinine	HSPG2	Creatinine_irnt	0.428177	0.0147801	28.9698	4.63088e-171	2.0893e-168	2.50716e-167
Creatinine	LY6D	Creatinine_irnt	0.431238	0.0149822	28.7834	4.77831e-169	1.98998e-166	2.58698e-165
Creatinine	ART3	Creatinine_irnt	0.418509	0.0148808	28.1241	5.32812e-162	2.06046e-159	2.88465e-158
Creatinine	SCN4B	Creatinine_irnt	0.415548	0.0151347	27.4567	5.47737e-155	1.97696e-152	2.96545e-151
Creatinine	CELSR2	Creatinine_irnt	0.438294	0.0160238	27.3527	6.59819e-154	2.23266e-151	3.57226e-150
Creatinine	ACVRL1	Creatinine_irnt	0.378394	0.0139596	27.1063	2.34212e-151	7.45897e-149	1.26802e-147
Creatinine	NBL1	Creatinine_irnt	0.397915	0.0147533	26.9712	5.75831e-150	1.73197e-147	3.11755e-146
Creatinine	JAM2	Creatinine_irnt	0.392748	0.0146856	26.7437	1.23229e-147	3.51137e-145	6.6716e-144
Creatinine	FAM3C	Creatinine_irnt	0.375508	0.0142722	26.3104	3.07047e-143	8.31175e-141	1.66235e-139
Creatinine	XG	Creatinine_irnt	0.332659	0.0128287	25.9308	1.97196e-139	5.08389e-137	1.06762e-135
Creatinine	CLEC14A	Creatinine_irnt	0.377036	0.0147654	25.535	1.65361e-135	4.06938e-133	8.95265e-132
Creatinine	PBXIP1	Creatinine_irnt	0.410194	0.0160711	25.5237	2.14078e-135	5.03921e-133	1.15902e-131
Creatinine	SMOC2	Creatinine_irnt	0.385905	0.0152986	25.2249	1.82526e-132	4.11747e-130	9.88194e-129
Creatinine	RAMP2	Creatinine_irnt	0.350136	0.0139054	25.1797	5.0309e-132	1.08949e-129	2.72373e-128
Creatinine	COL6A3	Creatinine_irnt	0.389668	0.0154812	25.1703	6.2179e-132	1.29476e-129	3.36637e-128
Creatinine	PALM	Creatinine_irnt	0.390681	0.0155484	25.1267	1.65136e-131	3.31127e-129	8.94044e-128
Creatinine	CFD	Creatinine_irnt	0.381782	0.0152015	25.1148	2.15679e-131	4.17032e-129	1.16769e-127
Creatinine	RNASE1	Creatinine_irnt	0.332156	0.0133727	24.8384	1.02763e-128	1.91847e-126	5.56356e-125
Creatinine	COLEC12	Creatinine_irnt	0.346049	0.0140402	24.647	7.12109e-127	1.28512e-124	3.85536e-123
Creatinine	PIK3IP1	Creatinine_irnt	0.347048	0.0140844	24.6406	8.20002e-127	1.43209e-124	4.43949e-123
Creatinine	EPHB6	Creatinine_irnt	0.387558	0.0158783	24.408	1.36639e-124	2.31176e-122	7.39764e-121
Creatinine	TGFBR2	Creatinine_irnt	0.352963	0.0145456	24.2659	3.05215e-123	5.00737e-121	1.65243e-119
Creatinine	EFNA4	Creatinine_irnt	0.364734	0.015046	24.2412	5.23279e-123	8.33245e-121	2.83303e-119
Creatinine	CYTL1	Creatinine_irnt	0.37441	0.0156414	23.9372	3.81327e-120	5.89858e-118	2.0645e-116
Creatinine	CD99	Creatinine_irnt	0.325028	0.0136422	23.8252	4.25611e-119	6.40072e-117	2.30426e-115
Creatinine	CA14	Creatinine_irnt	0.368702	0.0155555	23.7024	5.92568e-118	8.67071e-116	3.20816e-114
Creatinine	OGN	Creatinine_irnt	0.340912	0.0143861	23.6974	6.5977e-118	9.39999e-116	3.572e-114
Creatinine	SCRG1	Creatinine_irnt	0.325593	0.0138044	23.5863	7.08252e-117	9.83199e-115	3.83448e-113
Creatinine	SHISA5	Creatinine_irnt	0.337284	0.014319	23.555	1.37774e-116	1.86477e-114	7.4591e-113
Creatinine	ROR1	Creatinine_irnt	0.363003	0.0154734	23.4597	1.04505e-115	1.37997e-113	5.65788e-112
Creatinine	JTB	Creatinine_irnt	0.353787	0.0152492	23.2003	2.51584e-113	3.24304e-111	1.36208e-109
Creatinine	GUCA2A	Creatinine_irnt	0.336582	0.0145714	23.0988	2.11727e-112	2.66579e-110	1.14629e-108
Creatinine	PENK	Creatinine_irnt	0.362733	0.0157525	23.027	9.53192e-112	1.17286e-109	5.16058e-108
Creatinine	GPIHBP1	Creatinine_irnt	0.361899	0.0157174	23.0254	9.85066e-112	1.18514e-109	5.33315e-108
Creatinine	CD55	Creatinine_irnt	0.350658	0.0153234	22.8837	1.89207e-110	2.22688e-108	1.02437e-106
Creatinine	SCARB2	Creatinine_irnt	0.316256	0.0139176	22.7234	5.26583e-109	6.06579e-107	2.85092e-105
Creatinine	COL18A1	Creatinine_irnt	0.340433	0.0150215	22.6631	1.83213e-108	2.06648e-106	9.91913e-105
Creatinine	TNFRSF12A	Creatinine_irnt	0.315796	0.0139376	22.6578	2.04333e-108	2.25767e-106	1.10626e-104
Creatinine	CLEC1A	Creatinine_irnt	0.366787	0.0162476	22.5749	1.12928e-107	1.22279e-105	6.11395e-104
Creatinine	TGOLN2	Creatinine_irnt	0.348595	0.0155027	22.4861	6.99729e-107	7.42811e-105	3.78833e-103
Creatinine	ATRAID	Creatinine_irnt	0.34618	0.0154384	22.4233	2.5315e-106	2.63568e-104	1.37055e-102
Creatinine	IGFBP4	Creatinine_irnt	0.319294	0.0144251	22.1346	9.03943e-104	9.23387e-102	4.89395e-100
Creatinine	RGMA	Creatinine_irnt	0.357884	0.0162216	22.0621	3.91467e-103	3.92482e-101	2.1194e-99
Creatinine	VIT	Creatinine_irnt	0.321882	0.0147129	21.8776	1.60537e-101	1.58027e-99	8.69148e-98
Creatinine	THBD	Creatinine_irnt	0.32996	0.0151819	21.7337	2.85151e-100	2.7568e-98	1.54381e-96
Creatinine	BTN2A1	Creatinine_irnt	0.335187	0.0154402	21.7088	4.68924e-100	4.45396e-98	2.53876e-96
Creatinine	SUSD5	Creatinine_irnt	0.281174	0.0130582	21.5324	1.5585e-98	1.45478e-96	8.43772e-95
Creatinine	EDA2R	Creatinine_irnt	0.235772	0.0109751	21.4824	4.18619e-98	3.84136e-96	2.26641e-94
Creatinine	CD300LG	Creatinine_irnt	0.343998	0.0160178	21.476	4.75163e-98	4.28756e-96	2.57253e-94
Creatinine	NECTIN4	Creatinine_irnt	0.350636	0.0163322	21.469	5.45666e-98	4.84301e-96	2.95424e-94
Creatinine	SNX33	Creatinine_irnt	0.320499	0.0149532	21.4335	1.09994e-97	9.60493e-96	5.95506e-94
Creatinine	CD93	Creatinine_irnt	0.338148	0.015804	21.3964	2.28528e-97	1.96389e-95	1.23725e-93
Creatinine	CLMP	Creatinine_irnt	0.311921	0.014602	21.3616	4.52603e-97	3.82873e-95	2.45039e-93
Creatinine	IFNGR1	Creatinine_irnt	0.336802	0.0157813	21.3418	6.68047e-97	5.56432e-95	3.61681e-93
Creatinine	LAYN	Creatinine_irnt	0.300743	0.0141076	21.3178	1.07116e-96	8.78676e-95	5.79926e-93
Creatinine	HRC	Creatinine_irnt	0.349852	0.0164472	21.2712	2.67036e-96	2.15781e-94	1.44573e-92
Creatinine	WNT9A	Creatinine_irnt	0.258673	0.0122825	21.0602	1.63721e-94	1.30351e-92	8.86388e-91
Creatinine	CHGB	Creatinine_irnt	0.321798	0.0152858	21.052	1.92006e-94	1.50655e-92	1.03952e-90
Creatinine	CEACAM19	Creatinine_irnt	0.325607	0.0155395	20.9535	1.29622e-93	1.00253e-91	7.01774e-90
Creatinine	SLURP1	Creatinine_irnt	0.32883	0.0157216	20.9158	2.68726e-93	2.04913e-91	1.45488e-89
Creatinine	TNFRSF21	Creatinine_irnt	0.326741	0.0156871	20.8287	1.44234e-92	1.08456e-90	7.80885e-89
Creatinine	EFHD1	Creatinine_irnt	0.295959	0.0143302	20.6528	4.20877e-91	3.12141e-89	2.27863e-87
Creatinine	EPHA2	Creatinine_irnt	0.307897	0.0149283	20.625	7.16124e-91	5.23932e-89	3.8771e-87
Creatinine	SPINK7	Creatinine_irnt	0.323858	0.0157531	20.5584	2.55179e-90	1.84205e-88	1.38154e-86
Creatinine	RNASE6	Creatinine_irnt	0.307032	0.0149414	20.549	3.04901e-90	2.17202e-88	1.65074e-86
Creatinine	PTPRN2	Creatinine_irnt	0.333285	0.0162431	20.5186	5.43528e-90	3.82164e-88	2.94266e-86
Creatinine	AMBP	Creatinine_irnt	0.281191	0.0137956	20.3826	7.16384e-89	4.97244e-87	3.8785e-85
Creatinine	DLL1	Creatinine_irnt	0.323061	0.01588	20.3438	1.48973e-88	1.02094e-86	8.06539e-85
Creatinine	PTPRR	Creatinine_irnt	0.327991	0.0161343	20.3287	1.9808e-88	1.34051e-86	1.07241e-84
Creatinine	FABP3	Creatinine_irnt	0.282956	0.0139312	20.3109	2.7715e-88	1.85246e-86	1.50049e-84
Creatinine	GM2A	Creatinine_irnt	0.306078	0.0150863	20.2886	4.22381e-88	2.78874e-86	2.28677e-84
Creatinine	EPHB4	Creatinine_irnt	0.329662	0.0162626	20.2712	5.85723e-88	3.82061e-86	3.1711e-84
Creatinine	KLK11	Creatinine_irnt	0.320146	0.0158091	20.2508	8.59765e-88	5.54139e-86	4.65477e-84
Creatinine	PTGDS	Creatinine_irnt	0.31461	0.0155571	20.2229	1.45084e-87	9.24102e-86	7.85487e-84
Creatinine	SLPI	Creatinine_irnt	0.33184	0.0164135	20.2175	1.60715e-87	1.01176e-85	8.70113e-84
Creatinine	NOS1	Creatinine_irnt	0.289684	0.0143482	20.1896	2.71388e-87	1.68884e-85	1.46929e-83
Creatinine	TGFBR3	Creatinine_irnt	0.32845	0.0163535	20.0843	1.94336e-86	1.19561e-84	1.05213e-82
Creatinine	DPT	Creatinine_irnt	0.289933	0.0144917	20.0068	8.24916e-86	5.01808e-84	4.46609e-82
Creatinine	TNFRSF1A	Creatinine_irnt	0.305047	0.0152551	19.9964	1.00075e-85	6.02008e-84	5.41807e-82
Creatinine	GPC1	Creatinine_irnt	0.322281	0.0161215	19.9907	1.11153e-85	6.61297e-84	6.01781e-82
Creatinine	B2M	Creatinine_irnt	0.293119	0.0148205	19.778	5.70477e-84	3.35713e-82	3.08856e-80
Creatinine	BSG	Creatinine_irnt	0.313736	0.0158727	19.7658	7.14309e-84	4.15835e-82	3.86727e-80
Creatinine	CDH3	Creatinine_irnt	0.327197	0.0165755	19.7398	1.15284e-83	6.63986e-82	6.24147e-80
Creatinine	GPR37	Creatinine_irnt	0.311978	0.01583	19.7081	2.06576e-83	1.17726e-81	1.1184e-79
Creatinine	SCARA5	Creatinine_irnt	0.29387	0.0149232	19.6922	2.7655e-83	1.55963e-81	1.49724e-79
Creatinine	LMOD1	Creatinine_irnt	0.251375	0.0128024	19.6349	7.89854e-83	4.40853e-81	4.27627e-79
Creatinine	LRP11	Creatinine_irnt	0.313038	0.0159502	19.626	9.30952e-83	5.14304e-81	5.04018e-79
Creatinine	PHOSPHO1	Creatinine_irnt	0.30034	0.0153609	19.5523	3.57897e-82	1.95723e-80	1.93766e-78
Creatinine	MFAP5	Creatinine_irnt	0.315705	0.0161582	19.5383	4.61464e-82	2.49837e-80	2.49837e-78
Creatinine	EFNA1	Creatinine_irnt	0.299047	0.0154196	19.394	6.36444e-81	3.41159e-79	3.44571e-77
Creatinine	MIA	Creatinine_irnt	0.324211	0.0167756	19.3264	2.16284e-80	1.148e-78	1.17096e-76
Creatinine	PRELP	Creatinine_irnt	0.275308	0.0142734	19.2882	4.31063e-80	2.2658e-78	2.33377e-76
Creatinine	PRRT3	Creatinine_irnt	0.314436	0.0163167	19.2708	5.88912e-80	3.06574e-78	3.18837e-76
Creatinine	NPPC	Creatinine_irnt	0.296528	0.0154156	19.2355	1.11261e-79	5.73681e-78	6.02365e-76
Creatinine	CX3CL1	Creatinine_irnt	0.306322	0.015937	19.2208	1.44862e-79	7.39888e-78	7.84282e-76
Creatinine	BAG3	Creatinine_irnt	0.319644	0.0166885	19.1536	4.84442e-79	2.45119e-77	2.62277e-75
Creatinine	LTBR	Creatinine_irnt	0.303634	0.0158715	19.1307	7.30058e-79	3.65975e-77	3.95253e-75
Creatinine	RNASE4	Creatinine_irnt	0.293795	0.0153765	19.1067	1.12126e-78	5.56924e-77	6.07048e-75
Creatinine	VWC2	Creatinine_irnt	0.293753	0.0154463	19.0176	5.50443e-78	2.70918e-76	2.9801e-74
Creatinine	MEPE	Creatinine_irnt	0.291339	0.0153696	18.9556	1.65947e-77	8.09405e-76	8.9844e-74
Creatinine	RBP4	Creatinine_irnt	0.305733	0.0161864	18.8883	5.47375e-77	2.64597e-75	2.96349e-73
Creatinine	MMRN2	Creatinine_irnt	0.296435	0.0157019	18.8789	6.4642e-77	3.0971e-75	3.49972e-73
Creatinine	KLK8	Creatinine_irnt	0.305244	0.0162346	18.8021	2.5125e-76	1.19322e-74	1.36027e-72
Creatinine	LGALS7	Creatinine_irnt	0.294413	0.0157205	18.7279	9.27949e-76	4.36862e-74	5.02392e-72
Creatinine	WFDC2	Creatinine_irnt	0.251665	0.0134472	18.7151	1.1629e-75	5.42752e-74	6.29593e-72
Creatinine	NPC2	Creatinine_irnt	0.281251	0.0150411	18.6988	1.54744e-75	7.16054e-74	8.37783e-72
Creatinine	HSPB6	Creatinine_irnt	0.250461	0.0134761	18.5856	1.12377e-74	5.156e-73	6.08408e-71
Creatinine	CDSN	Creatinine_irnt	0.301009	0.0162268	18.5501	2.08535e-74	9.48747e-73	1.12901e-70
Creatinine	HS6ST2	Creatinine_irnt	0.292401	0.0158478	18.4506	1.17841e-73	5.31658e-72	6.3799e-70
Creatinine	DTX3	Creatinine_irnt	0.275871	0.0149748	18.4224	1.92307e-73	8.60456e-72	1.04115e-69
Creatinine	IFNAR2	Creatinine_irnt	0.283474	0.0155346	18.2479	3.90724e-72	1.73392e-70	2.11538e-68
Creatinine	SCG2	Creatinine_irnt	0.297617	0.0163614	18.1902	1.05234e-71	4.63203e-70	5.69739e-68
Creatinine	SEMA3F	Creatinine_irnt	0.293716	0.0162278	18.0996	4.95138e-71	2.16184e-69	2.68068e-67
Creatinine	CD302	Creatinine_irnt	0.264236	0.0146064	18.0905	5.78715e-71	2.50653e-69	3.13316e-67
Creatinine	MOG	Creatinine_irnt	0.265386	0.0147575	17.9832	3.5924e-70	1.54359e-68	1.94492e-66
Creatinine	GPR158	Creatinine_irnt	0.290099	0.0161872	17.9215	1.02109e-69	4.35289e-68	5.52817e-66
Creatinine	CD79B	Creatinine_irnt	0.291734	0.0163013	17.8964	1.56087e-69	6.60199e-68	8.45054e-66
Creatinine	LAIR1	Creatinine_irnt	0.269522	0.0151282	17.8159	6.0727e-69	2.54865e-67	3.28776e-65
Creatinine	EPHA4	Creatinine_irnt	0.29799	0.0167413	17.7997	7.97841e-69	3.3227e-67	4.31951e-65
Creatinine	KLK6	Creatinine_irnt	0.286596	0.0161226	17.776	1.18664e-68	4.90418e-67	6.42447e-65
Creatinine	CST6	Creatinine_irnt	0.286081	0.016102	17.7668	1.38547e-68	5.68251e-67	7.50091e-65
Creatinine	DSG3	Creatinine_irnt	0.285631	0.0161212	17.7177	3.1565e-68	1.28491e-66	1.70893e-64
Creatinine	TNFRSF1B	Creatinine_irnt	0.275603	0.0155575	17.7152	3.29383e-68	1.3308e-66	1.78328e-64
Creatinine	AGRN	Creatinine_irnt	0.272415	0.0155019	17.5731	3.52914e-67	1.41532e-65	1.91068e-63
Creatinine	THY1	Creatinine_irnt	0.275948	0.0157131	17.5616	4.26908e-67	1.69644e-65	2.31128e-63
Creatinine	MSTN	Creatinine_irnt	0.267063	0.0152075	17.5613	4.29281e-67	1.69644e-65	2.32413e-63
Creatinine	CCER2	Creatinine_irnt	0.291289	0.0166369	17.5087	1.02843e-66	4.03472e-65	5.56792e-63
Creatinine	RNF149	Creatinine_irnt	0.271156	0.0155419	17.4467	2.86587e-66	1.11624e-64	1.55158e-62
Creatinine	CALCB	Creatinine_irnt	0.284143	0.0163173	17.4137	4.94709e-66	1.91311e-64	2.67836e-62
Creatinine	TNFRSF9	Creatinine_irnt	0.272205	0.0156589	17.3834	8.14207e-66	3.12632e-64	4.40812e-62
Creatinine	EDN1	Creatinine_irnt	0.259455	0.0150481	17.2417	8.33573e-65	3.17814e-63	4.51296e-61
Creatinine	SCGB1A1	Creatinine_irnt	0.261823	0.0151969	17.2287	1.03177e-64	3.90628e-63	5.58598e-61
Creatinine	VGF	Creatinine_irnt	0.277875	0.0161691	17.1855	2.08746e-64	7.84828e-63	1.13015e-60
Creatinine	TNFRSF14	Creatinine_irnt	0.274632	0.0160359	17.1261	5.49244e-64	2.05076e-62	2.97361e-60
Creatinine	IGFL3	Creatinine_irnt	0.257828	0.0150627	17.117	6.36955e-64	2.36197e-62	3.44847e-60
Creatinine	LGALS1	Creatinine_irnt	0.270364	0.0158054	17.1058	7.63489e-64	2.81193e-62	4.13353e-60
Creatinine	SPINK1	Creatinine_irnt	0.269245	0.0157593	17.0848	1.07373e-63	3.9278e-62	5.81315e-60
Creatinine	SPINK4	Creatinine_irnt	0.252603	0.0147917	17.0774	1.21103e-63	4.40034e-62	6.55651e-60
Creatinine	TNFRSF11A	Creatinine_irnt	0.264177	0.0154901	17.0546	1.75345e-63	6.32879e-62	9.49319e-60
Creatinine	F3	Creatinine_irnt	0.243818	0.0143355	17.0079	3.72698e-63	1.33628e-61	2.01779e-59
Creatinine	GFRA1	Creatinine_irnt	0.268744	0.0158044	17.0044	3.94449e-63	1.40497e-61	2.13555e-59
Creatinine	VASN	Creatinine_irnt	0.277748	0.0163427	16.9952	4.57802e-63	1.61996e-61	2.47854e-59
Creatinine	FAS	Creatinine_irnt	0.250623	0.0147558	16.9848	5.41791e-63	1.90471e-61	2.93326e-59
Creatinine	SERPINF1	Creatinine_irnt	0.285767	0.0168622	16.9472	9.93182e-63	3.46909e-61	5.37709e-59
Creatinine	TNFRSF4	Creatinine_irnt	0.274904	0.0162352	16.9326	1.25664e-62	4.36118e-61	6.80345e-59
Creatinine	ADAMTS15	Creatinine_irnt	0.282252	0.0166766	16.9251	1.41772e-62	4.88889e-61	7.67556e-59
Creatinine	NCS1	Creatinine_irnt	0.246762	0.014584	16.92	1.53779e-62	5.26935e-61	8.32557e-59
Creatinine	CHRDL1	Creatinine_irnt	0.262528	0.0155224	16.9129	1.72504e-62	5.87383e-61	9.33939e-59
Creatinine	PTPRN	Creatinine_irnt	0.272343	0.0161736	16.8387	5.66766e-62	1.91779e-60	3.06847e-58
Creatinine	RSPO3	Creatinine_irnt	0.261551	0.0155581	16.8113	8.79441e-62	2.95733e-60	4.7613e-58
Creatinine	HYOU1	Creatinine_irnt	0.280987	0.016731	16.7944	1.15236e-61	3.85115e-60	6.23887e-58
Creatinine	NECAB2	Creatinine_irnt	0.275526	0.0164311	16.7685	1.74047e-61	5.78094e-60	9.42293e-58
Creatinine	NCCRP1	Creatinine_irnt	0.279036	0.0166577	16.7512	2.29576e-61	7.57879e-60	1.24292e-57
Creatinine	SLC38A10	Creatinine_irnt	0.275047	0.0165451	16.624	1.73023e-60	5.67726e-59	9.36748e-57
Creatinine	DLK1	Creatinine_irnt	0.260641	0.0157418	16.5573	4.97105e-60	1.62128e-58	2.69133e-56
Creatinine	REG1A	Creatinine_irnt	0.25513	0.0154312	16.5334	7.24222e-60	2.34787e-58	3.92094e-56
Creatinine	MYBPC2	Creatinine_irnt	0.241517	0.0146271	16.5117	1.01965e-59	3.28593e-58	5.52036e-56
Creatinine	GSN	Creatinine_irnt	0.279538	0.0169348	16.5067	1.10268e-59	3.5325e-58	5.96993e-56
Creatinine	PTPRS	Creatinine_irnt	0.275116	0.0167032	16.4709	1.93595e-59	6.16544e-58	1.04812e-55
Creatinine	VSIG4	Creatinine_irnt	0.253135	0.015391	16.447	2.81712e-59	8.91924e-58	1.52519e-55
Creatinine	S100A13	Creatinine_irnt	0.263689	0.0160558	16.4233	4.08413e-59	1.28555e-57	2.21115e-55
Creatinine	ADAM22	Creatinine_irnt	0.26338	0.016045	16.4151	4.63974e-59	1.452e-57	2.51195e-55
Creatinine	CCL14	Creatinine_irnt	0.267468	0.0163259	16.3831	7.66203e-59	2.38404e-57	4.14822e-55
Creatinine	TNFRSF10B	Creatinine_irnt	0.22374	0.0136868	16.3471	1.34376e-58	4.1572e-57	7.2751e-55
Creatinine	PYDC1	Creatinine_irnt	0.262124	0.0160582	16.3234	1.94491e-58	5.98281e-57	1.05297e-54
Creatinine	PI3	Creatinine_irnt	0.261587	0.016032	16.3166	2.16158e-58	6.61174e-57	1.17028e-54
Creatinine	CCN3	Creatinine_irnt	0.250468	0.0153756	16.29	3.27019e-58	9.94654e-57	1.77048e-54
Creatinine	SYT1	Creatinine_irnt	0.267251	0.0164288	16.2672	4.65815e-58	1.4089e-56	2.52192e-54
Creatinine	NOL3	Creatinine_irnt	0.258262	0.0158816	16.2617	5.07191e-58	1.52552e-56	2.74593e-54
Creatinine	AHNAK2	Creatinine_irnt	0.264395	0.0163257	16.1951	1.42457e-57	4.26112e-56	7.71263e-54
Creatinine	LZTS1	Creatinine_irnt	0.239209	0.0148086	16.1534	2.71238e-57	8.06857e-56	1.46848e-53
Creatinine	CD300A	Creatinine_irnt	0.261839	0.0162207	16.1423	3.21919e-57	9.52386e-56	1.74287e-53
Creatinine	SBSN	Creatinine_irnt	0.270361	0.0168232	16.0707	9.69343e-57	2.85219e-55	5.24802e-53
Creatinine	IL10RB	Creatinine_irnt	0.259585	0.0161817	16.0419	1.50795e-56	4.41299e-55	8.16402e-53
Creatinine	SORCS2	Creatinine_irnt	0.251642	0.0156901	16.0383	1.59308e-56	4.63705e-55	8.62491e-53
Creatinine	IGF1R	Creatinine_irnt	0.247784	0.0154825	16.0041	2.68957e-56	7.78681e-55	1.45613e-52
Creatinine	EDNRB	Creatinine_irnt	0.257509	0.0161054	15.989	3.38696e-56	9.75373e-55	1.8337e-52
Creatinine	CA4	Creatinine_irnt	0.271674	0.0170421	15.9413	7.02011e-56	2.01095e-54	3.80069e-52
Creatinine	MYH1	Creatinine_irnt	0.240542	0.0151771	15.849	2.85887e-55	8.14627e-54	1.54779e-51
Creatinine	CD160	Creatinine_irnt	0.261141	0.0164812	15.8448	3.04571e-55	8.63322e-54	1.64894e-51
Creatinine	CCBE1	Creatinine_irnt	0.248733	0.0157036	15.8392	3.31381e-55	9.34425e-54	1.7941e-51
Creatinine	SOWAHC	Creatinine_irnt	0.237088	0.0149985	15.8075	5.35822e-55	1.50308e-53	2.90094e-51
Creatinine	FSTL3	Creatinine_irnt	0.23791	0.0151495	15.7041	2.54989e-54	7.11604e-53	1.38051e-50
Creatinine	ADM	Creatinine_irnt	0.226723	0.0144867	15.6504	5.71583e-54	1.58695e-52	3.09455e-50
Creatinine	WFDC12	Creatinine_irnt	0.240068	0.0153592	15.6303	7.72709e-54	2.13441e-52	4.18344e-50
Creatinine	CD58	Creatinine_irnt	0.261417	0.0167321	15.6237	8.52939e-54	2.34407e-52	4.61781e-50
Creatinine	NCR1	Creatinine_irnt	0.255825	0.0163799	15.6182	9.25767e-54	2.53137e-52	5.0121e-50
Creatinine	CPXM2	Creatinine_irnt	0.243352	0.015634	15.5655	2.03602e-53	5.5392e-52	1.1023e-49
Creatinine	SPINK5	Creatinine_irnt	0.256971	0.0165326	15.5433	2.83707e-53	7.67995e-52	1.53599e-49
Creatinine	PSAPL1	Creatinine_irnt	0.253742	0.0163552	15.5144	4.35816e-53	1.17388e-51	2.35951e-49
Creatinine	ACTA2	Creatinine_irnt	0.196076	0.012672	15.4732	8.04636e-53	2.15658e-51	4.3563e-49
Creatinine	RBFOX3	Creatinine_irnt	0.226285	0.0146422	15.4544	1.06392e-52	2.83747e-51	5.76006e-49
Creatinine	LTK	Creatinine_irnt	0.257364	0.0167618	15.3542	4.68023e-52	1.2421e-50	2.53388e-48
Creatinine	FABP4	Creatinine_irnt	0.232427	0.0151415	15.3503	4.95623e-52	1.30893e-50	2.6833e-48
Creatinine	NXPH3	Creatinine_irnt	0.256216	0.0167108	15.3323	6.45852e-52	1.6974e-50	3.49664e-48
Creatinine	IVL	Creatinine_irnt	0.238836	0.0156051	15.305	9.64867e-52	2.52357e-50	5.22379e-48
Creatinine	ADAM23	Creatinine_irnt	0.256478	0.0167864	15.2789	1.41597e-51	3.6856e-50	7.66604e-48
Creatinine	CD300E	Creatinine_irnt	0.239863	0.0157491	15.2303	2.88817e-51	7.4816e-50	1.56365e-47
Creatinine	MSMP	Creatinine_irnt	0.248278	0.0163879	15.1501	9.31363e-51	2.40114e-49	5.0424e-47
Creatinine	TYRP1	Creatinine_irnt	0.252042	0.0166949	15.0969	2.0175e-50	5.17666e-49	1.09228e-46
Creatinine	TGFBR1	Creatinine_irnt	0.243485	0.0161353	15.0902	2.22426e-50	5.68027e-49	1.20422e-46
Creatinine	CD46	Creatinine_irnt	0.249311	0.016538	15.075	2.77358e-50	7.04984e-49	1.50162e-46
Creatinine	PCOLCE	Creatinine_irnt	0.223536	0.0148927	15.0098	7.12789e-50	1.80329e-48	3.85904e-46
Creatinine	VSIG2	Creatinine_irnt	0.219507	0.0146256	15.0084	7.26679e-50	1.82988e-48	3.93424e-46
Creatinine	CD74	Creatinine_irnt	0.230699	0.0153869	14.9932	9.05327e-50	2.26919e-48	4.90144e-46
Creatinine	CHCHD10	Creatinine_irnt	0.224449	0.0149885	14.9748	1.18129e-49	2.94723e-48	6.39549e-46
Creatinine	PPL	Creatinine_irnt	0.251809	0.0168165	14.9739	1.19595e-49	2.97011e-48	6.47485e-46
Creatinine	AFAP1L1	Creatinine_irnt	0.231882	0.0155135	14.9471	1.75925e-49	4.34913e-48	9.5246e-46
Creatinine	CGREF1	Creatinine_irnt	0.243585	0.0163098	14.9349	2.09762e-49	5.16205e-48	1.13565e-45
Creatinine	CALML4	Creatinine_irnt	0.229283	0.015356	14.9312	2.21196e-49	5.41881e-48	1.19756e-45
Creatinine	LILRB4	Creatinine_irnt	0.231169	0.0155042	14.9101	2.9939e-49	7.30133e-48	1.6209e-45
Creatinine	LMNB2	Creatinine_irnt	0.236641	0.0158926	14.89	3.99345e-49	9.6953e-48	2.16205e-45
Creatinine	SPRR3	Creatinine_irnt	0.240175	0.0161471	14.8742	5.0122e-49	1.21143e-47	2.71361e-45
Creatinine	CHCHD6	Creatinine_irnt	0.230231	0.0154889	14.8643	5.77436e-49	1.38944e-47	3.12624e-45
Creatinine	CKAP4	Creatinine_irnt	0.238146	0.0160227	14.8631	5.87614e-49	1.40767e-47	3.18134e-45
Creatinine	NECTIN2	Creatinine_irnt	0.243359	0.0164056	14.8339	8.92106e-49	2.12769e-47	4.82986e-45
Creatinine	LUZP2	Creatinine_irnt	0.24608	0.0165978	14.8261	9.97218e-49	2.36795e-47	5.39894e-45
Creatinine	REG1B	Creatinine_irnt	0.234636	0.0158316	14.8208	1.07514e-48	2.54183e-47	5.82079e-45
Creatinine	CD27	Creatinine_irnt	0.23886	0.0161755	14.7668	2.32045e-48	5.46214e-47	1.25629e-44
Creatinine	CD5	Creatinine_irnt	0.251172	0.0170215	14.7562	2.70005e-48	6.32818e-47	1.46181e-44
Creatinine	EPHA1	Creatinine_irnt	0.237192	0.016171	14.6677	9.46359e-48	2.20844e-46	5.12359e-44
Creatinine	SCARF2	Creatinine_irnt	0.186039	0.0127034	14.6448	1.30871e-47	3.04093e-46	7.08537e-44
Creatinine	B4GALT1	Creatinine_irnt	0.242993	0.0166475	14.5963	2.59277e-47	5.99882e-46	1.40372e-43
Creatinine	SIRPB1	Creatinine_irnt	0.237671	0.0163142	14.5683	3.84443e-47	8.85691e-46	2.08137e-43
Creatinine	LGALS9	Creatinine_irnt	0.225321	0.0154719	14.5633	4.12626e-47	9.46593e-46	2.23396e-43
Creatinine	CD4	Creatinine_irnt	0.230105	0.0158367	14.5299	6.59673e-47	1.50695e-45	3.57147e-43
Creatinine	MANSC1	Creatinine_irnt	0.242913	0.0167298	14.5198	7.59788e-47	1.72836e-45	4.11349e-43
Creatinine	PAM	Creatinine_irnt	0.243095	0.0167482	14.5147	8.16295e-47	1.84913e-45	4.41942e-43
Creatinine	NELL1	Creatinine_irnt	-0.246618	0.0170039	-14.5036	9.53067e-47	2.14996e-45	5.1599e-43
Creatinine	FNDC1	Creatinine_irnt	0.242806	0.0167549	14.4917	1.1266e-46	2.53087e-45	6.09941e-43
Creatinine	VWC2L	Creatinine_irnt	0.241096	0.0166378	14.4908	1.14008e-46	2.55058e-45	6.17241e-43
Creatinine	ESAM	Creatinine_irnt	0.239333	0.0165353	14.4741	1.43938e-46	3.20691e-45	7.7928e-43
Creatinine	RTBDN	Creatinine_irnt	0.23397	0.0161974	14.4449	2.16531e-46	4.8045e-45	1.1723e-42
Creatinine	BAMBI	Creatinine_irnt	0.238176	0.0164909	14.4428	2.22818e-46	4.92382e-45	1.20634e-42
Creatinine	INHBB	Creatinine_irnt	0.230768	0.0160056	14.4179	3.15231e-46	6.93765e-45	1.70666e-42
Creatinine	AHNAK	Creatinine_irnt	0.237144	0.0164569	14.41	3.51953e-46	7.71447e-45	1.90547e-42
Creatinine	KITLG	Creatinine_irnt	0.234648	0.0163091	14.3875	4.8117e-46	1.05042e-44	2.60505e-42
Creatinine	MATN2	Creatinine_irnt	0.236732	0.0164544	14.3872	4.83564e-46	1.05141e-44	2.61801e-42
Creatinine	NEO1	Creatinine_irnt	0.232463	0.0161788	14.3684	6.27851e-46	1.35967e-44	3.39918e-42
Creatinine	CCN5	Creatinine_irnt	0.212849	0.0148143	14.3678	6.33064e-46	1.3655e-44	3.42741e-42
Creatinine	MMP3	Creatinine_irnt	0.206135	0.0143964	14.3185	1.25272e-45	2.69137e-44	6.78225e-42
Creatinine	STC2	Creatinine_irnt	0.244015	0.017085	14.2824	2.06332e-45	4.41535e-44	1.11708e-41
Creatinine	HAVCR2	Creatinine_irnt	0.223523	0.0156882	14.2478	3.32353e-45	7.0841e-44	1.79936e-41
Creatinine	FAM3B	Creatinine_irnt	0.230375	0.016182	14.2365	3.88702e-45	8.25267e-44	2.10443e-41
Creatinine	TFF1	Creatinine_irnt	0.207244	0.014559	14.2348	3.9771e-45	8.41094e-44	2.1532e-41
Creatinine	ASGR1	Creatinine_irnt	0.229766	0.0162045	14.1791	8.54577e-45	1.80026e-43	4.62668e-41
Creatinine	PI16	Creatinine_irnt	0.237674	0.0167664	14.1756	8.96449e-45	1.88115e-43	4.85337e-41
Creatinine	REG4	Creatinine_irnt	0.211229	0.0149038	14.1728	9.31735e-45	1.94765e-43	5.04441e-41
Creatinine	IL15RA	Creatinine_irnt	0.221183	0.0156131	14.1665	1.01533e-44	2.11423e-43	5.49699e-41
Creatinine	CD83	Creatinine_irnt	0.231295	0.0163504	14.1461	1.34251e-44	2.7848e-43	7.26833e-41
Creatinine	SNCG	Creatinine_irnt	0.214475	0.0151752	14.1333	1.59992e-44	3.3061e-43	8.66198e-41
Creatinine	CD300C	Creatinine_irnt	0.230189	0.0163015	14.1207	1.90037e-44	3.91201e-43	1.02886e-40
Creatinine	IL18BP	Creatinine_irnt	0.21961	0.0155983	14.0791	3.35516e-44	6.88063e-43	1.81649e-40
Creatinine	NUCB2	Creatinine_irnt	0.230759	0.016413	14.0595	4.37709e-44	8.94249e-43	2.36976e-40
Creatinine	PILRA	Creatinine_irnt	0.221587	0.01578	14.0422	5.53706e-44	1.12698e-42	2.99776e-40
Creatinine	ANG	Creatinine_irnt	0.233426	0.0166524	14.0176	7.74273e-44	1.57001e-42	4.19191e-40
Creatinine	PRSS2	Creatinine_irnt	0.22967	0.0163869	14.0155	7.96635e-44	1.60932e-42	4.31298e-40
Creatinine	MYL3	Creatinine_irnt	0.20175	0.0144572	13.955	1.80615e-43	3.63513e-42	9.77849e-40
Creatinine	DSC2	Creatinine_irnt	0.21917	0.0157772	13.8915	4.25126e-43	8.52456e-42	2.30163e-39
Creatinine	EPB41L2	Creatinine_irnt	0.227243	0.0163667	13.8844	4.67777e-43	9.34519e-42	2.53255e-39
Creatinine	WFDC1	Creatinine_irnt	0.223925	0.0161353	13.8779	5.10415e-43	1.01595e-41	2.76339e-39
Creatinine	SBSPON	Creatinine_irnt	0.223883	0.016187	13.8311	9.57611e-43	1.89909e-41	5.18451e-39
Creatinine	APOA4	Creatinine_irnt	0.230347	0.0166924	13.7995	1.46199e-42	2.88877e-41	7.91524e-39
Creatinine	CD99L2	Creatinine_irnt	0.23193	0.0168706	13.7476	2.92251e-42	5.75363e-41	1.58225e-38
Creatinine	REG3A	Creatinine_irnt	0.211464	0.0154429	13.6933	6.01688e-42	1.18027e-40	3.25754e-38
Creatinine	SHC3	Creatinine_irnt	0.225617	0.0164854	13.6859	6.64189e-42	1.29817e-40	3.59592e-38
Creatinine	RNASE10	Creatinine_irnt	0.219071	0.016029	13.6671	8.51904e-42	1.65907e-40	4.61221e-38
Creatinine	CLEC7A	Creatinine_irnt	0.221331	0.0161993	13.663	8.99305e-42	1.7451e-40	4.86883e-38
Creatinine	DEFB1	Creatinine_irnt	0.208632	0.0152782	13.6556	9.9269e-42	1.91439e-40	5.37442e-38
Creatinine	CCDC80	Creatinine_irnt	0.206841	0.0151471	13.6555	9.93617e-42	1.91439e-40	5.37944e-38
Creatinine	PILRB	Creatinine_irnt	0.217645	0.0159736	13.6253	1.48198e-41	2.83566e-40	8.02343e-38
Creatinine	BTN3A2	Creatinine_irnt	0.223299	0.0163886	13.6253	1.48225e-41	2.83566e-40	8.02492e-38
Creatinine	MYBPC1	Creatinine_irnt	0.19366	0.014235	13.6045	1.95138e-41	3.71998e-40	1.05648e-37
Creatinine	GRP	Creatinine_irnt	0.230536	0.0169884	13.5703	3.0635e-41	5.81958e-40	1.65858e-37
Creatinine	ADAM9	Creatinine_irnt	0.218993	0.0161487	13.561	3.4586e-41	6.54715e-40	1.87249e-37
Creatinine	CSTB	Creatinine_irnt	0.217375	0.0160399	13.5521	3.8902e-41	7.33851e-40	2.10615e-37
Creatinine	CXADR	Creatinine_irnt	0.220939	0.0163144	13.5426	4.40857e-41	8.28749e-40	2.3868e-37
Creatinine	TMPRSS11D	Creatinine_irnt	0.224902	0.0166387	13.5168	6.18819e-41	1.15927e-39	3.35029e-37
Creatinine	UMOD	Creatinine_irnt	-0.221827	0.0164424	-13.4912	8.6598e-41	1.61669e-39	4.68841e-37
Creatinine	AKAP12	Creatinine_irnt	0.227344	0.0168899	13.4604	1.29575e-40	2.41073e-39	7.01522e-37
Creatinine	CDH1	Creatinine_irnt	0.211793	0.0158081	13.3978	2.93197e-40	5.43619e-39	1.58737e-36
Creatinine	ADGRB1	Creatinine_irnt	0.227085	0.0170233	13.3397	6.2372e-40	1.1525e-38	3.37682e-36
Creatinine	IGSF8	Creatinine_irnt	0.220103	0.0165713	13.2821	1.31295e-39	2.41779e-38	7.1083e-36
Creatinine	TFF3	Creatinine_irnt	0.214727	0.0161886	13.264	1.65843e-39	3.04365e-38	8.97876e-36
Creatinine	ANKRD35	Creatinine_irnt	0.223889	0.0169003	13.2476	2.05e-39	3.74956e-38	1.10987e-35
Creatinine	PLA2G1B	Creatinine_irnt	0.228369	0.0173078	13.1946	4.05442e-39	7.39079e-38	2.19506e-35
Creatinine	FCER2	Creatinine_irnt	0.226218	0.0171493	13.1911	4.23913e-39	7.70156e-38	2.29506e-35
Creatinine	FOLR1	Creatinine_irnt	0.208128	0.0157924	13.1791	4.94614e-39	8.95599e-38	2.67784e-35
Creatinine	PPP1R1A	Creatinine_irnt	0.2091	0.0158704	13.1755	5.17613e-39	9.34119e-38	2.80236e-35
Creatinine	CHGA	Creatinine_irnt	0.20131	0.0153162	13.1436	7.79006e-39	1.40118e-37	4.21754e-35
Creatinine	CST5	Creatinine_irnt	0.211722	0.0161303	13.1258	9.78327e-39	1.75386e-37	5.29666e-35
Creatinine	DIPK2B	Creatinine_irnt	0.21643	0.0165298	13.0934	1.47885e-38	2.64241e-37	8.00651e-35
Creatinine	PRRT2	Creatinine_irnt	0.223539	0.0170782	13.0891	1.56056e-38	2.77923e-37	8.44887e-35
Creatinine	ENDOU	Creatinine_irnt	0.219477	0.016853	13.023	3.61757e-38	6.42149e-37	1.95855e-34
Creatinine	PPP1R14D	Creatinine_irnt	0.201358	0.0155331	12.9632	7.71422e-38	1.36486e-36	4.17648e-34
Creatinine	CXCL16	Creatinine_irnt	0.212309	0.0163886	12.9547	8.58551e-38	1.51407e-36	4.6482e-34
Creatinine	EFEMP1	Creatinine_irnt	0.182575	0.0141227	12.9278	1.20533e-37	2.11871e-36	6.52564e-34
Creatinine	KLRB1	Creatinine_irnt	0.213123	0.0165287	12.8941	1.8405e-37	3.22474e-36	9.96446e-34
Creatinine	SLITRK6	Creatinine_irnt	0.215029	0.0166814	12.8903	1.93086e-37	3.37215e-36	1.04537e-33
Creatinine	CANT1	Creatinine_irnt	0.217253	0.0168954	12.8587	2.8701e-37	4.99637e-36	1.55387e-33
Creatinine	NCR3LG1	Creatinine_irnt	0.203849	0.0158611	12.8521	3.11703e-37	5.40885e-36	1.68756e-33
Creatinine	SYNM	Creatinine_irnt	0.197231	0.0153508	12.8482	3.27274e-37	5.66091e-36	1.77186e-33
Creatinine	ACTN2	Creatinine_irnt	0.191163	0.0148872	12.8407	3.59478e-37	6.19813e-36	1.94621e-33
Creatinine	KIAA0319	Creatinine_irnt	0.214174	0.0167725	12.7694	8.76161e-37	1.50588e-35	4.74353e-33
Creatinine	NRXN1	Creatinine_irnt	0.213242	0.0167152	12.7574	1.01755e-36	1.74335e-35	5.509e-33
Creatinine	HSPA2	Creatinine_irnt	0.203952	0.0160187	12.7321	1.3919e-36	2.3772e-35	7.53574e-33
Creatinine	UNC5D	Creatinine_irnt	0.212136	0.0166748	12.722	1.57966e-36	2.6894e-35	8.55228e-33
Creatinine	CCDC85A	Creatinine_irnt	0.190197	0.0149933	12.6854	2.48371e-36	4.21529e-35	1.34468e-32
Creatinine	SPINK2	Creatinine_irnt	0.203689	0.0161096	12.6439	4.14857e-36	7.01885e-35	2.24603e-32
Creatinine	SPON2	Creatinine_irnt	0.200794	0.0159097	12.6208	5.51555e-36	9.30255e-35	2.98612e-32
Creatinine	DSG2	Creatinine_irnt	0.213784	0.0169911	12.5821	8.87511e-36	1.49223e-34	4.80498e-32
Creatinine	RAET1L_ULBP2	Creatinine_irnt	0.202071	0.0160763	12.5695	1.0366e-35	1.73751e-34	5.61215e-32
Creatinine	CAPS	Creatinine_irnt	0.190911	0.0152926	12.4839	2.95487e-35	4.93755e-34	1.59976e-31
Creatinine	CD34	Creatinine_irnt	0.213744	0.0172004	12.4267	5.9198e-35	9.86148e-34	3.20498e-31
Creatinine	CHAD	Creatinine_irnt	0.210449	0.0169866	12.3891	9.34878e-35	1.55259e-33	5.06143e-31
Creatinine	CMYA5	Creatinine_irnt	0.189816	0.015366	12.353	1.44548e-34	2.39322e-33	7.82584e-31
Creatinine	SEPTIN8	Creatinine_irnt	0.196642	0.0159329	12.3419	1.65367e-34	2.72957e-33	8.95299e-31
Creatinine	SPARCL1	Creatinine_irnt	0.210108	0.0170345	12.3343	1.81284e-34	2.98319e-33	9.8147e-31
Creatinine	FAM114A1	Creatinine_irnt	0.205422	0.0167047	12.2973	2.83023e-34	4.64329e-33	1.53229e-30
Creatinine	USP28	Creatinine_irnt	0.198074	0.0161089	12.2959	2.87522e-34	4.70285e-33	1.55664e-30
Creatinine	PSAP	Creatinine_irnt	0.190564	0.0155177	12.2805	3.46323e-34	5.64756e-33	1.87499e-30
Creatinine	KLRK1	Creatinine_irnt	0.212403	0.0172996	12.2779	3.57137e-34	5.80642e-33	1.93354e-30
Creatinine	ADGRB3	Creatinine_irnt	0.199875	0.016295	12.2661	4.11675e-34	6.67308e-33	2.22881e-30
Creatinine	PEBP4	Creatinine_irnt	0.203555	0.0166299	12.2403	5.60748e-34	9.06236e-33	3.03589e-30
Creatinine	RBP2	Creatinine_irnt	0.193583	0.01583	12.2289	6.42322e-34	1.03498e-32	3.47753e-30
Creatinine	GPHA2	Creatinine_irnt	0.18926	0.0155374	12.1809	1.13889e-33	1.82966e-32	6.16595e-30
Creatinine	PALM2	Creatinine_irnt	0.186315	0.0153155	12.1651	1.37485e-33	2.20219e-32	7.44341e-30
Creatinine	CORO6	Creatinine_irnt	0.182645	0.0150351	12.1479	1.68709e-33	2.69437e-32	9.13393e-30
Creatinine	LCN2	Creatinine_irnt	0.20098	0.0165556	12.1397	1.86041e-33	2.96243e-32	1.00722e-29
Creatinine	RARRES2	Creatinine_irnt	0.201235	0.0165875	12.1318	2.04478e-33	3.24647e-32	1.10704e-29
Creatinine	ZER1	Creatinine_irnt	0.182325	0.0150926	12.0804	3.75624e-33	5.94629e-32	2.03363e-29
Creatinine	NPHS1	Creatinine_irnt	-0.200864	0.0167343	-12.0031	9.347e-33	1.47536e-31	5.06047e-29
Creatinine	CCL15	Creatinine_irnt	0.194452	0.0162336	11.9783	1.25034e-32	1.96783e-31	6.76934e-29
Creatinine	KRT5	Creatinine_irnt	0.19986	0.0167255	11.9494	1.75475e-32	2.75369e-31	9.50022e-29
Creatinine	CRIP2	Creatinine_irnt	0.183825	0.0153929	11.9422	1.9106e-32	2.98959e-31	1.0344e-28
Creatinine	CD7	Creatinine_irnt	0.199842	0.0167455	11.9341	2.09907e-32	3.27503e-31	1.13643e-28
Creatinine	SLC39A5	Creatinine_irnt	0.195455	0.016393	11.9231	2.38812e-32	3.71531e-31	1.29293e-28
Creatinine	SPACA5	Creatinine_irnt	0.184425	0.0154852	11.9098	2.78863e-32	4.32597e-31	1.50976e-28
Creatinine	AXL	Creatinine_irnt	0.201473	0.0169288	11.9012	3.08247e-32	4.76814e-31	1.66885e-28
Creatinine	RYK	Creatinine_irnt	0.199663	0.0168026	11.8829	3.81643e-32	5.88665e-31	2.06622e-28
Creatinine	LCN15	Creatinine_irnt	0.193378	0.0162765	11.8808	3.90948e-32	6.01304e-31	2.11659e-28
Creatinine	OCLN	Creatinine_irnt	0.184062	0.0154987	11.8759	4.13735e-32	6.3455e-31	2.23996e-28
Creatinine	CST1	Creatinine_irnt	0.193401	0.0162916	11.8712	4.37051e-32	6.68417e-31	2.3662e-28
Creatinine	VMO1	Creatinine_irnt	0.190576	0.0160771	11.8538	5.3509e-32	8.1605e-31	2.89698e-28
Creatinine	GIPC2	Creatinine_irnt	0.176037	0.0148867	11.8252	7.46371e-32	1.13507e-30	4.04085e-28
Creatinine	CFC1	Creatinine_irnt	0.192243	0.0163319	11.771	1.39705e-31	2.11867e-30	7.56364e-28
Creatinine	FBLN2	Creatinine_irnt	0.18568	0.0157959	11.755	1.67993e-31	2.54054e-30	9.09512e-28
Creatinine	PTK7	Creatinine_irnt	0.196808	0.0167732	11.7335	2.15205e-31	3.24546e-30	1.16512e-27
Creatinine	PODXL2	Creatinine_irnt	0.187811	0.0160245	11.7203	2.50546e-31	3.76794e-30	1.35646e-27
Creatinine	KAZALD1	Creatinine_irnt	0.200965	0.0171618	11.71	2.81781e-31	4.22594e-30	1.52556e-27
Creatinine	TNFRSF13B	Creatinine_irnt	0.19604	0.0168287	11.6491	5.66216e-31	8.46821e-30	3.06549e-27
Creatinine	HNMT	Creatinine_irnt	0.184551	0.0158662	11.6317	6.9093e-31	1.03049e-29	3.7407e-27
Creatinine	CALCA	Creatinine_irnt	0.170128	0.0146538	11.6098	8.86892e-31	1.31913e-29	4.80163e-27
Creatinine	TPSD1	Creatinine_irnt	0.189093	0.0163659	11.554	1.67232e-30	2.48054e-29	9.05396e-27
Creatinine	PGA4	Creatinine_irnt	0.189033	0.0164149	11.5159	2.5751e-30	3.80917e-29	1.39416e-26
Creatinine	ASGR2	Creatinine_irnt	0.194416	0.0169256	11.4865	3.59109e-30	5.29759e-29	1.94421e-26
Creatinine	SIRPA	Creatinine_irnt	0.187179	0.0163296	11.4625	4.70608e-30	6.92356e-29	2.54787e-26
Creatinine	TPK1	Creatinine_irnt	0.199452	0.0174354	11.4395	6.09721e-30	8.94588e-29	3.30103e-26
Creatinine	DKK4	Creatinine_irnt	0.185659	0.0162323	11.4376	6.22846e-30	9.11375e-29	3.37209e-26
Creatinine	CCL23	Creatinine_irnt	0.19181	0.0167813	11.43	6.78417e-30	9.90013e-29	3.67295e-26
Creatinine	MEGF10	Creatinine_irnt	0.190082	0.0166478	11.4178	7.77619e-30	1.13173e-28	4.21003e-26
Creatinine	MSMB	Creatinine_irnt	0.176391	0.0155152	11.3689	1.34442e-29	1.9514e-28	7.27871e-26
Creatinine	KLK10	Creatinine_irnt	0.1939	0.0171285	11.3203	2.31155e-29	3.34619e-28	1.25148e-25
Creatinine	QPCT	Creatinine_irnt	0.189623	0.0167596	11.3143	2.47213e-29	3.5691e-28	1.33841e-25
Creatinine	SPP1	Creatinine_irnt	0.187021	0.0165334	11.3117	2.54382e-29	3.66283e-28	1.37723e-25
Creatinine	TNFRSF10A	Creatinine_irnt	0.176693	0.0156881	11.2629	4.37369e-29	6.28094e-28	2.36791e-25
Creatinine	CSF1	Creatinine_irnt	0.189502	0.0169302	11.1932	9.44969e-29	1.35346e-27	5.11606e-25
Creatinine	RNASET2	Creatinine_irnt	0.183901	0.0164523	11.1778	1.11848e-28	1.59774e-27	6.05545e-25
Creatinine	CALB1	Creatinine_irnt	0.179919	0.0161054	11.1714	1.20077e-28	1.71079e-27	6.50099e-25
Creatinine	PRAP1	Creatinine_irnt	0.182479	0.0164313	11.1056	2.47054e-28	3.51062e-27	1.33755e-24
Creatinine	SPRING1	Creatinine_irnt	0.18707	0.0168773	11.0841	3.12171e-28	4.42432e-27	1.69009e-24
Creatinine	MYH7	Creatinine_irnt	0.169672	0.0153182	11.0764	3.39515e-28	4.7993e-27	1.83813e-24
Creatinine	CD200	Creatinine_irnt	0.186349	0.0168384	11.0669	3.76639e-28	5.31022e-27	2.03912e-24
Creatinine	GDNF	Creatinine_irnt	0.182914	0.016547	11.0542	4.32811e-28	6.08633e-27	2.34324e-24
Creatinine	AGER	Creatinine_irnt	0.186911	0.0169411	11.033	5.45063e-28	7.645e-27	2.95097e-24
Creatinine	IGFBP7	Creatinine_irnt	0.166403	0.0151006	11.0196	6.30256e-28	8.81707e-27	3.41221e-24
Creatinine	NXPH1	Creatinine_irnt	0.184081	0.0167236	11.0072	7.20529e-28	1.0054e-26	3.90094e-24
Creatinine	CD207	Creatinine_irnt	0.188731	0.0171602	10.9982	7.94901e-28	1.10632e-26	4.3036e-24
Creatinine	CRELD2	Creatinine_irnt	0.187283	0.0170424	10.9893	8.75176e-28	1.21492e-26	4.7382e-24
Creatinine	SEL1L	Creatinine_irnt	0.180141	0.0163935	10.9886	8.81842e-28	1.22105e-26	4.77429e-24
Creatinine	TFF2	Creatinine_irnt	0.174397	0.0158737	10.9866	9.01349e-28	1.24487e-26	4.8799e-24
Creatinine	GFRA3	Creatinine_irnt	0.178402	0.0162526	10.9769	1.00126e-27	1.37935e-26	5.42083e-24
Creatinine	CA3	Creatinine_irnt	0.175531	0.0159962	10.9733	1.04092e-27	1.43035e-26	5.63557e-24
Creatinine	NOTCH2	Creatinine_irnt	0.186549	0.0170337	10.9518	1.31269e-27	1.79921e-26	7.10688e-24
Creatinine	EVA1C	Creatinine_irnt	0.184213	0.0168287	10.9464	1.39176e-27	1.90277e-26	7.53497e-24
Creatinine	VEGFB	Creatinine_irnt	0.182449	0.0166701	10.9447	1.41726e-27	1.93276e-26	7.67305e-24
Creatinine	SPINT2	Creatinine_irnt	0.179226	0.0164125	10.9201	1.847e-27	2.51248e-26	9.99967e-24
Creatinine	NECAB1	Creatinine_irnt	0.183226	0.0167838	10.9168	1.91318e-27	2.59598e-26	1.0358e-23
Creatinine	SLITRK1	Creatinine_irnt	0.180087	0.0165102	10.9076	2.11293e-27	2.85984e-26	1.14394e-23
Creatinine	IGFBPL1	Creatinine_irnt	0.167135	0.0153301	10.9024	2.23285e-27	3.01195e-26	1.20886e-23
Creatinine	SGCG	Creatinine_irnt	0.183569	0.0168377	10.9023	2.23643e-27	3.01195e-26	1.2108e-23
Creatinine	TNFRSF6B	Creatinine_irnt	0.179132	0.016468	10.8776	2.91511e-27	3.91623e-26	1.57824e-23
Creatinine	CRLF1	Creatinine_irnt	0.187699	0.0172937	10.8537	3.76753e-27	5.04886e-26	2.03974e-23
Creatinine	BCAN	Creatinine_irnt	0.183003	0.0168807	10.8409	4.31584e-27	5.76937e-26	2.3366e-23
Creatinine	F13B	Creatinine_irnt	0.18349	0.0169344	10.8353	4.5819e-27	6.10996e-26	2.48064e-23
Creatinine	FABP1	Creatinine_irnt	0.168366	0.015559	10.8211	5.33193e-27	7.09265e-26	2.88671e-23
Creatinine	FABP2	Creatinine_irnt	0.178549	0.0165569	10.784	7.92395e-27	1.05148e-25	4.29003e-23
Creatinine	CD248	Creatinine_irnt	0.170481	0.0158396	10.763	9.89799e-27	1.31021e-25	5.35877e-23
Creatinine	CCL16	Creatinine_irnt	0.174164	0.0161987	10.7517	1.11586e-26	1.47348e-25	6.04126e-23
Creatinine	SOD3	Creatinine_irnt	0.175984	0.016422	10.7164	1.62234e-26	2.13707e-25	8.78337e-23
Creatinine	NOTCH1	Creatinine_irnt	0.185622	0.0173331	10.7091	1.75195e-26	2.3022e-25	9.48508e-23
Creatinine	RTN4R	Creatinine_irnt	0.179111	0.0167369	10.7016	1.8973e-26	2.48716e-25	1.0272e-22
Creatinine	NT5C1A	Creatinine_irnt	0.172455	0.0161316	10.6905	2.13188e-26	2.78733e-25	1.1542e-22
Creatinine	PNLIPRP1	Creatinine_irnt	0.180902	0.016922	10.6903	2.13658e-26	2.78733e-25	1.15674e-22
Creatinine	EFNB2	Creatinine_irnt	0.17935	0.0167889	10.6827	2.31587e-26	3.01397e-25	1.25381e-22
Creatinine	CD300LB	Creatinine_irnt	0.178725	0.0168169	10.6277	4.12757e-26	5.35891e-25	2.23466e-22
Creatinine	LEFTY2	Creatinine_irnt	0.167442	0.0157987	10.5984	5.60783e-26	7.26335e-25	3.03608e-22
Creatinine	MYL11	Creatinine_irnt	0.169514	0.0159979	10.596	5.75488e-26	7.43601e-25	3.11569e-22
Creatinine	TNFRSF13C	Creatinine_irnt	0.181671	0.0171542	10.5904	6.09731e-26	7.85973e-25	3.30108e-22
Creatinine	CD300LF	Creatinine_irnt	0.173271	0.0163678	10.5861	6.38141e-26	8.2064e-25	3.45489e-22
Creatinine	TNFRSF8	Creatinine_irnt	0.180604	0.0171112	10.5547	8.85249e-26	1.13572e-24	4.79274e-22
Creatinine	SPON1	Creatinine_irnt	0.164383	0.0155845	10.5479	9.50487e-26	1.21653e-24	5.14593e-22
Creatinine	PTH1R	Creatinine_irnt	0.178482	0.0169365	10.5383	1.05007e-25	1.34082e-24	5.68507e-22
Creatinine	CLEC10A	Creatinine_irnt	0.173449	0.0164704	10.5309	1.13439e-25	1.44508e-24	6.14158e-22
Creatinine	DEFA1	Creatinine_irnt	0.178754	0.0170101	10.5087	1.42899e-25	1.8161e-24	7.73658e-22
Creatinine	ROBO4	Creatinine_irnt	0.180676	0.0172059	10.5008	1.5504e-25	1.96578e-24	8.39387e-22
Creatinine	KLRF1	Creatinine_irnt	0.174952	0.0166714	10.4941	1.66164e-25	2.10189e-24	8.9961e-22
Creatinine	AGRP	Creatinine_irnt	0.179492	0.017121	10.4837	1.85143e-25	2.33652e-24	1.00237e-21
Creatinine	FGF23	Creatinine_irnt	0.176706	0.0168625	10.4792	1.93927e-25	2.44167e-24	1.04992e-21
Creatinine	RETN	Creatinine_irnt	0.17776	0.0169779	10.4701	2.13198e-25	2.67809e-24	1.15426e-21
Creatinine	WFIKKN2	Creatinine_irnt	0.179764	0.0171922	10.4561	2.46241e-25	3.086e-24	1.33315e-21
Creatinine	KLK13	Creatinine_irnt	0.180204	0.0172546	10.4438	2.79643e-25	3.49651e-24	1.51399e-21
Creatinine	CDH15	Creatinine_irnt	0.162899	0.0156037	10.4398	2.9154e-25	3.63687e-24	1.5784e-21
Creatinine	FABP6	Creatinine_irnt	0.177879	0.017044	10.4365	3.01678e-25	3.75467e-24	1.63328e-21
Creatinine	NDUFS6	Creatinine_irnt	0.17415	0.0166879	10.4357	3.04093e-25	3.77606e-24	1.64636e-21
Creatinine	LRRTM4	Creatinine_irnt	0.177833	0.017131	10.3808	5.34963e-25	6.62767e-24	2.89629e-21
Creatinine	PCDH7	Creatinine_irnt	0.176071	0.0170163	10.3472	7.54619e-25	9.32764e-24	4.0855e-21
Creatinine	LAMA4	Creatinine_irnt	0.175843	0.0170315	10.3246	9.50598e-25	1.17233e-23	5.14654e-21
Creatinine	IL19	Creatinine_irnt	0.175259	0.0170123	10.3019	1.198e-24	1.47409e-23	6.48598e-21
Creatinine	TPSAB1	Creatinine_irnt	0.171426	0.0166435	10.2999	1.22308e-24	1.50153e-23	6.62173e-21
Creatinine	DRAXIN	Creatinine_irnt	0.170395	0.0165634	10.2875	1.38788e-24	1.7e-23	7.51401e-21
Creatinine	GFRA2	Creatinine_irnt	0.172647	0.0167863	10.285	1.4235e-24	1.73969e-23	7.70685e-21
Creatinine	RBP5	Creatinine_irnt	0.16823	0.0163705	10.2764	1.55284e-24	1.89348e-23	8.40707e-21
Creatinine	CALB2	Creatinine_irnt	0.170791	0.0166415	10.2629	1.7806e-24	2.16633e-23	9.64016e-21
Creatinine	CPA4	Creatinine_irnt	0.175797	0.0171686	10.2394	2.26014e-24	2.74359e-23	1.22364e-20
Creatinine	NPY	Creatinine_irnt	0.176901	0.0173084	10.2205	2.73639e-24	3.31427e-23	1.48148e-20
Creatinine	PHLDB1	Creatinine_irnt	0.170748	0.0167316	10.2051	3.19829e-24	3.86507e-23	1.73155e-20
Creatinine	IL12A_IL12B	Creatinine_irnt	0.173143	0.0170055	10.1816	4.05351e-24	4.88769e-23	2.19457e-20
Creatinine	MYOC	Creatinine_irnt	0.167972	0.0164981	10.1813	4.06594e-24	4.89177e-23	2.2013e-20
Creatinine	PLAUR	Creatinine_irnt	0.160789	0.0158016	10.1755	4.30772e-24	5.17118e-23	2.3322e-20
Creatinine	PDCD1	Creatinine_irnt	0.177049	0.0174678	10.1357	6.42892e-24	7.70048e-23	3.48062e-20
Creatinine	SEZ6	Creatinine_irnt	0.167872	0.0165767	10.1269	7.02029e-24	8.39025e-23	3.80078e-20
Creatinine	ITM2A	Creatinine_irnt	0.170256	0.0168395	10.1105	8.27407e-24	9.86692e-23	4.47958e-20
Creatinine	CCL21	Creatinine_irnt	0.177346	0.0175495	10.1054	8.70634e-24	1.03596e-22	4.71361e-20
Creatinine	CA12	Creatinine_irnt	0.168247	0.0167139	10.0663	1.28686e-23	1.52786e-22	6.96703e-20
Creatinine	SPINK6	Creatinine_irnt	0.160716	0.0159714	10.0628	1.33324e-23	1.57946e-22	7.21815e-20
Creatinine	PGF	Creatinine_irnt	0.160907	0.015997	10.0586	1.38986e-23	1.64295e-22	7.52471e-20
Creatinine	SEPTIN10	Creatinine_irnt	0.165568	0.016478	10.0478	1.54668e-23	1.82434e-22	8.37371e-20
Creatinine	SCGB3A2	Creatinine_irnt	0.170865	0.017068	10.0109	2.23315e-23	2.62832e-22	1.20903e-19
Creatinine	LGALS4	Creatinine_irnt	0.148884	0.01488	10.0057	2.35061e-23	2.76056e-22	1.27262e-19
Creatinine	JUN	Creatinine_irnt	0.168364	0.016854	9.98954	2.75823e-23	3.23226e-22	1.4933e-19
Creatinine	CCL3	Creatinine_irnt	0.157777	0.0158064	9.9818	2.97779e-23	3.48202e-22	1.61218e-19
Creatinine	MCAM	Creatinine_irnt	0.152612	0.0153112	9.96737	3.43411e-23	4.00695e-22	1.85923e-19
Creatinine	SERPINB4	Creatinine_irnt	0.162058	0.0162634	9.96459	3.52982e-23	4.10977e-22	1.91104e-19
Creatinine	PGLYRP1	Creatinine_irnt	0.16773	0.0168402	9.96014	3.68845e-23	4.28525e-22	1.99693e-19
Creatinine	COL9A1	Creatinine_irnt	0.164042	0.0164728	9.95833	3.75471e-23	4.35289e-22	2.0328e-19
Creatinine	TIMP4	Creatinine_irnt	0.158439	0.0159286	9.94682	4.20593e-23	4.86558e-22	2.27709e-19
Creatinine	CLPS	Creatinine_irnt	0.171316	0.0172315	9.94201	4.41001e-23	5.09079e-22	2.38758e-19
Creatinine	SOX9	Creatinine_irnt	0.165288	0.0166713	9.91457	5.77706e-23	6.65469e-22	3.1277e-19
Creatinine	AIF1L	Creatinine_irnt	0.16083	0.0162604	9.89091	7.28708e-23	8.37628e-22	3.94523e-19
Creatinine	DKK3	Creatinine_irnt	0.150873	0.0152595	9.88718	7.55867e-23	8.67005e-22	4.09226e-19
Creatinine	HPCAL4	Creatinine_irnt	0.16397	0.0165885	9.88456	7.75451e-23	8.87588e-22	4.19829e-19
Creatinine	MYL1	Creatinine_irnt	0.161452	0.0164109	9.83814	1.22083e-22	1.39443e-21	6.6096e-19
Creatinine	FZD8	Creatinine_irnt	0.164583	0.0167842	9.8058	1.67285e-22	1.9067e-21	9.05683e-19
Creatinine	STX1B	Creatinine_irnt	0.166654	0.0170217	9.79066	1.93789e-22	2.20415e-21	1.04917e-18
Creatinine	CTSV	Creatinine_irnt	-0.145492	0.0149186	-9.75242	2.80725e-22	3.18626e-21	1.51985e-18
Creatinine	ITGB6	Creatinine_irnt	0.161249	0.0165936	9.71751	3.93264e-22	4.45425e-21	2.12913e-18
Creatinine	TPPP3	Creatinine_irnt	0.165525	0.0170532	9.70639	4.3778e-22	4.94811e-21	2.37014e-18
Creatinine	MMP10	Creatinine_irnt	0.162089	0.0167236	9.69225	5.01588e-22	5.65749e-21	2.7156e-18
Creatinine	CCL25	Creatinine_irnt	0.155965	0.0161182	9.67634	5.84456e-22	6.57847e-21	3.16424e-18
Creatinine	PTPRF	Creatinine_irnt	0.158834	0.0164533	9.65363	7.26668e-22	8.1622e-21	3.93418e-18
Creatinine	CLIC5	Creatinine_irnt	0.161182	0.0167011	9.65102	7.45105e-22	8.35196e-21	4.034e-18
Creatinine	MYBPH	Creatinine_irnt	0.153904	0.0159767	9.63304	8.8497e-22	9.89923e-21	4.79123e-18
Creatinine	MSLN	Creatinine_irnt	0.155454	0.0161615	9.6188	1.01398e-21	1.13189e-20	5.48967e-18
Creatinine	MYOM3	Creatinine_irnt	0.147578	0.0153568	9.60995	1.10334e-21	1.22911e-20	5.97346e-18
Creatinine	CTRB1	Creatinine_irnt	0.165261	0.0171993	9.60859	1.11774e-21	1.24259e-20	6.05142e-18
Creatinine	MAP7	Creatinine_irnt	0.159522	0.0166099	9.60405	1.16726e-21	1.29499e-20	6.31956e-18
Creatinine	ADAMTSL5	Creatinine_irnt	0.164523	0.0172266	9.55047	1.94278e-21	2.15096e-20	1.05182e-17
Creatinine	IL17D	Creatinine_irnt	0.143407	0.0150305	9.54106	2.12407e-21	2.34688e-20	1.14997e-17
Creatinine	GABARAP	Creatinine_irnt	0.158939	0.0166818	9.52769	2.41095e-21	2.65843e-20	1.30529e-17
Creatinine	OGFR	Creatinine_irnt	0.160934	0.016979	9.4784	3.83929e-21	4.22478e-20	2.07859e-17
Creatinine	HAAO	Creatinine_irnt	0.155463	0.0164573	9.44646	5.18411e-21	5.69305e-20	2.80668e-17
Creatinine	OPTC	Creatinine_irnt	0.155254	0.0164654	9.42911	6.10038e-21	6.68572e-20	3.30274e-17
Creatinine	TNKS1BP1	Creatinine_irnt	0.158113	0.016792	9.41594	6.90066e-21	7.54751e-20	3.73602e-17
Creatinine	FAM3D	Creatinine_irnt	0.152012	0.0161784	9.396	8.31522e-21	9.07633e-20	4.50186e-17
Creatinine	SMOC1	Creatinine_irnt	0.143449	0.0152709	9.39361	8.50299e-21	9.26261e-20	4.60352e-17
Creatinine	KLHL41	Creatinine_irnt	0.153599	0.0163981	9.36684	1.09138e-20	1.18649e-19	5.90873e-17
Creatinine	DTNB	Creatinine_irnt	0.154122	0.0164708	9.3573	1.19268e-20	1.29402e-19	6.45714e-17
Creatinine	SCG3	Creatinine_irnt	0.159542	0.0170529	9.35573	1.21025e-20	1.31045e-19	6.55227e-17
Creatinine	IL17C	Creatinine_irnt	0.159257	0.0170703	9.32945	1.54487e-20	1.66945e-19	8.36395e-17
Creatinine	SEMA3G	Creatinine_irnt	0.160491	0.01722	9.32001	1.68617e-20	1.81851e-19	9.12892e-17
Creatinine	BMPER	Creatinine_irnt	0.159051	0.0170864	9.3086	1.87414e-20	2.01722e-19	1.01466e-16
Creatinine	EFEMP2	Creatinine_irnt	0.145948	0.0157036	9.29394	2.14643e-20	2.30571e-19	1.16208e-16
Creatinine	CLEC4G	Creatinine_irnt	0.159424	0.0172031	9.26713	2.749e-20	2.94715e-19	1.48831e-16
Creatinine	LILRA5	Creatinine_irnt	0.154161	0.0167156	9.2226	4.14072e-20	4.43041e-19	2.24179e-16
Creatinine	LAMP3	Creatinine_irnt	0.147661	0.0160527	9.19849	5.16468e-20	5.51511e-19	2.79616e-16
Creatinine	PRKAR1B	Creatinine_irnt	0.154139	0.0167924	9.1791	6.16639e-20	6.57182e-19	3.33848e-16
Creatinine	OAF	Creatinine_irnt	0.154759	0.0168795	9.16846	6.79576e-20	7.22834e-19	3.67922e-16
Creatinine	CCL27	Creatinine_irnt	0.13496	0.0147387	9.15684	7.55539e-20	8.02057e-19	4.09049e-16
Creatinine	CTSZ	Creatinine_irnt	0.150993	0.0164982	9.15209	7.89003e-20	8.35941e-19	4.27166e-16
Creatinine	CCN4	Creatinine_irnt	0.14965	0.0163634	9.1454	8.38547e-20	8.86698e-19	4.53989e-16
Creatinine	PREB	Creatinine_irnt	0.153519	0.0167974	9.13945	8.85171e-20	9.34174e-19	4.79232e-16
Creatinine	AKAP2	Creatinine_irnt	0.151617	0.0166013	9.13283	9.40123e-20	9.90239e-19	5.08983e-16
Creatinine	GAP43	Creatinine_irnt	0.155205	0.0170118	9.12335	1.02472e-19	1.07725e-18	5.54782e-16
Creatinine	TMOD2	Creatinine_irnt	0.152818	0.0167601	9.11797	1.07607e-19	1.12904e-18	5.82586e-16
Creatinine	SDC3	Creatinine_irnt	0.154428	0.0169677	9.1013	1.25167e-19	1.31075e-18	6.77657e-16
Creatinine	DCN	Creatinine_irnt	0.128827	0.0141684	9.09255	1.3549e-19	1.41611e-18	7.33545e-16
Creatinine	IL2RA	Creatinine_irnt	0.152538	0.0168308	9.06301	1.76968e-19	1.84605e-18	9.58103e-16
Creatinine	ACAN	Creatinine_irnt	0.148538	0.0164065	9.0536	1.92648e-19	2.00576e-18	1.043e-15
Creatinine	GALNT2	Creatinine_irnt	0.155652	0.0172269	9.0354	2.2697e-19	2.35857e-18	1.22881e-15
Creatinine	CEACAM21	Creatinine_irnt	0.152031	0.0168543	9.02033	2.59924e-19	2.69584e-18	1.40723e-15
Creatinine	LPL	Creatinine_irnt	0.147929	0.0164144	9.01211	2.79842e-19	2.89688e-18	1.51507e-15
Creatinine	CD48	Creatinine_irnt	0.15339	0.0170725	8.98463	3.58026e-19	3.69915e-18	1.93835e-15
Creatinine	EPS8L2	Creatinine_irnt	0.149356	0.0166606	8.96465	4.28042e-19	4.41413e-18	2.31742e-15
Creatinine	ANGPTL4	Creatinine_irnt	0.148293	0.0165484	8.96122	4.41393e-19	4.54316e-18	2.3897e-15
Creatinine	ENAH	Creatinine_irnt	0.149559	0.0166937	8.95903	4.50109e-19	4.62408e-18	2.43689e-15
Creatinine	NEFL	Creatinine_irnt	0.121676	0.01359	8.95333	4.73581e-19	4.856e-18	2.56397e-15
Creatinine	GHRL	Creatinine_irnt	0.150838	0.0168507	8.95141	4.81748e-19	4.93041e-18	2.60819e-15
Creatinine	CCK	Creatinine_irnt	0.151743	0.0171424	8.8519	1.16511e-18	1.19017e-17	6.3079e-15
Creatinine	OSCAR	Creatinine_irnt	0.149035	0.0168371	8.85155	1.16868e-18	1.19157e-17	6.32725e-15
Creatinine	IL36B	Creatinine_irnt	0.153707	0.0174191	8.82408	1.48892e-18	1.51523e-17	8.06102e-15
Creatinine	AGR2	Creatinine_irnt	0.139891	0.0158652	8.81747	1.57799e-18	1.60286e-17	8.54323e-15
Creatinine	CTHRC1	Creatinine_irnt	0.132486	0.0150515	8.80222	1.8043e-18	1.82931e-17	9.76849e-15
Creatinine	MMP7	Creatinine_irnt	0.134005	0.0152323	8.79744	1.88171e-18	1.90422e-17	1.01876e-14
Creatinine	SH3D19	Creatinine_irnt	0.148859	0.0169492	8.78262	2.14281e-18	2.1644e-17	1.16012e-14
Creatinine	IL12B	Creatinine_irnt	0.150722	0.0172084	8.75862	2.6436e-18	2.66526e-17	1.43125e-14
Creatinine	CDH5	Creatinine_irnt	0.153192	0.0174925	8.75755	2.66833e-18	2.6852e-17	1.44464e-14
Creatinine	CLEC5A	Creatinine_irnt	0.141936	0.0162375	8.74123	3.07695e-18	3.09065e-17	1.66586e-14
Creatinine	MUC13	Creatinine_irnt	0.143582	0.0164663	8.71977	3.70986e-18	3.71948e-17	2.00852e-14
Creatinine	TNFRSF17	Creatinine_irnt	0.149689	0.0172187	8.69339	4.66538e-18	4.66883e-17	2.52583e-14
Creatinine	DPY30	Creatinine_irnt	0.148548	0.0171004	8.6868	4.93995e-18	4.93448e-17	2.67449e-14
Creatinine	PRR4	Creatinine_irnt	0.147028	0.0169419	8.6784	5.31327e-18	5.29761e-17	2.8766e-14
Creatinine	MMP13	Creatinine_irnt	0.147072	0.0169655	8.66892	5.7679e-18	5.74033e-17	3.12274e-14
Creatinine	BRK1	Creatinine_irnt	0.146807	0.0169633	8.65441	6.53895e-18	6.49576e-17	3.54019e-14
Creatinine	ABCA2	Creatinine_irnt	0.144927	0.0167877	8.63293	7.87052e-18	7.80421e-17	4.2611e-14
Creatinine	COMP	Creatinine_irnt	0.136788	0.0158559	8.62695	8.28721e-18	8.20237e-17	4.48669e-14
Creatinine	AEBP1	Creatinine_irnt	0.134277	0.0155928	8.61146	9.46864e-18	9.3546e-17	5.12632e-14
Creatinine	NOTCH3	Creatinine_irnt	0.134655	0.0156802	8.58759	1.16233e-17	1.14624e-16	6.29283e-14
Creatinine	PDGFRA	Creatinine_irnt	0.138044	0.0161071	8.5704	1.3469e-17	1.32584e-16	7.29212e-14
Creatinine	CDH6	Creatinine_irnt	0.142714	0.0167219	8.53453	1.82999e-17	1.7981e-16	9.90754e-14
Creatinine	ELN	Creatinine_irnt	0.10359	0.0121447	8.52967	1.90728e-17	1.87066e-16	1.0326e-13
Creatinine	KRT19	Creatinine_irnt	0.138278	0.016235	8.51726	2.12001e-17	2.07554e-16	1.14777e-13
Creatinine	CD274	Creatinine_irnt	0.146487	0.0172235	8.50506	2.35182e-17	2.29833e-16	1.27327e-13
Creatinine	IL12RB1	Creatinine_irnt	0.140882	0.0165869	8.49355	2.59328e-17	2.52973e-16	1.404e-13
Creatinine	CRELD1	Creatinine_irnt	0.14557	0.0171436	8.49126	2.64416e-17	2.57472e-16	1.43155e-13
Creatinine	COCH	Creatinine_irnt	0.140876	0.0166138	8.47948	2.92209e-17	2.83675e-16	1.58202e-13
Creatinine	SOST	Creatinine_irnt	0.133185	0.0157069	8.47941	2.92373e-17	2.83675e-16	1.58291e-13
Creatinine	PRSS27	Creatinine_irnt	0.146438	0.0172884	8.47032	3.15775e-17	3.05833e-16	1.70961e-13
Creatinine	IDI2	Creatinine_irnt	0.139022	0.0164264	8.46334	3.35003e-17	3.23876e-16	1.81371e-13
Creatinine	TP53INP2	Creatinine_irnt	0.143755	0.0171025	8.40552	5.45527e-17	5.26468e-16	2.95348e-13
Creatinine	PCDHB15	Creatinine_irnt	0.142395	0.0169904	8.38094	6.70543e-17	6.45965e-16	3.63032e-13
Creatinine	SLITRK2	Creatinine_irnt	0.140362	0.0167659	8.37187	7.23471e-17	6.95714e-16	3.91687e-13
Creatinine	VSNL1	Creatinine_irnt	0.135853	0.0162393	8.36568	7.61965e-17	7.31433e-16	4.12528e-13
Creatinine	CSRP3	Creatinine_irnt	0.128748	0.0154713	8.32169	1.09997e-16	1.05402e-15	5.95523e-13
Creatinine	MRPL24	Creatinine_irnt	0.140844	0.0169945	8.28759	1.46032e-16	1.39685e-15	7.90618e-13
Creatinine	CSPG4	Creatinine_irnt	0.129976	0.0157071	8.27498	1.62125e-16	1.54805e-15	8.77744e-13
Creatinine	ZBTB17	Creatinine_irnt	0.141097	0.0170676	8.26694	1.73278e-16	1.65163e-15	9.38128e-13
Creatinine	CRLF2	Creatinine_irnt	0.140773	0.0170585	8.25239	1.95442e-16	1.85962e-15	1.05812e-12
Creatinine	TIMP1	Creatinine_irnt	0.133874	0.016242	8.24247	2.12106e-16	2.01464e-15	1.14834e-12
Creatinine	CRIM1	Creatinine_irnt	0.131888	0.0160314	8.22686	2.4124e-16	2.28735e-15	1.30608e-12
Creatinine	ANKRD2	Creatinine_irnt	0.134684	0.0163739	8.22549	2.43978e-16	2.30926e-15	1.3209e-12
Creatinine	SLC39A14	Creatinine_irnt	0.138621	0.0168599	8.22189	2.51328e-16	2.37468e-15	1.36069e-12
Creatinine	CD276	Creatinine_irnt	0.135087	0.0164423	8.2158	2.64243e-16	2.49235e-15	1.43061e-12
Creatinine	PPP1R18	Creatinine_irnt	0.140344	0.017127	8.19428	3.15339e-16	2.96912e-15	1.70724e-12
Creatinine	KLK14	Creatinine_irnt	0.139336	0.0170364	8.17875	3.58175e-16	3.3666e-15	1.93916e-12
Creatinine	SLC5A5	Creatinine_irnt	0.13688	0.0167913	8.15183	4.4638e-16	4.18839e-15	2.4167e-12
Creatinine	CFHR2	Creatinine_irnt	0.139702	0.0171883	8.12774	5.43267e-16	5.08866e-15	2.94125e-12
Creatinine	SCGN	Creatinine_irnt	0.134124	0.0165175	8.12013	5.77976e-16	5.40443e-15	3.12916e-12
Creatinine	TIMP2	Creatinine_irnt	0.137174	0.0169135	8.11031	6.26011e-16	5.83406e-15	3.38922e-12
Creatinine	PROCR	Creatinine_irnt	0.138336	0.0170568	8.11029	6.26079e-16	5.83406e-15	3.38959e-12
Creatinine	LTBP3	Creatinine_irnt	0.135244	0.0166921	8.1023	6.68063e-16	6.21459e-15	3.61689e-12
Creatinine	POF1B	Creatinine_irnt	0.132704	0.0163905	8.0964	7.00822e-16	6.50815e-15	3.79425e-12
Creatinine	TMSB10	Creatinine_irnt	0.137589	0.017012	8.08772	7.51943e-16	6.97092e-15	4.07102e-12
Creatinine	CRACDL	Creatinine_irnt	0.137023	0.0169489	8.08446	7.72075e-16	7.14533e-15	4.18002e-12
Creatinine	IGSF11	Creatinine_irnt	0.139759	0.0173014	8.0779	8.1422e-16	7.5225e-15	4.40819e-12
Creatinine	VSIG10L	Creatinine_irnt	0.136805	0.0169517	8.07031	8.65765e-16	7.9851e-15	4.68725e-12
Creatinine	MISP	Creatinine_irnt	0.133307	0.0165936	8.03361	1.16424e-15	1.07197e-14	6.30321e-12
Creatinine	SFRP4	Creatinine_irnt	0.136004	0.0169438	8.02677	1.23017e-15	1.13075e-14	6.66012e-12
Creatinine	TCOF1	Creatinine_irnt	0.137186	0.0170934	8.02566	1.24121e-15	1.13897e-14	6.7199e-12
Creatinine	C1QTNF9	Creatinine_irnt	0.136904	0.0170764	8.01714	1.32919e-15	1.21764e-14	7.19625e-12
Creatinine	APOD	Creatinine_irnt	0.135365	0.0169209	7.99987	1.52693e-15	1.39642e-14	8.26681e-12
Creatinine	IL16	Creatinine_irnt	0.13607	0.0170345	7.98792	1.6804e-15	1.53418e-14	9.09769e-12
Creatinine	KLK15	Creatinine_irnt	0.135079	0.0169654	7.96203	2.06702e-15	1.88398e-14	1.11909e-11
Creatinine	LECT2	Creatinine_irnt	0.120086	0.0151614	7.92051	2.87733e-15	2.61813e-14	1.55779e-11
Creatinine	ADGRE5	Creatinine_irnt	0.127887	0.0161784	7.90482	3.25887e-15	2.96033e-14	1.76435e-11
Creatinine	CD70	Creatinine_irnt	0.127673	0.0161766	7.89242	3.59544e-15	3.26059e-14	1.94657e-11
Creatinine	CD72	Creatinine_irnt	0.13646	0.0173055	7.88536	3.80216e-15	3.44229e-14	2.05849e-11
Creatinine	SEZ6L	Creatinine_irnt	0.13245	0.01682	7.87453	4.14201e-15	3.74371e-14	2.24249e-11
Creatinine	DUSP29	Creatinine_irnt	0.129564	0.0164627	7.87019	4.28646e-15	3.86781e-14	2.32069e-11
Creatinine	NGFR	Creatinine_irnt	0.13165	0.0167389	7.86491	4.46893e-15	4.02575e-14	2.41948e-11
Creatinine	NPTXR	Creatinine_irnt	0.134829	0.0171534	7.86017	4.63947e-15	4.17244e-14	2.51181e-11
Creatinine	LRRN1	Creatinine_irnt	0.132112	0.0168311	7.84929	5.05492e-15	4.53853e-14	2.73673e-11
Creatinine	APOA2	Creatinine_irnt	0.130836	0.0167017	7.83366	5.71665e-15	5.12416e-14	3.09499e-11
Creatinine	PRND	Creatinine_irnt	0.134018	0.0171119	7.83189	5.7967e-15	5.18733e-14	3.13834e-11
Creatinine	TIGIT	Creatinine_irnt	0.1332	0.0170272	7.82279	6.22611e-15	5.5624e-14	3.37081e-11
Creatinine	TTR	Creatinine_irnt	0.134393	0.0172359	7.79727	7.60585e-15	6.78386e-14	4.11781e-11
Creatinine	FGFR2	Creatinine_irnt	0.129029	0.016602	7.7719	9.27362e-15	8.25779e-14	5.02074e-11
Creatinine	HS3ST3B1	Creatinine_irnt	0.134081	0.0172596	7.7685	9.52361e-15	8.46648e-14	5.15608e-11
Creatinine	PRR15L	Creatinine_irnt	0.132001	0.0170158	7.75755	1.03723e-14	9.2058e-14	5.61554e-11
Creatinine	FLT1	Creatinine_irnt	0.135568	0.0174964	7.74836	1.1141e-14	9.87194e-14	6.03176e-11
Creatinine	EPB41L3	Creatinine_irnt	0.128614	0.016605	7.74549	1.13933e-14	1.0079e-13	6.16835e-11
Creatinine	NDUFA4L2	Creatinine_irnt	0.132609	0.0171237	7.74419	1.15088e-14	1.01645e-13	6.23085e-11
Creatinine	NTNG2	Creatinine_irnt	0.134717	0.0173981	7.7432	1.15974e-14	1.02261e-13	6.27884e-11
Creatinine	VCAN	Creatinine_irnt	0.128707	0.0166426	7.73358	1.24985e-14	1.10027e-13	6.76666e-11
Creatinine	SASH3	Creatinine_irnt	0.131213	0.0170084	7.7146	1.44818e-14	1.2728e-13	7.84044e-11
Creatinine	LEP	Creatinine_irnt	0.112721	0.0146557	7.69126	1.73488e-14	1.52231e-13	9.39265e-11
Creatinine	BOLA1	Creatinine_irnt	0.131018	0.0170551	7.68205	1.86277e-14	1.63189e-13	1.00851e-10
Creatinine	AMY1_AMY2	Creatinine_irnt	0.134831	0.0175654	7.67596	1.95236e-14	1.70761e-13	1.05701e-10
Creatinine	FABP9	Creatinine_irnt	0.12999	0.0169964	7.6481	2.41956e-14	2.11282e-13	1.30995e-10
Creatinine	HJV	Creatinine_irnt	0.132548	0.017358	7.63617	2.65178e-14	2.31187e-13	1.43567e-10
Creatinine	PLXDC1	Creatinine_irnt	0.133095	0.0175304	7.59221	3.71255e-14	3.23147e-13	2.00998e-10
Creatinine	PLIN3	Creatinine_irnt	0.131282	0.017293	7.59164	3.72869e-14	3.24031e-13	2.01871e-10
Creatinine	TNFSF13	Creatinine_irnt	0.116237	0.0153445	7.57516	4.22805e-14	3.66837e-13	2.28907e-10
Creatinine	LAMTOR5	Creatinine_irnt	0.127698	0.0168692	7.56989	4.40134e-14	3.81261e-13	2.38288e-10
Creatinine	SUMO1	Creatinine_irnt	0.122975	0.0162502	7.56762	4.4779e-14	3.87274e-13	2.42433e-10
Creatinine	RSPO1	Creatinine_irnt	0.12594	0.0166617	7.55868	4.79294e-14	4.1386e-13	2.5949e-10
Creatinine	NPIPA2	Creatinine_irnt	0.122821	0.0162588	7.55411	4.9623e-14	4.27801e-13	2.68659e-10
Creatinine	CD36	Creatinine_irnt	0.127973	0.0169506	7.54979	5.12806e-14	4.41388e-13	2.77633e-10
Creatinine	GGT5	Creatinine_irnt	0.124113	0.016508	7.51838	6.50625e-14	5.59125e-13	3.52249e-10
Creatinine	CD14	Creatinine_irnt	0.126799	0.0168804	7.51159	6.84876e-14	5.87626e-13	3.70792e-10
Creatinine	PLIN1	Creatinine_irnt	0.125631	0.0167455	7.50236	7.34338e-14	6.29067e-13	3.9757e-10
Creatinine	ACP6	Creatinine_irnt	0.128371	0.0171478	7.48616	8.29759e-14	7.09687e-13	4.49232e-10
Creatinine	HSDL2	Creatinine_irnt	0.129816	0.0173625	7.47681	8.90296e-14	7.60262e-13	4.82006e-10
Creatinine	SLITRK5	Creatinine_irnt	0.12668	0.0169481	7.47458	9.05329e-14	7.71882e-13	4.90145e-10
Creatinine	NRP1	Creatinine_irnt	0.124526	0.0166684	7.4708	9.31433e-14	7.9289e-13	5.04278e-10
Creatinine	TNNC1	Creatinine_irnt	0.117988	0.0158119	7.46201	9.95017e-14	8.45686e-13	5.38702e-10
Creatinine	POLR2F	Creatinine_irnt	0.125966	0.0169024	7.45253	1.06842e-13	9.06651e-13	5.78444e-10
Creatinine	SERPING1	Creatinine_irnt	0.130522	0.0175248	7.44784	1.1067e-13	9.37668e-13	5.9917e-10
Creatinine	CRHBP	Creatinine_irnt	0.126394	0.0169843	7.44181	1.15781e-13	9.79439e-13	6.26841e-10
Creatinine	MYOM2	Creatinine_irnt	0.120609	0.0162355	7.42874	1.27679e-13	1.0784e-12	6.91255e-10
Creatinine	STEAP1	Creatinine_irnt	0.123593	0.0166512	7.4225	1.33784e-13	1.12821e-12	7.24308e-10
Creatinine	CD33	Creatinine_irnt	0.127606	0.0171968	7.42035	1.35942e-13	1.14462e-12	7.35989e-10
Creatinine	NTRK3	Creatinine_irnt	0.118934	0.0160474	7.41146	1.45274e-13	1.22129e-12	7.86513e-10
Creatinine	PTH	Creatinine_irnt	0.124355	0.0167869	7.40782	1.49276e-13	1.25299e-12	8.08181e-10
Creatinine	ADGRE2	Creatinine_irnt	0.120492	0.0162949	7.3945	1.64853e-13	1.3816e-12	8.92512e-10
Creatinine	TTN	Creatinine_irnt	0.122382	0.0165974	7.37352	1.92682e-13	1.61233e-12	1.04318e-09
Creatinine	IL4R	Creatinine_irnt	0.120156	0.0163113	7.36641	2.03127e-13	1.69711e-12	1.09973e-09
Creatinine	BMERB1	Creatinine_irnt	0.1252	0.016997	7.36597	2.03792e-13	1.70004e-12	1.10333e-09
Creatinine	LUC7L	Creatinine_irnt	0.124904	0.0169759	7.35775	2.16597e-13	1.80408e-12	1.17265e-09
Creatinine	KLK7	Creatinine_irnt	0.120674	0.0164834	7.32094	2.84346e-13	2.36474e-12	1.53945e-09
Creatinine	CRTAM	Creatinine_irnt	0.124812	0.0171006	7.29869	3.3499e-13	2.78165e-12	1.81364e-09
Creatinine	GCHFR	Creatinine_irnt	0.118001	0.0161711	7.29707	3.38987e-13	2.81053e-12	1.83528e-09
Creatinine	ORM1	Creatinine_irnt	0.127778	0.0175329	7.28788	3.62681e-13	3.00238e-12	1.96356e-09
Creatinine	GPRIN3	Creatinine_irnt	0.122908	0.0168772	7.28247	3.77381e-13	3.1193e-12	2.04314e-09
Creatinine	FABP5	Creatinine_irnt	0.126612	0.0174032	7.27518	3.98118e-13	3.28568e-12	2.15541e-09
Creatinine	SERPINB8	Creatinine_irnt	0.12419	0.0171507	7.24115	5.10671e-13	4.20818e-12	2.76477e-09
Creatinine	MAMDC2	Creatinine_irnt	0.116312	0.0160633	7.24084	5.11815e-13	4.2112e-12	2.77097e-09
Creatinine	GPR15LG	Creatinine_irnt	0.116801	0.0161343	7.23933	5.17469e-13	4.25126e-12	2.80158e-09
Creatinine	STC1	Creatinine_irnt	0.122777	0.0170057	7.21976	5.96817e-13	4.89571e-12	3.23117e-09
Creatinine	KIT	Creatinine_irnt	0.121078	0.0167774	7.21676	6.10002e-13	4.9963e-12	3.30255e-09
Creatinine	GFAP	Creatinine_irnt	0.0980696	0.0136125	7.20439	6.67391e-13	5.45809e-12	3.61325e-09
Creatinine	SIGLEC8	Creatinine_irnt	0.121234	0.016856	7.19233	7.28444e-13	5.94841e-12	3.94379e-09
Creatinine	CD164	Creatinine_irnt	0.124594	0.0173456	7.18302	7.79337e-13	6.35441e-12	4.21933e-09
Creatinine	CKB	Creatinine_irnt	0.11029	0.015382	7.17008	8.55851e-13	6.96779e-12	4.63358e-09
Creatinine	GKN1	Creatinine_irnt	0.118724	0.0165667	7.16641	8.78872e-13	7.14447e-12	4.75821e-09
Creatinine	VEGFD	Creatinine_irnt	0.121391	0.0170034	7.13924	1.06918e-12	8.67849e-12	5.78855e-09
Creatinine	CPZ	Creatinine_irnt	0.108993	0.0152874	7.12959	1.1461e-12	9.2889e-12	6.20498e-09
Creatinine	VCAM1	Creatinine_irnt	0.116243	0.0164348	7.07295	1.71994e-12	1.39189e-11	9.31178e-09
Creatinine	ITGBL1	Creatinine_irnt	0.101806	0.0143999	7.06991	1.75776e-12	1.42037e-11	9.51649e-09
Creatinine	FOLR2	Creatinine_irnt	0.11614	0.0164287	7.06937	1.76444e-12	1.42365e-11	9.55267e-09
Creatinine	ENPP5	Creatinine_irnt	0.110889	0.0156944	7.06547	1.81426e-12	1.46167e-11	9.82242e-09
Creatinine	EVPL	Creatinine_irnt	0.121074	0.0172308	7.02657	2.39263e-12	1.92477e-11	1.29537e-08
Creatinine	IL36G	Creatinine_irnt	0.12206	0.017405	7.01292	2.63582e-12	2.11726e-11	1.42703e-08
Creatinine	ALCAM	Creatinine_irnt	0.115818	0.0165159	7.01253	2.64315e-12	2.12e-11	1.431e-08
Creatinine	LRRC25	Creatinine_irnt	0.119929	0.0171355	6.99886	2.91149e-12	2.33178e-11	1.57628e-08
Creatinine	FCER1A	Creatinine_irnt	0.12068	0.017271	6.98745	3.15596e-12	2.52383e-11	1.70864e-08
Creatinine	MUC1	Creatinine_irnt	0.111831	0.0160284	6.97703	3.39644e-12	2.71214e-11	1.83883e-08
Creatinine	EDDM3B	Creatinine_irnt	0.0810723	0.01163	6.97094	3.54541e-12	2.82693e-11	1.91949e-08
Creatinine	KIF1C	Creatinine_irnt	0.117995	0.0169303	6.96945	3.58295e-12	2.85266e-11	1.93981e-08
Creatinine	CD8A	Creatinine_irnt	0.121588	0.0174769	6.95708	3.90846e-12	3.10725e-11	2.11604e-08
Creatinine	NSG1	Creatinine_irnt	0.119127	0.0171577	6.94303	4.31399e-12	3.42463e-11	2.3356e-08
Creatinine	LGALS3	Creatinine_irnt	0.114705	0.0165244	6.9416	4.35738e-12	3.45401e-11	2.35909e-08
Creatinine	SPOCK1	Creatinine_irnt	-0.119837	0.0172822	-6.93413	4.59177e-12	3.63448e-11	2.48598e-08
Creatinine	TDGF1	Creatinine_irnt	0.119717	0.0172678	6.93294	4.63019e-12	3.65954e-11	2.50679e-08
Creatinine	TNF	Creatinine_irnt	0.118891	0.0172078	6.90912	5.46937e-12	4.3165e-11	2.96112e-08
Creatinine	IFNLR1	Creatinine_irnt	0.121524	0.017664	6.87973	6.7127e-12	5.29004e-11	3.63426e-08
Creatinine	ST3GAL1	Creatinine_irnt	0.112751	0.0164559	6.85171	8.15427e-12	6.41675e-11	4.41472e-08
Creatinine	CLGN	Creatinine_irnt	0.116473	0.017033	6.83808	8.96131e-12	7.04159e-11	4.85166e-08
Creatinine	BMP4	Creatinine_irnt	0.112786	0.0165011	6.83503	9.15193e-12	7.18095e-11	4.95486e-08
Creatinine	IL6ST	Creatinine_irnt	0.113004	0.0165466	6.82946	9.51131e-12	7.45213e-11	5.14942e-08
Creatinine	SCT	Creatinine_irnt	0.117712	0.017256	6.8215	1.00485e-11	7.86168e-11	5.44028e-08
Creatinine	ATP6AP2	Creatinine_irnt	0.118132	0.0173266	6.81798	1.02955e-11	8.04325e-11	5.57397e-08
Creatinine	PRPH	Creatinine_irnt	0.11211	0.0164867	6.80003	1.16506e-11	9.08884e-11	6.30765e-08
Creatinine	FGF5	Creatinine_irnt	0.100823	0.0148373	6.79526	1.20388e-11	9.37813e-11	6.5178e-08
Creatinine	PTP4A3	Creatinine_irnt	0.115689	0.0170528	6.78418	1.29915e-11	1.01057e-10	7.03358e-08
Creatinine	CPB1	Creatinine_irnt	0.114548	0.016923	6.7688	1.44358e-11	1.12131e-10	7.81554e-08
Creatinine	BCL2	Creatinine_irnt	0.115436	0.0170557	6.76816	1.44995e-11	1.12465e-10	7.85004e-08
Creatinine	ANGPTL3	Creatinine_irnt	0.1119	0.0165462	6.76292	1.50291e-11	1.16406e-10	8.13678e-08
Creatinine	TNFSF10	Creatinine_irnt	0.118542	0.0175492	6.75484	1.58834e-11	1.22847e-10	8.59928e-08
Creatinine	NPL	Creatinine_irnt	0.10406	0.015414	6.75102	1.63035e-11	1.25916e-10	8.82672e-08
Creatinine	VEGFA	Creatinine_irnt	0.111302	0.0165389	6.72969	1.88564e-11	1.45426e-10	1.02089e-07
Creatinine	IL17RB	Creatinine_irnt	0.109959	0.0163541	6.72362	1.96522e-11	1.51347e-10	1.06397e-07
Creatinine	PDCD1LG2	Creatinine_irnt	0.115903	0.0172618	6.71438	2.09272e-11	1.60938e-10	1.133e-07
Creatinine	TINAGL1	Creatinine_irnt	0.113588	0.0169364	6.70673	2.20442e-11	1.69287e-10	1.19348e-07
Creatinine	NDUFB10	Creatinine_irnt	0.112442	0.0168129	6.68781	2.50616e-11	1.92186e-10	1.35683e-07
Creatinine	C16orf89	Creatinine_irnt	0.107965	0.016149	6.68555	2.54482e-11	1.94875e-10	1.37776e-07
Creatinine	LTBP2	Creatinine_irnt	0.085188	0.0127563	6.67809	2.67661e-11	2.04678e-10	1.44912e-07
Creatinine	GFRAL	Creatinine_irnt	0.107899	0.0161816	6.66803	2.86489e-11	2.18766e-10	1.55105e-07
Creatinine	SORBS1	Creatinine_irnt	0.112308	0.0168553	6.66303	2.96334e-11	2.25965e-10	1.60435e-07
Creatinine	DDX23	Creatinine_irnt	0.115198	0.0173063	6.65642	3.09837e-11	2.35929e-10	1.67746e-07
Creatinine	PEAR1	Creatinine_irnt	0.115018	0.0173196	6.64095	3.43853e-11	2.61464e-10	1.86162e-07
Creatinine	KLK12	Creatinine_irnt	0.113434	0.0171004	6.63346	3.6163e-11	2.74596e-10	1.95787e-07
Creatinine	ISLR2	Creatinine_irnt	0.114668	0.0172889	6.63246	3.64063e-11	2.76056e-10	1.97104e-07
Creatinine	TXLNB	Creatinine_irnt	0.109213	0.0165275	6.60792	4.29206e-11	3.24996e-10	2.32372e-07
Creatinine	ISM1	Creatinine_irnt	0.110987	0.0168017	6.6057	4.35633e-11	3.29402e-10	2.35852e-07
Creatinine	BLNK	Creatinine_irnt	0.111812	0.0169467	6.59786	4.59089e-11	3.46654e-10	2.48551e-07
Creatinine	PRSS22	Creatinine_irnt	0.116796	0.0177068	6.59609	4.64542e-11	3.50283e-10	2.51503e-07
Creatinine	NTF4	Creatinine_irnt	0.113182	0.0172076	6.57743	5.26196e-11	3.9622e-10	2.84883e-07
Creatinine	FKBP15	Creatinine_irnt	0.113464	0.0172546	6.57589	5.31622e-11	3.9975e-10	2.8782e-07
Creatinine	RIDA	Creatinine_irnt	0.110688	0.0168826	6.55632	6.05556e-11	4.54713e-10	3.27848e-07
Creatinine	LRIG3	Creatinine_irnt	0.111335	0.0169916	6.55235	6.21774e-11	4.66245e-10	3.36629e-07
Creatinine	TREML2	Creatinine_irnt	0.111412	0.0170304	6.54191	6.66357e-11	4.98984e-10	3.60765e-07
Creatinine	PDIA3	Creatinine_irnt	0.111893	0.0171167	6.53702	6.88324e-11	5.14722e-10	3.72659e-07
Creatinine	IGFBP2	Creatinine_irnt	0.100311	0.0153586	6.53125	7.15182e-11	5.34068e-10	3.872e-07
Creatinine	SORCS1	Creatinine_irnt	0.107041	0.0164039	6.52534	7.43679e-11	5.54584e-10	4.02628e-07
Creatinine	REG3G	Creatinine_irnt	0.110485	0.0169705	6.51044	8.20676e-11	6.11161e-10	4.44314e-07
Creatinine	KIRREL2	Creatinine_irnt	0.112507	0.0172904	6.50687	8.40215e-11	6.24852e-10	4.54892e-07
Creatinine	RAB11FIP5	Creatinine_irnt	0.111274	0.0171229	6.49854	8.87701e-11	6.59261e-10	4.80601e-07
Creatinine	CD28	Creatinine_irnt	0.112444	0.0173249	6.49031	9.37169e-11	6.95045e-10	5.07383e-07
Creatinine	HLA-A	Creatinine_irnt	0.110585	0.0170619	6.48137	9.93923e-11	7.36129e-10	5.3811e-07
Creatinine	WIF1	Creatinine_irnt	0.111381	0.0172086	6.47242	1.05412e-10	7.79647e-10	5.70702e-07
Creatinine	PTPN21	Creatinine_irnt	0.10921	0.0168967	6.46338	1.11857e-10	8.26188e-10	6.05596e-07
Creatinine	KLRD1	Creatinine_irnt	0.109242	0.0169143	6.45854	1.15462e-10	8.5165e-10	6.25111e-07
Creatinine	SNED1	Creatinine_irnt	0.108421	0.0168154	6.4477	1.2396e-10	9.13091e-10	6.71122e-07
Creatinine	APOBEC2	Creatinine_irnt	0.107728	0.0167243	6.44142	1.29155e-10	9.50063e-10	6.99246e-07
Creatinine	SIGLEC10	Creatinine_irnt	0.108277	0.0169172	6.4004	1.68737e-10	1.23954e-09	9.13541e-07
Creatinine	NT-proBNP	Creatinine_irnt	0.0960415	0.0150569	6.37856	1.94426e-10	1.42632e-09	1.05262e-06
Creatinine	SIGLEC5	Creatinine_irnt	0.108766	0.0170661	6.37321	2.01281e-10	1.47461e-09	1.08974e-06
Creatinine	MARVELD3	Creatinine_irnt	0.108238	0.0170193	6.35972	2.19618e-10	1.60677e-09	1.18901e-06
Creatinine	APBB2	Creatinine_irnt	0.108105	0.0169992	6.35943	2.20031e-10	1.60762e-09	1.19125e-06
Creatinine	IGSF9	Creatinine_irnt	-0.108126	0.0171231	-6.31462	2.93603e-10	2.14227e-09	1.58956e-06
Creatinine	FGFBP3	Creatinine_irnt	0.105986	0.0168365	6.29498	3.32967e-10	2.42622e-09	1.80268e-06
Creatinine	CBR3	Creatinine_irnt	0.106125	0.0168684	6.29134	3.40814e-10	2.48006e-09	1.84517e-06
Creatinine	LRRC38	Creatinine_irnt	0.10747	0.0171325	6.27286	3.83493e-10	2.78688e-09	2.07623e-06
Creatinine	OMD	Creatinine_irnt	0.10825	0.0172683	6.26869	3.93841e-10	2.85825e-09	2.13225e-06
Creatinine	THPO	Creatinine_irnt	0.108684	0.0173636	6.25932	4.1805e-10	3.02988e-09	2.26332e-06
Creatinine	SERPINA5	Creatinine_irnt	0.109318	0.0175143	6.24164	4.67738e-10	3.38547e-09	2.53233e-06
Creatinine	ICOSLG	Creatinine_irnt	0.108015	0.0173087	6.24048	4.71217e-10	3.4061e-09	2.55117e-06
Creatinine	MLN	Creatinine_irnt	0.085788	0.0138246	6.20546	5.88116e-10	4.24542e-09	3.18406e-06
Creatinine	IL10	Creatinine_irnt	0.106552	0.0172137	6.18996	6.48507e-10	4.67512e-09	3.51102e-06
Creatinine	FLRT2	Creatinine_irnt	0.107918	0.0174425	6.18703	6.60547e-10	4.75558e-09	3.5762e-06
Creatinine	UBE2E2	Creatinine_irnt	0.107178	0.0173293	6.18479	6.69947e-10	4.81685e-09	3.62709e-06
Creatinine	EHD2	Creatinine_irnt	0.106545	0.0172887	6.16268	7.6976e-10	5.52716e-09	4.16748e-06
Creatinine	NEB	Creatinine_irnt	0.1032	0.0167979	6.14362	8.67314e-10	6.21939e-09	4.69564e-06
Creatinine	OTUD1	Creatinine_irnt	0.104928	0.0170852	6.14145	8.79192e-10	6.29622e-09	4.75994e-06
Creatinine	CEND1	Creatinine_irnt	0.105773	0.017229	6.13925	8.9137e-10	6.375e-09	4.82588e-06
Creatinine	S100A16	Creatinine_irnt	0.107351	0.017529	6.1242	9.79145e-10	6.99352e-09	5.30109e-06
Creatinine	F2R	Creatinine_irnt	0.105261	0.017193	6.12229	9.90847e-10	7.06778e-09	5.36445e-06
Creatinine	FBLN7	Creatinine_irnt	0.103402	0.0169013	6.118	1.01771e-09	7.24987e-09	5.5099e-06
Creatinine	PGLYRP3	Creatinine_irnt	0.100458	0.0164485	6.10741	1.08703e-09	7.73348e-09	5.88518e-06
Creatinine	TMEM25	Creatinine_irnt	0.105252	0.0172509	6.10124	1.12952e-09	8.02524e-09	6.11524e-06
Creatinine	CR2	Creatinine_irnt	0.102463	0.0168254	6.08976	1.21298e-09	8.60691e-09	6.56707e-06
Creatinine	IMMT	Creatinine_irnt	0.103019	0.0169276	6.08588	1.24245e-09	8.80445e-09	6.7266e-06
Creatinine	CRNN	Creatinine_irnt	0.102852	0.0169405	6.07138	1.35918e-09	9.61912e-09	7.35862e-06
Creatinine	FNBP4	Creatinine_irnt	0.103714	0.0171081	6.06231	1.43752e-09	1.01602e-08	7.78272e-06
Creatinine	HIP1R	Creatinine_irnt	0.102991	0.0170221	6.05044	1.54671e-09	1.09177e-08	8.3739e-06
Creatinine	CHIT1	Creatinine_irnt	0.0976198	0.0161367	6.04954	1.55537e-09	1.09646e-08	8.42079e-06
Creatinine	LYVE1	Creatinine_irnt	0.103309	0.0171079	6.03869	1.66286e-09	1.1707e-08	9.00272e-06
Creatinine	DCTPP1	Creatinine_irnt	0.099412	0.0164649	6.03782	1.67178e-09	1.17546e-08	9.05103e-06
Creatinine	CSPG5	Creatinine_irnt	0.104892	0.0174141	6.02339	1.82672e-09	1.28273e-08	9.88985e-06
Creatinine	FCRL2	Creatinine_irnt	0.103189	0.0171849	6.00463	2.04937e-09	1.43721e-08	1.10953e-05
Creatinine	S100A14	Creatinine_irnt	0.104841	0.0175065	5.98869	2.25899e-09	1.58217e-08	1.22302e-05
Creatinine	DNAJB4	Creatinine_irnt	0.101549	0.0169768	5.98163	2.35844e-09	1.64969e-08	1.27686e-05
Creatinine	CLEC4A	Creatinine_irnt	0.1021	0.0171293	5.96054	2.68153e-09	1.87326e-08	1.45178e-05
Creatinine	INS-CPEPTIDE	Creatinine_irnt	0.102328	0.0171975	5.9502	2.85541e-09	1.99216e-08	1.54592e-05
Creatinine	RARRES1	Creatinine_irnt	0.101092	0.0170315	5.93559	3.11976e-09	2.17379e-08	1.68904e-05
Creatinine	F7	Creatinine_irnt	0.101831	0.0171906	5.92368	3.35287e-09	2.33322e-08	1.81524e-05
Creatinine	SDC1	Creatinine_irnt	0.100494	0.0170092	5.90819	3.6813e-09	2.55848e-08	1.99305e-05
Creatinine	SLC51B	Creatinine_irnt	0.102161	0.017359	5.8852	4.22749e-09	2.93431e-08	2.28876e-05
Creatinine	LPXN	Creatinine_irnt	0.0994557	0.0169521	5.86685	4.71921e-09	3.27142e-08	2.55498e-05
Creatinine	CILP	Creatinine_irnt	0.0942612	0.0160718	5.86499	4.77229e-09	3.30399e-08	2.58372e-05
Creatinine	ICAM2	Creatinine_irnt	0.102581	0.0175083	5.85898	4.94676e-09	3.4204e-08	2.67817e-05
Creatinine	CRYBG3	Creatinine_irnt	0.100674	0.0171911	5.85616	5.03096e-09	3.47419e-08	2.72376e-05
Creatinine	PINLYP	Creatinine_irnt	0.0989229	0.0169274	5.84396	5.41133e-09	3.73209e-08	2.92969e-05
Creatinine	OSTN	Creatinine_irnt	0.100725	0.0172401	5.84247	5.45961e-09	3.7606e-08	2.95584e-05
Creatinine	COL1A1	Creatinine_irnt	0.0988476	0.0170237	5.80649	6.76257e-09	4.65217e-08	3.66126e-05
Creatinine	CLEC4D	Creatinine_irnt	0.0986618	0.0169973	5.80454	6.8409e-09	4.70008e-08	3.70366e-05
Creatinine	CXCL9	Creatinine_irnt	0.0880686	0.0152479	5.77578	8.10986e-09	5.56486e-08	4.39068e-05
Creatinine	PKD1	Creatinine_irnt	0.0861501	0.0149298	5.77033	8.37476e-09	5.73936e-08	4.5341e-05
Creatinine	CCL22	Creatinine_irnt	0.09951	0.0172951	5.75364	9.23928e-09	6.32383e-08	5.00215e-05
Creatinine	NTRK2	Creatinine_irnt	0.0986482	0.0171597	5.74883	9.50446e-09	6.49711e-08	5.14571e-05
Creatinine	TEX101	Creatinine_irnt	0.0698533	0.0121844	5.73301	1.04292e-08	7.12026e-08	5.64637e-05
Creatinine	CLEC4M	Creatinine_irnt	0.0986962	0.0172443	5.72342	1.10313e-08	7.52183e-08	5.97233e-05
Creatinine	APBB1	Creatinine_irnt	0.0984759	0.0172254	5.7169	1.146e-08	7.80433e-08	6.20444e-05
Creatinine	LUM	Creatinine_irnt	0.0928894	0.0162676	5.7101	1.19251e-08	8.11087e-08	6.45625e-05
Creatinine	P4HB	Creatinine_irnt	0.0986983	0.0173017	5.70454	1.23178e-08	8.36743e-08	6.66884e-05
Creatinine	VSTM1	Creatinine_irnt	0.0973623	0.0171173	5.68795	1.35676e-08	9.20492e-08	7.34552e-05
Creatinine	SCARF1	Creatinine_irnt	0.0984153	0.0173046	5.68723	1.36246e-08	9.23201e-08	7.37637e-05
Creatinine	MYO1E	Creatinine_irnt	0.0980367	0.0172508	5.68301	1.39631e-08	9.44949e-08	7.5596e-05
Creatinine	NDUFA5	Creatinine_irnt	0.09763	0.0172618	5.65583	1.63473e-08	1.10492e-07	8.85041e-05
Creatinine	PALMD	Creatinine_irnt	0.0965166	0.0170965	5.64539	1.73649e-08	1.17224e-07	9.40137e-05
Creatinine	AGR3	Creatinine_irnt	0.0963249	0.0170692	5.6432	1.75863e-08	1.18571e-07	9.52123e-05
Creatinine	DDAH1	Creatinine_irnt	0.0953415	0.0169042	5.64012	1.79017e-08	1.20547e-07	9.69197e-05
Creatinine	CAPG	Creatinine_irnt	0.0938316	0.0166986	5.61914	2.02015e-08	1.35864e-07	0.000109371
Creatinine	TREM2	Creatinine_irnt	0.0813749	0.0144887	5.61644	2.05182e-08	1.37824e-07	0.000111086
Creatinine	DBI	Creatinine_irnt	0.0973697	0.0173493	5.61232	2.10089e-08	1.40945e-07	0.000113742
Creatinine	SUSD4	Creatinine_irnt	0.0929364	0.0165805	5.60515	2.18921e-08	1.46688e-07	0.000118524
Creatinine	KIAA1217	Creatinine_irnt	0.0950798	0.0169988	5.59332	2.34282e-08	1.56786e-07	0.00012684
Creatinine	SIRPG	Creatinine_irnt	0.096922	0.0173302	5.59265	2.35183e-08	1.57195e-07	0.000127328
Creatinine	SELENOP	Creatinine_irnt	0.0926814	0.0165797	5.59005	2.38712e-08	1.59357e-07	0.000129238
Creatinine	FSTL1	Creatinine_irnt	0.0969907	0.0173837	5.57939	2.53716e-08	1.69165e-07	0.000137362
Creatinine	EML1	Creatinine_irnt	0.0934769	0.0168582	5.54488	3.08848e-08	2.0567e-07	0.00016721
Creatinine	IL22RA1	Creatinine_irnt	0.0953481	0.017217	5.53802	3.21121e-08	2.13581e-07	0.000173855
Creatinine	PSMD1	Creatinine_irnt	0.0911299	0.0164704	5.53294	3.3051e-08	2.19556e-07	0.000178938
Creatinine	ABHD14B	Creatinine_irnt	0.0930484	0.0168631	5.51786	3.59953e-08	2.38822e-07	0.000194879
Creatinine	LUC7L3	Creatinine_irnt	0.0935714	0.0169664	5.51509	3.65647e-08	2.42302e-07	0.000197961
Creatinine	LACRT	Creatinine_irnt	0.0926214	0.0168313	5.50294	3.91621e-08	2.59198e-07	0.000212024
Creatinine	ERP27	Creatinine_irnt	0.0933974	0.0170436	5.47991	4.45827e-08	2.94714e-07	0.000241371
Creatinine	SCRN1	Creatinine_irnt	0.0927673	0.0169566	5.47085	4.69091e-08	3.09715e-07	0.000253966
Creatinine	MATN3	Creatinine_irnt	0.0962735	0.0176127	5.46614	4.81651e-08	3.1762e-07	0.000260766
Creatinine	KIF7	Creatinine_irnt	0.0944699	0.0172895	5.464	4.87462e-08	3.21061e-07	0.000263912
Creatinine	BMP10	Creatinine_irnt	0.0921684	0.0168781	5.46082	4.96228e-08	3.26437e-07	0.000268658
Creatinine	CCL18	Creatinine_irnt	0.0911819	0.0167323	5.44945	5.28821e-08	3.47456e-07	0.000286304
Creatinine	CCL8	Creatinine_irnt	0.0930877	0.0171158	5.43869	5.61582e-08	3.68534e-07	0.00030404
Creatinine	CHRDL2	Creatinine_irnt	0.095806	0.01762	5.43734	5.65827e-08	3.7087e-07	0.000306339
Creatinine	ABI3BP	Creatinine_irnt	0.082649	0.0152106	5.43364	5.77613e-08	3.78138e-07	0.00031272
Creatinine	INHBC	Creatinine_irnt	0.0947129	0.0174331	5.43292	5.7992e-08	3.79189e-07	0.000313968
Creatinine	PRSS8	Creatinine_irnt	0.0877449	0.0161865	5.42086	6.20226e-08	4.05055e-07	0.00033579
Creatinine	GP1BA	Creatinine_irnt	0.0949505	0.0175674	5.40491	6.77671e-08	4.42037e-07	0.000366891
Creatinine	FOXK2	Creatinine_irnt	0.0937434	0.017383	5.39281	7.24657e-08	4.72117e-07	0.00039233
Creatinine	HMCN2	Creatinine_irnt	0.093313	0.0173131	5.38973	7.37122e-08	4.79661e-07	0.000399078
Creatinine	SERPINB6	Creatinine_irnt	0.0941604	0.0174731	5.38889	7.40585e-08	4.81336e-07	0.000400953
Creatinine	ABL1	Creatinine_irnt	0.0938709	0.0174309	5.38531	7.55368e-08	4.90355e-07	0.000408956
Creatinine	TRIM47	Creatinine_irnt	0.0919619	0.0170858	5.38236	7.67779e-08	4.97815e-07	0.000415675
Creatinine	TIMD4	Creatinine_irnt	0.0924336	0.0172884	5.34657	9.35113e-08	6.05586e-07	0.00050627
Creatinine	VTN	Creatinine_irnt	-0.0887771	0.0166259	-5.3397	9.71034e-08	6.28098e-07	0.000525718
Creatinine	DMD	Creatinine_irnt	0.0915101	0.0171585	5.33322	1.00619e-07	6.50063e-07	0.000544753
Creatinine	COMMD9	Creatinine_irnt	0.0916048	0.0172125	5.32201	1.06986e-07	6.90373e-07	0.000579223
Creatinine	TPM3	Creatinine_irnt	0.0890157	0.0167709	5.30776	1.15644e-07	7.45353e-07	0.000626096
Creatinine	GCNT1	Creatinine_irnt	0.0881428	0.0166139	5.30535	1.17172e-07	7.54303e-07	0.000634369
Creatinine	HS1BP3	Creatinine_irnt	0.0917913	0.0173366	5.29464	1.24212e-07	7.98672e-07	0.000672482
Creatinine	TFPI	Creatinine_irnt	0.0899994	0.0170087	5.29138	1.26437e-07	8.12017e-07	0.00068453
Creatinine	IL1R1	Creatinine_irnt	0.0896041	0.0169616	5.28276	1.32504e-07	8.49971e-07	0.000717375
Creatinine	EPGN	Creatinine_irnt	0.0925212	0.0175255	5.27923	1.35066e-07	8.65382e-07	0.000731248
Creatinine	PDGFC	Creatinine_irnt	0.0916928	0.0174167	5.26466	1.46161e-07	9.3536e-07	0.000791315
Creatinine	SWAP70	Creatinine_irnt	0.0925375	0.0175846	5.26243	1.4794e-07	9.45629e-07	0.000800948
Creatinine	TNFSF11	Creatinine_irnt	0.0894845	0.0170302	5.25446	1.54454e-07	9.86099e-07	0.000836212
Creatinine	MAD1L1	Creatinine_irnt	0.089217	0.01701	5.24497	1.62576e-07	1.03642e-06	0.000880188
Creatinine	TSPYL5	Creatinine_irnt	0.0911677	0.0173825	5.24481	1.62719e-07	1.03642e-06	0.00088096
Creatinine	FOLR3	Creatinine_irnt	0.0875242	0.0167285	5.23203	1.74319e-07	1.109e-06	0.000943762
Creatinine	DNM3	Creatinine_irnt	0.0876817	0.0167652	5.22997	1.76263e-07	1.12006e-06	0.000954289
Creatinine	PFDN2	Creatinine_irnt	0.0907467	0.0173613	5.22695	1.79141e-07	1.13701e-06	0.000969867
Creatinine	CHI3L1	Creatinine_irnt	0.079077	0.0151655	5.21426	1.91778e-07	1.21579e-06	0.00103829
Creatinine	NIBAN2	Creatinine_irnt	0.0917251	0.0176015	5.2112	1.94953e-07	1.23448e-06	0.00105548
Creatinine	C1QA	Creatinine_irnt	0.0873023	0.0167558	5.21028	1.95918e-07	1.23914e-06	0.0010607
Creatinine	PAPPA	Creatinine_irnt	-0.0923681	0.0177507	-5.20363	2.03024e-07	1.28258e-06	0.00109917
Creatinine	LRTM2	Creatinine_irnt	0.0879311	0.0169729	5.18067	2.29535e-07	1.44837e-06	0.0012427
Creatinine	ADAM8	Creatinine_irnt	0.0901193	0.0174547	5.16305	2.52115e-07	1.589e-06	0.00136495
Creatinine	FCRL1	Creatinine_irnt	0.0887042	0.0171838	5.1621	2.53392e-07	1.59519e-06	0.00137186
Creatinine	PPFIA1	Creatinine_irnt	0.0894721	0.0173943	5.14377	2.79273e-07	1.75608e-06	0.00151198
Creatinine	INSL4	Creatinine_irnt	0.0889777	0.0173327	5.1335	2.94875e-07	1.85203e-06	0.00159645
Creatinine	GALM	Creatinine_irnt	0.0889357	0.0173416	5.12847	3.02831e-07	1.8998e-06	0.00163953
Creatinine	IGDCC4	Creatinine_irnt	0.0810434	0.0158456	5.11458	3.25853e-07	2.04186e-06	0.00176417
Creatinine	SEMA4C	Creatinine_irnt	0.0867149	0.0169618	5.11237	3.29681e-07	2.06346e-06	0.00178489
Creatinine	NDRG1	Creatinine_irnt	0.0883611	0.0172913	5.11014	3.33573e-07	2.08541e-06	0.00180597
Creatinine	MAPT	Creatinine_irnt	0.0885983	0.0173485	5.10698	3.39175e-07	2.11799e-06	0.00183629
Creatinine	BGLAP	Creatinine_irnt	0.087393	0.0171145	5.10636	3.40269e-07	2.12237e-06	0.00184222
Creatinine	FGFBP1	Creatinine_irnt	0.0906174	0.0177614	5.10193	3.48304e-07	2.16998e-06	0.00188572
Creatinine	XCL1	Creatinine_irnt	0.0879121	0.0172547	5.09498	3.6126e-07	2.24812e-06	0.00195586
Creatinine	NCAM1	Creatinine_irnt	0.084189	0.016568	5.08142	3.87888e-07	2.41105e-06	0.00210003
Creatinine	MEGF9	Creatinine_irnt	0.0877831	0.0172943	5.07583	3.99413e-07	2.47984e-06	0.00216242
Creatinine	GAS6	Creatinine_irnt	0.0869047	0.0171764	5.05954	4.34888e-07	2.697e-06	0.00235448
Creatinine	C6orf132	Creatinine_irnt	0.0871911	0.0172511	5.05423	4.47108e-07	2.76961e-06	0.00242064
Creatinine	LDB3	Creatinine_irnt	0.0866046	0.0171537	5.04875	4.60072e-07	2.84666e-06	0.00249083
Creatinine	KIR3DL1	Creatinine_irnt	0.0879466	0.0174562	5.03814	4.8617e-07	3.00471e-06	0.00263212
Creatinine	IL15	Creatinine_irnt	0.0864976	0.0172104	5.02589	5.18087e-07	3.19832e-06	0.00280492
Creatinine	IFNL1	Creatinine_irnt	0.0857675	0.0170708	5.02423	5.22579e-07	3.22237e-06	0.00282924
Creatinine	FCAMR	Creatinine_irnt	0.0849772	0.0169508	5.01317	5.53377e-07	3.4084e-06	0.00299599
Creatinine	TPP1	Creatinine_irnt	-0.0872305	0.0174053	-5.01171	5.57573e-07	3.43034e-06	0.0030187
Creatinine	ATP1B3	Creatinine_irnt	0.0862353	0.0172141	5.00958	5.63742e-07	3.46436e-06	0.0030521
Creatinine	IL20RA	Creatinine_irnt	0.0867605	0.0173281	5.00693	5.71529e-07	3.50823e-06	0.00309426
Creatinine	CLSTN3	Creatinine_irnt	0.0873392	0.0174843	4.99529	6.0692e-07	3.72125e-06	0.00328587
Creatinine	ADGRE1	Creatinine_irnt	0.086488	0.0173417	4.98729	6.32461e-07	3.87346e-06	0.00342414
Creatinine	STAB2	Creatinine_irnt	0.0872709	0.0175115	4.98362	6.44517e-07	3.94284e-06	0.00348941
Creatinine	LRFN1	Creatinine_irnt	0.0862987	0.0173323	4.97908	6.59767e-07	4.03158e-06	0.00357198
Creatinine	CTSL	Creatinine_irnt	0.0767364	0.0154523	4.96603	7.0548e-07	4.30605e-06	0.00381947
Creatinine	PPP3R1	Creatinine_irnt	0.0851486	0.0171599	4.96207	7.19969e-07	4.38954e-06	0.00389791
Creatinine	SATB1	Creatinine_irnt	0.086382	0.017429	4.95622	7.41855e-07	4.51789e-06	0.0040164
Creatinine	RPL14	Creatinine_irnt	0.0861518	0.017385	4.95552	7.44524e-07	4.52905e-06	0.00403085
Creatinine	HPGDS	Creatinine_irnt	0.0869553	0.0175671	4.94989	7.66289e-07	4.65622e-06	0.00414869
Creatinine	GPC2	Creatinine_irnt	0.0856129	0.0173005	4.94858	7.71409e-07	4.68207e-06	0.00417641
Creatinine	IL32	Creatinine_irnt	0.0840516	0.0170185	4.93884	8.10763e-07	4.91542e-06	0.00438947
Creatinine	RRP1	Creatinine_irnt	0.0848376	0.0171922	4.93467	8.28213e-07	5.0156e-06	0.00448394
Creatinine	FREM2	Creatinine_irnt	0.0864242	0.0175162	4.93396	8.3123e-07	5.02825e-06	0.00450028
Creatinine	PMCH	Creatinine_irnt	0.0856093	0.0173736	4.92756	8.58754e-07	5.18894e-06	0.00464929
Creatinine	MANSC4	Creatinine_irnt	0.0853857	0.0173708	4.91546	9.13282e-07	5.51227e-06	0.00494451
Creatinine	FGFR4	Creatinine_irnt	0.0837545	0.0170664	4.90757	9.50604e-07	5.73115e-06	0.00514657
Creatinine	CES1	Creatinine_irnt	-0.0854357	0.0174428	-4.89805	9.97615e-07	6.00789e-06	0.00540109
Creatinine	IGLC2	Creatinine_irnt	0.0845092	0.0172597	4.89632	1.0064e-06	6.05407e-06	0.00544866
Creatinine	PLA2G10	Creatinine_irnt	0.080868	0.0166496	4.85704	1.22686e-06	7.37205e-06	0.00664221
Creatinine	LAG3	Creatinine_irnt	0.0788798	0.0163158	4.83455	1.37334e-06	8.24311e-06	0.00743529
Creatinine	CPA1	Creatinine_irnt	0.0829407	0.0171713	4.83018	1.40369e-06	8.41594e-06	0.0075996
Creatinine	GAS1	Creatinine_irnt	0.0839217	0.0173808	4.8284	1.41624e-06	8.4818e-06	0.00766754
Creatinine	TYRO3	Creatinine_irnt	0.0843143	0.017565	4.80014	1.63046e-06	9.75395e-06	0.00882733
Creatinine	SHBG	Creatinine_irnt	-0.0795318	0.0165838	-4.79574	1.66651e-06	9.95861e-06	0.0090225
Creatinine	ADA	Creatinine_irnt	0.0837698	0.0174864	4.79057	1.70988e-06	1.02065e-05	0.00925729
Creatinine	FGFBP2	Creatinine_irnt	0.0824365	0.017231	4.7842	1.76472e-06	1.05223e-05	0.00955421
Creatinine	TNFSF15	Creatinine_irnt	0.0758527	0.0158608	4.7824	1.78051e-06	1.06047e-05	0.00963968
Creatinine	AMOT	Creatinine_irnt	-0.0759831	0.01592	-4.77281	1.86708e-06	1.11081e-05	0.0101084
Creatinine	ST6GAL1	Creatinine_irnt	0.0822632	0.0172413	4.77128	1.88124e-06	1.11801e-05	0.010185
Creatinine	EMID1	Creatinine_irnt	0.0817461	0.0171344	4.77087	1.88507e-06	1.11905e-05	0.0102058
Creatinine	HNF4A	Creatinine_irnt	0.0804301	0.0168727	4.76689	1.92257e-06	1.14006e-05	0.0104088
Creatinine	SEMA6B	Creatinine_irnt	0.0818332	0.0171707	4.76587	1.9322e-06	1.14452e-05	0.0104609
Creatinine	CTSO	Creatinine_irnt	0.0822617	0.0172758	4.76167	1.97267e-06	1.16722e-05	0.01068
Creatinine	COL9A2	Creatinine_irnt	0.0829166	0.0174143	4.76141	1.97523e-06	1.16746e-05	0.0106939
Creatinine	C8orf33	Creatinine_irnt	0.0821891	0.0173186	4.74571	2.1341e-06	1.25998e-05	0.011554
Creatinine	PRG3	Creatinine_irnt	0.0831529	0.0175323	4.74284	2.16441e-06	1.27597e-05	0.0117181
Creatinine	ENO3	Creatinine_irnt	0.0797374	0.0168126	4.7427	2.1659e-06	1.27597e-05	0.0117262
Creatinine	KYNU	Creatinine_irnt	-0.0816725	0.0172385	-4.7378	2.21865e-06	1.30563e-05	0.0120118
Creatinine	EZR	Creatinine_irnt	0.0813542	0.0171742	4.737	2.22747e-06	1.30939e-05	0.0120595
Creatinine	CEP170B	Creatinine_irnt	0.0813824	0.0172161	4.72711	2.33821e-06	1.373e-05	0.0126591
Creatinine	ATP1B1	Creatinine_irnt	0.0819922	0.0173532	4.72491	2.36348e-06	1.38633e-05	0.0127959
Creatinine	NCR3	Creatinine_irnt	0.0817263	0.0173124	4.72068	2.41298e-06	1.41384e-05	0.0130639
Creatinine	CTSB	Creatinine_irnt	0.0792281	0.0168013	4.71558	2.47394e-06	1.44799e-05	0.0133939
Creatinine	TAFA1	Creatinine_irnt	0.0791115	0.0167776	4.7153	2.47734e-06	1.44841e-05	0.0134123
Creatinine	SIGLEC1	Creatinine_irnt	0.0787521	0.0167262	4.7083	2.56357e-06	1.49722e-05	0.0138792
Creatinine	UBE2L6	Creatinine_irnt	0.0809227	0.0172272	4.69737	2.70402e-06	1.57754e-05	0.0146396
Creatinine	SDHAF4	Creatinine_irnt	0.0810915	0.0172738	4.69449	2.74219e-06	1.59809e-05	0.0148462
Creatinine	MFRP	Creatinine_irnt	0.0798493	0.0170419	4.68546	2.86541e-06	1.6681e-05	0.0155133
Creatinine	PNLIP	Creatinine_irnt	0.0813242	0.0173719	4.68136	2.92303e-06	1.69981e-05	0.0158253
Creatinine	SMAD5	Creatinine_irnt	0.0790701	0.0168937	4.68045	2.93596e-06	1.7055e-05	0.0158953
Creatinine	TFRC	Creatinine_irnt	0.081859	0.0174904	4.68021	2.93936e-06	1.70565e-05	0.0159137
Creatinine	ACE	Creatinine_irnt	0.0809663	0.0173129	4.67664	2.99084e-06	1.73366e-05	0.0161924
Creatinine	S100A4	Creatinine_irnt	-0.0801638	0.0171518	-4.67378	3.0326e-06	1.75599e-05	0.0164185
Creatinine	FAM171B	Creatinine_irnt	0.0805235	0.0172399	4.67077	3.07727e-06	1.77995e-05	0.0166604
Creatinine	PSIP1	Creatinine_irnt	0.0819781	0.017555	4.66979	3.0919e-06	1.78651e-05	0.0167396
Creatinine	NUMBL	Creatinine_irnt	0.0810055	0.0173679	4.66408	3.17855e-06	1.83461e-05	0.0172087
Creatinine	CSPP1	Creatinine_irnt	0.0807218	0.0173469	4.65339	3.34718e-06	1.92989e-05	0.0181216
Creatinine	ADAMTS4	Creatinine_irnt	0.0773772	0.0166413	4.64971	3.40721e-06	1.96158e-05	0.0184466
Creatinine	SFRP1	Creatinine_irnt	0.0749773	0.0161256	4.64958	3.40939e-06	1.96158e-05	0.0184584
Creatinine	TSHB	Creatinine_irnt	0.0815125	0.0175549	4.64331	3.51418e-06	2.01972e-05	0.0190258
Creatinine	TACSTD2	Creatinine_irnt	0.0797586	0.0171815	4.64212	3.53427e-06	2.02911e-05	0.0191345
Creatinine	MDK	Creatinine_irnt	0.0800098	0.0172432	4.64008	3.56933e-06	2.04707e-05	0.0193244
Creatinine	LYSMD1	Creatinine_irnt	0.0804513	0.0173476	4.6376	3.61224e-06	2.06949e-05	0.0195567
Creatinine	STX2	Creatinine_irnt	0.0794565	0.0171869	4.62309	3.87332e-06	2.21672e-05	0.0209701
Creatinine	EGFLAM	Creatinine_irnt	0.0786076	0.0170501	4.6104	4.11639e-06	2.35334e-05	0.0222861
Creatinine	CR1	Creatinine_irnt	0.0809867	0.0175696	4.60949	4.13428e-06	2.36108e-05	0.022383
Creatinine	SLAMF1	Creatinine_irnt	0.0787452	0.0170894	4.60783	4.16725e-06	2.37621e-05	0.0225615
Creatinine	TPMT	Creatinine_irnt	-0.0792233	0.0171936	-4.60772	4.16955e-06	2.37621e-05	0.022574
Creatinine	CSF2RA	Creatinine_irnt	0.0799162	0.0173525	4.60546	4.21491e-06	2.39953e-05	0.0228195
Creatinine	NRP2	Creatinine_irnt	0.0802383	0.0174267	4.60432	4.23792e-06	2.41009e-05	0.0229441
Creatinine	CEACAM1	Creatinine_irnt	-0.0791015	0.0172071	-4.59703	4.38833e-06	2.49302e-05	0.0237584
Creatinine	CCL7	Creatinine_irnt	0.0782063	0.0170149	4.59635	4.40255e-06	2.49847e-05	0.0238354
Creatinine	PEPD	Creatinine_irnt	0.0802309	0.0174628	4.59439	4.44401e-06	2.51807e-05	0.0240599
Creatinine	CRYBB1	Creatinine_irnt	0.0802849	0.017475	4.59427	4.44639e-06	2.51807e-05	0.0240727
Creatinine	PRKAB1	Creatinine_irnt	0.0800451	0.0174686	4.58221	4.70967e-06	2.66439e-05	0.0254982
Creatinine	NME3	Creatinine_irnt	0.0799341	0.0174535	4.57985	4.76309e-06	2.69179e-05	0.0257874
Creatinine	SERPINA4	Creatinine_irnt	0.080136	0.0175131	4.57578	4.85626e-06	2.74158e-05	0.0262918
Creatinine	COL23A1	Creatinine_irnt	0.0793638	0.017347	4.57508	4.87237e-06	2.74781e-05	0.026379
Creatinine	SSC4D	Creatinine_irnt	0.0775689	0.0169676	4.57158	4.95413e-06	2.79102e-05	0.0268217
Creatinine	AFP	Creatinine_irnt	-0.0790539	0.0173272	-4.56243	5.17424e-06	2.91199e-05	0.0280133
Creatinine	INSL3	Creatinine_irnt	0.0508574	0.0111601	4.55709	5.30698e-06	2.98359e-05	0.028732
Creatinine	SUMF2	Creatinine_irnt	0.0792708	0.0173968	4.55664	5.31832e-06	2.98687e-05	0.0287934
Creatinine	SHH	Creatinine_irnt	0.0773971	0.0170012	4.55245	5.42495e-06	3.04359e-05	0.0293707
Creatinine	CES2	Creatinine_irnt	0.0771068	0.0169551	4.54771	5.54798e-06	3.1094e-05	0.0300368
Creatinine	APLP1	Creatinine_irnt	0.0767544	0.0169096	4.53912	5.77788e-06	3.2349e-05	0.0312814
Creatinine	CCL1	Creatinine_irnt	0.0783234	0.0172627	4.53714	5.83212e-06	3.26054e-05	0.0315751
Creatinine	TXNDC5	Creatinine_irnt	0.07744	0.0170685	4.53701	5.83573e-06	3.26054e-05	0.0315946
Creatinine	COL3A1	Creatinine_irnt	0.0794126	0.0175374	4.5282	6.08342e-06	3.39543e-05	0.0329356
Creatinine	SEMA6C	Creatinine_irnt	0.0785349	0.0173579	4.52445	6.19175e-06	3.45233e-05	0.0335222
Creatinine	CSF2	Creatinine_irnt	0.077994	0.0172541	4.52031	6.31349e-06	3.51659e-05	0.0341812
Creatinine	IGSF21	Creatinine_irnt	0.0773447	0.017117	4.51858	6.36522e-06	3.54176e-05	0.0344613
Creatinine	TNFRSF10C	Creatinine_irnt	0.0780441	0.0173037	4.51027	6.61862e-06	3.67898e-05	0.0358332
Creatinine	DCTN4	Creatinine_irnt	0.0765796	0.0170791	4.48381	7.49188e-06	4.16011e-05	0.040561
Creatinine	FLT3	Creatinine_irnt	0.0757712	0.0169301	4.47552	7.78731e-06	4.31972e-05	0.0421605
Creatinine	SLC16A1	Creatinine_irnt	0.0760824	0.0170494	4.46247	8.27516e-06	4.58564e-05	0.0448017
Creatinine	SERPINA7	Creatinine_irnt	-0.0758067	0.0170368	-4.44958	8.78554e-06	4.86349e-05	0.0475649
CRP	CD300E	CRP_irnt	0.265373	0.0325981	8.14074	1.31247e-15	4.95511e-12	7.10571e-12
CRP	IL6	CRP_irnt	0.248443	0.0306818	8.09738	1.83048e-15	4.95511e-12	9.91022e-12
CRP	VSIG4	CRP_irnt	0.232881	0.0314892	7.39556	3.2402e-13	5.84749e-10	1.75425e-09
CRP	PALM2	CRP_irnt	0.211933	0.0292432	7.24727	9.19194e-13	9.60314e-10	4.97652e-09
CRP	CCL14	CRP_irnt	0.238118	0.0329205	7.23314	1.01426e-12	9.60314e-10	5.49122e-09
CRP	GFRA1	CRP_irnt	0.231956	0.0320992	7.22622	1.06426e-12	9.60314e-10	5.76189e-09
CRP	MZB1	CRP_irnt	0.247704	0.0344723	7.18561	1.41058e-12	1.09098e-09	7.63689e-09
CRP	RNASE1	CRP_irnt	0.194723	0.0279108	6.97663	5.88309e-12	3.58657e-09	3.1851e-08
CRP	SOWAHC	CRP_irnt	0.208221	0.0298873	6.96686	6.28346e-12	3.58657e-09	3.40187e-08
CRP	SEL1L	CRP_irnt	0.222393	0.0319576	6.95901	6.62462e-12	3.58657e-09	3.58657e-08
CRP	CCL7	CRP_irnt	0.224067	0.0324175	6.91191	9.088e-12	4.47295e-09	4.92024e-08
CRP	COL6A3	CRP_irnt	0.231693	0.033715	6.8721	1.18556e-11	5.34887e-09	6.41864e-08
CRP	VWA1	CRP_irnt	0.222595	0.0327704	6.79257	2.00809e-11	8.33956e-09	1.08718e-07
CRP	RELT	CRP_irnt	0.203999	0.0300805	6.78175	2.15652e-11	8.33956e-09	1.16754e-07
CRP	PLA2G2A	CRP_irnt	0.209037	0.0308835	6.76857	2.35194e-11	8.48895e-09	1.27334e-07
CRP	FABP4	CRP_irnt	0.20767	0.03079	6.74472	2.75033e-11	9.2414e-09	1.48903e-07
CRP	LILRA5	CRP_irnt	0.220152	0.0326803	6.73654	2.90181e-11	9.2414e-09	1.57104e-07
CRP	CSF1	CRP_irnt	0.21749	0.032334	6.72637	3.10143e-11	9.32842e-09	1.67912e-07
CRP	CFD	CRP_irnt	0.218696	0.0326147	6.70545	3.5554e-11	1.0131e-08	1.92489e-07
CRP	VEGFB	CRP_irnt	0.227582	0.0344187	6.61217	6.50786e-11	1.76168e-08	3.52336e-07
CRP	COLEC12	CRP_irnt	0.196214	0.029816	6.58082	7.96082e-11	2.05237e-08	4.30999e-07
CRP	CLMP	CRP_irnt	0.204575	0.0312483	6.54676	9.90056e-11	2.43644e-08	5.36016e-07
CRP	HGF	CRP_irnt	0.20793	0.0321027	6.47702	1.5424e-10	3.63067e-08	8.35054e-07
CRP	ADM	CRP_irnt	0.182268	0.0282518	6.45154	1.81174e-10	4.08698e-08	9.80876e-07
CRP	SCARB2	CRP_irnt	0.192713	0.0299275	6.43932	1.95671e-10	4.23746e-08	1.05936e-06
CRP	ASGR1	CRP_irnt	0.203141	0.0316979	6.40868	2.37212e-10	4.93948e-08	1.28426e-06
CRP	TNFRSF11A	CRP_irnt	0.203685	0.0318263	6.3999	2.50621e-10	4.97526e-08	1.35686e-06
CRP	LGALS9	CRP_irnt	0.199024	0.0311388	6.39152	2.64119e-10	4.97526e-08	1.42994e-06
CRP	LBP	CRP_irnt	0.20163	0.0315536	6.39009	2.66499e-10	4.97526e-08	1.44282e-06
CRP	THY1	CRP_irnt	0.213745	0.0336223	6.35724	3.27118e-10	5.65869e-08	1.77102e-06
CRP	CFHR5	CRP_irnt	0.210401	0.0331315	6.35048	3.41177e-10	5.65869e-08	1.84713e-06
CRP	SPON2	CRP_irnt	0.204345	0.0321802	6.35002	3.42153e-10	5.65869e-08	1.85241e-06
CRP	EFNA4	CRP_irnt	0.205843	0.0324228	6.34873	3.44914e-10	5.65869e-08	1.86737e-06
CRP	PPP1R1A	CRP_irnt	0.199268	0.0315977	6.30639	4.48448e-10	7.14087e-08	2.4279e-06
CRP	B2M	CRP_irnt	0.194449	0.03091	6.29082	4.93711e-10	7.63701e-08	2.67295e-06
CRP	RNASE6	CRP_irnt	0.188365	0.0300033	6.27813	5.33879e-10	8.02894e-08	2.89042e-06
CRP	CST3	CRP_irnt	0.18555	0.0297729	6.23217	7.07889e-10	1.03581e-07	3.83251e-06
CRP	LEP	CRP_irnt	0.17841	0.0286612	6.22479	7.4061e-10	1.05517e-07	4.00966e-06
CRP	AFAP1L1	CRP_irnt	0.187865	0.0302528	6.20983	8.11414e-10	1.12641e-07	4.393e-06
CRP	EDN1	CRP_irnt	0.188378	0.030359	6.20502	8.35592e-10	1.13097e-07	4.5239e-06
CRP	LRG1	CRP_irnt	0.202338	0.0326638	6.19458	8.90463e-10	1.14936e-07	4.82097e-06
CRP	IGFBP4	CRP_irnt	0.182752	0.0295144	6.19197	9.04708e-10	1.14936e-07	4.89809e-06
CRP	SHISA5	CRP_irnt	0.185836	0.0300394	6.18641	9.35815e-10	1.14936e-07	5.0665e-06
CRP	LGALS1	CRP_irnt	0.203307	0.0328644	6.18624	9.36785e-10	1.14936e-07	5.07175e-06
CRP	CD79B	CRP_irnt	0.213459	0.0345234	6.18302	9.55325e-10	1.14936e-07	5.17213e-06
CRP	ADAM12	CRP_irnt	0.188559	0.0306362	6.15477	1.13384e-09	1.33448e-07	6.13861e-06
CRP	LRIG1	CRP_irnt	0.204246	0.0334022	6.11476	1.44358e-09	1.66288e-07	7.81554e-06
CRP	TNFRSF1A	CRP_irnt	0.192348	0.031556	6.09544	1.62132e-09	1.79998e-07	8.7778e-06
CRP	CHCHD10	CRP_irnt	0.17376	0.0285103	6.09464	1.62909e-09	1.79998e-07	8.8199e-06
CRP	JTB	CRP_irnt	0.196548	0.0324462	6.05767	2.03262e-09	2.20092e-07	1.10046e-05
CRP	INHBB	CRP_irnt	0.203966	0.0337814	6.0378	2.28808e-09	2.42896e-07	1.23877e-05
CRP	LY96	CRP_irnt	0.20451	0.0339898	6.01681	2.59212e-09	2.6988e-07	1.40338e-05
CRP	RNF149	CRP_irnt	0.193755	0.0323696	5.98573	3.11596e-09	3.18298e-07	1.68698e-05
CRP	IL18R1	CRP_irnt	0.195868	0.0327703	5.97701	3.28042e-09	3.28893e-07	1.77602e-05
CRP	DPY30	CRP_irnt	0.189204	0.0320455	5.90422	5.02863e-09	4.95e-07	2.7225e-05
CRP	LAIR1	CRP_irnt	0.177017	0.0300864	5.88361	5.67066e-09	5.47291e-07	3.0701e-05
CRP	TNFRSF10B	CRP_irnt	0.157963	0.0268605	5.88086	5.76202e-09	5.47291e-07	3.11956e-05
CRP	VWC2	CRP_irnt	0.193221	0.0329953	5.85603	6.65552e-09	6.21258e-07	3.6033e-05
CRP	TNFRSF1B	CRP_irnt	0.185063	0.0316292	5.85103	6.8511e-09	6.28675e-07	3.70918e-05
CRP	BSG	CRP_irnt	0.190606	0.0326148	5.84414	7.12988e-09	6.43353e-07	3.86012e-05
CRP	FGA	CRP_irnt	0.189754	0.0325163	5.83566	7.48837e-09	6.56639e-07	4.0542e-05
CRP	UMOD	CRP_irnt	-0.198357	0.0339948	-5.83493	7.51969e-09	6.56639e-07	4.07116e-05
CRP	CFH	CRP_irnt	0.193202	0.0332403	5.81228	8.56896e-09	7.36387e-07	4.63924e-05
CRP	TGFBR2	CRP_irnt	0.17962	0.0310287	5.78882	9.80589e-09	8.29517e-07	5.30891e-05
CRP	SNX33	CRP_irnt	0.182531	0.0316081	5.77483	1.06245e-08	8.71624e-07	5.75212e-05
CRP	F9	CRP_irnt	0.191331	0.033132	5.77481	1.06256e-08	8.71624e-07	5.75272e-05
CRP	TNFRSF10A	CRP_irnt	0.18317	0.0317993	5.76019	1.15527e-08	9.33523e-07	6.25461e-05
CRP	PLAUR	CRP_irnt	0.177628	0.0309482	5.73954	1.29963e-08	1.03474e-06	7.03621e-05
CRP	EFNA1	CRP_irnt	0.182637	0.0319443	5.71735	1.47435e-08	1.14696e-06	7.98215e-05
CRP	FSTL3	CRP_irnt	0.166896	0.0291964	5.71633	1.48295e-08	1.14696e-06	8.02869e-05
CRP	NUCB2	CRP_irnt	0.185383	0.032473	5.70882	1.54743e-08	1.17997e-06	8.37777e-05
CRP	TNFRSF6B	CRP_irnt	0.18119	0.0317816	5.70109	1.61674e-08	1.21486e-06	8.75303e-05
CRP	EDA2R	CRP_irnt	0.127842	0.0224333	5.69877	1.63807e-08	1.21486e-06	8.86849e-05
CRP	COL18A1	CRP_irnt	0.180638	0.0317735	5.68519	1.7688e-08	1.2758e-06	9.57627e-05
CRP	C9	CRP_irnt	0.191555	0.0336998	5.68417	1.77903e-08	1.2758e-06	9.63169e-05
CRP	XG	CRP_irnt	0.165156	0.0290615	5.68299	1.79093e-08	1.2758e-06	9.6961e-05
CRP	CSTB	CRP_irnt	0.17898	0.0315125	5.67965	1.82502e-08	1.2832e-06	9.88066e-05
CRP	CD99L2	CRP_irnt	0.199308	0.0351272	5.67389	1.88519e-08	1.29406e-06	0.000102064
CRP	APCS	CRP_irnt	0.185243	0.03265	5.67361	1.88826e-08	1.29406e-06	0.000102231
CRP	CD302	CRP_irnt	0.167645	0.0297012	5.64439	2.22553e-08	1.50613e-06	0.00012049
CRP	FGG	CRP_irnt	0.188343	0.0334093	5.63746	2.31372e-08	1.54648e-06	0.000125265
CRP	COL15A1	CRP_irnt	0.191995	0.034156	5.62114	2.53509e-08	1.67378e-06	0.00013725
CRP	HSPG2	CRP_irnt	0.180562	0.0323958	5.57362	3.30328e-08	2.13889e-06	0.00017884
CRP	ACVRL1	CRP_irnt	0.165462	0.029691	5.57279	3.31855e-08	2.13889e-06	0.000179666
CRP	DTNB	CRP_irnt	0.170701	0.030744	5.55235	3.71654e-08	2.36722e-06	0.000201214
CRP	RNASE4	CRP_irnt	0.17087	0.0310367	5.50542	4.81327e-08	3.03012e-06	0.00026059
CRP	PPP1R18	CRP_irnt	0.179361	0.0326312	5.4966	5.05204e-08	3.14388e-06	0.000273518
CRP	CHI3L1	CRP_irnt	0.159878	0.0291792	5.47919	5.55721e-08	3.41895e-06	0.000300867
CRP	RAMP2	CRP_irnt	0.157161	0.0287328	5.46973	5.85182e-08	3.55975e-06	0.000316818
CRP	PALM	CRP_irnt	0.185913	0.0340645	5.45767	6.24994e-08	3.75968e-06	0.000338372
CRP	CRELD1	CRP_irnt	0.179254	0.0329722	5.43652	7.01178e-08	4.17162e-06	0.000379618
CRP	CKAP4	CRP_irnt	0.175556	0.0323314	5.42991	7.26795e-08	4.27703e-06	0.000393487
CRP	CCN5	CRP_irnt	0.164026	0.0303592	5.40284	8.41477e-08	4.87688e-06	0.000455576
CRP	CFI	CRP_irnt	0.17313	0.0320512	5.40168	8.46743e-08	4.87688e-06	0.000458427
CRP	NT5C1A	CRP_irnt	0.168677	0.0312945	5.39	9.01827e-08	5.13947e-06	0.000488249
CRP	MMRN2	CRP_irnt	0.17416	0.0324268	5.37087	9.99575e-08	5.62457e-06	0.00054117
CRP	SMOC1	CRP_irnt	0.162909	0.0303404	5.36936	1.00773e-07	5.62457e-06	0.000545584
CRP	CD27	CRP_irnt	0.185187	0.0346302	5.34756	1.13265e-07	6.25733e-06	0.000613219
CRP	STEAP1	CRP_irnt	0.170693	0.0319451	5.34332	1.15865e-07	6.3363e-06	0.000627294
CRP	CD70	CRP_irnt	0.177794	0.0332883	5.34105	1.1728e-07	6.34954e-06	0.000634954
CRP	LMNB2	CRP_irnt	0.17119	0.0320689	5.33819	1.19084e-07	6.3834e-06	0.000644723
CRP	ORM1	CRP_irnt	0.172277	0.032311	5.33183	1.23202e-07	6.53937e-06	0.000667016
CRP	CFB	CRP_irnt	0.174878	0.032902	5.31511	1.34682e-07	7.0793e-06	0.000729168
CRP	MRPL24	CRP_irnt	0.169839	0.0320716	5.29562	1.49382e-07	7.70591e-06	0.000808757
CRP	USP28	CRP_irnt	0.170596	0.032215	5.29554	1.4945e-07	7.70591e-06	0.00080912
CRP	RARRES2	CRP_irnt	0.173788	0.0328438	5.29136	1.52795e-07	7.80408e-06	0.000827232
CRP	NPDC1	CRP_irnt	0.165473	0.0312932	5.28784	1.55676e-07	7.87691e-06	0.000842829
CRP	DTX3	CRP_irnt	0.159936	0.0303037	5.27778	1.64196e-07	8.23109e-06	0.000888958
CRP	LILRB4	CRP_irnt	0.165771	0.0314818	5.26562	1.75094e-07	8.69689e-06	0.000947961
CRP	MRC1	CRP_irnt	0.167391	0.0319352	5.2416	1.98721e-07	9.78067e-06	0.00107587
CRP	SNCG	CRP_irnt	0.164705	0.031505	5.22791	2.13537e-07	1.04152e-05	0.00115609
CRP	TNFRSF14	CRP_irnt	0.173072	0.0332098	5.21148	2.32725e-07	1.12497e-05	0.00125997
CRP	TAFA5	CRP_irnt	0.175944	0.0339789	5.17804	2.77091e-07	1.32759e-05	0.00150017
CRP	ACTA2	CRP_irnt	0.126688	0.0244816	5.17482	2.81762e-07	1.33812e-05	0.00152546
CRP	CCL18	CRP_irnt	0.166239	0.0321418	5.17204	2.85867e-07	1.34581e-05	0.00154768
CRP	ATRAID	CRP_irnt	0.170059	0.0329365	5.16324	2.99233e-07	1.39659e-05	0.00162005
CRP	LUC7L	CRP_irnt	0.16518	0.0320304	5.15697	3.09129e-07	1.42535e-05	0.00167363
CRP	PI3	CRP_irnt	0.169335	0.0328422	5.15602	3.10659e-07	1.42535e-05	0.00168191
CRP	ADAMTS15	CRP_irnt	0.180568	0.0351445	5.13786	3.4126e-07	1.55259e-05	0.00184758
CRP	EFEMP1	CRP_irnt	0.145199	0.0283697	5.11811	3.77859e-07	1.70477e-05	0.00204573
CRP	SEMA3F	CRP_irnt	0.163281	0.0319775	5.10614	4.01859e-07	1.79807e-05	0.00217566
CRP	TNFRSF19	CRP_irnt	0.155647	0.0308729	5.04155	5.59032e-07	2.48082e-05	0.0030266
CRP	LTBR	CRP_irnt	0.16164	0.0321643	5.02545	6.06623e-07	2.64975e-05	0.00328426
CRP	RBFOX3	CRP_irnt	0.14781	0.0294129	5.02536	6.06889e-07	2.64975e-05	0.0032857
CRP	TRIAP1	CRP_irnt	0.165769	0.0330142	5.02115	6.19961e-07	2.68518e-05	0.00335647
CRP	BTN3A2	CRP_irnt	0.165522	0.0330876	5.00254	6.81151e-07	2.92679e-05	0.00368775
CRP	CD59	CRP_irnt	0.155701	0.0311486	4.99866	6.94595e-07	2.96105e-05	0.00376054
CRP	HSPB6	CRP_irnt	0.13647	0.0273102	4.99705	7.00279e-07	2.96196e-05	0.00379131
CRP	ZER1	CRP_irnt	0.149556	0.0300528	4.97645	7.76766e-07	3.26001e-05	0.00420541
CRP	CCL3	CRP_irnt	0.152441	0.0307364	4.95962	8.45216e-07	3.52e-05	0.004576
CRP	GPR37	CRP_irnt	0.15889	0.0320754	4.95363	8.70934e-07	3.59942e-05	0.00471524
CRP	AHNAK	CRP_irnt	0.16497	0.0333162	4.95165	8.79622e-07	3.60778e-05	0.00476227
CRP	PHOSPHO1	CRP_irnt	0.155281	0.0314096	4.94373	9.15106e-07	3.7251e-05	0.00495439
CRP	HJV	CRP_irnt	0.160488	0.0326544	4.91475	1.05729e-06	4.27177e-05	0.00572417
CRP	SCARA5	CRP_irnt	0.162477	0.0331108	4.90708	1.0983e-06	4.40457e-05	0.00594617
CRP	FURIN	CRP_irnt	0.159098	0.0325201	4.8923	1.18178e-06	4.70453e-05	0.00639816
CRP	OGN	CRP_irnt	0.157505	0.0322063	4.8905	1.19236e-06	4.71201e-05	0.00645546
CRP	CALML4	CRP_irnt	0.147194	0.0301482	4.88233	1.24153e-06	4.85031e-05	0.00672164
CRP	FKBP15	CRP_irnt	0.16597	0.0339982	4.88172	1.24528e-06	4.85031e-05	0.00674193
CRP	WFDC12	CRP_irnt	0.153767	0.0315183	4.87866	1.26425e-06	4.88905e-05	0.00684467
CRP	TXNDC15	CRP_irnt	0.16587	0.0340648	4.86925	1.32433e-06	5.08504e-05	0.00716991
CRP	SIGLEC10	CRP_irnt	0.155599	0.0320851	4.84957	1.45895e-06	5.56252e-05	0.00789878
CRP	FGF23	CRP_irnt	0.152837	0.0315666	4.84174	1.51611e-06	5.74002e-05	0.00820823
CRP	TNFRSF12A	CRP_irnt	0.138514	0.0286215	4.8395	1.53289e-06	5.76324e-05	0.00829906
CRP	FOXK2	CRP_irnt	0.160954	0.0332925	4.83453	1.57065e-06	5.86449e-05	0.0085035
CRP	SIRPA	CRP_irnt	0.160454	0.0332144	4.83085	1.59919e-06	5.93013e-05	0.008658
CRP	FAM20A	CRP_irnt	0.157653	0.0327027	4.8208	1.6798e-06	6.18669e-05	0.00909443
CRP	LY6D	CRP_irnt	0.151816	0.0315634	4.80988	1.77176e-06	6.48127e-05	0.00959229
CRP	SUMO1	CRP_irnt	0.145262	0.0302514	4.80182	1.84273e-06	6.69566e-05	0.00997653
CRP	DLL1	CRP_irnt	0.156349	0.0326402	4.79006	1.95113e-06	7.04229e-05	0.0105634
CRP	TNFRSF9	CRP_irnt	0.156007	0.0326807	4.77366	2.11272e-06	7.57475e-05	0.0114383
CRP	GPRIN3	CRP_irnt	0.154818	0.0324409	4.77231	2.12664e-06	7.57475e-05	0.0115136
CRP	NPC2	CRP_irnt	0.148689	0.0312394	4.75965	2.26095e-06	7.97808e-05	0.0122408
CRP	SPINK2	CRP_irnt	0.149475	0.0314097	4.75888	2.26935e-06	7.97808e-05	0.0122862
CRP	PPL	CRP_irnt	0.159572	0.0335741	4.75284	2.33654e-06	8.16129e-05	0.01265
CRP	SLURP1	CRP_irnt	0.150256	0.031765	4.73025	2.60505e-06	9.04085e-05	0.0141037
CRP	EPHA2	CRP_irnt	0.146489	0.0310142	4.7233	2.69335e-06	9.28777e-05	0.0145818
CRP	THBS4	CRP_irnt	0.159118	0.0337295	4.71747	2.76974e-06	9.49075e-05	0.0149954
CRP	CRISP3	CRP_irnt	-0.157454	0.0334487	-4.70732	2.90772e-06	9.90088e-05	0.0157424
CRP	FSTL1	CRP_irnt	0.155558	0.0330849	4.70179	2.98567e-06	0.0001006	0.0161644
CRP	TNFRSF13B	CRP_irnt	0.166629	0.0354426	4.70138	2.9916e-06	0.0001006	0.0161965
CRP	HAVCR2	CRP_irnt	0.151517	0.032312	4.68918	3.17091e-06	0.000105657	0.0171673
CRP	ENPP6	CRP_irnt	-0.154981	0.0330635	-4.68738	3.19828e-06	0.000105657	0.0173155
CRP	GM2A	CRP_irnt	0.146233	0.0311982	4.68723	3.20054e-06	0.000105657	0.0173277
CRP	AKAP2	CRP_irnt	0.14468	0.0309303	4.67763	3.35034e-06	0.000109932	0.0181387
CRP	LYSMD1	CRP_irnt	0.156399	0.0334809	4.67129	3.45282e-06	0.000112612	0.0186935
CRP	CCN3	CRP_irnt	0.149086	0.0319292	4.66926	3.48628e-06	0.000112988	0.0188747
CRP	SLPI	CRP_irnt	0.158771	0.0340162	4.66753	3.51507e-06	0.000112988	0.0190306
CRP	IGLC2	CRP_irnt	0.161896	0.0346908	4.66682	3.52696e-06	0.000112988	0.019095
CRP	CD74	CRP_irnt	0.141708	0.0303895	4.66306	3.5905e-06	0.000114347	0.019439
CRP	VEGFA	CRP_irnt	0.143113	0.0306992	4.66179	3.61219e-06	0.000114365	0.0195564
CRP	SERPINA3	CRP_irnt	0.162723	0.0349181	4.66015	3.6404e-06	0.000114588	0.0197091
CRP	PILRA	CRP_irnt	0.152895	0.0328768	4.65055	3.80986e-06	0.000119229	0.0206266
CRP	NECTIN2	CRP_irnt	0.159832	0.034442	4.64061	3.99317e-06	0.000124247	0.021619
CRP	CD300LB	CRP_irnt	0.147227	0.0317977	4.63012	4.19604e-06	0.000129813	0.0227173
CRP	PILRB	CRP_irnt	0.154435	0.0334194	4.6211	4.37812e-06	0.000134178	0.0237031
CRP	TIMP1	CRP_irnt	0.141923	0.0307147	4.62069	4.38667e-06	0.000134178	0.0237494
CRP	LRP11	CRP_irnt	0.155853	0.033915	4.5954	4.93979e-06	0.000150247	0.026744
CRP	CDH2	CRP_irnt	0.139076	0.0303373	4.58433	5.20239e-06	0.00015735	0.0281657
CRP	ANGPT2	CRP_irnt	0.14388	0.0314072	4.58112	5.28101e-06	0.000158841	0.0285914
CRP	RNASE10	CRP_irnt	0.150676	0.0329843	4.56813	5.61111e-06	0.000167837	0.0303786
CRP	SEPTIN8	CRP_irnt	0.134685	0.0295074	4.56445	5.70802e-06	0.000169798	0.0309032
CRP	IL1RN	CRP_irnt	0.145239	0.0318286	4.56315	5.74278e-06	0.000169899	0.0310914
CRP	PTK7	CRP_irnt	0.151583	0.0332576	4.55785	5.88614e-06	0.000173193	0.0318676
CRP	SLAMF1	CRP_irnt	0.152468	0.0335598	4.54318	6.30128e-06	0.000184406	0.0341151
CRP	TTR	CRP_irnt	-0.151675	0.0334488	-4.53454	6.55885e-06	0.000190912	0.0355096
CRP	SYNM	CRP_irnt	0.131108	0.0289389	4.53052	6.68186e-06	0.000193452	0.0361756
CRP	FCRLB	CRP_irnt	0.149649	0.0331781	4.51048	7.32989e-06	0.000211085	0.039684
CRP	SIL1	CRP_irnt	0.145043	0.0321967	4.5049	7.52073e-06	0.000215435	0.0407172
CRP	CD83	CRP_irnt	0.148461	0.0330963	4.48573	8.21315e-06	0.000233735	0.044466
CRP	AGRN	CRP_irnt	0.14817	0.0330377	4.48487	8.24591e-06	0.000233735	0.0446433
CRP	PLIN1	CRP_irnt	0.144716	0.0323198	4.47764	8.52345e-06	0.000239939	0.046146
CRP	IFI30	CRP_irnt	0.1387	0.0309815	4.47688	8.55343e-06	0.000239939	0.0463083
CRP	CLGN	CRP_irnt	0.146005	0.0326284	4.4748	8.63523e-06	0.000240985	0.0467511
CRP	CALB2	CRP_irnt	0.15022	0.0336039	4.47031	8.81428e-06	0.000244721	0.0477205
CRP	NBL1	CRP_irnt	0.143864	0.0322401	4.46227	9.14418e-06	0.00025145	0.0495066
CRP	PRAP1	CRP_irnt	0.148159	0.0332035	4.46214	9.14956e-06	0.00025145	0.0495357
DBP	IGSF9	DBP_irnt	0.208023	0.0103066	20.1834	1.24429e-88	6.7366e-85	6.7366e-85
DBP	APCS	DBP_irnt	0.205519	0.0103529	19.8514	7.3235e-86	1.98247e-82	3.96494e-82
DBP	LCAT	DBP_irnt	0.203693	0.0104151	19.5574	1.91718e-83	3.45987e-80	1.03796e-79
DBP	FURIN	DBP_irnt	0.202455	0.0104486	19.3763	5.69433e-82	7.70728e-79	3.08291e-78
DBP	REN	DBP_irnt	-0.196825	0.0102147	-19.2688	4.21041e-81	4.55903e-78	2.27952e-77
DBP	SELE	DBP_irnt	0.198319	0.0104427	18.9911	7.02994e-79	6.34335e-76	3.80601e-75
DBP	GGT1	DBP_irnt	0.184916	0.0100146	18.4646	9.53472e-75	7.37443e-72	5.1621e-71
DBP	PTPRB	DBP_irnt	0.185591	0.0103017	18.0156	2.62821e-71	1.77864e-68	1.42291e-67
DBP	F9	DBP_irnt	0.187005	0.0104632	17.8726	3.15478e-70	1.89778e-67	1.708e-66
DBP	CFH	DBP_irnt	0.186928	0.0105382	17.7382	3.20436e-69	1.73484e-66	1.73484e-65
DBP	PTPRN	DBP_irnt	-0.179752	0.0102511	-17.535	1.03517e-67	5.09491e-65	5.6044e-64
DBP	CFI	DBP_irnt	0.180707	0.0104496	17.2931	6.16699e-66	2.78234e-63	3.33881e-62
DBP	HEG1	DBP_irnt	0.176042	0.0102085	17.2448	1.38749e-65	5.77837e-63	7.51188e-62
DBP	AGER	DBP_irnt	-0.180081	0.0104643	-17.209	2.52291e-65	9.75646e-63	1.3659e-61
DBP	GHR	DBP_irnt	0.176205	0.0103203	17.0737	2.40062e-64	8.21853e-62	1.2997e-60
DBP	CDHR2	DBP_irnt	0.164848	0.00965544	17.073	2.42882e-64	8.21853e-62	1.31496e-60
DBP	CFB	DBP_irnt	0.176012	0.0104996	16.7637	3.93959e-62	1.25464e-59	2.13289e-58
DBP	APOL1	DBP_irnt	0.167864	0.0100616	16.6836	1.45034e-61	4.3623e-59	7.85215e-58
DBP	ERBB3	DBP_irnt	0.169619	0.0102562	16.5381	1.52596e-60	4.34817e-58	8.26153e-57
DBP	HPD	DBP_irnt	0.167838	0.0103503	16.2158	2.61747e-58	7.08549e-56	1.4171e-54
DBP	CES1	DBP_irnt	0.170076	0.0105302	16.1512	7.25096e-58	1.86937e-55	3.92567e-54
DBP	SERPIND1	DBP_irnt	0.167433	0.0104198	16.0688	2.65051e-57	6.52267e-55	1.43499e-53
DBP	NAGPA	DBP_irnt	0.168646	0.0105352	16.0079	6.87655e-57	1.61868e-54	3.72297e-53
DBP	ACY1	DBP_irnt	0.163724	0.0102359	15.9951	8.39579e-57	1.89395e-54	4.54548e-53
DBP	ERBB2	DBP_irnt	0.16503	0.0103343	15.9692	1.2567e-56	2.72151e-54	6.80377e-53
DBP	CFP	DBP_irnt	0.168579	0.0105996	15.9044	3.44801e-56	7.17982e-54	1.86675e-52
DBP	TFPI	DBP_irnt	0.160908	0.0101647	15.83	1.09106e-55	2.18777e-53	5.90699e-52
DBP	C3	DBP_irnt	0.164287	0.0106103	15.4838	2.18251e-53	4.22004e-51	1.18161e-49
DBP	GPD1	DBP_irnt	0.163915	0.0106132	15.4444	3.9582e-53	7.38954e-51	2.14297e-49
DBP	C4B	DBP_irnt	0.161023	0.0104482	15.4116	6.49012e-53	1.17125e-50	3.51375e-49
DBP	BTD	DBP_irnt	0.1612	0.0105409	15.2928	3.87063e-52	6.75986e-50	2.09556e-48
DBP	FAM20A	DBP_irnt	0.155783	0.0101934	15.2826	4.50347e-52	7.61932e-50	2.43818e-48
DBP	PRRT3	DBP_irnt	-0.159394	0.0104681	-15.2266	1.03925e-51	1.70501e-49	5.62652e-48
DBP	FABP4	DBP_irnt	0.146169	0.00963228	15.1749	2.24316e-51	3.57191e-49	1.21445e-47
DBP	DCXR	DBP_irnt	0.15225	0.0101031	15.0696	1.06694e-50	1.6504e-48	5.77641e-47
DBP	F10	DBP_irnt	0.158034	0.0104928	15.0612	1.20803e-50	1.81675e-48	6.54029e-47
DBP	CES2	DBP_irnt	0.154495	0.0102713	15.0414	1.61776e-50	2.36718e-48	8.75856e-47
DBP	GUSB	DBP_irnt	0.157657	0.0105143	14.9945	3.22827e-50	4.59944e-48	1.74779e-46
DBP	TCTN3	DBP_irnt	0.158105	0.0105496	14.9868	3.61302e-50	5.01561e-48	1.95609e-46
DBP	LEP	DBP_irnt	0.13577	0.009077	14.9576	5.54854e-50	7.50994e-48	3.00398e-46
DBP	C2	DBP_irnt	0.155694	0.0104446	14.9067	1.16727e-49	1.54136e-47	6.31959e-46
DBP	GSTA1	DBP_irnt	0.154786	0.0105081	14.7302	1.51858e-48	1.95752e-46	8.22158e-45
DBP	PCBD1	DBP_irnt	0.149662	0.0103387	14.4759	5.80727e-47	7.31176e-45	3.14406e-43
DBP	CNTN3	DBP_irnt	0.143038	0.00989265	14.459	7.37922e-47	9.0798e-45	3.99511e-43
DBP	IGFBP2	DBP_irnt	-0.137056	0.0095287	-14.3835	2.15128e-46	2.58823e-44	1.1647e-42
DBP	LILRA5	DBP_irnt	0.150286	0.0104698	14.3542	3.2518e-46	3.82722e-44	1.76052e-42
DBP	LAMP2	DBP_irnt	0.145616	0.0102096	14.2626	1.17745e-45	1.35632e-43	6.37472e-42
DBP	F7	DBP_irnt	0.148241	0.0104046	14.2477	1.45159e-45	1.63727e-43	7.8589e-42
DBP	RARRES2	DBP_irnt	0.145978	0.0102476	14.2451	1.50574e-45	1.66369e-43	8.15207e-42
DBP	SETMAR	DBP_irnt	0.147617	0.0103799	14.2215	2.09406e-45	2.26745e-43	1.13373e-41
DBP	FTO	DBP_irnt	0.143837	0.0101861	14.1209	8.50015e-45	9.02349e-43	4.60198e-41
DBP	SSC5D	DBP_irnt	0.139167	0.00986388	14.1087	1.00674e-44	1.04817e-42	5.45047e-41
DBP	C16orf89	DBP_irnt	-0.139149	0.00987722	-14.0879	1.34408e-44	1.37299e-42	7.27686e-41
DBP	ADH4	DBP_irnt	0.14584	0.0104117	14.0073	4.09081e-44	4.10141e-42	2.21476e-40
DBP	ACP5	DBP_irnt	0.14185	0.0101321	14.0002	4.51486e-44	4.44426e-42	2.44435e-40
DBP	LDLR	DBP_irnt	0.146925	0.0105048	13.9865	5.44904e-44	5.26806e-42	2.95011e-40
DBP	PALM2	DBP_irnt	0.134788	0.00966744	13.9425	9.97504e-44	9.47454e-42	5.40049e-40
DBP	IGFBP1	DBP_irnt	-0.1455	0.0104516	-13.9212	1.33491e-43	1.24607e-41	7.22722e-40
DBP	VTN	DBP_irnt	0.141545	0.0101705	13.9172	1.40954e-43	1.29344e-41	7.63127e-40
DBP	CKB	DBP_irnt	-0.131971	0.00949144	-13.9042	1.68434e-43	1.51984e-41	9.11902e-40
DBP	STAB2	DBP_irnt	0.146657	0.0105625	13.8846	2.20318e-43	1.95541e-41	1.1928e-39
DBP	PRCP	DBP_irnt	0.143898	0.0104077	13.8262	4.88752e-43	4.26791e-41	2.6461e-39
DBP	THOP1	DBP_irnt	0.141688	0.0102687	13.798	7.16851e-43	6.16037e-41	3.88103e-39
DBP	ECHDC3	DBP_irnt	0.145952	0.0105834	13.7907	7.91164e-43	6.69275e-41	4.28336e-39
DBP	C1S	DBP_irnt	0.146262	0.0106256	13.765	1.12176e-42	9.34344e-41	6.07324e-39
DBP	HGF	DBP_irnt	0.140599	0.0103173	13.6276	7.15484e-42	5.86914e-40	3.87363e-38
DBP	NOMO1	DBP_irnt	0.144699	0.0106307	13.6114	8.88468e-42	7.17935e-40	4.81016e-38
DBP	FGF21	DBP_irnt	0.138242	0.0101687	13.5948	1.11046e-41	8.84121e-40	6.01203e-38
DBP	CTSD	DBP_irnt	0.136538	0.0100753	13.5517	1.97615e-41	1.55056e-39	1.06989e-37
DBP	FOLR1	DBP_irnt	-0.13241	0.00979132	-13.5232	2.8889e-41	2.23436e-39	1.56405e-37
DBP	PAMR1	DBP_irnt	0.141316	0.0104971	13.4623	6.49109e-41	4.94968e-39	3.51428e-37
DBP	SLITRK1	DBP_irnt	-0.139212	0.0103857	-13.4042	1.40077e-40	1.0533e-38	7.58379e-37
DBP	KDR	DBP_irnt	0.138874	0.010362	13.4022	1.43945e-40	1.06756e-38	7.79321e-37
DBP	COL9A1	DBP_irnt	-0.136514	0.010243	-13.3275	3.85089e-40	2.81739e-38	2.08487e-36
DBP	PROC	DBP_irnt	0.140469	0.0105712	13.2879	6.47775e-40	4.67607e-38	3.50705e-36
DBP	HAVCR1	DBP_irnt	0.116619	0.00883639	13.1976	2.10606e-39	1.50029e-37	1.14022e-35
DBP	AFM	DBP_irnt	0.139972	0.0106549	13.1369	4.63662e-39	3.22982e-37	2.51027e-35
DBP	INHBC	DBP_irnt	0.138521	0.0105447	13.1366	4.65323e-39	3.22982e-37	2.51926e-35
DBP	ALDH1A1	DBP_irnt	0.134237	0.0102636	13.0789	9.80992e-39	6.7229e-37	5.31109e-35
DBP	SCLY	DBP_irnt	0.135711	0.0103913	13.0601	1.25077e-38	8.46462e-37	6.77169e-35
DBP	C19orf12	DBP_irnt	0.137336	0.0105244	13.0493	1.43782e-38	9.61034e-37	7.78438e-35
DBP	RIDA	DBP_irnt	0.133119	0.0102256	13.0182	2.14576e-38	1.41673e-36	1.16171e-34
DBP	BST2	DBP_irnt	0.137628	0.0105858	13.0012	2.66684e-38	1.73955e-36	1.44383e-34
DBP	NECAB2	DBP_irnt	-0.136751	0.0105316	-12.9849	3.28924e-38	2.11999e-36	1.78079e-34
DBP	FTCD	DBP_irnt	0.136716	0.0105342	12.9783	3.57843e-38	2.27925e-36	1.93736e-34
DBP	GGH	DBP_irnt	0.137528	0.0106139	12.9574	4.678e-38	2.94497e-36	2.53267e-34
DBP	DEFB1	DBP_irnt	0.123448	0.00959173	12.8703	1.42032e-37	8.83863e-36	7.68961e-34
DBP	KIAA0319	DBP_irnt	-0.133652	0.0104082	-12.841	2.06158e-37	1.26834e-35	1.11614e-33
DBP	PLIN1	DBP_irnt	0.130376	0.0101741	12.8144	2.88489e-37	1.75492e-35	1.56188e-33
DBP	PTPRR	DBP_irnt	-0.134472	0.0104996	-12.8073	3.15723e-37	1.89925e-35	1.70933e-33
DBP	IL18R1	DBP_irnt	0.135689	0.010607	12.7924	3.81206e-37	2.26797e-35	2.06385e-33
DBP	HAO1	DBP_irnt	0.133074	0.0104079	12.7858	4.14368e-37	2.43846e-35	2.24339e-33
DBP	IL13RA1	DBP_irnt	0.136495	0.010678	12.7828	4.30429e-37	2.50574e-35	2.33034e-33
DBP	PDZK1	DBP_irnt	0.133484	0.0104552	12.7673	5.23588e-37	3.01564e-35	2.8347e-33
DBP	CPB2	DBP_irnt	0.13613	0.0106686	12.7599	5.74392e-37	3.27343e-35	3.10976e-33
DBP	GSTA3	DBP_irnt	0.135477	0.0106185	12.7587	5.83773e-37	3.29224e-35	3.16055e-33
DBP	ITGA5	DBP_irnt	0.132239	0.0103763	12.7443	6.99691e-37	3.90529e-35	3.78813e-33
DBP	ATRN	DBP_irnt	0.134206	0.0105688	12.6984	1.24581e-36	6.88249e-35	6.74484e-33
DBP	MS4A1	DBP_irnt	0.133155	0.0105447	12.6277	3.01662e-36	1.64969e-34	1.6332e-32
DBP	PRAP1	DBP_irnt	0.128374	0.010184	12.6055	3.98228e-36	2.15601e-34	2.15601e-32
DBP	P4HB	DBP_irnt	0.133631	0.0106064	12.5991	4.31305e-36	2.31197e-34	2.33509e-32
DBP	C1R	DBP_irnt	0.134198	0.0106573	12.5922	4.70028e-36	2.49483e-34	2.54473e-32
DBP	FUOM	DBP_irnt	0.128496	0.0102059	12.5903	4.80992e-36	2.52824e-34	2.60409e-32
DBP	BPIFB2	DBP_irnt	0.128437	0.0102355	12.5482	8.11729e-36	4.22567e-34	4.3947e-32
DBP	SERPINF2	DBP_irnt	0.130327	0.0104404	12.483	1.82021e-35	9.38534e-34	9.85461e-32
DBP	VNN1	DBP_irnt	0.133759	0.010719	12.4787	1.91915e-35	9.80216e-34	1.03903e-31
DBP	BCHE	DBP_irnt	0.131499	0.0105886	12.4189	4.00675e-35	2.02734e-33	2.16925e-31
DBP	PTGR1	DBP_irnt	0.131056	0.0105761	12.3917	5.5992e-35	2.80686e-33	3.03141e-31
DBP	HABP2	DBP_irnt	0.129485	0.0104667	12.3711	7.20448e-35	3.55642e-33	3.9005e-31
DBP	GASK1A	DBP_irnt	0.131742	0.0106494	12.3708	7.22583e-35	3.55642e-33	3.91206e-31
DBP	UPB1	DBP_irnt	0.130037	0.0105256	12.3544	8.83902e-35	4.31121e-33	4.78545e-31
DBP	ENO3	DBP_irnt	0.124534	0.0101035	12.3258	1.25295e-34	6.05665e-33	6.78345e-31
DBP	PLG	DBP_irnt	0.127861	0.0103804	12.3175	1.38594e-34	6.64027e-33	7.5035e-31
DBP	COQ7	DBP_irnt	0.129717	0.010573	12.2687	2.51043e-34	1.19224e-32	1.35915e-30
DBP	IL1RN	DBP_irnt	0.130012	0.0105977	12.2679	2.5347e-34	1.19329e-32	1.37228e-30
DBP	SEZ6	DBP_irnt	-0.126764	0.0104078	-12.1797	7.36848e-34	3.43905e-32	3.98929e-30
DBP	ASGR1	DBP_irnt	0.124681	0.010271	12.1391	1.20272e-33	5.56539e-32	6.5115e-30
DBP	ENPP7	DBP_irnt	0.127979	0.0105843	12.0914	2.13144e-33	9.77933e-32	1.15396e-29
DBP	KHK	DBP_irnt	0.127888	0.0106059	12.0582	3.16862e-33	1.44159e-31	1.71549e-29
DBP	ADH1B	DBP_irnt	0.12417	0.0103461	12.0016	6.22431e-33	2.8082e-31	3.36984e-29
DBP	SERPING1	DBP_irnt	0.126698	0.0105856	11.9689	9.17903e-33	4.10705e-31	4.96953e-29
DBP	VWC2L	DBP_irnt	-0.124924	0.010451	-11.9533	1.10452e-32	4.90154e-31	5.97988e-29
DBP	MEGF9	DBP_irnt	0.126624	0.0106301	11.9119	1.80209e-32	7.93214e-31	9.75653e-29
DBP	SERPINF1	DBP_irnt	0.125231	0.0105243	11.8992	2.09275e-32	9.13724e-31	1.13302e-28
DBP	FCN2	DBP_irnt	0.125981	0.0106087	11.8753	2.77296e-32	1.20103e-30	1.50128e-28
DBP	MAMDC4	DBP_irnt	0.122966	0.0103641	11.8645	3.14807e-32	1.35267e-30	1.70437e-28
DBP	SORD	DBP_irnt	0.124394	0.0105061	11.8402	4.19231e-32	1.78718e-30	2.26972e-28
DBP	GSR	DBP_irnt	0.124428	0.0105199	11.8278	4.84469e-32	2.04915e-30	2.62292e-28
DBP	PTPRN2	DBP_irnt	-0.124112	0.0105119	-11.8069	6.19435e-32	2.59971e-30	3.35362e-28
DBP	COL4A1	DBP_irnt	-0.125062	0.0106196	-11.7765	8.83254e-32	3.67841e-30	4.78194e-28
DBP	SIGLEC7	DBP_irnt	0.117636	0.00999885	11.765	1.01049e-31	4.17619e-30	5.47081e-28
DBP	SHBG	DBP_irnt	-0.117172	0.00999185	-11.7268	1.57744e-31	6.46989e-30	8.54025e-28
DBP	OXT	DBP_irnt	0.123832	0.010567	11.7188	1.73146e-31	7.04821e-30	9.37411e-28
DBP	NCAN	DBP_irnt	-0.117362	0.0100169	-11.7165	1.77835e-31	7.18506e-30	9.62798e-28
DBP	PPP1R1A	DBP_irnt	0.118325	0.0101034	11.7114	1.88528e-31	7.56068e-30	1.02069e-27
DBP	NT5E	DBP_irnt	0.124063	0.01061	11.693	2.33561e-31	9.29778e-30	1.2645e-27
DBP	COL26A1	DBP_irnt	0.123997	0.0106277	11.6673	3.14502e-31	1.24286e-29	1.70271e-27
DBP	DSG2	DBP_irnt	-0.123064	0.0105847	-11.6266	5.03256e-31	1.97437e-29	2.72463e-27
DBP	LGALS3BP	DBP_irnt	0.121926	0.0104977	11.6145	5.78521e-31	2.25332e-29	3.13211e-27
DBP	NHLRC3	DBP_irnt	0.118894	0.0102933	11.5507	1.20543e-30	4.66155e-29	6.52617e-27
DBP	TPP1	DBP_irnt	0.122745	0.0106339	11.5428	1.32006e-30	5.06866e-29	7.14681e-27
DBP	DCPS	DBP_irnt	0.121116	0.0105747	11.4534	3.6604e-30	1.39559e-28	1.98174e-26
DBP	SDC4	DBP_irnt	0.120854	0.0105669	11.437	4.41158e-30	1.67023e-28	2.38843e-26
DBP	APLP1	DBP_irnt	-0.119909	0.0105066	-11.4127	5.81295e-30	2.18551e-28	3.14713e-26
DBP	PODXL2	DBP_irnt	-0.114818	0.0100707	-11.4012	6.61836e-30	2.47116e-28	3.58318e-26
DBP	LRRC45	DBP_irnt	0.121786	0.0106899	11.3926	7.29538e-30	2.69978e-28	3.94972e-26
DBP	CD99L2	DBP_irnt	0.120559	0.0105826	11.3922	7.33041e-30	2.69978e-28	3.96868e-26
DBP	ST6GAL1	DBP_irnt	0.118268	0.0104334	11.3355	1.38995e-29	5.0846e-28	7.52521e-26
DBP	ACE2	DBP_irnt	0.111194	0.00982191	11.3211	1.63545e-29	5.9425e-28	8.85433e-26
DBP	GPX1	DBP_irnt	0.119764	0.0106015	11.2969	2.14545e-29	7.74364e-28	1.16155e-25
DBP	IFNLR1	DBP_irnt	0.119961	0.0106408	11.2737	2.7824e-29	9.97611e-28	1.50639e-25
DBP	ABI3BP	DBP_irnt	0.10446	0.00926855	11.2703	2.89069e-29	1.02962e-27	1.56502e-25
DBP	SEZ6L2	DBP_irnt	-0.113636	0.0100852	-11.2676	2.98054e-29	1.05468e-27	1.61367e-25
DBP	SSC4D	DBP_irnt	0.115312	0.0102836	11.2133	5.46809e-29	1.92235e-27	2.96042e-25
DBP	CCL7	DBP_irnt	0.115777	0.0103264	11.2118	5.56057e-29	1.94225e-27	3.01049e-25
DBP	EZR	DBP_irnt	0.117692	0.0105139	11.194	6.77939e-29	2.3528e-27	3.67036e-25
DBP	F11	DBP_irnt	0.118314	0.0106029	11.1587	1.00315e-28	3.45928e-27	5.43107e-25
DBP	CCAR1	DBP_irnt	0.11831	0.0106074	11.1535	1.063e-28	3.64245e-27	5.75507e-25
DBP	VWA1	DBP_irnt	0.118628	0.0106438	11.1453	1.16422e-28	3.96421e-27	6.30309e-25
DBP	MPRIP	DBP_irnt	0.119214	0.0107061	11.1352	1.30139e-28	4.40357e-27	7.0457e-25
DBP	ADAMTSL2	DBP_irnt	0.11459	0.0103176	11.1062	1.79274e-28	6.02852e-27	9.70592e-25
DBP	RTBDN	DBP_irnt	-0.113583	0.0102312	-11.1017	1.88459e-28	6.29827e-27	1.02032e-24
DBP	IGF2R	DBP_irnt	0.114055	0.0103224	11.0492	3.35857e-28	1.11554e-26	1.81833e-24
DBP	CRYBB2	DBP_irnt	-0.108431	0.00982492	-11.0363	3.87147e-28	1.27806e-26	2.09601e-24
DBP	PTH	DBP_irnt	0.114075	0.0103387	11.0338	3.98099e-28	1.30625e-26	2.15531e-24
DBP	NPL	DBP_irnt	0.103424	0.00938991	11.0143	4.9259e-28	1.60656e-26	2.66688e-24
DBP	TALDO1	DBP_irnt	0.115969	0.0105355	11.0074	5.31219e-28	1.72217e-26	2.87602e-24
DBP	ORM1	DBP_irnt	0.117237	0.0106596	10.9983	5.87285e-28	1.89259e-26	3.17956e-24
DBP	PON2	DBP_irnt	0.116928	0.0106549	10.9741	7.65274e-28	2.45159e-26	4.14319e-24
DBP	TNFAIP6	DBP_irnt	-0.115955	0.0105763	-10.9637	8.5696e-28	2.72917e-26	4.63958e-24
DBP	KLKB1	DBP_irnt	0.114387	0.010467	10.9284	1.25899e-27	3.98608e-26	6.81619e-24
DBP	SULT2A1	DBP_irnt	0.11274	0.0103367	10.9068	1.59119e-27	5.00856e-26	8.61473e-24
DBP	SAA4	DBP_irnt	0.11553	0.0106001	10.899	1.7324e-27	5.4215e-26	9.3792e-24
DBP	MSR1	DBP_irnt	0.102641	0.00943979	10.8733	2.28889e-27	7.12185e-26	1.2392e-23
DBP	TXNRD1	DBP_irnt	0.11564	0.0106512	10.857	2.7299e-27	8.44553e-26	1.47797e-23
DBP	DDT	DBP_irnt	0.113103	0.01047	10.8026	4.90562e-27	1.50903e-25	2.6559e-23
DBP	APOF	DBP_irnt	-0.113241	0.0105058	-10.7789	6.32606e-27	1.93499e-25	3.42493e-23
DBP	TCL1A	DBP_irnt	0.113794	0.0105605	10.7755	6.56268e-27	1.99609e-25	3.55304e-23
DBP	DNAJB2	DBP_irnt	0.114189	0.0105982	10.7745	6.63656e-27	2.00728e-25	3.59303e-23
DBP	LGALS9	DBP_irnt	0.105851	0.00982588	10.7727	6.76151e-27	2.03371e-25	3.66068e-23
DBP	GOLM2	DBP_irnt	0.114608	0.0106562	10.7551	8.1695e-27	2.44363e-25	4.42297e-23
DBP	SERPINE1	DBP_irnt	0.114428	0.0106909	10.7033	1.41999e-26	4.22408e-25	7.68782e-23
DBP	CDCP1	DBP_irnt	0.0970405	0.00907375	10.6946	1.55751e-26	4.60783e-25	8.43234e-23
DBP	GPR158	DBP_irnt	-0.111114	0.010398	-10.6861	1.70608e-26	5.01997e-25	9.23674e-23
DBP	SCG3	DBP_irnt	-0.112205	0.010551	-10.6345	2.95032e-26	8.63406e-25	1.5973e-22
DBP	CCL18	DBP_irnt	0.107655	0.0101242	10.6335	2.98227e-26	8.68066e-25	1.6146e-22
DBP	ACYP1	DBP_irnt	0.112845	0.010622	10.6237	3.30727e-26	9.57516e-25	1.79055e-22
DBP	SFRP1	DBP_irnt	0.103246	0.00972036	10.6216	3.38081e-26	9.736e-25	1.83037e-22
DBP	OAF	DBP_irnt	0.109876	0.0103769	10.5885	4.79762e-26	1.3743e-24	2.59743e-22
DBP	CRIP2	DBP_irnt	0.100653	0.00951321	10.5803	5.22994e-26	1.49026e-24	2.83149e-22
DBP	GFER	DBP_irnt	0.111281	0.0105273	10.5707	5.78975e-26	1.64114e-24	3.13457e-22
DBP	UNC5D	DBP_irnt	-0.111939	0.0106058	-10.5545	6.86195e-26	1.93493e-24	3.71506e-22
DBP	LUZP2	DBP_irnt	-0.109585	0.0104064	-10.5305	8.83302e-26	2.47782e-24	4.7822e-22
DBP	CRELD1	DBP_irnt	0.110624	0.0105242	10.5114	1.07923e-25	3.01182e-24	5.84293e-22
DBP	CPM	DBP_irnt	0.107168	0.0102413	10.4643	1.76545e-25	4.90161e-24	9.55815e-22
DBP	SLITRK5	DBP_irnt	-0.108152	0.0103408	-10.4587	1.8714e-25	5.16927e-24	1.01318e-21
DBP	ECI1	DBP_irnt	0.110013	0.01052	10.4575	1.89535e-25	5.20885e-24	1.02614e-21
DBP	FBP1	DBP_irnt	0.106526	0.0101944	10.4495	2.0608e-25	5.63493e-24	1.11572e-21
DBP	HJV	DBP_irnt	0.111481	0.0106762	10.442	2.22809e-25	6.06176e-24	1.20629e-21
DBP	CES3	DBP_irnt	0.111096	0.0106664	10.4156	2.93229e-25	7.93771e-24	1.58754e-21
DBP	AGXT	DBP_irnt	0.109512	0.0105216	10.4084	3.16006e-25	8.51172e-24	1.71085e-21
DBP	TREM2	DBP_irnt	0.0929394	0.00894067	10.3951	3.6245e-25	9.71438e-24	1.9623e-21
DBP	KYNU	DBP_irnt	0.108899	0.0104854	10.3857	3.99612e-25	1.06576e-23	2.1635e-21
DBP	CDH2	DBP_irnt	0.100107	0.00965555	10.3679	4.80685e-25	1.2757e-23	2.60243e-21
DBP	SPATA2L	DBP_irnt	0.107121	0.010337	10.3629	5.06082e-25	1.33655e-23	2.73993e-21
DBP	PTP4A3	DBP_irnt	0.106113	0.0103475	10.2549	1.53546e-24	4.03543e-23	8.31299e-21
DBP	FN1	DBP_irnt	0.109159	0.0106595	10.2406	1.77873e-24	4.6522e-23	9.63006e-21
DBP	TPD52	DBP_irnt	0.109338	0.0106855	10.2323	1.93428e-24	5.0347e-23	1.04722e-20
DBP	SERPINA5	DBP_irnt	0.108568	0.0106153	10.2275	2.0315e-24	5.26245e-23	1.09985e-20
DBP	PBLD	DBP_irnt	0.108142	0.0105908	10.2109	2.40634e-24	6.20376e-23	1.30279e-20
DBP	PTS	DBP_irnt	0.107009	0.0104838	10.2071	2.50251e-24	6.42112e-23	1.35486e-20
DBP	CBS	DBP_irnt	0.106201	0.0104521	10.1607	4.00804e-24	1.02356e-22	2.16995e-20
DBP	ANG	DBP_irnt	0.104584	0.0103002	10.1536	4.30935e-24	1.09534e-22	2.33308e-20
DBP	LBP	DBP_irnt	0.107246	0.0105658	10.1503	4.45528e-24	1.12715e-22	2.41209e-20
DBP	DAG1	DBP_irnt	0.108363	0.010679	10.1473	4.59331e-24	1.15666e-22	2.48682e-20
DBP	ASAH2	DBP_irnt	0.105261	0.010392	10.129	5.52602e-24	1.38509e-22	2.99179e-20
DBP	SCPEP1	DBP_irnt	0.106277	0.0105663	10.0582	1.12822e-23	2.81484e-22	6.1082e-20
DBP	RPL14	DBP_irnt	0.107223	0.010663	10.0556	1.1577e-23	2.87513e-22	6.26779e-20
DBP	SOWAHC	DBP_irnt	0.0966777	0.00961848	10.0512	1.2096e-23	2.9903e-22	6.54876e-20
DBP	NSFL1C	DBP_irnt	0.106398	0.0105866	10.0503	1.22149e-23	3.00599e-22	6.61317e-20
DBP	PDCD5	DBP_irnt	0.10718	0.0106669	10.048	1.25018e-23	3.05986e-22	6.76846e-20
DBP	WARS1	DBP_irnt	0.106468	0.0105963	10.0476	1.25469e-23	3.05986e-22	6.79289e-20
DBP	APBB1IP	DBP_irnt	0.10737	0.010691	10.043	1.31401e-23	3.19016e-22	7.11406e-20
DBP	KIRREL2	DBP_irnt	-0.106921	0.0106625	-10.0277	1.531e-23	3.70037e-22	8.28883e-20
DBP	DTYMK	DBP_irnt	0.106492	0.0106277	10.0202	1.65167e-23	3.97429e-22	8.94215e-20
DBP	F13B	DBP_irnt	0.104558	0.0104435	10.0118	1.79625e-23	4.30305e-22	9.7249e-20
DBP	IFNGR2	DBP_irnt	0.107107	0.0107023	10.0079	1.86797e-23	4.45516e-22	1.01132e-19
DBP	SMAD5	DBP_irnt	0.101376	0.0101529	9.98499	2.34713e-23	5.5734e-22	1.27074e-19
DBP	PON3	DBP_irnt	-0.106235	0.010643	-9.98171	2.42504e-23	5.73327e-22	1.31292e-19
DBP	NIT2	DBP_irnt	0.106154	0.0106867	9.93334	3.92357e-23	9.23574e-22	2.12422e-19
DBP	LENG8	DBP_irnt	0.104472	0.0105458	9.90653	5.11715e-23	1.19932e-21	2.77043e-19
DBP	IL17RB	DBP_irnt	-0.0997359	0.010102	-9.87291	7.1341e-23	1.66483e-21	3.8624e-19
DBP	BCAN	DBP_irnt	-0.10371	0.0105062	-9.87135	7.24457e-23	1.67919e-21	3.92221e-19
DBP	PEBP1	DBP_irnt	0.104504	0.0105868	9.87117	7.25768e-23	1.67919e-21	3.92931e-19
DBP	RTN4RL2	DBP_irnt	0.103204	0.0104588	9.86766	7.51274e-23	1.73081e-21	4.0674e-19
DBP	DNAJB4	DBP_irnt	0.10225	0.0103707	9.85947	8.1446e-23	1.86843e-21	4.40949e-19
DBP	SCGB1A1	DBP_irnt	-0.097	0.00988087	-9.81695	1.23716e-22	2.82616e-21	6.69799e-19
DBP	PRRT2	DBP_irnt	-0.103974	0.0106357	-9.77591	1.84898e-22	4.20605e-21	1.00104e-18
DBP	FABP5	DBP_irnt	0.104342	0.0106746	9.77479	1.86946e-22	4.23484e-21	1.01213e-18
DBP	CDA	DBP_irnt	0.102675	0.0105344	9.74665	2.46015e-22	5.5497e-21	1.33193e-18
DBP	ESM1	DBP_irnt	-0.101555	0.0104435	-9.72419	3.06124e-22	6.87699e-21	1.65736e-18
DBP	QDPR	DBP_irnt	0.103275	0.0106214	9.72331	3.0876e-22	6.90756e-21	1.67163e-18
DBP	CXCL5	DBP_irnt	0.100345	0.0103444	9.70043	3.85557e-22	8.59016e-21	2.08741e-18
DBP	SDHB	DBP_irnt	0.103042	0.0106286	9.69481	4.07175e-22	9.03462e-21	2.20445e-18
DBP	CDH3	DBP_irnt	-0.102912	0.0106575	-9.65626	5.91214e-22	1.30646e-20	3.20083e-18
DBP	NAGK	DBP_irnt	0.102807	0.010657	9.6469	6.47142e-22	1.42424e-20	3.50362e-18
DBP	LRTM2	DBP_irnt	-0.101025	0.0104956	-9.6255	7.95382e-22	1.7434e-20	4.3062e-18
DBP	GGCT	DBP_irnt	0.10103	0.0105024	9.61977	8.40436e-22	1.83473e-20	4.55012e-18
DBP	ECHS1	DBP_irnt	0.102664	0.0106778	9.61467	8.82758e-22	1.91938e-20	4.77925e-18
DBP	DMP1	DBP_irnt	-0.0975635	0.0101479	-9.61412	8.87382e-22	1.92171e-20	4.80428e-18
DBP	CSPG5	DBP_irnt	-0.10252	0.010672	-9.60643	9.55468e-22	2.06092e-20	5.1729e-18
DBP	PARK7	DBP_irnt	0.101634	0.0106205	9.56967	1.35942e-21	2.92059e-20	7.3599e-18
DBP	CCER2	DBP_irnt	-0.101359	0.0105984	-9.56357	1.44114e-21	3.08393e-20	7.80234e-18
DBP	KRT18	DBP_irnt	0.0963012	0.0101649	9.47393	3.38489e-21	7.21488e-20	1.83258e-17
DBP	ARSB	DBP_irnt	0.100785	0.0106456	9.46733	3.60349e-21	7.65071e-20	1.95093e-17
DBP	BAIAP2	DBP_irnt	0.101092	0.0107021	9.44598	4.41053e-21	9.32758e-20	2.38786e-17
DBP	PHYKPL	DBP_irnt	0.100377	0.0106372	9.4365	4.82408e-21	1.01625e-19	2.61175e-17
DBP	TNFSF10	DBP_irnt	0.0993951	0.0105956	9.38075	8.15577e-21	1.71145e-19	4.41554e-17
DBP	EGFR	DBP_irnt	0.096889	0.0103425	9.36801	9.19144e-21	1.92133e-19	4.97624e-17
DBP	FGFBP2	DBP_irnt	0.0992918	0.0106025	9.36491	9.46332e-21	1.97055e-19	5.12344e-17
DBP	CD63	DBP_irnt	0.0997554	0.010654	9.36321	9.61544e-21	1.99456e-19	5.2058e-17
DBP	A1BG	DBP_irnt	0.0960069	0.0102609	9.35654	1.02351e-20	2.115e-19	5.54131e-17
DBP	HS6ST2	DBP_irnt	-0.0961455	0.0102918	-9.34199	1.1729e-20	2.41448e-19	6.35008e-17
DBP	IGSF3	DBP_irnt	0.0997106	0.0106766	9.33914	1.2046e-20	2.47033e-19	6.52168e-17
DBP	NT-proBNP	DBP_irnt	-0.0874635	0.00936866	-9.33576	1.24328e-20	2.54003e-19	6.73109e-17
DBP	SOD1	DBP_irnt	0.0982033	0.0105207	9.33429	1.26051e-20	2.56556e-19	6.8244e-17
DBP	FAM13A	DBP_irnt	0.0989716	0.0106048	9.33275	1.27877e-20	2.59298e-19	6.92325e-17
DBP	SEZ6L	DBP_irnt	-0.0981807	0.0105275	-9.32611	1.3606e-20	2.74862e-19	7.36629e-17
DBP	DSG4	DBP_irnt	-0.0943553	0.0101278	-9.31643	1.48931e-20	2.99745e-19	8.06314e-17
DBP	LAYN	DBP_irnt	-0.085944	0.00923741	-9.30391	1.6737e-20	3.35103e-19	9.06142e-17
DBP	FCGR2A	DBP_irnt	0.0986749	0.010606	9.30368	1.67737e-20	3.35103e-19	9.08129e-17
DBP	MEPE	DBP_irnt	-0.0926286	0.0099576	-9.3023	1.69908e-20	3.38191e-19	9.1988e-17
DBP	SNCG	DBP_irnt	0.0888446	0.00956214	9.29129	1.88249e-20	3.73326e-19	1.01918e-16
DBP	IL18	DBP_irnt	0.097238	0.0104667	9.29021	1.90144e-20	3.75708e-19	1.02944e-16
DBP	SUOX	DBP_irnt	0.0971364	0.0104688	9.27868	2.11665e-20	4.16712e-19	1.14596e-16
DBP	HDGFL2	DBP_irnt	0.0989288	0.0106736	9.26855	2.3255e-20	4.56168e-19	1.25902e-16
DBP	FCN1	DBP_irnt	0.0987536	0.0106588	9.26495	2.40468e-20	4.69998e-19	1.30189e-16
DBP	ST13	DBP_irnt	0.0981297	0.0106008	9.2568	2.5936e-20	5.05098e-19	1.40417e-16
DBP	RTN4R	DBP_irnt	0.0962156	0.0104319	9.22321	3.53937e-20	6.86815e-19	1.91621e-16
DBP	FGG	DBP_irnt	0.0943037	0.0102251	9.22274	3.55482e-20	6.87349e-19	1.92458e-16
DBP	SASH3	DBP_irnt	0.0974484	0.0105943	9.19816	4.46033e-20	8.59368e-19	2.41482e-16
DBP	CPPED1	DBP_irnt	0.0972493	0.01058	9.19178	4.73041e-20	9.08171e-19	2.56104e-16
DBP	MATN3	DBP_irnt	-0.0969839	0.0105978	-9.15134	6.8597e-20	1.31231e-18	3.71384e-16
DBP	VGF	DBP_irnt	-0.0952521	0.0104108	-9.14934	6.98708e-20	1.33197e-18	3.78281e-16
DBP	MIF	DBP_irnt	0.0974497	0.0106582	9.14318	7.39275e-20	1.40436e-18	4.00243e-16
DBP	SERPINA4	DBP_irnt	0.0966255	0.0105936	9.1211	9.04837e-20	1.71286e-18	4.89879e-16
DBP	CA5A	DBP_irnt	0.0950501	0.0104311	9.11216	9.81875e-20	1.85222e-18	5.31587e-16
DBP	SLPI	DBP_irnt	0.0942939	0.0103584	9.10316	1.06605e-19	2.00402e-18	5.77157e-16
DBP	MMP13	DBP_irnt	-0.0968516	0.0106416	-9.10125	1.0848e-19	2.03222e-18	5.87311e-16
DBP	CXCL17	DBP_irnt	0.0755562	0.00833191	9.06829	1.46455e-19	2.73416e-18	7.92906e-16
DBP	SPOCK1	DBP_irnt	0.0944868	0.0104581	9.03478	1.98523e-19	3.69348e-18	1.0748e-15
DBP	COMT	DBP_irnt	0.0965016	0.0106902	9.02709	2.12847e-19	3.94642e-18	1.15235e-15
DBP	DNPH1	DBP_irnt	0.0948121	0.010541	8.99461	2.85442e-19	5.27434e-18	1.54538e-15
DBP	ALDH2	DBP_irnt	0.0955915	0.0106444	8.98043	3.24376e-19	5.97337e-18	1.75617e-15
DBP	VSNL1	DBP_irnt	0.0879475	0.00979422	8.97953	3.27018e-19	6.00161e-18	1.77047e-15
DBP	ACAA1	DBP_irnt	0.0952217	0.0106071	8.9772	3.3395e-19	6.09049e-18	1.808e-15
DBP	RBP5	DBP_irnt	0.0923691	0.0102894	8.97715	3.34111e-19	6.09049e-18	1.80887e-15
DBP	CDHR5	DBP_irnt	0.0940964	0.0104882	8.97165	3.51063e-19	6.37804e-18	1.90065e-15
DBP	CALCB	DBP_irnt	-0.0935138	0.010426	-8.96932	3.58496e-19	6.49129e-18	1.9409e-15
DBP	EPHB6	DBP_irnt	-0.0940398	0.0104859	-8.9682	3.62124e-19	6.53513e-18	1.96054e-15
DBP	NADK	DBP_irnt	0.0951453	0.0106387	8.94334	4.52762e-19	8.1437e-18	2.45125e-15
DBP	TP53I3	DBP_irnt	0.0948449	0.0106425	8.91189	6.00088e-19	1.07579e-17	3.24888e-15
DBP	GMPR2	DBP_irnt	0.0946225	0.0106448	8.88907	7.35743e-19	1.31462e-17	3.98331e-15
DBP	CLU	DBP_irnt	0.0944073	0.0106536	8.86157	9.39976e-19	1.67402e-17	5.08903e-15
DBP	SYT1	DBP_irnt	-0.0925512	0.0104504	-8.85622	9.85763e-19	1.74981e-17	5.33692e-15
DBP	C5	DBP_irnt	0.0943032	0.0106843	8.82631	1.28536e-18	2.27416e-17	6.95893e-15
DBP	IL6	DBP_irnt	0.0913874	0.0103605	8.82078	1.3499e-18	2.38058e-17	7.30837e-15
DBP	TYMP	DBP_irnt	0.0943397	0.0107118	8.80706	1.52422e-18	2.67926e-17	8.25213e-15
DBP	CFHR5	DBP_irnt	0.0938722	0.0106688	8.79875	1.64029e-18	2.87396e-17	8.88054e-15
DBP	PECAM1	DBP_irnt	0.0939529	0.0107005	8.78025	1.93127e-18	3.37288e-17	1.04559e-14
DBP	GPI	DBP_irnt	0.0939489	0.0107162	8.76698	2.17073e-18	3.77888e-17	1.17523e-14
DBP	MVK	DBP_irnt	0.092794	0.0105903	8.76218	2.26425e-18	3.92906e-17	1.22587e-14
DBP	DKK3	DBP_irnt	-0.083503	0.00953322	-8.75916	2.32528e-18	4.02206e-17	1.25891e-14
DBP	LBR	DBP_irnt	0.093686	0.0106996	8.756	2.39089e-18	4.12239e-17	1.29443e-14
DBP	MGAT2	DBP_irnt	0.0916668	0.0104702	8.75504	2.41106e-18	4.14397e-17	1.30535e-14
DBP	C1QTNF1	DBP_irnt	0.0911527	0.0104267	8.74225	2.69771e-18	4.62196e-17	1.46054e-14
DBP	KCTD5	DBP_irnt	0.0921723	0.0105705	8.7198	3.28473e-18	5.60995e-17	1.77835e-14
DBP	CREG1	DBP_irnt	0.0931738	0.0107109	8.69896	3.94146e-18	6.71039e-17	2.1339e-14
DBP	TFEB	DBP_irnt	0.0929444	0.0106995	8.68683	4.38191e-18	7.43689e-17	2.37237e-14
DBP	KEL	DBP_irnt	0.08585	0.00991477	8.65881	5.59374e-18	9.46391e-17	3.02845e-14
DBP	NUDT5	DBP_irnt	0.0920532	0.0106729	8.62492	7.50717e-18	1.26616e-16	4.06438e-14
DBP	ELFN2	DBP_irnt	0.0916562	0.0106391	8.61505	8.17742e-18	1.37492e-16	4.42725e-14
DBP	C1RL	DBP_irnt	0.0899823	0.0104508	8.61006	8.53814e-18	1.43113e-16	4.62255e-14
DBP	MZB1	DBP_irnt	0.0916992	0.010659	8.60295	9.07937e-18	1.51715e-16	4.91557e-14
DBP	NANS	DBP_irnt	0.0901304	0.010515	8.57161	1.18995e-17	1.98228e-16	6.4424e-14
DBP	GH1	DBP_irnt	-0.0874958	0.0102166	-8.56411	1.26929e-17	2.10796e-16	6.87194e-14
DBP	UROD	DBP_irnt	0.0906566	0.0105864	8.56351	1.27585e-17	2.11237e-16	6.90744e-14
DBP	RPRD1B	DBP_irnt	0.0907881	0.0106079	8.55851	1.33197e-17	2.19856e-16	7.21127e-14
DBP	MOG	DBP_irnt	-0.0809444	0.00946373	-8.55311	1.39526e-17	2.29603e-16	7.55392e-14
DBP	CCL16	DBP_irnt	0.086971	0.0101928	8.53256	1.66456e-17	2.73088e-16	9.01191e-14
DBP	CRYBB1	DBP_irnt	0.0913097	0.0107034	8.5309	1.68837e-17	2.76158e-16	9.14082e-14
DBP	LCP1	DBP_irnt	0.0908362	0.0106525	8.52721	1.74274e-17	2.84192e-16	9.43517e-14
DBP	PCSK9	DBP_irnt	0.0873734	0.0102531	8.52168	1.82723e-17	2.97076e-16	9.89263e-14
DBP	CLEC4A	DBP_irnt	0.0903999	0.0106135	8.51741	1.89541e-17	3.07238e-16	1.02617e-13
DBP	YOD1	DBP_irnt	0.0890782	0.0104603	8.51587	1.92057e-17	3.10387e-16	1.0398e-13
DBP	HAAO	DBP_irnt	0.0873321	0.0102565	8.51482	1.93788e-17	3.12252e-16	1.04917e-13
DBP	SELP	DBP_irnt	0.091355	0.0107552	8.49407	2.31411e-17	3.71768e-16	1.25286e-13
DBP	OSM	DBP_irnt	0.0899216	0.0105957	8.48659	2.46664e-17	3.951e-16	1.33544e-13
DBP	GALNT5	DBP_irnt	-0.0878139	0.0103537	-8.48138	2.57872e-17	4.11375e-16	1.39612e-13
DBP	STIP1	DBP_irnt	0.0903616	0.0106544	8.48116	2.58344e-17	4.11375e-16	1.39868e-13
DBP	ICAM1	DBP_irnt	0.0897883	0.0106055	8.46617	2.9354e-17	4.66049e-16	1.58923e-13
DBP	MYDGF	DBP_irnt	0.0905825	0.010711	8.45693	3.17549e-17	5.02693e-16	1.71921e-13
DBP	WDR46	DBP_irnt	0.0898262	0.0106234	8.45547	3.21537e-17	5.07522e-16	1.7408e-13
DBP	ERP44	DBP_irnt	0.0901344	0.0106624	8.45346	3.27075e-17	5.14763e-16	1.77078e-13
DBP	LENG1	DBP_irnt	0.0903361	0.0106936	8.44766	3.43587e-17	5.39182e-16	1.86018e-13
DBP	PRKG1	DBP_irnt	0.089456	0.0105901	8.44716	3.45066e-17	5.39939e-16	1.86819e-13
DBP	NCCRP1	DBP_irnt	-0.0896562	0.0106144	-8.44667	3.46492e-17	5.40607e-16	1.87591e-13
DBP	CEMIP2	DBP_irnt	0.0903357	0.0107	8.44257	3.58763e-17	5.58144e-16	1.94234e-13
DBP	PPP1R13B	DBP_irnt	0.0903996	0.0107284	8.42616	4.12362e-17	6.39694e-16	2.23253e-13
DBP	GRHPR	DBP_irnt	0.0888037	0.0105442	8.42204	4.27016e-17	6.60532e-16	2.31186e-13
DBP	MSRA	DBP_irnt	0.0900791	0.0107041	8.41536	4.51851e-17	6.96958e-16	2.44632e-13
DBP	GNPDA2	DBP_irnt	0.0895652	0.0106438	8.4148	4.54011e-17	6.98299e-16	2.45801e-13
DBP	HTRA2	DBP_irnt	0.0895871	0.0106525	8.40997	4.72928e-17	7.25335e-16	2.56043e-13
DBP	HNRNPUL1	DBP_irnt	0.087653	0.0104256	8.40749	4.82966e-17	7.38638e-16	2.61478e-13
DBP	FLT4	DBP_irnt	0.089734	0.0106853	8.39786	5.23939e-17	7.99044e-16	2.83661e-13
DBP	LACTB2	DBP_irnt	0.0897503	0.0107053	8.38376	5.90124e-17	8.97453e-16	3.19493e-13
DBP	HHEX	DBP_irnt	0.0897553	0.010712	8.37897	6.14436e-17	9.31808e-16	3.32656e-13
DBP	BDNF	DBP_irnt	0.0896012	0.0107009	8.37328	6.44641e-17	9.74884e-16	3.49008e-13
DBP	PLA2G12A	DBP_irnt	0.0890852	0.0106399	8.37275	6.47525e-17	9.76518e-16	3.5057e-13
DBP	APIP	DBP_irnt	0.089432	0.0106865	8.36871	6.69932e-17	1.0075e-15	3.62701e-13
DBP	METAP2	DBP_irnt	0.089352	0.0106848	8.36256	7.05517e-17	1.05808e-15	3.81967e-13
DBP	PRAM1	DBP_irnt	0.0894386	0.0106973	8.36086	7.15682e-17	1.07036e-15	3.8747e-13
DBP	WFIKKN2	DBP_irnt	-0.0893463	0.0106978	-8.35182	7.72168e-17	1.15166e-15	4.18052e-13
DBP	KLK4	DBP_irnt	-0.0793129	0.00950503	-8.34431	8.22478e-17	1.22332e-15	4.45289e-13
DBP	UPF3B	DBP_irnt	0.0885073	0.0106447	8.31467	1.05438e-16	1.56394e-15	5.70839e-13
DBP	ITGB2	DBP_irnt	0.0869215	0.010458	8.31147	1.08301e-16	1.60203e-15	5.86342e-13
DBP	TGFB1	DBP_irnt	0.0879792	0.0105922	8.30605	1.13325e-16	1.67178e-15	6.13543e-13
DBP	NRXN1	DBP_irnt	-0.0875873	0.0105459	-8.30534	1.13993e-16	1.67706e-15	6.17159e-13
DBP	SMAD1	DBP_irnt	0.0881436	0.0106631	8.26624	1.5795e-16	2.31746e-15	8.55144e-13
DBP	NPPB	DBP_irnt	-0.0781834	0.0095096	-8.22153	2.2891e-16	3.3495e-15	1.23932e-12
DBP	ITGAL	DBP_irnt	0.0871676	0.0106038	8.22043	2.3099e-16	3.37083e-15	1.25058e-12
DBP	IFI30	DBP_irnt	0.0818795	0.00998656	8.19896	2.75844e-16	4.01457e-15	1.49342e-12
DBP	CTSB	DBP_irnt	-0.0843342	0.0102864	-8.19863	2.76617e-16	4.01503e-15	1.4976e-12
DBP	LYSMD1	DBP_irnt	0.0874556	0.0106717	8.19508	2.84823e-16	4.12308e-15	1.54203e-12
DBP	VEGFA	DBP_irnt	0.0845038	0.0103202	8.18821	3.0143e-16	4.35185e-15	1.63194e-12
DBP	CALB1	DBP_irnt	-0.0832978	0.0101856	-8.17802	3.27849e-16	4.72067e-15	1.77497e-12
DBP	ITGB5	DBP_irnt	0.0866615	0.0106014	8.17451	3.37465e-16	4.84625e-15	1.82704e-12
DBP	SHMT1	DBP_irnt	0.0872366	0.0106752	8.1719	3.44772e-16	4.93808e-15	1.86659e-12
DBP	LGMN	DBP_irnt	0.0873229	0.0106906	8.1682	3.55448e-16	5.06774e-15	1.9244e-12
DBP	CYTL1	DBP_irnt	-0.083689	0.0102458	-8.16811	3.55696e-16	5.06774e-15	1.92574e-12
DBP	NCAM2	DBP_irnt	-0.0873146	0.0107117	-8.15133	4.08307e-16	5.80204e-15	2.21058e-12
DBP	FCRL5	DBP_irnt	0.0848428	0.010414	8.147	4.23068e-16	5.99605e-15	2.29049e-12
DBP	HMOX2	DBP_irnt	0.0868908	0.0106786	8.13688	4.5969e-16	6.49807e-15	2.48876e-12
DBP	GAS2	DBP_irnt	0.0865979	0.0106477	8.13299	4.74579e-16	6.69107e-15	2.56937e-12
DBP	FNTA	DBP_irnt	0.0866071	0.0106543	8.12886	4.90888e-16	6.90303e-15	2.65767e-12
DBP	DNAJB1	DBP_irnt	0.0861531	0.0105992	8.12828	4.93237e-16	6.9181e-15	2.67039e-12
DBP	FGA	DBP_irnt	0.0828452	0.010209	8.11489	5.50333e-16	7.69897e-15	2.9795e-12
DBP	ITGAM	DBP_irnt	0.0863323	0.010646	8.10933	5.75926e-16	8.03624e-15	3.11806e-12
DBP	TLR3	DBP_irnt	0.0865869	0.0106851	8.10353	6.03856e-16	8.40431e-15	3.26928e-12
DBP	PRG2	DBP_irnt	-0.0855691	0.0105974	-8.07453	7.64841e-16	1.06176e-14	4.14085e-12
DBP	LGALS1	DBP_irnt	0.0809336	0.0100365	8.06396	8.33468e-16	1.15407e-14	4.5124e-12
DBP	PLA2G10	DBP_irnt	-0.0822866	0.0102257	-8.04704	9.56167e-16	1.32058e-14	5.17669e-12
DBP	ALDH9A1	DBP_irnt	0.0844737	0.0105016	8.04392	9.80661e-16	1.35097e-14	5.3093e-12
DBP	CXCL16	DBP_irnt	0.0824147	0.0102461	8.04353	9.83752e-16	1.35178e-14	5.32603e-12
DBP	RNASE4	DBP_irnt	0.0788294	0.00980246	8.0418	9.97706e-16	1.36451e-14	5.40158e-12
DBP	CCL3	DBP_irnt	0.0791967	0.00984819	8.04175	9.9805e-16	1.36451e-14	5.40344e-12
DBP	APOM	DBP_irnt	0.0855422	0.010645	8.0359	1.04648e-15	1.42711e-14	5.66563e-12
DBP	AMDHD1	DBP_irnt	0.0820053	0.0102188	8.02496	1.14336e-15	1.55532e-14	6.19017e-12
DBP	UACA	DBP_irnt	0.0851736	0.0106212	8.01918	1.19813e-15	1.62573e-14	6.48666e-12
DBP	TCN1	DBP_irnt	0.085496	0.0106666	8.01528	1.2365e-15	1.6736e-14	6.69442e-12
DBP	CCL4	DBP_irnt	0.0835638	0.0104382	8.00558	1.33716e-15	1.80534e-14	7.2394e-12
DBP	OLFM2	DBP_irnt	0.0860915	0.0107592	8.00168	1.37997e-15	1.8585e-14	7.47115e-12
DBP	GKAP1	DBP_irnt	0.0851268	0.0106421	7.99907	1.40924e-15	1.8932e-14	7.62962e-12
DBP	CCL22	DBP_irnt	0.0838992	0.010504	7.98737	1.54865e-15	2.07534e-14	8.38438e-12
DBP	AK1	DBP_irnt	0.08272	0.0103807	7.9686	1.80099e-15	2.40755e-14	9.75058e-12
DBP	SWAP70	DBP_irnt	0.0848722	0.0106572	7.96386	1.87079e-15	2.4947e-14	1.01285e-11
DBP	AGR3	DBP_irnt	0.083348	0.0104856	7.94881	2.1109e-15	2.79741e-14	1.14284e-11
DBP	SORT1	DBP_irnt	0.0837585	0.0105373	7.94877	2.11156e-15	2.79741e-14	1.1432e-11
DBP	CHGB	DBP_irnt	-0.0786521	0.00989501	-7.94867	2.1133e-15	2.79741e-14	1.14414e-11
DBP	SLC38A10	DBP_irnt	-0.0829885	0.010451	-7.9407	2.25264e-15	2.97458e-14	1.21958e-11
DBP	DIABLO	DBP_irnt	0.0841617	0.0106025	7.93794	2.30295e-15	3.03362e-14	1.24682e-11
DBP	AK4	DBP_irnt	0.0825214	0.0104031	7.93236	2.40802e-15	3.16433e-14	1.3037e-11
DBP	SARG	DBP_irnt	0.0846906	0.0107053	7.9111	2.85382e-15	3.74106e-14	1.54506e-11
DBP	GFAP	DBP_irnt	-0.0667889	0.00845674	-7.89771	3.17531e-15	4.15245e-14	1.71911e-11
DBP	FKBPL	DBP_irnt	0.0839961	0.0106475	7.88882	3.40822e-15	4.44629e-14	1.84521e-11
DBP	CIAPIN1	DBP_irnt	0.0842554	0.0106914	7.88064	3.63725e-15	4.73367e-14	1.96921e-11
DBP	NPTXR	DBP_irnt	-0.0835372	0.0106054	-7.87681	3.74948e-15	4.86804e-14	2.02997e-11
DBP	GCFC2	DBP_irnt	0.0836526	0.0106368	7.86446	4.13576e-15	5.3567e-14	2.2391e-11
DBP	BDH2	DBP_irnt	0.0821901	0.0104555	7.86094	4.25309e-15	5.49551e-14	2.30262e-11
DBP	UMAD1	DBP_irnt	0.0836099	0.01064	7.85809	4.35004e-15	5.60741e-14	2.35511e-11
DBP	POSTN	DBP_irnt	-0.0835568	0.0106356	-7.85632	4.41145e-15	5.67306e-14	2.38836e-11
DBP	GLRX5	DBP_irnt	0.0837473	0.010679	7.84224	4.93204e-15	6.32751e-14	2.67021e-11
DBP	CCL8	DBP_irnt	0.0824489	0.0105166	7.83991	5.02352e-15	6.42963e-14	2.71973e-11
DBP	CTSS	DBP_irnt	0.0819391	0.0104559	7.83662	5.15595e-15	6.58356e-14	2.79143e-11
DBP	GLO1	DBP_irnt	0.08241	0.0105208	7.83304	5.30389e-15	6.75654e-14	2.87153e-11
DBP	CNDP1	DBP_irnt	0.0823326	0.0105174	7.82824	5.50906e-15	7.00142e-14	2.98261e-11
DBP	ENDOU	DBP_irnt	-0.0809063	0.0103383	-7.82585	5.61418e-15	7.1183e-14	3.03951e-11
DBP	PPP1CC	DBP_irnt	0.0835466	0.0106951	7.81164	6.27989e-15	7.94377e-14	3.39993e-11
DBP	LHPP	DBP_irnt	0.0811602	0.010401	7.80313	6.71569e-15	8.47523e-14	3.63587e-11
DBP	DNAJC7	DBP_irnt	0.0836591	0.0107397	7.7897	7.46416e-15	9.39789e-14	4.04109e-11
DBP	RBPMS2	DBP_irnt	0.0820159	0.0105415	7.78025	8.03883e-15	1.00842e-13	4.35222e-11
DBP	ELOA	DBP_irnt	0.0829852	0.0106663	7.78013	8.04652e-15	1.00842e-13	4.35639e-11
DBP	CUEDC1	DBP_irnt	0.0825516	0.010618	7.7747	8.397e-15	1.04992e-13	4.54614e-11
DBP	PECR	DBP_irnt	0.0830448	0.0106894	7.76887	8.79024e-15	1.09655e-13	4.75904e-11
DBP	MARS1	DBP_irnt	0.0829986	0.0106998	7.757	9.6465e-15	1.2006e-13	5.22261e-11
DBP	STRN	DBP_irnt	0.0825815	0.0106473	7.75609	9.71542e-15	1.20641e-13	5.25993e-11
DBP	MSANTD3	DBP_irnt	0.0829056	0.0106963	7.75085	1.01221e-14	1.25403e-13	5.48009e-11
DBP	MFGE8	DBP_irnt	0.0812672	0.0105113	7.73141	1.17832e-14	1.4557e-13	6.37943e-11
DBP	C8B	DBP_irnt	0.0821641	0.0106276	7.73118	1.18037e-14	1.4557e-13	6.39053e-11
DBP	NECTIN4	DBP_irnt	-0.081409	0.0105338	-7.72834	1.20684e-14	1.48497e-13	6.53386e-11
DBP	NT5C1A	DBP_irnt	0.0772451	0.00999782	7.72619	1.22725e-14	1.50665e-13	6.64431e-11
DBP	RWDD1	DBP_irnt	0.0823906	0.0106713	7.72079	1.28004e-14	1.5679e-13	6.93014e-11
DBP	GALM	DBP_irnt	0.0824313	0.0106846	7.71494	1.33978e-14	1.63737e-13	7.25357e-11
DBP	TNFAIP8L2	DBP_irnt	0.0819981	0.010629	7.71455	1.34383e-14	1.63863e-13	7.27552e-11
DBP	PAXX	DBP_irnt	0.0822108	0.0106582	7.71337	1.35619e-14	1.64998e-13	7.34243e-11
DBP	TRIAP1	DBP_irnt	0.0820868	0.0106594	7.70087	1.49477e-14	1.81451e-13	8.09271e-11
DBP	SRC	DBP_irnt	0.0809414	0.0105116	7.70017	1.50291e-14	1.8203e-13	8.13673e-11
DBP	VSIG10	DBP_irnt	0.0823343	0.0107076	7.68932	1.63509e-14	1.97597e-13	8.85236e-11
DBP	DPY30	DBP_irnt	0.0810935	0.0105505	7.68625	1.6746e-14	2.01921e-13	9.06627e-11
DBP	EIF4EBP1	DBP_irnt	0.0807421	0.0105133	7.68001	1.75768e-14	2.11468e-13	9.51608e-11
DBP	CELA2A	DBP_irnt	0.0801407	0.0104361	7.67917	1.76911e-14	2.12152e-13	9.57798e-11
DBP	VEGFD	DBP_irnt	-0.0798919	0.0104039	-7.67902	1.7712e-14	2.12152e-13	9.58929e-11
DBP	RBKS	DBP_irnt	0.0797054	0.0103841	7.67574	1.81683e-14	2.17105e-13	9.8363e-11
DBP	LGALS8	DBP_irnt	0.0817139	0.0106461	7.67547	1.82057e-14	2.17105e-13	9.85656e-11
DBP	TNFSF14	DBP_irnt	0.081606	0.0106373	7.6717	1.87462e-14	2.23059e-13	1.01492e-10
DBP	PUDP	DBP_irnt	0.0723363	0.00943008	7.6708	1.88763e-14	2.24115e-13	1.02196e-10
DBP	RBP4	DBP_irnt	0.0778813	0.0101551	7.66919	1.91137e-14	2.26437e-13	1.03482e-10
DBP	HNMT	DBP_irnt	0.0755642	0.00986136	7.66266	2.01051e-14	2.37662e-13	1.08849e-10
DBP	SERPINE2	DBP_irnt	0.0809576	0.0105716	7.65804	2.08364e-14	2.45769e-13	1.12808e-10
DBP	ART3	DBP_irnt	-0.0759741	0.00992609	-7.65398	2.15011e-14	2.53059e-13	1.16407e-10
DBP	CHRDL1	DBP_irnt	-0.075541	0.00987679	-7.64833	2.24605e-14	2.63776e-13	1.21601e-10
DBP	CORO1A	DBP_irnt	0.080789	0.0105796	7.63629	2.46476e-14	2.88836e-13	1.33442e-10
DBP	CCAR2	DBP_irnt	0.0781326	0.0102394	7.63057	2.57588e-14	3.01205e-13	1.39458e-10
DBP	PEPD	DBP_irnt	0.0809612	0.0106106	7.63018	2.58361e-14	3.01458e-13	1.39877e-10
DBP	MASP1	DBP_irnt	0.0806011	0.0105679	7.62699	2.64793e-14	3.08298e-13	1.43359e-10
DBP	FABP1	DBP_irnt	0.0748082	0.00981375	7.6228	2.73487e-14	3.17738e-13	1.48066e-10
DBP	SCRIB	DBP_irnt	0.081794	0.0107399	7.61591	2.88368e-14	3.34309e-13	1.56122e-10
DBP	BAP18	DBP_irnt	0.0805224	0.0105785	7.61191	2.97382e-14	3.44022e-13	1.61002e-10
DBP	RRM2	DBP_irnt	0.0810295	0.0106486	7.60939	3.03197e-14	3.50002e-13	1.64151e-10
DBP	EGLN1	DBP_irnt	0.0813098	0.0106987	7.59997	3.25948e-14	3.75465e-13	1.76468e-10
DBP	GFRA3	DBP_irnt	-0.0763612	0.010088	-7.56953	4.11589e-14	4.73109e-13	2.22834e-10
DBP	NXPH1	DBP_irnt	-0.0793923	0.0104895	-7.56877	4.13975e-14	4.74843e-13	2.24126e-10
DBP	AZU1	DBP_irnt	0.0806185	0.0106594	7.56313	4.32217e-14	4.94719e-13	2.34002e-10
DBP	PTRHD1	DBP_irnt	0.0805955	0.0106681	7.55482	4.60558e-14	5.26047e-13	2.49346e-10
DBP	SYTL4	DBP_irnt	0.0795977	0.0105545	7.54162	5.09341e-14	5.80542e-13	2.75757e-10
DBP	HNRNPA0	DBP_irnt	0.0807135	0.0107135	7.53383	5.40502e-14	6.14764e-13	2.92628e-10
DBP	ERP29	DBP_irnt	0.0800701	0.0106331	7.53026	5.55353e-14	6.30332e-13	3.00668e-10
DBP	RC3H1	DBP_irnt	0.0808407	0.0107372	7.529	5.60707e-14	6.35077e-13	3.03567e-10
DBP	FNBP1	DBP_irnt	0.0801509	0.0106553	7.52213	5.90794e-14	6.6665e-13	3.19856e-10
DBP	FUCA1	DBP_irnt	0.0800261	0.0106388	7.52208	5.91046e-14	6.6665e-13	3.19992e-10
DBP	LRPAP1	DBP_irnt	0.0790206	0.0105137	7.51593	6.19291e-14	6.97057e-13	3.35284e-10
DBP	TBC1D17	DBP_irnt	0.0792819	0.0105582	7.50901	6.52723e-14	7.33163e-13	3.53384e-10
DBP	CTSC	DBP_irnt	0.0769808	0.0102658	7.49876	7.05475e-14	7.90775e-13	3.81944e-10
DBP	PSRC1	DBP_irnt	0.0800453	0.0106814	7.49386	7.32163e-14	8.18994e-13	3.96393e-10
DBP	CACYBP	DBP_irnt	0.0797354	0.0106488	7.48776	7.66801e-14	8.55972e-13	4.15146e-10
DBP	ALDH1L1	DBP_irnt	0.0794653	0.0106201	7.48256	7.97592e-14	8.8851e-13	4.31816e-10
DBP	TREH	DBP_irnt	0.0793846	0.0106137	7.47946	8.16484e-14	9.07689e-13	4.42044e-10
DBP	SIGLEC1	DBP_irnt	0.0773663	0.0103443	7.47915	8.18435e-14	9.07993e-13	4.43101e-10
DBP	VTA1	DBP_irnt	0.0797816	0.0106755	7.47335	8.55088e-14	9.46717e-13	4.62945e-10
DBP	MRC1	DBP_irnt	0.0756148	0.01012	7.47181	8.65096e-14	9.55843e-13	4.68363e-10
DBP	FETUB	DBP_irnt	0.0757593	0.0101568	7.45901	9.52863e-14	1.05067e-12	5.1588e-10
DBP	MYL3	DBP_irnt	0.0684422	0.00917871	7.45662	9.70141e-14	1.06755e-12	5.25234e-10
DBP	FYB2	DBP_irnt	0.0797337	0.0107248	7.43454	1.14564e-13	1.25811e-12	6.20249e-10
DBP	PAEP	DBP_irnt	-0.0734989	0.00988821	-7.43298	1.1591e-13	1.27032e-12	6.27539e-10
DBP	MTUS1	DBP_irnt	0.0789131	0.0106281	7.42497	1.23102e-13	1.34642e-12	6.66476e-10
DBP	TTR	DBP_irnt	0.077366	0.0104359	7.41345	1.3422e-13	1.46506e-12	7.26668e-10
DBP	TBCA	DBP_irnt	0.0792954	0.0106995	7.41115	1.36548e-13	1.48576e-12	7.39271e-10
DBP	THYN1	DBP_irnt	0.0795545	0.0107346	7.41104	1.36665e-13	1.48576e-12	7.39907e-10
DBP	EEF1D	DBP_irnt	0.0785872	0.0106114	7.40591	1.42023e-13	1.54091e-12	7.68915e-10
DBP	FABP3	DBP_irnt	0.0678649	0.00917001	7.40074	1.47624e-13	1.59847e-12	7.99236e-10
DBP	PRUNE2	DBP_irnt	0.078199	0.0105717	7.39702	1.51798e-13	1.63858e-12	8.21835e-10
DBP	FIS1	DBP_irnt	0.0791761	0.010704	7.3969	1.51934e-13	1.63858e-12	8.22568e-10
DBP	GPR15LG	DBP_irnt	0.0745876	0.0100844	7.39637	1.52536e-13	1.64181e-12	8.25829e-10
DBP	RABEP1	DBP_irnt	0.0788436	0.0106626	7.39443	1.5476e-13	1.66244e-12	8.37872e-10
DBP	SKAP2	DBP_irnt	0.0782368	0.0105942	7.38483	1.66273e-13	1.78258e-12	9.00201e-10
DBP	EBI3_IL27	DBP_irnt	-0.0776579	0.0105328	-7.37295	1.81692e-13	1.94403e-12	9.8368e-10
DBP	FGFR4	DBP_irnt	-0.0784765	0.0106532	-7.36648	1.90676e-13	2.03614e-12	1.03232e-09
DBP	LAMB2	DBP_irnt	0.0778016	0.0105675	7.36238	1.9659e-13	2.09515e-12	1.06434e-09
DBP	KLHDC4	DBP_irnt	0.0786566	0.0106877	7.35953	2.00812e-13	2.13595e-12	1.0872e-09
DBP	CD2AP	DBP_irnt	0.0782332	0.0106396	7.35301	2.10791e-13	2.23769e-12	1.14122e-09
DBP	CPN2	DBP_irnt	0.0785236	0.0106953	7.34187	2.28986e-13	2.42608e-12	1.23973e-09
DBP	FOLH1	DBP_irnt	0.078672	0.0107179	7.34021	2.31828e-13	2.4514e-12	1.25511e-09
DBP	COL24A1	DBP_irnt	-0.0781598	0.0106512	-7.33812	2.35461e-13	2.48497e-12	1.27479e-09
DBP	MANSC1	DBP_irnt	-0.0778206	0.0106199	-7.32782	2.54167e-13	2.67716e-12	1.37606e-09
DBP	GRPEL1	DBP_irnt	0.0772162	0.0105398	7.32614	2.57346e-13	2.70538e-12	1.39327e-09
DBP	CACNB3	DBP_irnt	0.0778685	0.0106345	7.32225	2.64872e-13	2.7791e-12	1.43402e-09
DBP	CTBS	DBP_irnt	0.0787215	0.0107523	7.32139	2.66575e-13	2.79157e-12	1.44324e-09
DBP	SPART	DBP_irnt	0.0780891	0.0106791	7.31229	2.85141e-13	2.98022e-12	1.54375e-09
DBP	CLEC1B	DBP_irnt	0.0781432	0.0106883	7.31111	2.87661e-13	3.00076e-12	1.55739e-09
DBP	MDH1	DBP_irnt	0.078004	0.010671	7.30989	2.90253e-13	3.02198e-12	1.57143e-09
DBP	PCDH7	DBP_irnt	-0.0759651	0.0104276	-7.28497	3.48908e-13	3.6257e-12	1.88899e-09
DBP	ENO2	DBP_irnt	0.0774398	0.0106305	7.28467	3.49699e-13	3.62695e-12	1.89327e-09
DBP	ODAM	DBP_irnt	-0.0774208	0.0106329	-7.28123	3.58675e-13	3.71294e-12	1.94187e-09
DBP	TDRD3	DBP_irnt	0.0780415	0.0107233	7.27775	3.67984e-13	3.80204e-12	1.99227e-09
DBP	CHCHD6	DBP_irnt	0.0713489	0.009824	7.26271	4.11043e-13	4.23883e-12	2.22539e-09
DBP	ZFAND2B	DBP_irnt	0.0773996	0.0106615	7.25971	4.20219e-13	4.32522e-12	2.27506e-09
DBP	SGTA	DBP_irnt	0.0773697	0.0106659	7.25391	4.38517e-13	4.505e-12	2.37413e-09
DBP	SUMF2	DBP_irnt	0.0774743	0.0106902	7.24724	4.60526e-13	4.72213e-12	2.49329e-09
DBP	PDIA4	DBP_irnt	0.0774796	0.0106948	7.24457	4.6962e-13	4.80628e-12	2.54252e-09
DBP	BLNK	DBP_irnt	0.075625	0.0104452	7.24016	4.85063e-13	4.95496e-12	2.62613e-09
DBP	GZMA	DBP_irnt	0.0768571	0.0106162	7.23957	4.87155e-13	4.96696e-12	2.63746e-09
DBP	ADGRB1	DBP_irnt	-0.0764982	0.0105749	-7.23395	5.07635e-13	5.16604e-12	2.74834e-09
DBP	DPEP2	DBP_irnt	0.0770134	0.0106528	7.22937	5.24969e-13	5.33242e-12	2.84218e-09
DBP	ARF6	DBP_irnt	0.0770984	0.0106712	7.22493	5.42295e-13	5.4981e-12	2.93598e-09
DBP	SOSTDC1	DBP_irnt	0.0772592	0.0106965	7.22288	5.50491e-13	5.57076e-12	2.98036e-09
DBP	GPHA2	DBP_irnt	-0.0699619	0.00968866	-7.22101	5.58065e-13	5.63687e-12	3.02136e-09
DBP	PYM1	DBP_irnt	0.0774709	0.0107305	7.21968	5.63523e-13	5.6814e-12	3.05091e-09
DBP	TGFBI	DBP_irnt	0.0766707	0.0106256	7.21569	5.80196e-13	5.83862e-12	3.14118e-09
DBP	CD200	DBP_irnt	-0.074949	0.0103887	-7.2145	5.85283e-13	5.87889e-12	3.16872e-09
DBP	MMP8	DBP_irnt	0.0761357	0.0105562	7.21241	5.9429e-13	5.95831e-12	3.21749e-09
DBP	L3HYPDH	DBP_irnt	0.0767936	0.0106555	7.20691	6.18607e-13	6.19032e-12	3.34914e-09
DBP	CXCL1	DBP_irnt	0.0765516	0.0106223	7.20667	6.19718e-13	6.19032e-12	3.35515e-09
DBP	COMMD2	DBP_irnt	0.0771304	0.0107254	7.19137	6.92824e-13	6.90782e-12	3.75095e-09
DBP	HEPH	DBP_irnt	0.0756311	0.0105227	7.18741	7.13103e-13	7.09694e-12	3.86074e-09
DBP	CTSH	DBP_irnt	0.0754001	0.0104939	7.18513	7.25064e-13	7.20275e-12	3.9255e-09
DBP	APPL2	DBP_irnt	0.0755645	0.0105291	7.17675	7.70608e-13	7.64115e-12	4.17207e-09
DBP	IAH1	DBP_irnt	0.0756829	0.0105661	7.16278	8.52881e-13	8.4415e-12	4.6175e-09
DBP	PPP1R12A	DBP_irnt	0.0763247	0.0106628	7.15806	8.82629e-13	8.71999e-12	4.77855e-09
DBP	PLTP	DBP_irnt	-0.0756016	0.0105707	-7.15199	9.223e-13	9.09532e-12	4.99333e-09
DBP	TDP1	DBP_irnt	0.0760742	0.0106461	7.14571	9.65215e-13	9.50123e-12	5.22568e-09
DBP	MME	DBP_irnt	0.0746205	0.0104452	7.144	9.77203e-13	9.59373e-12	5.29058e-09
DBP	DDI2	DBP_irnt	0.0741982	0.0103863	7.14387	9.78156e-13	9.59373e-12	5.29574e-09
DBP	BMPER	DBP_irnt	0.0758932	0.0106267	7.14178	9.93074e-13	9.72243e-12	5.3765e-09
DBP	ICAM3	DBP_irnt	0.0756619	0.0106133	7.12896	1.08948e-12	1.0647e-11	5.89843e-09
DBP	MEF2C	DBP_irnt	0.0760825	0.010677	7.12581	1.11457e-12	1.08726e-11	6.0343e-09
DBP	MESD	DBP_irnt	0.0760851	0.010686	7.12005	1.16187e-12	1.13136e-11	6.29035e-09
DBP	R3HCC1	DBP_irnt	0.0753317	0.0105836	7.1178	1.18093e-12	1.14786e-11	6.39357e-09
DBP	DPT	DBP_irnt	0.0658498	0.00925401	7.11582	1.19789e-12	1.16225e-11	6.48537e-09
DBP	TES	DBP_irnt	0.0760502	0.0106957	7.11034	1.2461e-12	1.20686e-11	6.74637e-09
DBP	TCN2	DBP_irnt	0.075271	0.0105964	7.10343	1.30973e-12	1.26623e-11	7.09086e-09
DBP	OBP2B	DBP_irnt	-0.0703028	0.009898	-7.10273	1.31636e-12	1.27037e-11	7.12676e-09
DBP	TFRC	DBP_irnt	0.076111	0.0107278	7.09472	1.39445e-12	1.34334e-11	7.54956e-09
DBP	FCHO2	DBP_irnt	0.0751959	0.0106104	7.08699	1.47409e-12	1.41754e-11	7.98074e-09
DBP	ERN1	DBP_irnt	0.0746337	0.0105419	7.07972	1.55308e-12	1.49085e-11	8.40837e-09
DBP	CSTB	DBP_irnt	0.0723339	0.0102195	7.07805	1.57179e-12	1.50614e-11	8.50969e-09
DBP	CD22	DBP_irnt	0.073984	0.0104571	7.07504	1.60612e-12	1.53631e-11	8.69554e-09
DBP	CPA4	DBP_irnt	-0.0750435	0.0106216	-7.06516	1.7239e-12	1.64606e-11	9.33318e-09
DBP	MMP9	DBP_irnt	0.0746302	0.0105636	7.06484	1.72785e-12	1.64694e-11	9.3546e-09
DBP	MPO	DBP_irnt	0.0754411	0.01069	7.05717	1.82538e-12	1.73684e-11	9.88262e-09
DBP	CEP55	DBP_irnt	0.0751553	0.0106739	7.04106	2.04808e-12	1.94531e-11	1.10883e-08
DBP	CA14	DBP_irnt	-0.0719276	0.0102222	-7.0364	2.11732e-12	2.00756e-11	1.14632e-08
DBP	DFFA	DBP_irnt	0.0753565	0.0107149	7.0329	2.17086e-12	2.05473e-11	1.1753e-08
DBP	ATP5IF1	DBP_irnt	0.0750595	0.0106782	7.02926	2.22792e-12	2.10506e-11	1.2062e-08
DBP	BOLA2	DBP_irnt	0.0745371	0.0106061	7.02774	2.25218e-12	2.12427e-11	1.21933e-08
DBP	CRTAP	DBP_irnt	0.0752945	0.0107153	7.02679	2.2675e-12	2.135e-11	1.22763e-08
DBP	SOD2	DBP_irnt	0.0744846	0.0106077	7.02174	2.35049e-12	2.2093e-11	1.27256e-08
DBP	PTPRS	DBP_irnt	-0.075017	0.0106954	-7.01393	2.48495e-12	2.33164e-11	1.34535e-08
DBP	PLIN3	DBP_irnt	0.0750869	0.0107066	7.01313	2.49903e-12	2.34079e-11	1.35297e-08
DBP	NCR3LG1	DBP_irnt	-0.0699766	0.00999694	-6.9998	2.74727e-12	2.56886e-11	1.48737e-08
DBP	LILRB5	DBP_irnt	0.074784	0.0107154	6.97912	3.18111e-12	2.96941e-11	1.72226e-08
DBP	SCG2	DBP_irnt	-0.0715531	0.0102593	-6.97446	3.28775e-12	3.06366e-11	1.77999e-08
DBP	ANKZF1	DBP_irnt	0.074792	0.0107254	6.97334	3.31388e-12	3.0827e-11	1.79413e-08
DBP	RILP	DBP_irnt	0.0743727	0.0106674	6.97199	3.34562e-12	3.10689e-11	1.81132e-08
DBP	TERF2IP	DBP_irnt	0.074494	0.0106882	6.96974	3.3993e-12	3.15134e-11	1.84038e-08
DBP	PLXNB2	DBP_irnt	0.0709585	0.0101864	6.966	3.49026e-12	3.23013e-11	1.88963e-08
DBP	TRMT10C	DBP_irnt	0.0742251	0.0106836	6.94754	3.9759e-12	3.6733e-11	2.15255e-08
DBP	STAU1	DBP_irnt	0.0747269	0.0107614	6.94396	4.07769e-12	3.76092e-11	2.20766e-08
DBP	SUMO1	DBP_irnt	0.0703322	0.0101387	6.93701	4.28208e-12	3.94272e-11	2.31832e-08
DBP	CRELD2	DBP_irnt	0.0740313	0.0106757	6.93457	4.35619e-12	4.00414e-11	2.35844e-08
DBP	ENTR1	DBP_irnt	0.0743329	0.0107207	6.93358	4.38665e-12	4.02531e-11	2.37493e-08
DBP	IL1R2	DBP_irnt	0.0733461	0.0105796	6.9328	4.41082e-12	4.04064e-11	2.38802e-08
DBP	TIMD4	DBP_irnt	0.0732985	0.0105872	6.92331	4.71509e-12	4.31208e-11	2.55275e-08
DBP	PRSS8	DBP_irnt	0.0682379	0.00986135	6.91973	4.83503e-12	4.41431e-11	2.61769e-08
DBP	AKAP2	DBP_irnt	0.0721396	0.0104362	6.91247	5.0879e-12	4.63736e-11	2.75459e-08
DBP	OMD	DBP_irnt	-0.0740631	0.0107154	-6.91184	5.11033e-12	4.64997e-11	2.76673e-08
DBP	PLA2G15	DBP_irnt	0.0729467	0.0105558	6.91061	5.15471e-12	4.68248e-11	2.79076e-08
DBP	PNP	DBP_irnt	0.0735429	0.0106432	6.90982	5.18318e-12	4.70046e-11	2.80617e-08
DBP	CILP	DBP_irnt	0.0676713	0.00979842	6.90635	5.31105e-12	4.80837e-11	2.87541e-08
DBP	SH3GLB2	DBP_irnt	0.072515	0.0105073	6.9014	5.49845e-12	4.96972e-11	2.97686e-08
DBP	DBI	DBP_irnt	0.0739425	0.0107219	6.89636	5.69571e-12	5.13943e-11	3.08366e-08
DBP	THPO	DBP_irnt	0.0732818	0.0106289	6.89458	5.76743e-12	5.19548e-11	3.12249e-08
DBP	DIPK2B	DBP_irnt	-0.070864	0.0102951	-6.88329	6.24086e-12	5.61262e-11	3.3788e-08
DBP	DNAJB14	DBP_irnt	0.0733291	0.0106631	6.87692	6.5248e-12	5.85826e-11	3.53253e-08
DBP	DKK1	DBP_irnt	0.0738771	0.0107441	6.87605	6.56438e-12	5.88403e-11	3.55396e-08
DBP	HSPA1A	DBP_irnt	0.0736526	0.0107167	6.8727	6.71965e-12	6.01325e-11	3.63802e-08
DBP	CC2D1A	DBP_irnt	0.0735184	0.0107013	6.87006	6.84461e-12	6.11497e-11	3.70567e-08
DBP	ELANE	DBP_irnt	0.0733757	0.0106968	6.85956	7.36398e-12	6.56814e-11	3.98686e-08
DBP	RNASE6	DBP_irnt	0.0658856	0.00960545	6.85919	7.38348e-12	6.5747e-11	3.99741e-08
DBP	IGBP1	DBP_irnt	0.0724243	0.0105622	6.85692	7.50088e-12	6.66071e-11	4.06097e-08
DBP	BAG3	DBP_irnt	0.0731473	0.0106678	6.85685	7.50468e-12	6.66071e-11	4.06304e-08
DBP	MYOM3	DBP_irnt	0.0658968	0.00961599	6.85283	7.7172e-12	6.83812e-11	4.17809e-08
DBP	CAPRIN1	DBP_irnt	0.0734889	0.0107339	6.84645	8.06737e-12	7.13672e-11	4.36767e-08
DBP	PARP1	DBP_irnt	0.0728925	0.0106489	6.84507	8.14506e-12	7.1937e-11	4.40974e-08
DBP	GP6	DBP_irnt	0.0728308	0.0106511	6.83787	8.56308e-12	7.55057e-11	4.63605e-08
DBP	PPP1R18	DBP_irnt	0.0722093	0.0105612	6.83725	8.59992e-12	7.57072e-11	4.656e-08
DBP	CCN1	DBP_irnt	0.069537	0.0101745	6.83443	8.77008e-12	7.70799e-11	4.74812e-08
DBP	CDC37	DBP_irnt	0.0727108	0.0106424	6.83216	8.90909e-12	7.81747e-11	4.82338e-08
DBP	RPEL1	DBP_irnt	0.0726713	0.0106386	6.83093	8.98533e-12	7.87162e-11	4.86466e-08
DBP	CUTC	DBP_irnt	0.072587	0.0106659	6.80552	1.07137e-11	9.37063e-11	5.80042e-08
DBP	PRKRA	DBP_irnt	0.0726274	0.0106822	6.79893	1.12123e-11	9.79089e-11	6.07035e-08
DBP	CD276	DBP_irnt	-0.0696941	0.0102558	-6.79555	1.14776e-11	1.00064e-10	6.21398e-08
DBP	MANF	DBP_irnt	0.0724399	0.0106678	6.79049	1.18848e-11	1.03447e-10	6.43443e-08
DBP	RNASE1	DBP_irnt	0.0597887	0.00881076	6.78587	1.22694e-11	1.06624e-10	6.64265e-08
DBP	FBXO28	DBP_irnt	0.0724587	0.0106858	6.78083	1.2703e-11	1.10215e-10	6.8774e-08
DBP	NTRK2	DBP_irnt	0.0708306	0.0104493	6.77848	1.29106e-11	1.11837e-10	6.98982e-08
DBP	RFC4	DBP_irnt	0.0727808	0.0107408	6.7761	1.3124e-11	1.13504e-10	7.10536e-08
DBP	ALDH5A1	DBP_irnt	0.0720243	0.0106384	6.77022	1.36655e-11	1.17998e-10	7.39849e-08
DBP	CCDC102A	DBP_irnt	0.0714768	0.0105587	6.76946	1.37374e-11	1.1843e-10	7.43742e-08
DBP	SPARC	DBP_irnt	0.0725669	0.0107367	6.75879	1.47817e-11	1.27231e-10	8.00284e-08
DBP	ZSCAN31	DBP_irnt	0.0724425	0.0107213	6.75686	1.49787e-11	1.28722e-10	8.10946e-08
DBP	CA13	DBP_irnt	0.072206	0.010687	6.75642	1.5025e-11	1.28915e-10	8.13453e-08
DBP	CTSA	DBP_irnt	0.0725607	0.0107402	6.756	1.50681e-11	1.2908e-10	8.15788e-08
DBP	TYW5	DBP_irnt	0.0724211	0.0107314	6.74853	1.58597e-11	1.35647e-10	8.58643e-08
DBP	BLOC1S3	DBP_irnt	0.0720696	0.0106809	6.74754	1.59684e-11	1.36361e-10	8.64529e-08
DBP	LRRC4	DBP_irnt	0.072456	0.0107433	6.74428	1.63288e-11	1.39219e-10	8.84041e-08
DBP	LCP2	DBP_irnt	0.0723192	0.0107255	6.74276	1.64997e-11	1.40455e-10	8.93292e-08
DBP	CXCL3	DBP_irnt	0.071086	0.0105455	6.74091	1.67105e-11	1.42026e-10	9.04709e-08
DBP	MEP1B	DBP_irnt	0.0721113	0.0106993	6.73983	1.68348e-11	1.42858e-10	9.11437e-08
DBP	ADAM22	DBP_irnt	-0.0692547	0.0102763	-6.73925	1.69013e-11	1.43198e-10	9.15037e-08
DBP	TOX	DBP_irnt	0.072343	0.0107379	6.73715	1.71463e-11	1.45047e-10	9.28299e-08
DBP	CIRBP	DBP_irnt	0.0719673	0.0107035	6.72369	1.87994e-11	1.58783e-10	1.0178e-07
DBP	RAET1L_ULBP2	DBP_irnt	-0.0691273	0.0102911	-6.71719	1.9652e-11	1.65726e-10	1.06396e-07
DBP	GPRC5C	DBP_irnt	0.0718429	0.0107011	6.71359	2.01417e-11	1.69591e-10	1.09047e-07
DBP	IRF3	DBP_irnt	0.0716816	0.0106805	6.71143	2.04407e-11	1.71605e-10	1.10666e-07
DBP	HPSE	DBP_irnt	0.0712268	0.0106128	6.7114	2.04442e-11	1.71605e-10	1.10685e-07
DBP	FCAR	DBP_irnt	0.0718845	0.0107139	6.70945	2.07175e-11	1.7363e-10	1.12165e-07
DBP	ANGPTL2	DBP_irnt	0.0692041	0.0103195	6.70617	2.11871e-11	1.77291e-10	1.14707e-07
DBP	LAMP1	DBP_irnt	0.0719461	0.0107315	6.70419	2.14736e-11	1.7941e-10	1.16258e-07
DBP	TCF25	DBP_irnt	0.071214	0.010623	6.70377	2.15356e-11	1.79652e-10	1.16594e-07
DBP	NHERF1	DBP_irnt	0.0719948	0.0107519	6.69604	2.26999e-11	1.89073e-10	1.22897e-07
DBP	VTI1A	DBP_irnt	0.0713173	0.0106602	6.69003	2.36468e-11	1.96657e-10	1.28024e-07
DBP	ANGPT2	DBP_irnt	-0.0708003	0.0105845	-6.68903	2.38082e-11	1.97696e-10	1.28898e-07
DBP	GPX4	DBP_irnt	0.0712	0.0106491	6.686	2.43038e-11	2.01502e-10	1.31581e-07
DBP	PLXNB3	DBP_irnt	0.0715986	0.0107113	6.68442	2.45662e-11	2.03366e-10	1.33001e-07
DBP	DXO	DBP_irnt	0.0717352	0.0107369	6.6812	2.51092e-11	2.07544e-10	1.35941e-07
DBP	SIAE	DBP_irnt	0.0715662	0.0107128	6.68042	2.52431e-11	2.08333e-10	1.36666e-07
DBP	ACTA2	DBP_irnt	0.0549269	0.00822622	6.67705	2.58263e-11	2.12821e-10	1.39824e-07
DBP	PXN	DBP_irnt	0.0709959	0.0106409	6.672	2.67263e-11	2.19903e-10	1.44696e-07
DBP	TMSB10	DBP_irnt	0.0707016	0.0105994	6.67035	2.70277e-11	2.22046e-10	1.46328e-07
DBP	CFHR2	DBP_irnt	0.0703731	0.0105533	6.66838	2.73917e-11	2.24695e-10	1.48299e-07
DBP	MIDN	DBP_irnt	0.071659	0.0107563	6.66202	2.85967e-11	2.34224e-10	1.54822e-07
DBP	ROR1	DBP_irnt	-0.0670806	0.0100697	-6.66166	2.86672e-11	2.34448e-10	1.55204e-07
DBP	SART1	DBP_irnt	0.0710149	0.0106655	6.65838	2.93114e-11	2.39354e-10	1.58692e-07
DBP	CD40	DBP_irnt	0.0713722	0.0107291	6.65219	3.05634e-11	2.49203e-10	1.65471e-07
DBP	C7orf50	DBP_irnt	0.0706452	0.0106376	6.64106	3.29513e-11	2.68268e-10	1.78398e-07
DBP	FGFR2	DBP_irnt	0.0685345	0.0103315	6.63354	3.46664e-11	2.81807e-10	1.87684e-07
DBP	IMPACT	DBP_irnt	0.0701686	0.0105802	6.63207	3.50127e-11	2.84196e-10	1.89559e-07
DBP	CAST	DBP_irnt	0.0712481	0.0107467	6.62977	3.55606e-11	2.87883e-10	1.92525e-07
DBP	SPAG9	DBP_irnt	0.0710377	0.0107151	6.62971	3.55733e-11	2.87883e-10	1.92594e-07
DBP	PRXL2B	DBP_irnt	0.070936	0.0107003	6.62932	3.56671e-11	2.88212e-10	1.93102e-07
DBP	FHIT	DBP_irnt	0.0707457	0.0106732	6.62838	3.58952e-11	2.89622e-10	1.94337e-07
DBP	YTHDF3	DBP_irnt	0.0708595	0.01071	6.61623	3.89557e-11	3.13849e-10	2.10906e-07
DBP	TDO2	DBP_irnt	0.0703351	0.0106411	6.60977	4.06837e-11	3.27283e-10	2.20262e-07
DBP	ITGB1	DBP_irnt	0.0693079	0.010488	6.60831	4.1086e-11	3.30029e-10	2.2244e-07
DBP	EGF	DBP_irnt	0.0705716	0.0106826	6.6062	4.16736e-11	3.34253e-10	2.25621e-07
DBP	CASP2	DBP_irnt	0.0701833	0.0106265	6.60456	4.21336e-11	3.37443e-10	2.28112e-07
DBP	CCL25	DBP_irnt	0.065697	0.00994917	6.60327	4.25016e-11	3.39887e-10	2.30104e-07
DBP	ASS1	DBP_irnt	0.0686496	0.0104059	6.5972	4.42685e-11	3.53495e-10	2.3967e-07
DBP	S100A11	DBP_irnt	0.070367	0.0106675	6.59639	4.45082e-11	3.54886e-10	2.40967e-07
DBP	PSME1	DBP_irnt	0.0690207	0.0104647	6.59561	4.47442e-11	3.56243e-10	2.42245e-07
DBP	BIN2	DBP_irnt	0.0698859	0.0105973	6.59471	4.50127e-11	3.57854e-10	2.43699e-07
DBP	SEMA4D	DBP_irnt	0.0694515	0.0105444	6.58656	4.75418e-11	3.77406e-10	2.57391e-07
DBP	RAB11FIP3	DBP_irnt	0.0703673	0.010685	6.58564	4.78356e-11	3.79183e-10	2.58982e-07
DBP	CCL13	DBP_irnt	0.0669394	0.0101779	6.5769	5.07166e-11	4.01432e-10	2.7458e-07
DBP	PSTPIP1	DBP_irnt	0.0700362	0.0106512	6.57541	5.12247e-11	4.04862e-10	2.7733e-07
DBP	LEO1	DBP_irnt	0.070524	0.010726	6.57508	5.13398e-11	4.05181e-10	2.77954e-07
DBP	PRSS2	DBP_irnt	0.0667588	0.0101569	6.57278	5.21353e-11	4.1086e-10	2.82261e-07
DBP	HARS1	DBP_irnt	0.0705096	0.010731	6.57064	5.28855e-11	4.16166e-10	2.86322e-07
DBP	ACADSB	DBP_irnt	0.0701086	0.0106714	6.56978	5.31915e-11	4.17966e-10	2.87979e-07
DBP	SPINK2	DBP_irnt	0.066661	0.0101491	6.56819	5.37612e-11	4.2183e-10	2.91063e-07
DBP	SNAP29	DBP_irnt	0.0701421	0.0106801	6.56758	5.39807e-11	4.2294e-10	2.92252e-07
DBP	CAT	DBP_irnt	0.0673025	0.0102596	6.55996	5.67962e-11	4.44357e-10	3.07495e-07
DBP	TSSC4	DBP_irnt	0.0702569	0.0107109	6.55937	5.70206e-11	4.44847e-10	3.08709e-07
DBP	MGLL	DBP_irnt	0.0700004	0.0106718	6.55936	5.70232e-11	4.44847e-10	3.08724e-07
DBP	PAGR1	DBP_irnt	0.070071	0.0107155	6.53924	6.52074e-11	5.07961e-10	3.53033e-07
DBP	L1CAM	DBP_irnt	0.0674982	0.0103403	6.52768	7.04176e-11	5.4776e-10	3.81241e-07
DBP	SERPINC1	DBP_irnt	0.0699615	0.0107268	6.52211	7.3067e-11	5.67554e-10	3.95585e-07
DBP	APEX1	DBP_irnt	0.0691426	0.0106029	6.52108	7.3572e-11	5.70657e-10	3.98319e-07
DBP	CTH	DBP_irnt	0.0693078	0.0106287	6.52082	7.36989e-11	5.70824e-10	3.99006e-07
DBP	GFRA2	DBP_irnt	-0.0678615	0.0104157	-6.51529	7.64502e-11	5.91288e-10	4.13901e-07
DBP	TNNC1	DBP_irnt	0.0638795	0.00981743	6.50674	8.09082e-11	6.24874e-10	4.38037e-07
DBP	DEFB4A_DEFB4B	DBP_irnt	0.0678253	0.0104297	6.50313	8.28669e-11	6.3909e-10	4.48641e-07
DBP	RAB3IP	DBP_irnt	0.0691896	0.0106498	6.49677	8.64233e-11	6.6557e-10	4.67896e-07
DBP	LDB3	DBP_irnt	0.0685141	0.0105522	6.49289	8.86728e-11	6.81924e-10	4.80074e-07
DBP	SCARF1	DBP_irnt	0.0694513	0.0107014	6.48992	9.04299e-11	6.9445e-10	4.89587e-07
DBP	NBN	DBP_irnt	0.0692184	0.010673	6.48536	9.31934e-11	7.14658e-10	5.04549e-07
DBP	DHPS	DBP_irnt	0.0692615	0.0106809	6.48464	9.36375e-11	7.17049e-10	5.06953e-07
DBP	EIF4G1	DBP_irnt	0.0694973	0.01072	6.48294	9.46955e-11	7.24126e-10	5.12681e-07
DBP	NFASC	DBP_irnt	0.0619488	0.00956474	6.47678	9.86178e-11	7.53056e-10	5.33917e-07
DBP	SHMT2	DBP_irnt	0.0691695	0.0106861	6.47285	1.01207e-10	7.71741e-10	5.47936e-07
DBP	DSC2	DBP_irnt	-0.0643543	0.00994651	-6.47004	1.03102e-10	7.85081e-10	5.58192e-07
DBP	LTA4H	DBP_irnt	0.064063	0.00990735	6.46621	1.05734e-10	8.03991e-10	5.72442e-07
DBP	SRPK2	DBP_irnt	0.0693514	0.0107261	6.46564	1.06131e-10	8.0588e-10	5.74592e-07
DBP	CASP7	DBP_irnt	0.0693833	0.0107316	6.46534	1.06345e-10	8.06372e-10	5.75749e-07
DBP	GCHFR	DBP_irnt	0.0648171	0.0100258	6.46504	1.0655e-10	8.06796e-10	5.76859e-07
DBP	TAFA1	DBP_irnt	-0.0672271	0.0103994	-6.4645	1.06928e-10	8.08529e-10	5.78907e-07
DBP	APLF	DBP_irnt	0.0691399	0.0107039	6.45935	1.10617e-10	8.35257e-10	5.98879e-07
DBP	PON1	DBP_irnt	0.0677555	0.0105113	6.44599	1.20763e-10	9.10604e-10	6.53814e-07
DBP	ZBP1	DBP_irnt	0.0687867	0.0106748	6.44385	1.22472e-10	9.22203e-10	6.63064e-07
DBP	ALK	DBP_irnt	-0.0686042	0.0106509	-6.44115	1.24662e-10	9.3739e-10	6.74921e-07
DBP	CRKL	DBP_irnt	0.0690753	0.0107264	6.43972	1.25834e-10	9.4489e-10	6.81266e-07
DBP	GZMB	DBP_irnt	0.0672184	0.0104474	6.43399	1.30652e-10	9.79707e-10	7.07348e-07
DBP	PTPN11	DBP_irnt	0.0685281	0.010671	6.42192	1.41393e-10	1.05879e-09	7.65504e-07
DBP	DOK2	DBP_irnt	0.0687872	0.0107294	6.4111	1.5176e-10	1.13485e-09	8.2163e-07
DBP	MSTN	DBP_irnt	0.0611254	0.00953791	6.40868	1.54172e-10	1.1513e-09	8.34689e-07
DBP	HGFAC	DBP_irnt	0.06698	0.0104549	6.40655	1.56333e-10	1.16582e-09	8.46387e-07
DBP	MPST	DBP_irnt	-0.0683262	0.0106675	-6.40511	1.57808e-10	1.1752e-09	8.54371e-07
DBP	AIFM1	DBP_irnt	0.0682972	0.0106656	6.4035	1.59469e-10	1.18594e-09	8.63367e-07
DBP	TARBP2	DBP_irnt	0.0684816	0.0106973	6.40179	1.61264e-10	1.19764e-09	8.73083e-07
DBP	ENO1	DBP_irnt	0.0685638	0.0107116	6.4009	1.62198e-10	1.20293e-09	8.78139e-07
DBP	STX4	DBP_irnt	0.0685175	0.0107088	6.39822	1.65061e-10	1.22249e-09	8.93642e-07
DBP	DCTD	DBP_irnt	0.068216	0.0106771	6.38901	1.75264e-10	1.29628e-09	9.48878e-07
DBP	MAP2	DBP_irnt	0.0681688	0.0106771	6.38457	1.80398e-10	1.33243e-09	9.76674e-07
DBP	ECM1	DBP_irnt	0.068686	0.0107712	6.37681	1.89741e-10	1.39953e-09	1.02726e-06
DBP	SAT2	DBP_irnt	0.0677755	0.0106289	6.37653	1.90083e-10	1.40015e-09	1.02911e-06
DBP	GBA3	DBP_irnt	0.0679546	0.0106706	6.36841	2.00372e-10	1.47393e-09	1.08481e-06
DBP	DNER	DBP_irnt	0.066178	0.0103949	6.36642	2.02982e-10	1.49111e-09	1.09894e-06
DBP	YWHAQ	DBP_irnt	0.0682046	0.0107176	6.36378	2.06484e-10	1.51478e-09	1.11791e-06
DBP	PPCDC	DBP_irnt	0.0677192	0.0106429	6.36286	2.07713e-10	1.52173e-09	1.12456e-06
DBP	ATXN3	DBP_irnt	0.0671691	0.0105629	6.35899	2.12994e-10	1.55831e-09	1.15315e-06
DBP	IPCEF1	DBP_irnt	0.0681147	0.0107123	6.35855	2.13595e-10	1.5606e-09	1.1564e-06
DBP	ADGRD1	DBP_irnt	0.0639864	0.0100653	6.35714	2.15565e-10	1.57287e-09	1.16707e-06
DBP	GPKOW	DBP_irnt	0.0675318	0.0106293	6.35338	2.20873e-10	1.60943e-09	1.19581e-06
DBP	DPP7	DBP_irnt	0.0681838	0.0107405	6.34831	2.28247e-10	1.66092e-09	1.23573e-06
DBP	ECSIT	DBP_irnt	0.0681068	0.0107293	6.34776	2.29056e-10	1.66458e-09	1.24011e-06
DBP	RGMB	DBP_irnt	-0.0637013	0.0100422	-6.34338	2.35635e-10	1.71009e-09	1.27573e-06
DBP	NTPCR	DBP_irnt	0.0679941	0.0107202	6.34264	2.36767e-10	1.71601e-09	1.28186e-06
DBP	FCAMR	DBP_irnt	0.0654379	0.01033	6.33474	2.49162e-10	1.80318e-09	1.34896e-06
DBP	ANGPT1	DBP_irnt	0.0682874	0.0107801	6.33456	2.49462e-10	1.80318e-09	1.35058e-06
DBP	ALYREF	DBP_irnt	0.0676813	0.0106918	6.33018	2.56603e-10	1.85233e-09	1.38925e-06
DBP	PLXNA4	DBP_irnt	0.0677721	0.0107105	6.32765	2.60826e-10	1.88031e-09	1.41211e-06
DBP	HS6ST1	DBP_irnt	0.0665544	0.0105252	6.32336	2.68154e-10	1.93057e-09	1.45179e-06
DBP	FAP	DBP_irnt	0.0672876	0.0106423	6.32268	2.69327e-10	1.93644e-09	1.45814e-06
DBP	DNMBP	DBP_irnt	0.0677132	0.0107131	6.3206	2.7296e-10	1.95996e-09	1.47781e-06
DBP	PPBP	DBP_irnt	0.0679464	0.0107585	6.31558	2.81923e-10	2.02163e-09	1.52633e-06
DBP	KIAA1143	DBP_irnt	0.0672109	0.0106535	6.3088	2.94505e-10	2.10906e-09	1.59445e-06
DBP	FKBP14	DBP_irnt	0.0675446	0.0107103	6.30652	2.98843e-10	2.1373e-09	1.61794e-06
DBP	CLYBL	DBP_irnt	0.0670675	0.0106386	6.30419	3.03367e-10	2.16679e-09	1.64243e-06
DBP	HSPA13	DBP_irnt	0.0671261	0.0106539	6.30062	3.10393e-10	2.21405e-09	1.68047e-06
DBP	CXCL6	DBP_irnt	0.0669147	0.0106213	6.30005	3.11531e-10	2.21925e-09	1.68663e-06
DBP	TWF2	DBP_irnt	0.0676422	0.0107387	6.29893	3.13784e-10	2.23017e-09	1.69882e-06
DBP	FARSA	DBP_irnt	0.067569	0.0107271	6.29888	3.13887e-10	2.23017e-09	1.69939e-06
DBP	RELT	DBP_irnt	0.0599582	0.00951948	6.29847	3.14714e-10	2.23311e-09	1.70386e-06
DBP	FGF5	DBP_irnt	-0.0584915	0.00929193	-6.29487	3.22072e-10	2.28232e-09	1.7437e-06
DBP	TYMS	DBP_irnt	0.0663826	0.0105553	6.289	3.34438e-10	2.36608e-09	1.81065e-06
DBP	PTK7	DBP_irnt	-0.066407	0.0105595	-6.28885	3.34765e-10	2.36608e-09	1.81242e-06
DBP	CST6	DBP_irnt	-0.0652427	0.0103853	-6.28221	3.49312e-10	2.46568e-09	1.89117e-06
DBP	SPINK5	DBP_irnt	-0.0660349	0.0105124	-6.2816	3.50679e-10	2.47211e-09	1.89858e-06
DBP	PLEKHO1	DBP_irnt	0.0673129	0.0107172	6.28086	3.5234e-10	2.48059e-09	1.90757e-06
DBP	FUT8	DBP_irnt	0.0671872	0.0107104	6.27305	3.70408e-10	2.60021e-09	2.00539e-06
DBP	CHMP6	DBP_irnt	0.0671363	0.0107024	6.27303	3.70458e-10	2.60021e-09	2.00566e-06
DBP	HRC	DBP_irnt	-0.0662632	0.0105634	-6.27289	3.70773e-10	2.60021e-09	2.00737e-06
DBP	EPHX2	DBP_irnt	0.0674915	0.0107619	6.27134	3.74468e-10	2.62273e-09	2.02737e-06
DBP	NAPRT	DBP_irnt	0.0643898	0.0102688	6.27042	3.76686e-10	2.63265e-09	2.03938e-06
DBP	SERPINB1	DBP_irnt	0.0672655	0.0107276	6.27035	3.76856e-10	2.63265e-09	2.0403e-06
DBP	ATG4A	DBP_irnt	0.066314	0.0105837	6.26569	3.8826e-10	2.70881e-09	2.10204e-06
DBP	DAAM1	DBP_irnt	0.0665179	0.0106294	6.25791	4.08039e-10	2.84314e-09	2.20912e-06
DBP	CMC1	DBP_irnt	0.0668805	0.0106882	6.2574	4.09372e-10	2.84877e-09	2.21634e-06
DBP	ANXA2	DBP_irnt	0.0666191	0.0106586	6.25028	4.28373e-10	2.97716e-09	2.31921e-06
DBP	FCHO1	DBP_irnt	0.0663524	0.0106237	6.24573	4.40995e-10	3.06096e-09	2.38755e-06
DBP	CSF3R	DBP_irnt	0.0665257	0.0106564	6.24278	4.49343e-10	3.1149e-09	2.43274e-06
DBP	CTSO	DBP_irnt	0.0661566	0.0105976	6.24258	4.49921e-10	3.11493e-09	2.43587e-06
DBP	CRHBP	DBP_irnt	0.0651172	0.0104424	6.23584	4.69634e-10	3.24725e-09	2.5426e-06
DBP	HMGCL	DBP_irnt	0.0663274	0.0106389	6.23442	4.73912e-10	3.27265e-09	2.56576e-06
DBP	LMNB2	DBP_irnt	0.062842	0.0100812	6.2336	4.76366e-10	3.28541e-09	2.57905e-06
DBP	SLITRK6	DBP_irnt	-0.064966	0.0104251	-6.23168	4.82231e-10	3.32163e-09	2.6108e-06
DBP	PDAP1	DBP_irnt	0.0668161	0.0107258	6.22948	4.89023e-10	3.36413e-09	2.64757e-06
DBP	NRGN	DBP_irnt	0.0667436	0.0107167	6.22802	4.93588e-10	3.39123e-09	2.67229e-06
DBP	PGLYRP3	DBP_irnt	0.0620571	0.00999125	6.21115	5.49361e-10	3.76963e-09	2.97424e-06
DBP	KAZALD1	DBP_irnt	-0.0658411	0.0106018	-6.21034	5.52167e-10	3.78139e-09	2.98943e-06
DBP	ANXA4	DBP_irnt	0.0662583	0.0106692	6.21026	5.52472e-10	3.78139e-09	2.99108e-06
DBP	RELCH	DBP_irnt	0.0664103	0.0106981	6.20766	5.61646e-10	3.83933e-09	3.04075e-06
DBP	EDF1	DBP_irnt	0.0663243	0.0107004	6.19831	5.95855e-10	4.06804e-09	3.22596e-06
DBP	TOP2B	DBP_irnt	0.0664222	0.010717	6.19785	5.9761e-10	4.07488e-09	3.23546e-06
DBP	CA2	DBP_irnt	0.064138	0.010361	6.19033	6.26718e-10	4.26799e-09	3.39305e-06
DBP	PPP1R14A	DBP_irnt	0.0663664	0.0107261	6.18739	6.38453e-10	4.34244e-09	3.45658e-06
DBP	CHAC2	DBP_irnt	0.0660922	0.0106832	6.18655	6.41844e-10	4.36003e-09	3.47494e-06
DBP	RPE	DBP_irnt	0.0658938	0.0106609	6.1809	6.65125e-10	4.51251e-09	3.60099e-06
DBP	MYBPC1	DBP_irnt	0.0567716	0.00918539	6.18065	6.66201e-10	4.51416e-09	3.60681e-06
DBP	EPDR1	DBP_irnt	0.0660463	0.0106915	6.17746	6.79713e-10	4.59996e-09	3.67997e-06
DBP	STX17	DBP_irnt	0.0653744	0.0105855	6.17582	6.86797e-10	4.6421e-09	3.71832e-06
DBP	RIPOR2	DBP_irnt	0.0661602	0.0107209	6.17114	7.07343e-10	4.77501e-09	3.82955e-06
DBP	TREML1	DBP_irnt	0.0661139	0.0107142	6.17068	7.09391e-10	4.78287e-09	3.84064e-06
DBP	LAT2	DBP_irnt	0.0659724	0.0106982	6.16671	7.27376e-10	4.89803e-09	3.93802e-06
DBP	RASSF5	DBP_irnt	0.0659912	0.0107099	6.16172	7.5056e-10	5.04787e-09	4.06353e-06
DBP	OCLN	DBP_irnt	0.0602076	0.00977196	6.16127	7.52697e-10	5.05596e-09	4.0751e-06
DBP	GAS2L1	DBP_irnt	0.0658598	0.0106911	6.16027	7.57418e-10	5.08136e-09	4.10066e-06
DBP	MAP2K6	DBP_irnt	0.06515	0.010586	6.15434	7.86186e-10	5.26783e-09	4.25641e-06
DBP	ABHD14B	DBP_irnt	0.063839	0.0103746	6.15338	7.90933e-10	5.29309e-09	4.28211e-06
DBP	SCARB2	DBP_irnt	0.0558264	0.00907398	6.15235	7.96063e-10	5.32048e-09	4.30989e-06
DBP	C16orf86	DBP_irnt	0.0660228	0.0107316	6.15217	7.96991e-10	5.32048e-09	4.31491e-06
DBP	LSP1	DBP_irnt	0.0655005	0.0106594	6.14489	8.34247e-10	5.56233e-09	4.51661e-06
DBP	TPD52L2	DBP_irnt	0.0658391	0.0107149	6.14465	8.35515e-10	5.56394e-09	4.52348e-06
DBP	MOCS2	DBP_irnt	0.0656997	0.0106937	6.14375	8.4023e-10	5.58846e-09	4.549e-06
DBP	PTPN6	DBP_irnt	0.0657411	0.0107111	6.13765	8.72973e-10	5.79911e-09	4.72628e-06
DBP	NEDD9	DBP_irnt	0.0655372	0.0106793	6.13685	8.77393e-10	5.82133e-09	4.75021e-06
DBP	SCGB3A2	DBP_irnt	-0.0649443	0.0105985	-6.12768	9.29221e-10	6.15765e-09	5.0308e-06
DBP	PPIB	DBP_irnt	0.0654779	0.0106901	6.12508	9.44489e-10	6.25118e-09	5.11346e-06
DBP	NACC1	DBP_irnt	0.0654992	0.0106987	6.12215	9.61929e-10	6.35884e-09	5.20789e-06
DBP	TCOF1	DBP_irnt	0.0637961	0.0104218	6.12138	9.66567e-10	6.3817e-09	5.23299e-06
DBP	USP8	DBP_irnt	0.0652459	0.0106604	6.12041	9.72436e-10	6.40966e-09	5.26477e-06
DBP	GOLGA2	DBP_irnt	0.0646132	0.0105572	6.12029	9.7317e-10	6.40966e-09	5.26874e-06
DBP	SLC39A14	DBP_irnt	-0.0641072	0.0104868	-6.11311	1.01783e-09	6.69564e-09	5.51052e-06
DBP	KLK13	DBP_irnt	0.0644317	0.0105426	6.11154	1.02782e-09	6.75317e-09	5.56461e-06
DBP	GLOD4	DBP_irnt	0.065156	0.010663	6.1105	1.03457e-09	6.78763e-09	5.60117e-06
DBP	AEBP1	DBP_irnt	0.0577928	0.00945819	6.11034	1.03557e-09	6.78763e-09	5.60659e-06
DBP	NPM1	DBP_irnt	0.0643513	0.0105469	6.10143	1.09476e-09	7.16693e-09	5.92705e-06
DBP	JAM3	DBP_irnt	0.0652	0.0106985	6.0943	1.14446e-09	7.48324e-09	6.19612e-06
DBP	EIF4B	DBP_irnt	0.0646329	0.010608	6.09286	1.15472e-09	7.5412e-09	6.25165e-06
DBP	SLIT2	DBP_irnt	0.0652062	0.0107036	6.09201	1.16087e-09	7.57223e-09	6.28495e-06
DBP	SORCS2	DBP_irnt	-0.0602207	0.00988757	-6.09055	1.17149e-09	7.63231e-09	6.34245e-06
DBP	SNX9	DBP_irnt	0.065319	0.010729	6.08809	1.18956e-09	7.74069e-09	6.44026e-06
DBP	PGLYRP2	DBP_irnt	0.0647737	0.0106445	6.08518	1.21123e-09	7.87227e-09	6.5576e-06
DBP	LY96	DBP_irnt	0.0638915	0.0105037	6.08278	1.22948e-09	7.98128e-09	6.65639e-06
DBP	SIPA1	DBP_irnt	0.065191	0.0107218	6.08023	1.24912e-09	8.09908e-09	6.76273e-06
DBP	RCOR1	DBP_irnt	0.0650066	0.0107054	6.07233	1.31184e-09	8.49454e-09	7.1023e-06
DBP	PKD2	DBP_irnt	0.064332	0.0105946	6.07216	1.31325e-09	8.49454e-09	7.10993e-06
DBP	CAPN3	DBP_irnt	0.0642712	0.0105863	6.07116	1.32144e-09	8.53729e-09	7.15425e-06
DBP	MAN2B2	DBP_irnt	0.0635623	0.0104838	6.0629	1.39085e-09	8.97508e-09	7.53009e-06
DBP	DDX23	DBP_irnt	0.0645532	0.0106608	6.05518	1.4589e-09	9.40298e-09	7.89851e-06
DBP	ADAMTSL5	DBP_irnt	-0.0645886	0.0106772	-6.04922	1.51374e-09	9.74483e-09	8.19541e-06
DBP	SELENOP	DBP_irnt	0.0606618	0.0100388	6.04272	1.57575e-09	1.0132e-08	8.53112e-06
DBP	CEACAM21	DBP_irnt	0.0636117	0.010529	6.04156	1.58705e-09	1.01925e-08	8.59227e-06
DBP	DTNB	DBP_irnt	0.0630059	0.0104298	6.04093	1.59322e-09	1.022e-08	8.62568e-06
DBP	LUC7L	DBP_irnt	0.0633488	0.0104897	6.03915	1.61082e-09	1.03207e-08	8.72096e-06
DBP	PYHIN1	DBP_irnt	0.063989	0.0105989	6.03735	1.62881e-09	1.04236e-08	8.81838e-06
DBP	CWC15	DBP_irnt	0.0641967	0.0106361	6.03575	1.64494e-09	1.05144e-08	8.90572e-06
DBP	TNIP1	DBP_irnt	0.0646928	0.010722	6.03368	1.66614e-09	1.06374e-08	9.02051e-06
DBP	SNAPIN	DBP_irnt	0.06388	0.0106011	6.02582	1.7488e-09	1.11519e-08	9.468e-06
DBP	ESYT1	DBP_irnt	0.0640714	0.010636	6.02404	1.76809e-09	1.12617e-08	9.57244e-06
DBP	CCL27	DBP_irnt	-0.0553885	0.00920489	-6.01729	1.84305e-09	1.17254e-08	9.9783e-06
DBP	AZI2	DBP_irnt	0.0645336	0.0107334	6.01242	1.89906e-09	1.20675e-08	1.02815e-05
DBP	NTHL1	DBP_irnt	0.0641552	0.0106745	6.01016	1.92568e-09	1.22223e-08	1.04256e-05
DBP	NCR1	DBP_irnt	-0.0628017	0.0104497	-6.00989	1.92885e-09	1.22281e-08	1.04428e-05
DBP	PSIP1	DBP_irnt	0.0642652	0.0106964	6.00809	1.95026e-09	1.23387e-08	1.05587e-05
DBP	NELL2	DBP_irnt	-0.0624966	0.0104022	-6.00804	1.95086e-09	1.23387e-08	1.0562e-05
DBP	APP	DBP_irnt	0.0647723	0.0107813	6.00784	1.95331e-09	1.23398e-08	1.05752e-05
DBP	ANXA3	DBP_irnt	0.0641585	0.0106939	5.99957	2.05502e-09	1.29672e-08	1.11259e-05
DBP	MCM3AP	DBP_irnt	0.0641251	0.010692	5.99746	2.0818e-09	1.31209e-08	1.12708e-05
DBP	GLYR1	DBP_irnt	0.0643701	0.0107349	5.99637	2.09577e-09	1.31936e-08	1.13465e-05
DBP	AMN	DBP_irnt	0.0641601	0.0107012	5.9956	2.10567e-09	1.32405e-08	1.14001e-05
DBP	OPLAH	DBP_irnt	0.063936	0.0106653	5.99475	2.11667e-09	1.32943e-08	1.14597e-05
DBP	TADA3	DBP_irnt	0.0644622	0.0107592	5.99138	2.1608e-09	1.35557e-08	1.16986e-05
DBP	TMF1	DBP_irnt	0.064093	0.010703	5.98833	2.20151e-09	1.37951e-08	1.1919e-05
DBP	ADAMTS1	DBP_irnt	0.0605887	0.0101215	5.98614	2.23128e-09	1.39655e-08	1.20801e-05
DBP	AAGAB	DBP_irnt	0.0642227	0.0107441	5.9775	2.3523e-09	1.47059e-08	1.27353e-05
DBP	PSMD9	DBP_irnt	0.062916	0.0105307	5.97455	2.39514e-09	1.49565e-08	1.29673e-05
DBP	ERBB4	DBP_irnt	0.0612343	0.0102499	5.97411	2.40152e-09	1.4979e-08	1.30018e-05
DBP	HMOX1	DBP_irnt	0.0604715	0.010123	5.97369	2.4077e-09	1.50003e-08	1.30353e-05
DBP	CCL5	DBP_irnt	0.063498	0.0106333	5.97164	2.438e-09	1.51716e-08	1.31993e-05
DBP	CCND2	DBP_irnt	0.0639145	0.0107043	5.97094	2.44848e-09	1.52193e-08	1.3256e-05
DBP	CASC3	DBP_irnt	0.0638851	0.0107061	5.96715	2.50574e-09	1.55574e-08	1.35661e-05
DBP	NPPC	DBP_irnt	-0.0592292	0.00992881	-5.96539	2.53288e-09	1.57079e-08	1.3713e-05
DBP	DBNL	DBP_irnt	0.0638789	0.0107112	5.96373	2.55859e-09	1.58492e-08	1.38522e-05
DBP	HBEGF	DBP_irnt	0.0637847	0.0106959	5.96348	2.56256e-09	1.58557e-08	1.38737e-05
DBP	MTHFD1	DBP_irnt	0.0632474	0.0106085	5.96193	2.5868e-09	1.59744e-08	1.40049e-05
DBP	OTUD7B	DBP_irnt	0.0639433	0.0107253	5.96188	2.58765e-09	1.59744e-08	1.40095e-05
DBP	TOMM20	DBP_irnt	0.0638687	0.0107188	5.95859	2.64013e-09	1.62798e-08	1.42937e-05
DBP	FGR	DBP_irnt	0.0638675	0.0107254	5.9548	2.70175e-09	1.66408e-08	1.46273e-05
DBP	AARSD1	DBP_irnt	0.0618037	0.0103797	5.95428	2.7103e-09	1.66745e-08	1.46736e-05
DBP	IMPA1	DBP_irnt	0.0638767	0.0107314	5.95231	2.74301e-09	1.68566e-08	1.48506e-05
DBP	CA12	DBP_irnt	-0.0622998	0.0104677	-5.9516	2.7549e-09	1.69105e-08	1.4915e-05
DBP	SCLT1	DBP_irnt	0.0640616	0.0107658	5.95046	2.77409e-09	1.7009e-08	1.50189e-05
DBP	PF4	DBP_irnt	0.0640769	0.0107741	5.94728	2.82821e-09	1.73212e-08	1.5312e-05
DBP	EPB41L3	DBP_irnt	0.0620792	0.0104412	5.94563	2.85685e-09	1.74768e-08	1.5467e-05
DBP	MYL4	DBP_irnt	0.0614156	0.0103373	5.94119	2.93503e-09	1.79348e-08	1.58903e-05
DBP	MYOM1	DBP_irnt	0.0640973	0.0107891	5.94092	2.93982e-09	1.79438e-08	1.59162e-05
DBP	EIF4E	DBP_irnt	0.0633779	0.0106719	5.93874	2.97896e-09	1.81623e-08	1.61281e-05
DBP	CST1	DBP_irnt	-0.0609729	0.0102707	-5.93657	3.01854e-09	1.83829e-08	1.63424e-05
DBP	CA9	DBP_irnt	-0.058746	0.00989681	-5.93585	3.03169e-09	1.84422e-08	1.64136e-05
DBP	GAL	DBP_irnt	-0.0616136	0.0103885	-5.93093	3.12361e-09	1.89801e-08	1.69112e-05
DBP	SDC3	DBP_irnt	-0.0634046	0.0107006	-5.92534	3.23137e-09	1.96128e-08	1.74947e-05
DBP	PPP3R1	DBP_irnt	0.062149	0.0104945	5.92208	3.29584e-09	1.99817e-08	1.78437e-05
DBP	F11R	DBP_irnt	0.0635275	0.0107324	5.91921	3.35366e-09	2.03095e-08	1.81567e-05
DBP	CD40LG	DBP_irnt	0.0631501	0.0106714	5.91768	3.38492e-09	2.0476e-08	1.8326e-05
DBP	NID1	DBP_irnt	0.0631455	0.0106761	5.91465	3.44747e-09	2.0831e-08	1.86646e-05
DBP	CNTNAP2	DBP_irnt	-0.060807	0.0102929	-5.90766	3.59631e-09	2.17062e-08	1.94704e-05
DBP	USP25	DBP_irnt	0.0631563	0.0107005	5.90219	3.7172e-09	2.24108e-08	2.01249e-05
DBP	HSPB6	DBP_irnt	0.0521289	0.00883247	5.90197	3.72223e-09	2.24162e-08	2.01522e-05
DBP	ANP32E	DBP_irnt	0.0618399	0.0104783	5.90172	3.72775e-09	2.24245e-08	2.0182e-05
DBP	SOST	DBP_irnt	0.0565401	0.00958801	5.89696	3.83639e-09	2.30524e-08	2.07702e-05
DBP	PRTN3	DBP_irnt	0.0633118	0.0107386	5.89571	3.86559e-09	2.32021e-08	2.09283e-05
DBP	CDK17	DBP_irnt	0.0630433	0.0107026	5.89044	3.99027e-09	2.3924e-08	2.16033e-05
DBP	MTHFSD	DBP_irnt	0.0631988	0.0107385	5.88528	4.11639e-09	2.46528e-08	2.22861e-05
DBP	TP53	DBP_irnt	0.0633984	0.0107765	5.88302	4.17266e-09	2.49622e-08	2.25908e-05
DBP	CLEC4G	DBP_irnt	0.0627009	0.0106606	5.88157	4.20927e-09	2.515e-08	2.2789e-05
DBP	FYB1	DBP_irnt	0.0632453	0.0107534	5.88141	4.21334e-09	2.515e-08	2.2811e-05
DBP	ACY3	DBP_irnt	0.0605585	0.0103043	5.87701	4.32641e-09	2.57965e-08	2.34232e-05
DBP	SELENOH	DBP_irnt	0.0623191	0.0106086	5.87441	4.39472e-09	2.61749e-08	2.3793e-05
DBP	S100A4	DBP_irnt	0.061719	0.0105079	5.87357	4.41699e-09	2.62787e-08	2.39136e-05
DBP	FAF2	DBP_irnt	0.0624011	0.010628	5.87136	4.4758e-09	2.65993e-08	2.4232e-05
DBP	GP5	DBP_irnt	0.0624428	0.0106492	5.8636	4.68949e-09	2.78387e-08	2.53889e-05
DBP	IGDCC4	DBP_irnt	-0.0568789	0.00970118	-5.86309	4.70391e-09	2.78937e-08	2.5467e-05
DBP	GAB1	DBP_irnt	0.0629836	0.0107466	5.86081	4.76852e-09	2.82459e-08	2.58168e-05
DBP	IGFBP7	DBP_irnt	0.0545568	0.0093102	5.8599	4.79481e-09	2.83706e-08	2.59591e-05
DBP	EHBP1	DBP_irnt	0.0629722	0.0107555	5.85488	4.9412e-09	2.92049e-08	2.67517e-05
DBP	CCK	DBP_irnt	-0.0608797	0.0104083	-5.84912	5.11475e-09	3.01977e-08	2.76913e-05
DBP	TNFRSF6B	DBP_irnt	0.0600301	0.0102634	5.84893	5.12067e-09	3.01997e-08	2.77233e-05
DBP	PI16	DBP_irnt	-0.0615725	0.0105279	-5.84849	5.13414e-09	3.02462e-08	2.77963e-05
DBP	RAB3IL1	DBP_irnt	0.0614632	0.0105221	5.84133	5.35882e-09	3.15355e-08	2.90127e-05
DBP	CTF1	DBP_irnt	0.0624662	0.0106943	5.84105	5.36784e-09	3.15543e-08	2.90615e-05
DBP	PLA2G1B	DBP_irnt	-0.0620065	0.0106248	-5.836	5.53246e-09	3.24867e-08	2.99528e-05
DBP	PRKAR1A	DBP_irnt	0.0623024	0.0106791	5.83407	5.59648e-09	3.2827e-08	3.02993e-05
DBP	LRCH4	DBP_irnt	0.0626743	0.0107485	5.83096	5.70145e-09	3.34066e-08	3.08677e-05
DBP	MITD1	DBP_irnt	0.0622509	0.0106777	5.83	5.73428e-09	3.35626e-08	3.10454e-05
DBP	PDGFB	DBP_irnt	0.0625855	0.0107359	5.82956	5.74938e-09	3.36146e-08	3.11271e-05
DBP	SIRT2	DBP_irnt	0.0622015	0.010671	5.82903	5.76742e-09	3.36837e-08	3.12248e-05
DBP	FGFBP3	DBP_irnt	0.0597384	0.0102519	5.82707	5.83551e-09	3.40446e-08	3.15934e-05
DBP	CASP3	DBP_irnt	0.062371	0.0107144	5.82122	6.04266e-09	3.52152e-08	3.27149e-05
DBP	PYY	DBP_irnt	-0.0595746	0.0102415	-5.81699	6.19705e-09	3.60762e-08	3.35508e-05
DBP	PRDX2	DBP_irnt	0.0601122	0.0103357	5.81596	6.23512e-09	3.62588e-08	3.37569e-05
DBP	UBE2B	DBP_irnt	0.0619436	0.0106568	5.81257	6.36203e-09	3.69571e-08	3.4444e-05
DBP	ACTG2	DBP_irnt	0.0625023	0.0107738	5.8013	6.80319e-09	3.94774e-08	3.68324e-05
DBP	PDCL	DBP_irnt	0.0622226	0.0107323	5.79768	6.95128e-09	4.02936e-08	3.76342e-05
DBP	PHACTR2	DBP_irnt	0.0621807	0.0107267	5.7968	6.9877e-09	4.04614e-08	3.78314e-05
DBP	CFAP45	DBP_irnt	0.0622383	0.0107394	5.79535	7.04801e-09	4.0767e-08	3.81579e-05
DBP	GZMH	DBP_irnt	0.0609841	0.0105247	5.79435	7.08994e-09	4.09658e-08	3.83849e-05
DBP	STARD10	DBP_irnt	0.0619968	0.0107097	5.78882	7.3263e-09	4.22864e-08	3.96646e-05
DBP	BLMH	DBP_irnt	0.0613895	0.0106097	5.78617	7.44234e-09	4.29104e-08	4.02928e-05
DBP	ASPSCR1	DBP_irnt	0.0616733	0.0106695	5.78034	7.7038e-09	4.43706e-08	4.17084e-05
DBP	SNRPB2	DBP_irnt	0.0613633	0.0106181	5.77911	7.76022e-09	4.46481e-08	4.20138e-05
DBP	PRKAR2A	DBP_irnt	0.0622254	0.0107687	5.77836	7.79465e-09	4.47986e-08	4.22002e-05
DBP	RASGRP2	DBP_irnt	0.0618082	0.0106969	5.77812	7.80596e-09	4.4816e-08	4.22614e-05
DBP	CKAP5	DBP_irnt	0.0619844	0.0107308	5.77631	7.89026e-09	4.5252e-08	4.27179e-05
DBP	CDKN1A	DBP_irnt	0.0617992	0.0107025	5.77431	7.9842e-09	4.57423e-08	4.32264e-05
DBP	MMP12	DBP_irnt	-0.055352	0.00959052	-5.77153	8.11617e-09	4.64492e-08	4.3941e-05
DBP	HAGH	DBP_irnt	0.0588436	0.0101981	5.77003	8.18851e-09	4.68137e-08	4.43326e-05
DBP	FLYWCH2	DBP_irnt	0.0616717	0.0106937	5.76713	8.33028e-09	4.7574e-08	4.51002e-05
DBP	CNPY4	DBP_irnt	0.0618362	0.0107357	5.75986	8.69585e-09	4.96094e-08	4.70793e-05
DBP	ENPP6	DBP_irnt	-0.0614238	0.010669	-5.75724	8.83094e-09	5.03271e-08	4.78107e-05
DBP	SRP14	DBP_irnt	0.061273	0.0106472	5.75485	8.95661e-09	5.09896e-08	4.84911e-05
DBP	GMPR	DBP_irnt	0.0595704	0.0103529	5.75397	9.00307e-09	5.12002e-08	4.87426e-05
DBP	FKBP15	DBP_irnt	0.0612114	0.0106389	5.75357	9.02457e-09	5.12686e-08	4.8859e-05
DBP	CCN2	DBP_irnt	0.061897	0.0107589	5.75311	9.04875e-09	5.13521e-08	4.89899e-05
DBP	MMP7	DBP_irnt	0.0547035	0.00951206	5.75096	9.16418e-09	5.19528e-08	4.96149e-05
DBP	HCLS1	DBP_irnt	0.0615397	0.0107025	5.75005	9.21373e-09	5.2179e-08	4.98832e-05
DBP	NXPH3	DBP_irnt	-0.0602384	0.0104815	-5.7471	9.37531e-09	5.30386e-08	5.07579e-05
DBP	RAB10	DBP_irnt	0.0612835	0.0106775	5.73949	9.80442e-09	5.54083e-08	5.30811e-05
DBP	VEGFC	DBP_irnt	0.0618022	0.0107695	5.73865	9.85302e-09	5.56249e-08	5.33443e-05
DBP	FAM193A	DBP_irnt	0.0617487	0.0107692	5.73383	1.01364e-08	5.71649e-08	5.48783e-05
DBP	DPEP1	DBP_irnt	-0.0604734	0.0105534	-5.73021	1.03544e-08	5.8334e-08	5.6059e-05
DBP	ECE1	DBP_irnt	0.0612017	0.0106817	5.72957	1.03936e-08	5.84935e-08	5.62707e-05
DBP	HEXIM1	DBP_irnt	0.061417	0.01072	5.72922	1.0415e-08	5.8553e-08	5.63866e-05
DBP	SLAMF7	DBP_irnt	0.0607034	0.010625	5.71328	1.14353e-08	6.42227e-08	6.19107e-05
DBP	CALB2	DBP_irnt	0.0596169	0.0104391	5.71092	1.15946e-08	6.50502e-08	6.27734e-05
DBP	EBAG9	DBP_irnt	0.0611786	0.0107258	5.70387	1.20828e-08	6.77186e-08	6.54162e-05
DBP	PLCB2	DBP_irnt	0.0611401	0.0107207	5.703	1.21446e-08	6.79945e-08	6.57507e-05
DBP	IRAK1	DBP_irnt	0.0611006	0.0107204	5.69948	1.23967e-08	6.93347e-08	6.7116e-05
DBP	RGS10	DBP_irnt	0.0608415	0.0106836	5.69485	1.27366e-08	7.11621e-08	6.8956e-05
DBP	DARS1	DBP_irnt	0.060858	0.0107034	5.68587	1.34224e-08	7.49161e-08	7.26686e-05
DBP	TJAP1	DBP_irnt	0.0608751	0.0107096	5.68415	1.35574e-08	7.5493e-08	7.33995e-05
DBP	GALNT10	DBP_irnt	0.0588123	0.0103468	5.68408	1.35633e-08	7.5493e-08	7.34318e-05
DBP	SOX6	DBP_irnt	0.0611558	0.0107593	5.68402	1.35675e-08	7.5493e-08	7.34547e-05
DBP	NAMPT	DBP_irnt	0.0608733	0.0107119	5.68276	1.36676e-08	7.59719e-08	7.39966e-05
DBP	KLK11	DBP_irnt	-0.0582598	0.010253	-5.68224	1.37096e-08	7.61267e-08	7.42235e-05
DBP	SMTN	DBP_irnt	0.059107	0.010409	5.67844	1.40158e-08	7.77474e-08	7.58815e-05
DBP	ADAM8	DBP_irnt	0.0605489	0.0106667	5.67642	1.41819e-08	7.85884e-08	7.67809e-05
DBP	KLK6	DBP_irnt	-0.0582281	0.0102614	-5.6745	1.43418e-08	7.9393e-08	7.76464e-05
DBP	CST7	DBP_irnt	0.0609328	0.0107385	5.67423	1.43636e-08	7.94324e-08	7.77643e-05
DBP	PROSER3	DBP_irnt	0.0608199	0.0107291	5.66866	1.48366e-08	8.19648e-08	8.03255e-05
DBP	AHCY	DBP_irnt	0.0602223	0.0106258	5.66756	1.4932e-08	8.24078e-08	8.08421e-05
DBP	GIGYF2	DBP_irnt	0.0609614	0.0107608	5.66512	1.51456e-08	8.35012e-08	8.19982e-05
DBP	IL16	DBP_irnt	0.0599541	0.0105871	5.66296	1.53368e-08	8.44693e-08	8.30334e-05
DBP	SRPX	DBP_irnt	-0.0556676	0.00984741	-5.65302	1.62474e-08	8.93938e-08	8.79635e-05
DBP	ZER1	DBP_irnt	0.0542053	0.00959547	5.64906	1.66253e-08	9.13801e-08	9.00094e-05
DBP	SNU13	DBP_irnt	0.0602232	0.0106616	5.6486	1.66697e-08	9.15311e-08	9.02497e-05
DBP	LDLRAP1	DBP_irnt	0.0603722	0.0106896	5.64773	1.67536e-08	9.18986e-08	9.07039e-05
DBP	CD69	DBP_irnt	0.0603627	0.0106889	5.64723	1.68022e-08	9.20718e-08	9.09669e-05
DBP	DNAJC21	DBP_irnt	0.0605798	0.0107328	5.64437	1.7083e-08	9.35161e-08	9.24874e-05
DBP	LTF	DBP_irnt	0.0599128	0.0106301	5.63616	1.79137e-08	9.79647e-08	9.6985e-05
DBP	LZTFL1	DBP_irnt	0.0602919	0.0106984	5.63558	1.79739e-08	9.81942e-08	9.73105e-05
DBP	EGFL6	DBP_irnt	0.0597382	0.0106067	5.63211	1.8339e-08	1.00088e-07	9.92876e-05
DBP	FADD	DBP_irnt	0.060497	0.0107419	5.63188	1.83626e-08	1.00116e-07	9.9415e-05
DBP	MARCO	DBP_irnt	0.0589579	0.0104742	5.62888	1.86845e-08	1.01768e-07	0.000101158
DBP	BNIP2	DBP_irnt	0.0601122	0.01068	5.62846	1.87295e-08	1.01911e-07	0.000101401
DBP	DNM3	DBP_irnt	0.0591612	0.0105156	5.62605	1.8992e-08	1.03235e-07	0.000102822
DBP	GP1BA	DBP_irnt	0.0604095	0.0107385	5.62551	1.90513e-08	1.03405e-07	0.000103144
DBP	ADGRE3	DBP_irnt	0.0590857	0.0105033	5.62542	1.90613e-08	1.03405e-07	0.000103198
DBP	CDV3	DBP_irnt	0.0603804	0.0107427	5.62057	1.96017e-08	1.0623e-07	0.000106123
DBP	PCDHB15	DBP_irnt	-0.0592151	0.0105451	-5.61539	2.01967e-08	1.09345e-07	0.000109345
DBP	UFD1	DBP_irnt	0.0602484	0.0107303	5.61481	2.02645e-08	1.09602e-07	0.000109712
DBP	IGF2BP3	DBP_irnt	0.0600804	0.0107043	5.61272	2.05101e-08	1.1082e-07	0.000111042
DBP	YARS1	DBP_irnt	0.060275	0.0107405	5.61192	2.06043e-08	1.11218e-07	0.000111552
DBP	ARHGEF1	DBP_irnt	0.0602179	0.0107535	5.59984	2.20871e-08	1.19103e-07	0.00011958
DBP	PTX3	DBP_irnt	-0.0598888	0.010701	-5.59656	2.25071e-08	1.21247e-07	0.000121854
DBP	DLG4	DBP_irnt	0.059624	0.0106558	5.59545	2.26512e-08	1.21902e-07	0.000122633
DBP	PDGFD	DBP_irnt	0.0600402	0.0107306	5.59525	2.26783e-08	1.21927e-07	0.00012278
DBP	KLK14	DBP_irnt	-0.0589354	0.010535	-5.59423	2.28113e-08	1.2252e-07	0.0001235
DBP	AP1G2	DBP_irnt	0.0595596	0.0106541	5.59028	2.33345e-08	1.25206e-07	0.000126333
DBP	FXN	DBP_irnt	0.0596727	0.0106824	5.58606	2.3906e-08	1.28145e-07	0.000129427
DBP	CCL20	DBP_irnt	0.0596351	0.0106889	5.57916	2.4871e-08	1.33186e-07	0.000134651
DBP	KLF4	DBP_irnt	0.0590249	0.0105847	5.57645	2.526e-08	1.35136e-07	0.000136757
DBP	CDK11A	DBP_irnt	0.0596947	0.010715	5.57113	2.60405e-08	1.39097e-07	0.000140983
DBP	SCAMP3	DBP_irnt	0.0596518	0.0107077	5.57092	2.60714e-08	1.39097e-07	0.00014115
DBP	ARHGAP27	DBP_irnt	0.0594481	0.0106712	5.57088	2.60774e-08	1.39097e-07	0.000141183
DBP	FAM221A	DBP_irnt	0.0594544	0.0106795	5.56716	2.66391e-08	1.41953e-07	0.000144224
DBP	ZMYND11	DBP_irnt	0.0595655	0.0107115	5.56089	2.76106e-08	1.46985e-07	0.000149484
DBP	ADD1	DBP_irnt	0.0581305	0.0104542	5.56052	2.7669e-08	1.47151e-07	0.0001498
DBP	AK2	DBP_irnt	0.0593665	0.0106783	5.55956	2.78212e-08	1.47815e-07	0.000150624
DBP	OPTC	DBP_irnt	-0.0572962	0.010311	-5.55679	2.82638e-08	1.5002e-07	0.00015302
DBP	LARP1B	DBP_irnt	0.0595848	0.0107247	5.55584	2.84172e-08	1.50686e-07	0.000153851
DBP	GGA3	DBP_irnt	0.0593903	0.0107032	5.54883	2.95765e-08	1.56612e-07	0.000160127
DBP	MAPK9	DBP_irnt	0.0585077	0.0105443	5.54873	2.95926e-08	1.56612e-07	0.000160214
DBP	IQGAP2	DBP_irnt	0.0593128	0.0106944	5.54617	3.00288e-08	1.58765e-07	0.000162576
DBP	ITGBL1	DBP_irnt	0.048457	0.00874295	5.54241	3.06787e-08	1.62043e-07	0.000166094
DBP	NIT1	DBP_irnt	0.0578097	0.0104313	5.54196	3.07572e-08	1.623e-07	0.00016652
DBP	CEP20	DBP_irnt	0.0595794	0.0107514	5.54155	3.08288e-08	1.62519e-07	0.000166907
DBP	EHD4	DBP_irnt	0.0592252	0.010704	5.53299	3.23678e-08	1.70466e-07	0.000175239
DBP	VAV3	DBP_irnt	0.0587476	0.0106252	5.52908	3.30939e-08	1.74121e-07	0.00017917
DBP	SERPINB6	DBP_irnt	0.0593481	0.0107375	5.5272	3.34486e-08	1.75816e-07	0.000181091
DBP	ADAMTS15	DBP_irnt	0.0585044	0.0105981	5.52025	3.47953e-08	1.82717e-07	0.000188382
DBP	LYPD8	DBP_irnt	0.0585049	0.010599	5.51983	3.4878e-08	1.82974e-07	0.000188829
DBP	EIF4H	DBP_irnt	0.059324	0.0107481	5.51948	3.49473e-08	1.83161e-07	0.000189205
DBP	CEP170	DBP_irnt	0.0587895	0.0106561	5.51699	3.54439e-08	1.8552e-07	0.000191893
DBP	NUDCD3	DBP_irnt	0.0593526	0.0107584	5.51688	3.5466e-08	1.8552e-07	0.000192013
DBP	TOMM34	DBP_irnt	0.059259	0.0107453	5.51488	3.58715e-08	1.8746e-07	0.000194208
DBP	CTIF	DBP_irnt	0.0591647	0.0107321	5.5129	3.6276e-08	1.89391e-07	0.000196398
DBP	GPIHBP1	DBP_irnt	-0.0569747	0.0103395	-5.5104	3.67936e-08	1.91908e-07	0.000199201
DBP	GRAP2	DBP_irnt	0.0592844	0.0107595	5.50995	3.68869e-08	1.9221e-07	0.000199706
DBP	MYH10	DBP_irnt	0.0575728	0.010453	5.50779	3.73396e-08	1.94381e-07	0.000202156
DBP	SUSD4	DBP_irnt	-0.0558156	0.0101348	-5.5073	3.74448e-08	1.94742e-07	0.000202726
DBP	CHCHD10	DBP_irnt	0.052734	0.00958066	5.50421	3.81037e-08	1.97978e-07	0.000206293
DBP	PDGFC	DBP_irnt	0.0591544	0.0107662	5.49447	4.02606e-08	2.08985e-07	0.000217971
DBP	CRLF1	DBP_irnt	0.0585151	0.0106589	5.48978	4.13399e-08	2.14381e-07	0.000223814
DBP	EFEMP2	DBP_irnt	-0.0535835	0.00976302	-5.48842	4.16594e-08	2.15831e-07	0.000225544
DBP	TNFRSF10C	DBP_irnt	0.0584546	0.0106523	5.48752	4.18721e-08	2.16726e-07	0.000226696
DBP	ITIH1	DBP_irnt	0.0586024	0.0106865	5.4838	4.27593e-08	2.21107e-07	0.000231499
DBP	IL1B	DBP_irnt	0.0584437	0.0106587	5.48319	4.29048e-08	2.21648e-07	0.000232287
DBP	CFAP36	DBP_irnt	0.0587802	0.0107408	5.4726	4.55437e-08	2.35001e-07	0.000246574
DBP	COMMD1	DBP_irnt	0.0587467	0.0107353	5.4723	4.56192e-08	2.35001e-07	0.000246982
DBP	VIT	DBP_irnt	0.0529614	0.00967809	5.4723	4.56198e-08	2.35001e-07	0.000246986
DBP	GLRX2	DBP_irnt	0.0587236	0.0107389	5.46831	4.66548e-08	2.40104e-07	0.000252589
DBP	HOMER3	DBP_irnt	0.0582069	0.0106542	5.46328	4.79915e-08	2.46748e-07	0.000259826
DBP	TNFAIP2	DBP_irnt	0.0585544	0.0107186	5.46289	4.80964e-08	2.47053e-07	0.000260394
DBP	CCBE1	DBP_irnt	-0.0545938	0.00999656	-5.46126	4.85403e-08	2.49097e-07	0.000262797
DBP	MICAL1	DBP_irnt	0.0587251	0.0107564	5.45956	4.9004e-08	2.51238e-07	0.000265308
DBP	LAT	DBP_irnt	0.0584357	0.0107099	5.45626	4.99225e-08	2.55705e-07	0.000270281
DBP	HSPB1	DBP_irnt	0.0582461	0.0106757	5.45596	5.00044e-08	2.55883e-07	0.000270724
DBP	SERPINA3	DBP_irnt	0.0580645	0.0106466	5.45379	5.06178e-08	2.58777e-07	0.000274045
DBP	TNFRSF8	DBP_irnt	-0.0582781	0.0106869	-5.45325	5.07718e-08	2.59319e-07	0.000274878
DBP	TXNDC5	DBP_irnt	0.0579324	0.0106248	5.45258	5.09614e-08	2.60043e-07	0.000275905
DBP	CDON	DBP_irnt	0.054803	0.0100535	5.45116	5.13707e-08	2.61884e-07	0.000278121
DBP	NAA10	DBP_irnt	0.0585484	0.0107412	5.45085	5.146e-08	2.62093e-07	0.000278605
DBP	TRIM25	DBP_irnt	0.0584242	0.0107234	5.4483	5.21982e-08	2.65603e-07	0.000282601
DBP	TNFAIP8	DBP_irnt	0.0585266	0.0107468	5.44594	5.28945e-08	2.68893e-07	0.000286371
DBP	GMFG	DBP_irnt	0.0579777	0.0106577	5.43999	5.46841e-08	2.7773e-07	0.00029606
DBP	UBE2L6	DBP_irnt	0.057648	0.0106021	5.43743	5.54734e-08	2.81474e-07	0.000300333
DBP	SMAP1	DBP_irnt	0.0581613	0.0106987	5.43631	5.58236e-08	2.82986e-07	0.000302229
DBP	NCKAP5L	DBP_irnt	0.0583326	0.0107365	5.43311	5.68298e-08	2.87817e-07	0.000307677
DBP	TOM1L1	DBP_irnt	0.0580192	0.0106804	5.43229	5.70907e-08	2.88868e-07	0.000309089
DBP	CHI3L1	DBP_irnt	0.0507508	0.00934688	5.42971	5.79201e-08	2.92791e-07	0.000313579
DBP	TBC1D23	DBP_irnt	0.0574976	0.0105913	5.42874	5.82339e-08	2.93987e-07	0.000315279
DBP	RCC1	DBP_irnt	0.0574661	0.0105857	5.42865	5.82652e-08	2.93987e-07	0.000315448
DBP	STX7	DBP_irnt	0.0575812	0.0106123	5.42588	5.91725e-08	2.98287e-07	0.00032036
DBP	MAP3K5	DBP_irnt	0.0576728	0.0106416	5.41954	6.13008e-08	3.08728e-07	0.000331882
DBP	CXCL8	DBP_irnt	0.0541695	0.00999886	5.41757	6.19789e-08	3.11853e-07	0.000335554
DBP	RABEP2	DBP_irnt	0.0578574	0.0106807	5.41699	6.21774e-08	3.12561e-07	0.000336628
DBP	FEZ2	DBP_irnt	0.0582313	0.0107504	5.41666	6.22947e-08	3.1286e-07	0.000337263
DBP	CCDC134	DBP_irnt	0.0579775	0.0107059	5.41547	6.27062e-08	3.14518e-07	0.000339491
DBP	CCHCR1	DBP_irnt	0.0581113	0.0107308	5.41538	6.27409e-08	3.14518e-07	0.000339679
DBP	CD93	DBP_irnt	-0.055635	0.0102819	-5.41094	6.43109e-08	3.2209e-07	0.000348179
DBP	HNRNPK	DBP_irnt	0.0579147	0.0107056	5.40973	6.47441e-08	3.2396e-07	0.000350525
DBP	CR1	DBP_irnt	0.0578032	0.0106941	5.40517	6.64083e-08	3.3198e-07	0.000359535
DBP	EEPD1	DBP_irnt	0.0575315	0.0106454	5.40433	6.67173e-08	3.33217e-07	0.000361208
DBP	PALM3	DBP_irnt	0.0577969	0.0106966	5.40329	6.71067e-08	3.34853e-07	0.000363316
DBP	LTK	DBP_irnt	0.0571844	0.0105894	5.40017	6.82814e-08	3.40401e-07	0.000369676
DBP	ICAM4	DBP_irnt	0.0570834	0.0105747	5.39813	6.90591e-08	3.43961e-07	0.000373886
DBP	LIMD1	DBP_irnt	0.0579303	0.0107342	5.39678	6.95778e-08	3.46226e-07	0.000376694
DBP	PGD	DBP_irnt	0.0557293	0.0103274	5.39627	6.97752e-08	3.4689e-07	0.000377763
DBP	SERPINB4	DBP_irnt	-0.0546796	0.0101376	-5.39373	7.07648e-08	3.51487e-07	0.000383121
DBP	NECAP2	DBP_irnt	0.0578116	0.0107203	5.39272	7.11634e-08	3.53143e-07	0.000385279
DBP	GOLGA6A	DBP_irnt	0.0578949	0.0107419	5.38964	7.23886e-08	3.58894e-07	0.000391912
DBP	CCDC88B	DBP_irnt	0.0577353	0.0107237	5.38391	7.47251e-08	3.70139e-07	0.000404562
DBP	PCDH9	DBP_irnt	0.056973	0.0105874	5.38123	7.58433e-08	3.75334e-07	0.000410616
DBP	NUMB	DBP_irnt	0.0575517	0.0106958	5.38078	7.60333e-08	3.75931e-07	0.000411644
DBP	PRTG	DBP_irnt	-0.0574407	0.010678	-5.37933	7.66445e-08	3.78607e-07	0.000414954
DBP	C2orf68	DBP_irnt	0.0577324	0.0107331	5.37893	7.6815e-08	3.79103e-07	0.000415876
DBP	UGGT1	DBP_irnt	0.0576227	0.0107176	5.37648	7.78656e-08	3.83938e-07	0.000421564
DBP	AP1AR	DBP_irnt	0.0574766	0.0106953	5.37402	7.89333e-08	3.88849e-07	0.000427345
DBP	PCBP2	DBP_irnt	0.0575393	0.0107122	5.37139	8.00864e-08	3.94171e-07	0.000433588
DBP	DYNLT3	DBP_irnt	0.0576287	0.0107323	5.36966	8.08575e-08	3.97604e-07	0.000437762
DBP	LRIG1	DBP_irnt	0.0571285	0.01065	5.36417	8.3349e-08	4.09484e-07	0.000451251
DBP	CRADD	DBP_irnt	0.0575273	0.0107274	5.36267	8.40426e-08	4.12518e-07	0.000455007
DBP	PDLIM7	DBP_irnt	0.0567915	0.0105917	5.36188	8.44065e-08	4.13928e-07	0.000456977
DBP	BCL2L1	DBP_irnt	0.0574969	0.0107289	5.35904	8.57395e-08	4.20085e-07	0.000464194
DBP	CEP120	DBP_irnt	0.0573866	0.0107148	5.35582	8.72752e-08	4.27222e-07	0.000472508
DBP	EIF4G3	DBP_irnt	0.0569685	0.0106433	5.35251	8.88861e-08	4.34715e-07	0.00048123
DBP	DNAJA2	DBP_irnt	0.0573999	0.0107288	5.35008	9.0083e-08	4.40171e-07	0.000487709
DBP	ICOSLG	DBP_irnt	-0.0571414	0.0106888	-5.34592	9.2171e-08	4.49968e-07	0.000499014
DBP	UBXN2B	DBP_irnt	0.057383	0.0107346	5.34562	9.23223e-08	4.503e-07	0.000499833
DBP	CD101	DBP_irnt	0.0572177	0.0107053	5.34481	9.27361e-08	4.51911e-07	0.000502073
DBP	PCSK7	DBP_irnt	0.0572889	0.0107194	5.34439	9.29466e-08	4.52529e-07	0.000503213
DBP	RILPL2	DBP_irnt	0.0571705	0.0107039	5.3411	9.46467e-08	4.60393e-07	0.000512417
DBP	NTNG2	DBP_irnt	0.0571617	0.0107083	5.33807	9.62369e-08	4.67708e-07	0.000521027
DBP	NCK2	DBP_irnt	0.0573293	0.0107403	5.33777	9.63944e-08	4.68053e-07	0.000521879
DBP	SORCS1	DBP_irnt	-0.054506	0.0102173	-5.33468	9.80462e-08	4.75647e-07	0.000530822
DBP	ERG	DBP_irnt	0.0567225	0.0106428	5.32968	1.00776e-07	4.88453e-07	0.000545602
DBP	SMNDC1	DBP_irnt	0.0565706	0.0106262	5.32368	1.04145e-07	5.0433e-07	0.000563841
DBP	STK4	DBP_irnt	0.0570722	0.010723	5.3224	1.0488e-07	5.07437e-07	0.000567822
DBP	TXLNA	DBP_irnt	0.0568514	0.0106989	5.31378	1.09954e-07	5.31508e-07	0.000595289
DBP	KYAT1	DBP_irnt	0.0566654	0.0106681	5.31167	1.11229e-07	5.37196e-07	0.000602196
DBP	FST	DBP_irnt	0.0553992	0.0104314	5.3108	1.11758e-07	5.39268e-07	0.000605058
DBP	NRP1	DBP_irnt	-0.0548451	0.01033	-5.3093	1.12677e-07	5.43216e-07	0.000610031
DBP	IL1RAP	DBP_irnt	-0.0566277	0.0106846	-5.29996	1.18579e-07	5.71165e-07	0.000641989
DBP	F12	DBP_irnt	0.0567072	0.0107039	5.29783	1.19968e-07	5.77331e-07	0.000649509
DBP	PTPRC	DBP_irnt	0.0561773	0.0106045	5.29752	1.20171e-07	5.77331e-07	0.000650604
DBP	HRG	DBP_irnt	0.0545816	0.0103033	5.2975	1.20179e-07	5.77331e-07	0.000650652
DBP	LTBP3	DBP_irnt	0.0553424	0.0104505	5.29569	1.21379e-07	5.82574e-07	0.000657144
DBP	WWP2	DBP_irnt	0.0563481	0.0106435	5.29413	1.22414e-07	5.87023e-07	0.000662749
DBP	TRIP11	DBP_irnt	0.0566318	0.0106992	5.29311	1.23097e-07	5.89778e-07	0.000666449
DBP	USO1	DBP_irnt	0.0568813	0.0107488	5.29189	1.23918e-07	5.93182e-07	0.000670889
DBP	LUC7L3	DBP_irnt	0.055635	0.0105153	5.29087	1.24608e-07	5.95961e-07	0.000674628
DBP	C1QTNF9	DBP_irnt	-0.0562182	0.0106269	-5.29019	1.25068e-07	5.97635e-07	0.00067712
DBP	SULT1A1	DBP_irnt	0.0567329	0.0107254	5.28957	1.25492e-07	5.99009e-07	0.000679414
DBP	BMP10	DBP_irnt	-0.0549398	0.0103867	-5.28945	1.25577e-07	5.99009e-07	0.000679876
DBP	AFAP1L1	DBP_irnt	0.0518261	0.00979841	5.28924	1.25719e-07	5.99157e-07	0.000680642
DBP	SERPINB9	DBP_irnt	0.0566789	0.0107215	5.28646	1.27639e-07	6.07314e-07	0.000691037
DBP	VASP	DBP_irnt	0.0568747	0.0107586	5.28644	1.27655e-07	6.07314e-07	0.000691124
DBP	NME3	DBP_irnt	0.0560478	0.0106105	5.2823	1.3056e-07	6.20591e-07	0.000706853
DBP	SYF2	DBP_irnt	0.0566123	0.0107315	5.27533	1.35608e-07	6.44019e-07	0.000734182
DBP	ADM	DBP_irnt	0.0486135	0.00921712	5.27426	1.36402e-07	6.47221e-07	0.000738479
DBP	NOTCH2	DBP_irnt	0.0561472	0.0106503	5.27189	1.38168e-07	6.55027e-07	0.000748041
DBP	CDSN	DBP_irnt	-0.054819	0.0103997	-5.27119	1.38693e-07	6.56941e-07	0.000750884
DBP	SLC16A1	DBP_irnt	0.0557981	0.0106013	5.26334	1.44732e-07	6.84538e-07	0.000783577
DBP	CEP104	DBP_irnt	0.0561319	0.0106648	5.26329	1.44772e-07	6.84538e-07	0.000783796
DBP	CD163	DBP_irnt	0.0541142	0.0102837	5.26213	1.45686e-07	6.88259e-07	0.000788745
DBP	PLPBP	DBP_irnt	0.0563118	0.0107017	5.26195	1.45824e-07	6.88311e-07	0.000789493
DBP	SAFB2	DBP_irnt	0.0559644	0.0106369	5.26135	1.46303e-07	6.89968e-07	0.000792083
DBP	RET	DBP_irnt	0.049975	0.00949908	5.26104	1.46551e-07	6.90537e-07	0.000793427
DBP	NFE2	DBP_irnt	0.0561423	0.0106726	5.26043	1.47032e-07	6.922e-07	0.00079603
DBP	VSIR	DBP_irnt	0.0562411	0.0106959	5.25817	1.48843e-07	6.99775e-07	0.000805837
DBP	LMNB1	DBP_irnt	0.0555362	0.010562	5.2581	1.48899e-07	6.99775e-07	0.000806141
DBP	INS-CPEPTIDE	DBP_irnt	0.0557326	0.0106021	5.25673	1.50012e-07	7.04394e-07	0.000812166
DBP	PPFIA4	DBP_irnt	0.0564766	0.0107459	5.25562	1.50918e-07	7.08031e-07	0.000817068
DBP	LIG3	DBP_irnt	0.0564466	0.0107515	5.25013	1.55475e-07	7.28782e-07	0.000841743
DBP	PRTFDC1	DBP_irnt	0.0562062	0.0107065	5.24971	1.55827e-07	7.29798e-07	0.000843647
DBP	TRAK1	DBP_irnt	0.0563056	0.0107281	5.24841	1.56926e-07	7.33698e-07	0.000849597
DBP	ABCF2	DBP_irnt	0.0561256	0.0106938	5.2484	1.56931e-07	7.33698e-07	0.000849622
DBP	SAMD9L	DBP_irnt	0.0565765	0.0107839	5.24637	1.58668e-07	7.41181e-07	0.000859029
DBP	FLI1	DBP_irnt	0.056293	0.0107347	5.24403	1.6069e-07	7.49981e-07	0.000869978
DBP	CCDC28B	DBP_irnt	0.0557995	0.0106438	5.24246	1.62056e-07	7.55704e-07	0.000877372
DBP	TCERG1	DBP_irnt	0.0553939	0.0105748	5.23828	1.65757e-07	7.72297e-07	0.000897409
DBP	RALBP1	DBP_irnt	0.0560437	0.0107038	5.23586	1.6794e-07	7.81794e-07	0.000909227
DBP	PIGR	DBP_irnt	0.0550412	0.0105141	5.235	1.68723e-07	7.84763e-07	0.000913464
DBP	SERPINI2	DBP_irnt	0.0558537	0.0106766	5.23141	1.72023e-07	7.99428e-07	0.000931333
DBP	CRYZL1	DBP_irnt	0.0559865	0.0107089	5.22805	1.75165e-07	8.13332e-07	0.000948345
DBP	COX6B1	DBP_irnt	0.055966	0.0107114	5.2249	1.78161e-07	8.26531e-07	0.000964562
DBP	SNRPD2	DBP_irnt	0.0559854	0.0107165	5.22422	1.78819e-07	8.28876e-07	0.000968127
DBP	LILRB4	DBP_irnt	0.0515631	0.00988406	5.21679	1.86114e-07	8.61953e-07	0.00100762
DBP	EREG	DBP_irnt	0.0559296	0.0107307	5.21211	1.90863e-07	8.82718e-07	0.00103333
DBP	EXOC7	DBP_irnt	0.0559468	0.0107341	5.21205	1.90924e-07	8.82718e-07	0.00103366
DBP	HS1BP3	DBP_irnt	0.0557321	0.0106966	5.21027	1.92757e-07	8.9043e-07	0.00104358
DBP	EIF1AX	DBP_irnt	0.0521702	0.0100158	5.20879	1.94292e-07	8.96756e-07	0.00105189
DBP	ATF1	DBP_irnt	0.0558057	0.010715	5.20818	1.94931e-07	8.98939e-07	0.00105535
DBP	MORC3	DBP_irnt	0.0558458	0.0107266	5.20627	1.96939e-07	9.07428e-07	0.00106623
DBP	CEP135	DBP_irnt	0.0557211	0.0107085	5.20344	1.99956e-07	9.20546e-07	0.00108256
DBP	TDGF1	DBP_irnt	-0.0557618	0.0107188	-5.20222	2.01274e-07	9.25825e-07	0.0010897
DBP	CNP	DBP_irnt	0.0554103	0.0106604	5.19776	2.0614e-07	9.47406e-07	0.00111604
DBP	IFNAR1	DBP_irnt	0.0558886	0.0107541	5.19694	2.07058e-07	9.50815e-07	0.00112101
DBP	FOXK2	DBP_irnt	0.055722	0.0107371	5.18966	2.15288e-07	9.87771e-07	0.00116557
DBP	SCARA5	DBP_irnt	0.0500285	0.00964047	5.18942	2.15562e-07	9.88189e-07	0.00116705
DBP	RRM2B	DBP_irnt	0.0556333	0.0107214	5.189	2.16054e-07	9.8961e-07	0.00116972
DBP	ITPR1	DBP_irnt	0.0558438	0.0107697	5.18529	2.20378e-07	1.00856e-06	0.00119313
DBP	MAP4K5	DBP_irnt	0.0555534	0.0107213	5.18157	2.24814e-07	1.02799e-06	0.00121714
DBP	TBCC	DBP_irnt	0.0555184	0.0107289	5.17464	2.33291e-07	1.06585e-06	0.00126304
DBP	IL6ST	DBP_irnt	0.0526648	0.0101788	5.17398	2.34118e-07	1.06873e-06	0.00126751
DBP	ARL2BP	DBP_irnt	0.0556922	0.010765	5.17343	2.34807e-07	1.07097e-06	0.00127124
DBP	DLST	DBP_irnt	0.0555805	0.0107518	5.16939	2.39917e-07	1.09336e-06	0.00129891
DBP	FAM3D	DBP_irnt	-0.051975	0.0100624	-5.16524	2.45286e-07	1.11689e-06	0.00132798
DBP	MCF2L	DBP_irnt	0.0547753	0.0106125	5.16141	2.50351e-07	1.13899e-06	0.0013554
DBP	KIAA0513	DBP_irnt	0.0552731	0.0107151	5.15841	2.54372e-07	1.15631e-06	0.00137717
DBP	GUCA2A	DBP_irnt	-0.0483466	0.00937546	-5.15671	2.56685e-07	1.16585e-06	0.00138969
DBP	BAG4	DBP_irnt	0.0554808	0.0107605	5.15597	2.57703e-07	1.16949e-06	0.00139521
DBP	RNF25	DBP_irnt	0.0554098	0.0107476	5.15555	2.58278e-07	1.17112e-06	0.00139832
DBP	STAMBP	DBP_irnt	0.0548455	0.0106388	5.15522	2.58737e-07	1.17222e-06	0.0014008
DBP	HGS	DBP_irnt	0.0550323	0.0106934	5.1464	2.71161e-07	1.22713e-06	0.00146807
DBP	SUGT1	DBP_irnt	0.0552108	0.0107283	5.14629	2.71309e-07	1.22713e-06	0.00146887
DBP	PIK3IP1	DBP_irnt	-0.0478958	0.00930942	-5.14488	2.73353e-07	1.23534e-06	0.00147993
DBP	NUDT16	DBP_irnt	0.0552636	0.0107421	5.1446	2.73761e-07	1.23615e-06	0.00148214
DBP	SIL1	DBP_irnt	0.0548956	0.0106723	5.14372	2.75038e-07	1.24088e-06	0.00148906
DBP	PPP1R2	DBP_irnt	0.0552597	0.0107437	5.14346	2.75425e-07	1.24159e-06	0.00149115
DBP	SPP1	DBP_irnt	-0.053084	0.0103284	-5.13959	2.81135e-07	1.26628e-06	0.00152206
DBP	IGSF8	DBP_irnt	0.0540572	0.0105193	5.13886	2.8223e-07	1.27015e-06	0.001528
DBP	CST3	DBP_irnt	0.0481991	0.00937987	5.13856	2.82676e-07	1.2711e-06	0.00153041
DBP	NDUFS6	DBP_irnt	0.053562	0.0104314	5.13467	2.88572e-07	1.29654e-06	0.00156233
DBP	ETNK2	DBP_irnt	0.0543547	0.010587	5.13412	2.8942e-07	1.29927e-06	0.00156692
DBP	CASP10	DBP_irnt	0.0551139	0.0107385	5.13239	2.92086e-07	1.31015e-06	0.00158135
DBP	TYRO3	DBP_irnt	0.0547917	0.0106884	5.12629	3.01674e-07	1.35204e-06	0.00163326
DBP	RAB44	DBP_irnt	0.0546833	0.0106776	5.12131	3.09717e-07	1.38694e-06	0.00167681
DBP	CCL26	DBP_irnt	0.053929	0.0105351	5.11897	3.13586e-07	1.4031e-06	0.00169776
DBP	MBL2	DBP_irnt	-0.0542013	0.0106006	-5.11303	3.23571e-07	1.44658e-06	0.00175181
DBP	IFT172	DBP_irnt	0.0545278	0.010672	5.10942	3.29804e-07	1.47323e-06	0.00178556
DBP	NMT1	DBP_irnt	0.0549143	0.0107564	5.10529	3.37075e-07	1.50447e-06	0.00182493
DBP	IST1	DBP_irnt	0.0545284	0.0106877	5.10199	3.42975e-07	1.52955e-06	0.00185687
DBP	POC1B	DBP_irnt	0.0545696	0.0106972	5.1013	3.44239e-07	1.53392e-06	0.00186371
DBP	PRND	DBP_irnt	-0.0541517	0.0106239	-5.09715	3.51845e-07	1.56652e-06	0.00190489
DBP	SNX29	DBP_irnt	0.0542455	0.0106434	5.09662	3.52824e-07	1.56959e-06	0.00191019
DBP	EEIG2	DBP_irnt	0.0546723	0.0107276	5.09643	3.53183e-07	1.56989e-06	0.00191213
DBP	SDC1	DBP_irnt	-0.0537427	0.0105475	-5.09531	3.55266e-07	1.57786e-06	0.00192341
DBP	PPP6R2	DBP_irnt	0.0546566	0.0107275	5.09499	3.55871e-07	1.57925e-06	0.00192668
DBP	FKBP4	DBP_irnt	0.0545295	0.0107063	5.09322	3.592e-07	1.59272e-06	0.00194471
DBP	ERI1	DBP_irnt	0.0543343	0.0106699	5.09229	3.60962e-07	1.59922e-06	0.00195425
DBP	MPP7	DBP_irnt	0.05463	0.0107314	5.09066	3.64055e-07	1.6116e-06	0.00197099
DBP	AAMDC	DBP_irnt	0.0546469	0.0107475	5.0846	3.75852e-07	1.66247e-06	0.00203486
DBP	ADGRG3	DBP_irnt	0.0544758	0.010717	5.08314	3.7874e-07	1.67347e-06	0.0020505
DBP	OTUD6B	DBP_irnt	0.0544629	0.0107147	5.08303	3.78958e-07	1.67347e-06	0.00205168
DBP	CCL19	DBP_irnt	0.0542035	0.0106663	5.08176	3.81496e-07	1.68331e-06	0.00206542
DBP	NIBAN2	DBP_irnt	0.0541495	0.0106586	5.08034	3.84352e-07	1.69453e-06	0.00208088
DBP	TLR4	DBP_irnt	0.0544764	0.0107292	5.0774	3.90315e-07	1.71942e-06	0.00211316
DBP	GLIPR1	DBP_irnt	0.0506729	0.00998376	5.07554	3.94154e-07	1.73492e-06	0.00213395
DBP	TIMM10	DBP_irnt	0.0543537	0.0107096	5.07523	3.94793e-07	1.73632e-06	0.00213741
DBP	RIGI	DBP_irnt	0.0540868	0.0106575	5.075	3.95267e-07	1.73699e-06	0.00213998
DBP	CXCL11	DBP_irnt	0.0535559	0.0105584	5.07233	4.00832e-07	1.76002e-06	0.0021701
DBP	INPP5D	DBP_irnt	0.0538593	0.0106246	5.06928	4.07301e-07	1.78697e-06	0.00220512
DBP	TNFSF12	DBP_irnt	-0.0543151	0.0107182	-5.06755	4.11011e-07	1.80179e-06	0.00222522
DBP	ABL1	DBP_irnt	0.0543818	0.0107331	5.06673	4.12772e-07	1.80805e-06	0.00223475
DBP	ZHX2	DBP_irnt	0.0543522	0.0107303	5.06532	4.15824e-07	1.81994e-06	0.00225127
DBP	C2orf88	DBP_irnt	0.0540501	0.0106723	5.0645	4.17614e-07	1.8263e-06	0.00226096
DBP	LATS1	DBP_irnt	0.0543593	0.0107343	5.06408	4.18534e-07	1.82885e-06	0.00226594
DBP	CEACAM16	DBP_irnt	-0.0536872	0.0106061	-5.06193	4.23284e-07	1.84811e-06	0.00229166
DBP	RPAP3	DBP_irnt	0.0544352	0.0107563	5.06078	4.25818e-07	1.85768e-06	0.00230538
DBP	PLA2G7	DBP_irnt	0.0538283	0.0106373	5.06036	4.26759e-07	1.86029e-06	0.00231048
DBP	CD244	DBP_irnt	0.0540189	0.0106766	5.05958	4.28501e-07	1.86638e-06	0.00231991
DBP	PDGFA	DBP_irnt	0.05446	0.0107642	5.05937	4.2899e-07	1.867e-06	0.00232255
DBP	SUSD1	DBP_irnt	0.0541234	0.0106984	5.05901	4.29791e-07	1.86899e-06	0.00232689
DBP	BMP7	DBP_irnt	-0.0538224	0.0106418	-5.05762	4.32913e-07	1.88105e-06	0.00234379
DBP	BAG5	DBP_irnt	0.0540183	0.0106814	5.05725	4.3376e-07	1.88257e-06	0.00234838
DBP	SASS6	DBP_irnt	0.0540015	0.0106782	5.05716	4.33957e-07	1.88257e-06	0.00234945
DBP	VAMP8	DBP_irnt	0.0538933	0.0106601	5.05563	4.37459e-07	1.89624e-06	0.0023684
DBP	NOS3	DBP_irnt	0.0542206	0.0107288	5.05372	4.41838e-07	1.91369e-06	0.00239211
DBP	SPN	DBP_irnt	0.0541187	0.0107095	5.05332	4.42752e-07	1.91611e-06	0.00239706
DBP	GCC1	DBP_irnt	0.0542034	0.0107328	5.05028	4.49847e-07	1.94527e-06	0.00243547
DBP	SERPINB8	DBP_irnt	0.0536241	0.0106195	5.04958	4.51484e-07	1.95079e-06	0.00244434
DBP	MPG	DBP_irnt	0.0543144	0.0107572	5.04911	4.52589e-07	1.954e-06	0.00245032
DBP	EIF2AK3	DBP_irnt	0.0535228	0.0106112	5.04401	4.64807e-07	2.00515e-06	0.00251647
DBP	DCP1A	DBP_irnt	0.0542277	0.0107541	5.04253	4.68394e-07	2.01902e-06	0.00253588
DBP	ZP3	DBP_irnt	-0.0537115	0.0106552	-5.04087	4.72477e-07	2.035e-06	0.00255799
DBP	TLR1	DBP_irnt	0.0536413	0.0106473	5.03803	4.79523e-07	2.06252e-06	0.00259614
DBP	PLA2G4A	DBP_irnt	0.054129	0.0107442	5.03798	4.79629e-07	2.06252e-06	0.00259671
DBP	DAP	DBP_irnt	0.0541349	0.0107463	5.03755	4.80711e-07	2.06553e-06	0.00260257
DBP	DDHD2	DBP_irnt	0.054037	0.0107339	5.03421	4.89137e-07	2.10007e-06	0.00264819
DBP	EFCC1	DBP_irnt	0.0537443	0.0106777	5.03334	4.91369e-07	2.10798e-06	0.00266027
DBP	ALPG	DBP_irnt	0.0536383	0.0106588	5.03232	4.93984e-07	2.11752e-06	0.00267443
DBP	VPS54	DBP_irnt	0.0534526	0.010625	5.03084	4.97804e-07	2.13221e-06	0.00269511
DBP	GHRL	DBP_irnt	-0.0522376	0.0103856	-5.02982	5.00441e-07	2.14181e-06	0.00270939
DBP	RBP1	DBP_irnt	-0.0535436	0.0106459	-5.02948	5.01329e-07	2.14392e-06	0.0027142
DBP	ABLIM3	DBP_irnt	0.0536882	0.0106795	5.02724	5.07213e-07	2.16737e-06	0.00274605
DBP	DENND2C	DBP_irnt	0.0536974	0.0106819	5.02693	5.08017e-07	2.16909e-06	0.0027504
DBP	FSD2	DBP_irnt	0.0540581	0.010758	5.02493	5.13324e-07	2.19002e-06	0.00277913
DBP	ANPEP	DBP_irnt	0.0534806	0.0106437	5.02461	5.14181e-07	2.19195e-06	0.00278378
DBP	EIF2AK2	DBP_irnt	0.0537176	0.0106939	5.02319	5.18002e-07	2.2065e-06	0.00280446
DBP	LRP11	DBP_irnt	0.0516355	0.01028	5.02293	5.1869e-07	2.2077e-06	0.00280819
DBP	RNF213	DBP_irnt	0.0537759	0.0107088	5.02168	5.22071e-07	2.22034e-06	0.00282649
DBP	IGF1R	DBP_irnt	0.049504	0.00985962	5.02088	5.24249e-07	2.22785e-06	0.00283828
DBP	GIPC3	DBP_irnt	0.0535868	0.0106733	5.02067	5.2483e-07	2.22857e-06	0.00284143
DBP	CLASP1	DBP_irnt	0.0537529	0.0107095	5.01918	5.28897e-07	2.24408e-06	0.00286345
DBP	MNDA	DBP_irnt	0.053547	0.0106752	5.01604	5.37592e-07	2.27919e-06	0.00291052
DBP	NTF4	DBP_irnt	-0.0528605	0.0105393	-5.01555	5.38938e-07	2.28311e-06	0.00291781
DBP	TSPYL1	DBP_irnt	0.0538815	0.0107484	5.01296	5.46226e-07	2.31217e-06	0.00295727
DBP	NCOA1	DBP_irnt	0.053828	0.0107395	5.01217	5.48487e-07	2.31941e-06	0.00296951
DBP	CD226	DBP_irnt	0.0537027	0.0107147	5.01206	5.48793e-07	2.31941e-06	0.00297117
DBP	BRD2	DBP_irnt	0.0537105	0.0107226	5.00907	5.57359e-07	2.35378e-06	0.00301754
DBP	SEMA3F	DBP_irnt	0.0520071	0.0103849	5.00797	5.60545e-07	2.36539e-06	0.00303479
DBP	FKBP1B	DBP_irnt	0.0537062	0.0107278	5.00627	5.65504e-07	2.38445e-06	0.00306164
DBP	ITPA	DBP_irnt	0.053357	0.0106617	5.00454	5.70596e-07	2.40405e-06	0.00308921
DBP	IMUP	DBP_irnt	0.0537852	0.0107507	5.00294	5.75342e-07	2.42216e-06	0.0031149
DBP	DNAJC9	DBP_irnt	0.0526713	0.0105297	5.00215	5.77684e-07	2.43013e-06	0.00312758
DBP	VSTM2L	DBP_irnt	0.0535374	0.0107047	5.00131	5.80205e-07	2.43884e-06	0.00314123
DBP	AHNAK	DBP_irnt	0.0514051	0.0102803	5.00036	5.83057e-07	2.44893e-06	0.00315667
DBP	CPB1	DBP_irnt	0.0518953	0.01038	4.99955	5.85526e-07	2.45681e-06	0.00317004
DBP	DRG2	DBP_irnt	0.0536405	0.0107293	4.99944	5.85841e-07	2.45681e-06	0.00317174
DBP	MYH9	DBP_irnt	0.053553	0.0107199	4.99567	5.97392e-07	2.50331e-06	0.00323428
DBP	PVR	DBP_irnt	0.0531044	0.0106337	4.99398	6.0261e-07	2.52323e-06	0.00326253
DBP	EML4	DBP_irnt	0.0538047	0.0107749	4.9935	6.04105e-07	2.52753e-06	0.00327062
DBP	SMPD1	DBP_irnt	0.0519783	0.0104122	4.99208	6.08565e-07	2.54422e-06	0.00329477
DBP	ASCC1	DBP_irnt	0.0534085	0.0107161	4.98396	6.34589e-07	2.65098e-06	0.00343567
DBP	TACSTD2	DBP_irnt	-0.0530261	0.0106471	-4.98031	6.46658e-07	2.69931e-06	0.00350101
DBP	NOG	DBP_irnt	0.0525082	0.0105439	4.97997	6.47806e-07	2.70202e-06	0.00350722
DBP	TIMP1	DBP_irnt	0.0500574	0.0100528	4.97946	6.49497e-07	2.70699e-06	0.00351638
DBP	RABL2B	DBP_irnt	0.0535412	0.0107579	4.97691	6.58072e-07	2.74061e-06	0.0035628
DBP	DNPEP	DBP_irnt	0.0522885	0.0105144	4.97304	6.71333e-07	2.7937e-06	0.0036346
DBP	STK11	DBP_irnt	0.0530899	0.0106773	4.97224	6.7409e-07	2.80301e-06	0.00364952
DBP	BNIP3L	DBP_irnt	0.0532751	0.0107208	4.96931	6.84339e-07	2.84345e-06	0.00370501
DBP	BCAT1	DBP_irnt	0.0505944	0.010182	4.96899	6.85458e-07	2.84591e-06	0.00371107
DBP	GGACT	DBP_irnt	0.0532273	0.0107175	4.96637	6.94748e-07	2.88227e-06	0.00376136
DBP	NCAPG	DBP_irnt	0.0526679	0.0106054	4.96615	6.95525e-07	2.88329e-06	0.00376557
DBP	LYN	DBP_irnt	0.0532044	0.0107172	4.96437	7.01915e-07	2.90755e-06	0.00380017
DBP	NMI	DBP_irnt	0.0532394	0.0107352	4.95933	7.20342e-07	2.9816e-06	0.00389993
DBP	AMFR	DBP_irnt	0.0532548	0.0107412	4.95799	7.25324e-07	2.99993e-06	0.0039269
DBP	DGKA	DBP_irnt	0.0531781	0.0107335	4.95441	7.38764e-07	3.05318e-06	0.00399967
DBP	FMNL3	DBP_irnt	0.0532361	0.0107545	4.9501	7.5525e-07	3.11893e-06	0.00408892
DBP	PDE2A	DBP_irnt	0.0526959	0.0106497	4.94812	7.62942e-07	3.1483e-06	0.00413057
DBP	EFNB2	DBP_irnt	-0.0525184	0.0106402	-4.93583	8.12471e-07	3.35013e-06	0.00439872
DBP	SEPTIN3	DBP_irnt	0.0492251	0.00997881	4.93296	8.24481e-07	3.39525e-06	0.00446374
DBP	VASH1	DBP_irnt	0.0528466	0.0107131	4.93291	8.24667e-07	3.39525e-06	0.00446475
DBP	CIB2	DBP_irnt	0.0528586	0.0107233	4.92931	8.39985e-07	3.45568e-06	0.00454768
DBP	DCP1B	DBP_irnt	0.0526655	0.0106888	4.92716	8.49264e-07	3.49118e-06	0.00459792
DBP	BUB1B	DBP_irnt	0.0529459	0.0107461	4.92701	8.49904e-07	3.49118e-06	0.00460138
DBP	GRN	DBP_irnt	0.0523316	0.0106235	4.92603	8.54176e-07	3.50607e-06	0.00462451
DBP	FSIP1	DBP_irnt	0.052811	0.0107312	4.92128	8.75106e-07	3.58926e-06	0.00473782
DBP	MAX	DBP_irnt	0.0526408	0.0107049	4.91745	8.92354e-07	3.65723e-06	0.0048312
DBP	NFATC1	DBP_irnt	0.0524537	0.0106689	4.91649	8.96714e-07	3.67232e-06	0.00485481
DBP	CENPJ	DBP_irnt	0.0521865	0.0106202	4.9139	9.08618e-07	3.71826e-06	0.00491926
DBP	NFATC3	DBP_irnt	0.0527319	0.0107368	4.91131	9.20677e-07	3.76476e-06	0.00498454
DBP	LGALS3	DBP_irnt	0.0501922	0.0102288	4.90695	9.41317e-07	3.84626e-06	0.00509629
DBP	ANXA1	DBP_irnt	0.0520435	0.0106151	4.90277	9.61538e-07	3.92592e-06	0.00520577
DBP	PELO	DBP_irnt	0.0525492	0.0107257	4.89938	9.78207e-07	3.99097e-06	0.00529601
DBP	FMNL1	DBP_irnt	0.0522225	0.0106615	4.89826	9.83806e-07	4.01079e-06	0.00532632
DBP	CCDC43	DBP_irnt	0.0525005	0.0107208	4.89706	9.89795e-07	4.03217e-06	0.00535875
DBP	HOMER2	DBP_irnt	0.052391	0.0107011	4.89586	9.95817e-07	4.05365e-06	0.00539136
DBP	CEACAM5	DBP_irnt	0.0503327	0.0102998	4.88677	1.0428e-06	4.24173e-06	0.00564574
DBP	CEP131	DBP_irnt	0.052054	0.0106533	4.88616	1.04601e-06	4.25109e-06	0.00566308
DBP	OVCA2	DBP_irnt	0.05244	0.0107326	4.88603	1.04667e-06	4.25109e-06	0.0056667
DBP	THTPA	DBP_irnt	0.0525468	0.0107557	4.88547	1.04967e-06	4.26006e-06	0.00568292
DBP	SYK	DBP_irnt	0.0521037	0.0106702	4.88311	1.06228e-06	4.30802e-06	0.00575121
DBP	C2CD2L	DBP_irnt	0.0523913	0.0107324	4.88162	1.07034e-06	4.33744e-06	0.00579481
DBP	FAM91A1	DBP_irnt	0.0522834	0.0107215	4.87651	1.09831e-06	4.44747e-06	0.00594627
DBP	MST1	DBP_irnt	0.0523036	0.0107275	4.87567	1.10299e-06	4.46308e-06	0.0059716
DBP	PPFIBP2	DBP_irnt	0.0522169	0.0107102	4.87544	1.1043e-06	4.46502e-06	0.00597867
DBP	CSPP1	DBP_irnt	0.0523138	0.0107336	4.87382	1.11337e-06	4.49835e-06	0.00602779
DBP	CHCHD3	DBP_irnt	0.0520419	0.0106877	4.86933	1.13892e-06	4.59815e-06	0.00616612
DBP	CTSL	DBP_irnt	0.0463862	0.00953817	4.86322	1.17456e-06	4.73567e-06	0.00635909
DBP	FBLN7	DBP_irnt	0.05071	0.0104273	4.86319	1.17473e-06	4.73567e-06	0.00636001
DBP	RRAS	DBP_irnt	0.0514065	0.010573	4.86206	1.18144e-06	4.75915e-06	0.0063963
DBP	TRAFD1	DBP_irnt	0.0521586	0.0107305	4.86079	1.18903e-06	4.78617e-06	0.00643741
DBP	CHGA	DBP_irnt	-0.0461129	0.00948939	-4.85941	1.19731e-06	4.81592e-06	0.00648223
DBP	NUB1	DBP_irnt	0.0522305	0.010749	4.8591	1.19917e-06	4.81983e-06	0.00649231
DBP	CPA1	DBP_irnt	0.0508183	0.0104609	4.85795	1.20614e-06	4.84425e-06	0.00653004
DBP	SMARCA4	DBP_irnt	0.0521146	0.0107328	4.85566	1.22014e-06	4.89685e-06	0.00660586
DBP	HSD17B3	DBP_irnt	0.052175	0.0107602	4.84888	1.26248e-06	5.06302e-06	0.00683507
DBP	DNAAF11	DBP_irnt	0.0523612	0.0108007	4.84793	1.26849e-06	5.08335e-06	0.0068676
DBP	CEBPB	DBP_irnt	0.0517141	0.0106766	4.8437	1.29575e-06	5.18874e-06	0.00701518
DBP	BLVRB	DBP_irnt	0.0502038	0.0103684	4.84199	1.30695e-06	5.22974e-06	0.00707584
DBP	RP2	DBP_irnt	0.0518325	0.0107134	4.8381	1.33271e-06	5.32888e-06	0.0072153
DBP	NBL1	DBP_irnt	-0.0472253	0.00976638	-4.8355	1.35021e-06	5.39486e-06	0.00731003
DBP	APOB	DBP_irnt	0.0518619	0.0107298	4.83343	1.36427e-06	5.44701e-06	0.00738614
DBP	ARK2N	DBP_irnt	0.0517583	0.0107165	4.82978	1.38942e-06	5.54335e-06	0.00752232
DBP	EVA1C	DBP_irnt	0.0512455	0.0106112	4.82938	1.39224e-06	5.55051e-06	0.00753759
DBP	LAMB1	DBP_irnt	0.0509867	0.0105595	4.82849	1.39843e-06	5.57109e-06	0.00757111
DBP	PPM1F	DBP_irnt	0.0515575	0.0107103	4.81382	1.50491e-06	5.99089e-06	0.0081476
DBP	LXN	DBP_irnt	0.0487951	0.0101401	4.81207	1.51813e-06	6.03907e-06	0.00821918
DBP	CCL14	DBP_irnt	0.0500239	0.0104005	4.80978	1.53557e-06	6.10395e-06	0.00831357
DBP	CRYM	DBP_irnt	0.0513923	0.0106891	4.80791	1.54994e-06	6.15551e-06	0.0083914
DBP	CEACAM3	DBP_irnt	0.0516171	0.0107361	4.8078	1.55081e-06	6.15551e-06	0.00839611
DBP	CRISP3	DBP_irnt	-0.0509179	0.0105936	-4.80646	1.56124e-06	6.18868e-06	0.00845254
DBP	TIA1	DBP_irnt	0.051649	0.0107458	4.80643	1.56146e-06	6.18868e-06	0.00845374
DBP	MZT1	DBP_irnt	0.0512111	0.0106586	4.80466	1.57527e-06	6.23886e-06	0.00852852
DBP	DIAPH3	DBP_irnt	0.0515913	0.0107435	4.80209	1.59556e-06	6.31458e-06	0.00863834
DBP	NFKBIE	DBP_irnt	0.0515616	0.0107401	4.80085	1.60546e-06	6.34914e-06	0.00869197
DBP	STEAP1	DBP_irnt	0.048929	0.0101996	4.79714	1.63539e-06	6.46279e-06	0.00885402
DBP	ZFYVE16	DBP_irnt	0.0516319	0.0107648	4.79638	1.64161e-06	6.48264e-06	0.0088877
DBP	RABGAP1L	DBP_irnt	0.0509476	0.0106247	4.79518	1.65144e-06	6.51488e-06	0.00894091
DBP	KIF22	DBP_irnt	0.0500954	0.0104472	4.79509	1.65219e-06	6.51488e-06	0.00894493
DBP	PAFAH2	DBP_irnt	0.0513082	0.0107182	4.787	1.71998e-06	6.77727e-06	0.00931197
DBP	DOHH	DBP_irnt	0.0507706	0.0106067	4.78666	1.72287e-06	6.78371e-06	0.0093276
DBP	DDAH1	DBP_irnt	0.0497712	0.0104023	4.78465	1.7402e-06	6.84699e-06	0.00942146
DBP	CTSZ	DBP_irnt	0.0489586	0.0102334	4.78421	1.74396e-06	6.85681e-06	0.00944182
DBP	CENATAC	DBP_irnt	0.0515083	0.0107705	4.78235	1.76017e-06	6.91549e-06	0.00952955
DBP	CNN2	DBP_irnt	0.0511451	0.0107039	4.77819	1.79683e-06	7.05442e-06	0.00972804
DBP	DPP4	DBP_irnt	0.0512943	0.0107374	4.77718	1.80592e-06	7.08496e-06	0.00977724
DBP	FASLG	DBP_irnt	-0.0486574	0.0101882	-4.77584	1.81792e-06	7.12689e-06	0.00984224
DBP	LPL	DBP_irnt	-0.0486111	0.0101796	-4.77534	1.82248e-06	7.13958e-06	0.00986689
DBP	SORBS1	DBP_irnt	0.0498599	0.0104592	4.76707	1.89864e-06	7.43255e-06	0.0102792
DBP	TNFRSF11B	DBP_irnt	0.0455623	0.00957262	4.75965	1.96962e-06	7.70486e-06	0.0106635
DBP	MYO5A	DBP_irnt	0.0510159	0.0107325	4.7534	2.03133e-06	7.94051e-06	0.0109976
DBP	GOLGA1	DBP_irnt	0.0508682	0.0107114	4.749	2.07595e-06	8.10907e-06	0.0112392
DBP	TXNDC15	DBP_irnt	0.0508678	0.0107157	4.74706	2.09591e-06	8.18116e-06	0.0113473
DBP	PDE5A	DBP_irnt	0.050905	0.0107239	4.74688	2.0977e-06	8.18223e-06	0.0113569
DBP	CD4	DBP_irnt	0.0475911	0.0100273	4.74617	2.10511e-06	8.20524e-06	0.0113971
DBP	MAD1L1	DBP_irnt	0.0498249	0.0105024	4.74416	2.12602e-06	8.28076e-06	0.0115103
DBP	ZFAND6	DBP_irnt	0.0509475	0.0107471	4.74057	2.16403e-06	8.42277e-06	0.0117161
DBP	AMBN	DBP_irnt	-0.0506036	0.0106845	-4.73616	2.21143e-06	8.60108e-06	0.0119727
DBP	CLUL1	DBP_irnt	-0.0499003	0.0105372	-4.73565	2.21703e-06	8.61463e-06	0.012003
DBP	MAP4K1	DBP_irnt	0.0506314	0.0106918	4.73555	2.2181e-06	8.61463e-06	0.0120088
DBP	PPFIA1	DBP_irnt	0.0508897	0.0107498	4.73402	2.23485e-06	8.67345e-06	0.0120995
DBP	C1QTNF5	DBP_irnt	0.0505819	0.0106894	4.73198	2.25735e-06	8.75451e-06	0.0122213
DBP	AXIN1	DBP_irnt	0.0506037	0.0106957	4.73123	2.26572e-06	8.78069e-06	0.0122666
DBP	OGA	DBP_irnt	0.0507908	0.0107419	4.72828	2.29878e-06	8.90241e-06	0.0124456
DBP	RNASE3	DBP_irnt	0.0502501	0.0106298	4.72729	2.30999e-06	8.93943e-06	0.0125063
DBP	CSN1S1	DBP_irnt	-0.0483741	0.0102372	-4.72531	2.33263e-06	9.0206e-06	0.0126288
DBP	ADGRF5	DBP_irnt	0.0504465	0.0106771	4.72474	2.33916e-06	9.03941e-06	0.0126642
DBP	SSNA1	DBP_irnt	0.0504892	0.0106875	4.72414	2.34603e-06	9.05949e-06	0.0127014
DBP	GLB1	DBP_irnt	0.0495967	0.0105051	4.72118	2.38028e-06	9.1852e-06	0.0128868
DBP	PLAUR	DBP_irnt	0.0471561	0.00999029	4.7202	2.39184e-06	9.22324e-06	0.0129494
DBP	TNFRSF10A	DBP_irnt	0.0462704	0.00980479	4.71916	2.40404e-06	9.2637e-06	0.0130155
DBP	ATG13	DBP_irnt	0.0506028	0.0107363	4.71324	2.47475e-06	9.52936e-06	0.0133983
DBP	RALY	DBP_irnt	0.0501051	0.0106413	4.70855	2.53229e-06	9.74399e-06	0.0137098
DBP	LPXN	DBP_irnt	0.0494923	0.0105123	4.70803	2.53875e-06	9.76194e-06	0.0137448
DBP	PLCG1	DBP_irnt	0.0501151	0.0106459	4.70747	2.54572e-06	9.78178e-06	0.0137825
DBP	STX8	DBP_irnt	0.0502191	0.0106716	4.70586	2.56584e-06	9.8521e-06	0.0138915
DBP	MRTFA	DBP_irnt	0.0505986	0.0107579	4.70338	2.59715e-06	9.96526e-06	0.014061
DBP	VEGFB	DBP_irnt	0.049099	0.0104435	4.70139	2.62248e-06	1.00553e-05	0.0141981
DBP	BCL2	DBP_irnt	0.0494396	0.0105256	4.6971	2.67806e-06	1.02611e-05	0.014499
DBP	UMOD	DBP_irnt	-0.0491614	0.0104724	-4.69439	2.71363e-06	1.03901e-05	0.0146916
DBP	RNF41	DBP_irnt	0.0503229	0.0107241	4.69252	2.73854e-06	1.04781e-05	0.0148265
DBP	KAZN	DBP_irnt	0.0502891	0.0107341	4.68497	2.84122e-06	1.08633e-05	0.0153824
DBP	PDIA3	DBP_irnt	0.0496272	0.0105937	4.68461	2.84622e-06	1.08747e-05	0.0154094
DBP	GET3	DBP_irnt	0.0503712	0.0107597	4.68145	2.89034e-06	1.10355e-05	0.0156483
DBP	FCRL1	DBP_irnt	0.0489462	0.0104597	4.67949	2.91805e-06	1.11334e-05	0.0157983
DBP	ARHGAP12	DBP_irnt	0.0502359	0.0107391	4.67783	2.94165e-06	1.12156e-05	0.0159261
DBP	STX3	DBP_irnt	0.0501613	0.0107238	4.67757	2.94534e-06	1.12166e-05	0.0159461
DBP	CHRM3	DBP_irnt	0.0498919	0.0106663	4.67752	2.94607e-06	1.12166e-05	0.01595
DBP	ICAM2	DBP_irnt	0.0499517	0.010681	4.67667	2.95829e-06	1.12552e-05	0.0160162
DBP	PIK3AP1	DBP_irnt	0.0498497	0.0106631	4.67498	2.98277e-06	1.13404e-05	0.0161487
DBP	SAMD14	DBP_irnt	0.0499845	0.0106961	4.67314	3.00944e-06	1.14338e-05	0.0162931
DBP	CEP97	DBP_irnt	0.0500769	0.0107179	4.67229	3.02201e-06	1.14735e-05	0.0163611
DBP	TBCB	DBP_irnt	0.0500981	0.0107233	4.67189	3.02782e-06	1.14875e-05	0.0163926
DBP	ARHGAP45	DBP_irnt	0.0501435	0.0107334	4.67171	3.03051e-06	1.14896e-05	0.0164072
DBP	YJU2	DBP_irnt	0.0501385	0.0107377	4.66937	3.06517e-06	1.16129e-05	0.0165948
DBP	LYPD3	DBP_irnt	-0.0488253	0.0104622	-4.66682	3.1033e-06	1.17491e-05	0.0168013
DBP	TAX1BP1	DBP_irnt	0.0501839	0.0107583	4.66465	3.13613e-06	1.18651e-05	0.016979
DBP	EPHA4	DBP_irnt	-0.0498994	0.0107001	-4.66345	3.15448e-06	1.19262e-05	0.0170784
DBP	NBEAL2	DBP_irnt	0.0497019	0.0106707	4.65781	3.24195e-06	1.22484e-05	0.0175519
DBP	CAMSAP1	DBP_irnt	0.0496869	0.0106809	4.65194	3.33533e-06	1.25924e-05	0.0180574
DBP	FUS	DBP_irnt	0.0498665	0.0107218	4.65097	3.35107e-06	1.2643e-05	0.0181427
DBP	DNAJA4	DBP_irnt	0.0493075	0.0106026	4.65053	3.35824e-06	1.26612e-05	0.0181815
DBP	KRT19	DBP_irnt	-0.0466544	0.0100353	-4.64901	3.38302e-06	1.27458e-05	0.0183157
DBP	CLIP2	DBP_irnt	0.0496054	0.0106809	4.64429	3.46092e-06	1.30302e-05	0.0187374
DBP	MACC1	DBP_irnt	0.0500009	0.0107752	4.64036	3.52736e-06	1.32711e-05	0.0190971
DBP	BRSK2	DBP_irnt	0.0495705	0.0106912	4.63657	3.59241e-06	1.35065e-05	0.0194493
DBP	PDCD6	DBP_irnt	0.0496818	0.0107174	4.63561	3.60919e-06	1.35601e-05	0.0195401
DBP	SGSH	DBP_irnt	0.0494262	0.0106744	4.63034	3.70202e-06	1.38993e-05	0.0200428
DBP	MKNK1	DBP_irnt	0.049546	0.0107115	4.62551	3.78913e-06	1.42165e-05	0.0205143
DBP	PDZD2	DBP_irnt	0.0489434	0.0105893	4.62195	3.85457e-06	1.4452e-05	0.0208687
DBP	RNF10	DBP_irnt	0.0495469	0.0107339	4.61595	3.9674e-06	1.48647e-05	0.0214795
DBP	WASHC3	DBP_irnt	0.0495831	0.0107438	4.61504	3.98477e-06	1.49195e-05	0.0215736
DBP	PALM	DBP_irnt	0.0473047	0.0102598	4.6107	4.06861e-06	1.52228e-05	0.0220275
DBP	RASSF2	DBP_irnt	0.0492009	0.0106745	4.60921	4.09793e-06	1.53219e-05	0.0221862
DBP	TSC22D3	DBP_irnt	0.0492972	0.010698	4.60809	4.11987e-06	1.53934e-05	0.022305
DBP	RIMOC1	DBP_irnt	0.049341	0.0107106	4.60673	4.14688e-06	1.54836e-05	0.0224512
DBP	FOXO3	DBP_irnt	0.0491114	0.010663	4.6058	4.16549e-06	1.55424e-05	0.022552
DBP	CLEC11A	DBP_irnt	0.0490398	0.0106486	4.60527	4.17595e-06	1.55706e-05	0.0226086
DBP	FAM135B	DBP_irnt	0.0495563	0.010774	4.5996	4.29094e-06	1.59884e-05	0.0232312
DBP	SKIL	DBP_irnt	0.0492649	0.0107113	4.59934	4.29643e-06	1.59979e-05	0.0232609
DBP	GATD3	DBP_irnt	0.0492163	0.0107011	4.59918	4.29966e-06	1.59989e-05	0.0232784
DBP	IL7	DBP_irnt	0.0491125	0.0106846	4.59657	4.35375e-06	1.6189e-05	0.0235712
DBP	CLEC12A	DBP_irnt	0.0492065	0.0107121	4.59356	4.4169e-06	1.64125e-05	0.0239131
DBP	ACTN2	DBP_irnt	0.0439037	0.00956128	4.59182	4.45376e-06	1.65382e-05	0.0241126
DBP	CARHSP1	DBP_irnt	0.0477347	0.0104032	4.58845	4.52602e-06	1.6795e-05	0.0245039
DBP	PGF	DBP_irnt	-0.0452767	0.00986887	-4.58782	4.53964e-06	1.6834e-05	0.0245776
DBP	AMY1_AMY2	DBP_irnt	-0.0489544	0.0106736	-4.58649	4.56866e-06	1.693e-05	0.0247347
DBP	SUGP1	DBP_irnt	0.0492192	0.0107318	4.5863	4.57279e-06	1.69337e-05	0.0247571
DBP	CEP85	DBP_irnt	0.0493414	0.010763	4.58436	4.61543e-06	1.70799e-05	0.0249879
DBP	CETN3	DBP_irnt	0.0490601	0.01071	4.58076	4.6953e-06	1.73636e-05	0.0254204
DBP	MUC13	DBP_irnt	0.0464232	0.0101371	4.57955	4.7226e-06	1.74527e-05	0.0255681
DBP	DDC	DBP_irnt	-0.048011	0.0104849	-4.57907	4.73332e-06	1.74803e-05	0.0256262
DBP	RGS6	DBP_irnt	0.0489812	0.0107037	4.57609	4.80114e-06	1.77187e-05	0.0259934
DBP	GRIP2	DBP_irnt	0.0485586	0.0106254	4.57004	4.94158e-06	1.82246e-05	0.0267537
DBP	KIFC3	DBP_irnt	0.0486806	0.0106588	4.56719	5.00901e-06	1.84607e-05	0.0271188
DBP	NDOR1	DBP_irnt	0.0492316	0.0107818	4.56615	5.03371e-06	1.85391e-05	0.0272525
DBP	BICD2	DBP_irnt	0.0487992	0.0106896	4.5651	5.05912e-06	1.862e-05	0.0273901
DBP	TBC1D2	DBP_irnt	0.0490059	0.0107466	4.56015	5.17949e-06	1.90501e-05	0.0280417
DBP	PFKFB2	DBP_irnt	0.0487192	0.0106869	4.55878	5.21328e-06	1.91614e-05	0.0282247
DBP	GOT1	DBP_irnt	0.0468648	0.0102822	4.55787	5.23584e-06	1.92312e-05	0.0283468
DBP	NPY	DBP_irnt	0.0479008	0.0105116	4.55694	5.25902e-06	1.93033e-05	0.0284724
DBP	ADSL	DBP_irnt	0.0461396	0.0101361	4.55201	5.38348e-06	1.97467e-05	0.0291461
DBP	CLSTN3	DBP_irnt	0.0483016	0.0106177	4.54918	5.45632e-06	2.00003e-05	0.0295405
DBP	AKT1S1	DBP_irnt	0.0485506	0.0106741	4.54846	5.47492e-06	2.0055e-05	0.0296412
DBP	CALCOCO1	DBP_irnt	0.0485979	0.0106927	4.54494	5.56689e-06	2.0378e-05	0.0301391
DBP	SATB1	DBP_irnt	0.0484568	0.0106651	4.5435	5.605e-06	2.05037e-05	0.0303455
DBP	GADD45GIP1	DBP_irnt	0.0486494	0.0107149	4.54034	5.68966e-06	2.07994e-05	0.0308038
DBP	FCGR2B	DBP_irnt	0.0485419	0.0106999	4.53666	5.78955e-06	2.11502e-05	0.0313446
DBP	HSDL2	DBP_irnt	0.0483926	0.010678	4.53199	5.91861e-06	2.16071e-05	0.0320433
DBP	NEDD4L	DBP_irnt	0.0484529	0.0106933	4.53112	5.94303e-06	2.16817e-05	0.0321756
DBP	CSPG4	DBP_irnt	-0.0443199	0.0097888	-4.52761	6.04241e-06	2.20293e-05	0.0327136
DBP	UBXN1	DBP_irnt	0.0484228	0.0106969	4.52681	6.06521e-06	2.20976e-05	0.032837
DBP	ADAM15	DBP_irnt	-0.0474101	0.0104851	-4.52165	6.21457e-06	2.26265e-05	0.0336457
DBP	RAB27B	DBP_irnt	0.0480989	0.0106382	4.52133	6.22396e-06	2.26455e-05	0.0336965
DBP	CRH	DBP_irnt	-0.0471542	0.0104328	-4.51982	6.26835e-06	2.27917e-05	0.0339368
DBP	GRIPAP1	DBP_irnt	0.0485942	0.0107593	4.51648	6.36797e-06	2.31235e-05	0.0344762
DBP	CCL17	DBP_irnt	0.0480217	0.0106326	4.51647	6.36814e-06	2.31235e-05	0.0344771
DBP	ARHGAP35	DBP_irnt	0.0484053	0.0107205	4.51522	6.40584e-06	2.32448e-05	0.0346812
DBP	LCK	DBP_irnt	0.0465777	0.01032	4.51334	6.46269e-06	2.34267e-05	0.034989
DBP	GIMAP8	DBP_irnt	0.0483433	0.0107114	4.51328	6.46463e-06	2.34267e-05	0.0349995
DBP	SNCA	DBP_irnt	0.0484716	0.0107429	4.51197	6.50449e-06	2.35554e-05	0.0352153
DBP	PTH1R	DBP_irnt	-0.0478787	0.0106129	-4.51138	6.52248e-06	2.36047e-05	0.0353127
DBP	PTPN1	DBP_irnt	0.0481277	0.0106964	4.49944	6.89889e-06	2.49422e-05	0.0373506
DBP	CD72	DBP_irnt	0.0480098	0.0106706	4.49927	6.90456e-06	2.49422e-05	0.0373813
DBP	WNT9A	DBP_irnt	-0.0366007	0.00813489	-4.49923	6.90586e-06	2.49422e-05	0.0373883
DBP	TRIM31	DBP_irnt	0.0482131	0.0107297	4.49341	7.09696e-06	2.56153e-05	0.0384229
DBP	CDKN2D	DBP_irnt	0.0481575	0.0107196	4.49247	7.12822e-06	2.5711e-05	0.0385922
DBP	TRIM21	DBP_irnt	0.0475644	0.0106012	4.48669	7.32387e-06	2.63991e-05	0.0396514
DBP	JCAD	DBP_irnt	0.0476682	0.0106261	4.48595	7.3492e-06	2.64728e-05	0.0397886
DBP	SYAP1	DBP_irnt	0.0484038	0.0107905	4.48578	7.35513e-06	2.64765e-05	0.0398207
DBP	SNAP23	DBP_irnt	0.0482304	0.0107611	4.48191	7.48937e-06	2.69418e-05	0.0405475
DBP	WAS	DBP_irnt	0.047541	0.0106266	4.47376	7.78019e-06	2.79694e-05	0.042122
DBP	MKI67	DBP_irnt	0.0479836	0.0107277	4.47286	7.81281e-06	2.80681e-05	0.0422986
DBP	CTTNBP2NL	DBP_irnt	0.0478759	0.01071	4.47018	7.91122e-06	2.84028e-05	0.0428314
DBP	NARS1	DBP_irnt	0.0470602	0.0105327	4.468	7.99212e-06	2.86742e-05	0.0432693
DBP	FUBP3	DBP_irnt	0.0479918	0.0107454	4.46627	8.05677e-06	2.8887e-05	0.0436193
DBP	PSG1	DBP_irnt	-0.0455003	0.0101882	-4.46599	8.06756e-06	2.89065e-05	0.0436778
DBP	EFCAB2	DBP_irnt	0.0480322	0.0107557	4.46574	8.07684e-06	2.89206e-05	0.043728
DBP	YES1	DBP_irnt	0.0477655	0.0107041	4.46237	8.20482e-06	2.93595e-05	0.0444209
DBP	REEP4	DBP_irnt	0.0475133	0.010649	4.46176	8.22787e-06	2.94225e-05	0.0445457
DBP	ZC3H12D	DBP_irnt	0.0472563	0.0105922	4.4614	8.24161e-06	2.94522e-05	0.0446201
DBP	COL1A1	DBP_irnt	-0.046887	0.0105124	-4.46016	8.28969e-06	2.96045e-05	0.0448804
DBP	RSPO3	DBP_irnt	-0.0441589	0.0099046	-4.45842	8.35703e-06	2.98253e-05	0.045245
DBP	ELAC1	DBP_irnt	0.0477908	0.0107234	4.45669	8.42449e-06	3.00463e-05	0.0456102
DBP	AKAP13	DBP_irnt	0.0478552	0.0107388	4.4563	8.43992e-06	3.00814e-05	0.0456937
DBP	KRT8	DBP_irnt	0.0471199	0.0105841	4.45194	8.61251e-06	3.06764e-05	0.0466281
DBP	OLFM4	DBP_irnt	0.04746	0.0106634	4.45072	8.6615e-06	3.08158e-05	0.0468934
DBP	MLN	DBP_irnt	0.0378696	0.00850871	4.45068	8.66302e-06	3.08158e-05	0.0469016
DBP	CIT	DBP_irnt	0.0473192	0.0106354	4.44921	8.72267e-06	3.10076e-05	0.0472245
DBP	TMEM132A	DBP_irnt	-0.047397	0.0106552	-4.44827	8.76089e-06	3.1123e-05	0.0474315
DBP	NEDD1	DBP_irnt	0.047798	0.0107508	4.44599	8.85406e-06	3.14334e-05	0.0479359
DBP	JPT2	DBP_irnt	0.0477696	0.0107455	4.44554	8.87238e-06	3.14778e-05	0.048035
DBP	ANKRD53	DBP_irnt	0.0479323	0.0107894	4.44253	8.99738e-06	3.19003e-05	0.0487118
DBP	ZP4	DBP_irnt	-0.0459378	0.0103419	-4.4419	9.02366e-06	3.19726e-05	0.0488541
DBP	GSDMD	DBP_irnt	0.0477352	0.0107472	4.44166	9.03366e-06	3.19871e-05	0.0489082
DBP	FGFBP1	DBP_irnt	0.0472613	0.0106425	4.44079	9.07022e-06	3.20955e-05	0.0491062
DBP	HBG2	DBP_irnt	-0.0475093	0.0107006	-4.43986	9.10935e-06	3.22129e-05	0.049318
DBP	ZC3H15	DBP_irnt	0.0478081	0.0107702	4.43893	9.14877e-06	3.23312e-05	0.0495314
DBP	HYOU1	DBP_irnt	0.0472904	0.010656	4.43791	9.19195e-06	3.24626e-05	0.0497652
deprivation_index	APOL1	deprivation_index_irnt	0.141952	0.0102539	13.8437	4.00151e-43	2.16642e-39	2.16642e-39
deprivation_index	MZB1	deprivation_index_irnt	0.137554	0.0107649	12.778	4.70938e-37	1.27483e-33	2.54966e-33
deprivation_index	APOF	deprivation_index_irnt	-0.131745	0.0106208	-12.4044	4.91348e-35	8.8672e-32	2.66016e-31
deprivation_index	KLK10	deprivation_index_irnt	0.131572	0.0108052	12.1767	7.82939e-34	1.05971e-30	4.23883e-30
deprivation_index	SPINK2	deprivation_index_irnt	0.118851	0.0102536	11.5911	7.72748e-31	8.36732e-28	4.18366e-27
deprivation_index	SLAMF7	deprivation_index_irnt	0.123535	0.0107252	11.5182	1.78228e-30	1.60821e-27	9.64926e-27
deprivation_index	TNFRSF17	deprivation_index_irnt	0.121384	0.0106872	11.3578	1.10093e-29	8.5149e-27	5.96043e-26
deprivation_index	ALPG	deprivation_index_irnt	0.12036	0.0108239	11.1198	1.56867e-28	1.06159e-25	8.49275e-25
deprivation_index	FUT8	deprivation_index_irnt	0.119509	0.0108937	10.9705	8.08077e-28	4.86103e-25	4.37493e-24
deprivation_index	ENPP1	deprivation_index_irnt	-0.11385	0.0105692	-10.7719	6.92081e-27	3.74693e-24	3.74693e-23
deprivation_index	CXCL5	deprivation_index_irnt	0.112967	0.0105416	10.7164	1.25359e-26	6.16992e-24	6.78691e-23
deprivation_index	ALPP	deprivation_index_irnt	0.115227	0.01079	10.6791	1.86498e-26	8.41418e-24	1.0097e-22
deprivation_index	BPIFB1	deprivation_index_irnt	0.11212	0.0105371	10.6405	2.8092e-26	1.16992e-23	1.5209e-22
deprivation_index	PI3	deprivation_index_irnt	0.105175	0.0102908	10.2203	2.21419e-24	8.56261e-22	1.19877e-20
deprivation_index	TNFRSF13B	deprivation_index_irnt	0.106869	0.0105547	10.1252	5.80909e-24	2.09669e-21	3.14504e-20
deprivation_index	AGER	deprivation_index_irnt	-0.108343	0.010745	-10.0832	8.87588e-24	3.00338e-21	4.8054e-20
deprivation_index	PLA2G2A	deprivation_index_irnt	0.102286	0.0102732	9.95656	3.149e-23	1.00286e-20	1.70487e-19
deprivation_index	GALNT5	deprivation_index_irnt	-0.103948	0.0105471	-9.85561	8.5484e-23	2.57117e-20	4.6281e-19
deprivation_index	GPR15LG	deprivation_index_irnt	0.100468	0.0102419	9.80942	1.34566e-22	3.66089e-20	7.28538e-19
deprivation_index	GZMH	deprivation_index_irnt	0.104829	0.0106871	9.80891	1.35238e-22	3.66089e-20	7.32177e-19
deprivation_index	NOTCH2	deprivation_index_irnt	0.104806	0.0107788	9.7234	3.11524e-22	8.03139e-20	1.68659e-18
deprivation_index	CHIT1	deprivation_index_irnt	0.0971198	0.0100413	9.67199	5.12769e-22	1.26188e-19	2.77613e-18
deprivation_index	CD1C	deprivation_index_irnt	0.0983742	0.0102361	9.61053	9.27241e-22	2.18265e-19	5.02008e-18
deprivation_index	CEACAM21	deprivation_index_irnt	0.101855	0.0106636	9.55167	1.62971e-21	3.67636e-19	8.82327e-18
deprivation_index	LILRA5	deprivation_index_irnt	0.0999132	0.0107599	9.2857	1.99935e-20	4.32979e-18	1.08245e-16
deprivation_index	FCGR2A	deprivation_index_irnt	0.0990361	0.0107878	9.18037	5.29551e-20	1.10269e-17	2.86699e-16
deprivation_index	FCRL5	deprivation_index_irnt	0.0962905	0.0105981	9.08563	1.26024e-19	2.52701e-17	6.82292e-16
deprivation_index	C5	deprivation_index_irnt	0.0990301	0.0109253	9.0643	1.53005e-19	2.95846e-17	8.2837e-16
deprivation_index	CCL14	deprivation_index_irnt	0.0957074	0.0105719	9.05303	1.69497e-19	3.16434e-17	9.17659e-16
deprivation_index	ICAM3	deprivation_index_irnt	0.0973093	0.0107934	9.01562	2.37842e-19	4.29226e-17	1.28768e-15
deprivation_index	LY9	deprivation_index_irnt	0.0966015	0.0107767	8.96388	3.79171e-19	6.62204e-17	2.05283e-15
deprivation_index	SELE	deprivation_index_irnt	0.0965926	0.0107937	8.94895	4.33607e-19	7.33609e-17	2.34755e-15
deprivation_index	CDCP1	deprivation_index_irnt	0.0822444	0.00921611	8.92398	5.42348e-19	8.8978e-17	2.93627e-15
deprivation_index	CD70	deprivation_index_irnt	0.0889088	0.0100541	8.84308	1.11535e-18	1.77603e-16	6.03849e-15
deprivation_index	CD63	deprivation_index_irnt	0.0956355	0.0108668	8.80067	1.62342e-18	2.5112e-16	8.78922e-15
deprivation_index	CXCL11	deprivation_index_irnt	0.0940584	0.0107312	8.76494	2.22454e-18	3.34546e-16	1.20437e-14
deprivation_index	PRR4	deprivation_index_irnt	0.0947576	0.0108393	8.74202	2.72074e-18	3.98111e-16	1.47301e-14
deprivation_index	GZMA	deprivation_index_irnt	0.0941999	0.0108066	8.71689	3.39109e-18	4.83141e-16	1.83594e-14
deprivation_index	KLK13	deprivation_index_irnt	0.0926616	0.0106787	8.67728	4.79272e-18	6.65328e-16	2.59478e-14
deprivation_index	CCL13	deprivation_index_irnt	0.0885786	0.0103991	8.51788	1.89878e-17	2.57001e-15	1.028e-13
deprivation_index	CCL5	deprivation_index_irnt	0.0917256	0.010829	8.47038	2.84843e-17	3.76132e-15	1.54214e-13
deprivation_index	MS4A1	deprivation_index_irnt	0.0906568	0.0107903	8.40171	5.09949e-17	6.57349e-15	2.76087e-13
deprivation_index	CXCL17	deprivation_index_irnt	0.070289	0.00845342	8.31487	1.0583e-16	1.33248e-14	5.72965e-13
deprivation_index	CFB	deprivation_index_irnt	0.0899553	0.0108443	8.29514	1.24794e-16	1.53554e-14	6.75637e-13
deprivation_index	DSG4	deprivation_index_irnt	-0.0838142	0.0103081	-8.13087	4.85229e-16	5.83785e-14	2.62703e-12
deprivation_index	NOS3	deprivation_index_irnt	0.0887059	0.0109549	8.09738	6.38005e-16	7.50905e-14	3.45416e-12
deprivation_index	ALCAM	deprivation_index_irnt	0.0816896	0.0101313	8.06308	8.43457e-16	9.7159e-14	4.56648e-12
deprivation_index	CCL17	deprivation_index_irnt	0.0869594	0.010802	8.0503	9.3558e-16	1.05526e-13	5.06523e-12
deprivation_index	CTSH	deprivation_index_irnt	0.085464	0.0106868	7.99712	1.43815e-15	1.58901e-13	7.78617e-12
deprivation_index	BDNF	deprivation_index_irnt	0.0872014	0.0109158	7.98852	1.54132e-15	1.66894e-13	8.34472e-12
deprivation_index	LCP1	deprivation_index_irnt	0.0861675	0.0108395	7.94939	2.11056e-15	2.24051e-13	1.14266e-11
deprivation_index	TIMD4	deprivation_index_irnt	0.0853461	0.0107748	7.92092	2.65027e-15	2.75934e-13	1.43486e-11
deprivation_index	CDH17	deprivation_index_irnt	0.0858664	0.0108445	7.91795	2.71387e-15	2.77224e-13	1.46929e-11
deprivation_index	SPINT1	deprivation_index_irnt	0.0857264	0.0108536	7.89841	3.17147e-15	3.17969e-13	1.71703e-11
deprivation_index	CCL22	deprivation_index_irnt	0.0842672	0.0106812	7.88929	3.41019e-15	3.35686e-13	1.84628e-11
deprivation_index	TNFRSF10C	deprivation_index_irnt	0.0852782	0.0108154	7.88491	3.53114e-15	3.41385e-13	1.91176e-11
deprivation_index	VIT	deprivation_index_irnt	0.0772595	0.00981664	7.87026	3.96684e-15	3.76781e-13	2.14765e-11
deprivation_index	TPD52	deprivation_index_irnt	0.0854474	0.0109116	7.83085	5.41945e-15	5.05877e-13	2.93409e-11
deprivation_index	DPEP2	deprivation_index_irnt	0.0840521	0.010876	7.72823	1.2127e-14	1.11281e-12	6.56557e-11
deprivation_index	TGFB1	deprivation_index_irnt	0.0833454	0.0108041	7.71422	1.35262e-14	1.214e-12	7.3231e-11
deprivation_index	IL19	deprivation_index_irnt	0.0834148	0.0108162	7.71201	1.37608e-14	1.214e-12	7.45008e-11
deprivation_index	PRRT3	deprivation_index_irnt	-0.0827644	0.0107337	-7.7107	1.39025e-14	1.214e-12	7.52682e-11
deprivation_index	SLAMF1	deprivation_index_irnt	0.0811178	0.0105326	7.70157	1.49256e-14	1.28265e-12	8.08072e-11
deprivation_index	PLAUR	deprivation_index_irnt	0.0778433	0.0101165	7.69466	1.57489e-14	1.33226e-12	8.52646e-11
deprivation_index	SPINK7	deprivation_index_irnt	0.0793953	0.0104919	7.56726	4.20326e-14	3.50099e-12	2.27564e-10
deprivation_index	CD300LF	deprivation_index_irnt	-0.0788129	0.0104245	-7.56034	4.43159e-14	3.63525e-12	2.39926e-10
deprivation_index	SPINK4	deprivation_index_irnt	0.0719829	0.00955584	7.53287	5.46426e-14	4.41545e-12	2.95835e-10
deprivation_index	LRIG1	deprivation_index_irnt	0.0817809	0.0108648	7.52712	5.70862e-14	4.54507e-12	3.09065e-10
deprivation_index	KIT	deprivation_index_irnt	0.0792463	0.0105809	7.48955	7.59137e-14	5.95647e-12	4.10997e-10
deprivation_index	OGN	deprivation_index_irnt	0.0708441	0.00947278	7.4787	8.2408e-14	6.37367e-12	4.46157e-10
deprivation_index	PLXDC2	deprivation_index_irnt	-0.0806409	0.0108241	-7.45012	1.02238e-13	7.79599e-12	5.53515e-10
deprivation_index	FAM13A	deprivation_index_irnt	0.0807818	0.0108698	7.43178	1.17362e-13	8.82494e-12	6.35396e-10
deprivation_index	STAB2	deprivation_index_irnt	0.0790868	0.0108216	7.30827	2.9471e-13	2.1857e-11	1.59556e-09
deprivation_index	PRAM1	deprivation_index_irnt	0.0796159	0.0109233	7.28863	3.40692e-13	2.49258e-11	1.84451e-09
deprivation_index	C2	deprivation_index_irnt	0.0779543	0.010709	7.27932	3.64909e-13	2.63416e-11	1.97562e-09
deprivation_index	HEPH	deprivation_index_irnt	0.0777211	0.0106801	7.27717	3.70737e-13	2.64101e-11	2.00717e-09
deprivation_index	ADAM22	deprivation_index_irnt	-0.0756943	0.0104096	-7.27159	3.8628e-13	2.716e-11	2.09132e-09
deprivation_index	TCN1	deprivation_index_irnt	0.0788318	0.0108647	7.2558	4.33818e-13	3.01115e-11	2.34869e-09
deprivation_index	GNLY	deprivation_index_irnt	0.0777006	0.0107321	7.24005	4.86976e-13	3.33733e-11	2.63649e-09
deprivation_index	PRSS53	deprivation_index_irnt	-0.0777949	0.0107755	-7.21957	5.65687e-13	3.82828e-11	3.06263e-09
deprivation_index	A1BG	deprivation_index_irnt	0.075069	0.0104233	7.20203	6.4298e-13	4.29765e-11	3.48109e-09
deprivation_index	ARSB	deprivation_index_irnt	0.078351	0.0108995	7.18848	7.09696e-13	4.68572e-11	3.84229e-09
deprivation_index	DLK1	deprivation_index_irnt	-0.0729716	0.0101664	-7.17773	7.67423e-13	5.00582e-11	4.15483e-09
deprivation_index	PTPRN	deprivation_index_irnt	-0.0757692	0.0105597	-7.1753	7.81088e-13	5.0343e-11	4.22881e-09
deprivation_index	CD33	deprivation_index_irnt	0.0764111	0.0106633	7.16582	8.36765e-13	5.3297e-11	4.53025e-09
deprivation_index	APP	deprivation_index_irnt	0.078029	0.0108947	7.16213	8.59495e-13	5.41082e-11	4.6533e-09
deprivation_index	SLITRK1	deprivation_index_irnt	-0.0762419	0.0106586	-7.15312	9.175e-13	5.70959e-11	4.96734e-09
deprivation_index	MEPE	deprivation_index_irnt	-0.0724482	0.0101426	-7.14294	9.87668e-13	6.0512e-11	5.34724e-09
deprivation_index	CCL21	deprivation_index_irnt	0.0770569	0.0107893	7.14195	9.94749e-13	6.0512e-11	5.38557e-09
deprivation_index	ERBB4	deprivation_index_irnt	0.073852	0.0103954	7.10431	1.30522e-12	7.85161e-11	7.06645e-09
deprivation_index	SOD2	deprivation_index_irnt	0.0764306	0.0107697	7.0968	1.37771e-12	8.19659e-11	7.4589e-09
deprivation_index	CCL8	deprivation_index_irnt	0.0763558	0.0107702	7.08953	1.45159e-12	8.41039e-11	7.8589e-09
deprivation_index	DEFB4A_DEFB4B	deprivation_index_irnt	0.0752483	0.0106148	7.08899	1.45724e-12	8.41039e-11	7.88952e-09
deprivation_index	LAMA4	deprivation_index_irnt	0.0775707	0.0109429	7.0887	1.46024e-12	8.41039e-11	7.90576e-09
deprivation_index	LY96	deprivation_index_irnt	0.0757344	0.0107026	7.07624	1.5968e-12	9.10006e-11	8.64506e-09
deprivation_index	GGH	deprivation_index_irnt	0.0767359	0.0108522	7.07101	1.65781e-12	9.34934e-11	8.97537e-09
deprivation_index	SCARF1	deprivation_index_irnt	0.0765958	0.0108731	7.04453	2.00358e-12	1.11339e-10	1.08474e-08
deprivation_index	MCEMP1	deprivation_index_irnt	-0.0771306	0.0109503	-7.04371	2.01538e-12	1.11339e-10	1.09113e-08
deprivation_index	SLPI	deprivation_index_irnt	0.0739543	0.0105328	7.02135	2.3635e-12	1.29252e-10	1.2796e-08
deprivation_index	MMP12	deprivation_index_irnt	0.0683499	0.00974986	7.01035	2.55594e-12	1.38379e-10	1.38379e-08
deprivation_index	PGLYRP3	deprivation_index_irnt	0.0709505	0.0101499	6.99025	2.94785e-12	1.58016e-10	1.59597e-08
deprivation_index	SERPINE2	deprivation_index_irnt	0.0751197	0.0107734	6.97267	3.33841e-12	1.77198e-10	1.80742e-08
deprivation_index	ANGPT2	deprivation_index_irnt	0.0752132	0.0107911	6.96993	3.4039e-12	1.7892e-10	1.84287e-08
deprivation_index	ESM1	deprivation_index_irnt	-0.0740016	0.0106354	-6.95802	3.70239e-12	1.92738e-10	2.00448e-08
deprivation_index	CCL7	deprivation_index_irnt	0.0736386	0.0106094	6.94091	4.1771e-12	2.15379e-10	2.26148e-08
deprivation_index	L1CAM	deprivation_index_irnt	0.0726543	0.0104856	6.92894	4.54393e-12	2.32083e-10	2.46008e-08
deprivation_index	CRYBB1	deprivation_index_irnt	0.0756013	0.0109184	6.92422	4.69739e-12	2.37679e-10	2.54317e-08
deprivation_index	ST6GAL1	deprivation_index_irnt	0.0732216	0.0106394	6.88211	6.30857e-12	3.15673e-10	3.41546e-08
deprivation_index	VSTM4	deprivation_index_irnt	-0.0746331	0.0108462	-6.88105	6.35544e-12	3.15673e-10	3.44083e-08
deprivation_index	SERPIND1	deprivation_index_irnt	0.0738648	0.0107472	6.87294	6.72533e-12	3.30227e-10	3.6411e-08
deprivation_index	NCAN	deprivation_index_irnt	-0.0706038	0.0102742	-6.87198	6.77044e-12	3.30227e-10	3.66552e-08
deprivation_index	TFF1	deprivation_index_irnt	0.0653843	0.00952349	6.86558	7.07981e-12	3.42233e-10	3.83301e-08
deprivation_index	PNLIPRP2	deprivation_index_irnt	0.0742791	0.010853	6.84408	8.22156e-12	3.93907e-10	4.45115e-08
deprivation_index	DNER	deprivation_index_irnt	0.0717187	0.0105408	6.80393	1.08583e-11	5.15672e-10	5.87866e-08
deprivation_index	ECHS1	deprivation_index_irnt	0.0740858	0.0109061	6.79306	1.17045e-11	5.51027e-10	6.33681e-08
deprivation_index	DKK1	deprivation_index_irnt	0.074282	0.0109578	6.7789	1.29044e-11	6.02279e-10	6.98643e-08
deprivation_index	EGF	deprivation_index_irnt	0.0734271	0.0108789	6.74948	1.57948e-11	7.30878e-10	8.55128e-08
deprivation_index	ECM1	deprivation_index_irnt	0.0739899	0.0109653	6.74765	1.59938e-11	7.33818e-10	8.65905e-08
deprivation_index	RAET1L_ULBP2	deprivation_index_irnt	-0.0700118	0.0104211	-6.7183	1.95488e-11	8.89388e-10	1.05837e-07
deprivation_index	LGMN	deprivation_index_irnt	0.0731151	0.0109077	6.70308	2.16862e-11	9.78408e-10	1.17409e-07
deprivation_index	TDGF1	deprivation_index_irnt	-0.0733644	0.0109477	-6.70138	2.19397e-11	9.81665e-10	1.18781e-07
deprivation_index	FOLR3	deprivation_index_irnt	0.0716553	0.0107058	6.69315	2.32031e-11	1.02969e-09	1.25622e-07
deprivation_index	LRP11	deprivation_index_irnt	0.0696082	0.0104327	6.67212	2.67648e-11	1.17808e-09	1.44904e-07
deprivation_index	GASK1A	deprivation_index_irnt	0.0735141	0.0110343	6.66232	2.86038e-11	1.24888e-09	1.54861e-07
deprivation_index	CD40LG	deprivation_index_irnt	0.0723423	0.0108683	6.65628	2.97974e-11	1.28148e-09	1.61323e-07
deprivation_index	VWC2L	deprivation_index_irnt	-0.0711933	0.0106959	-6.65614	2.98239e-11	1.28148e-09	1.61467e-07
deprivation_index	CPXM1	deprivation_index_irnt	0.0726157	0.0109125	6.65437	3.0185e-11	1.28679e-09	1.63422e-07
deprivation_index	ERBB3	deprivation_index_irnt	0.0700354	0.010557	6.634	3.46359e-11	1.46499e-09	1.87519e-07
deprivation_index	CCL20	deprivation_index_irnt	0.0719053	0.0108518	6.62614	3.65196e-11	1.53269e-09	1.97717e-07
deprivation_index	BMP6	deprivation_index_irnt	-0.0706364	0.0106728	-6.61834	3.84906e-11	1.60298e-09	2.08388e-07
deprivation_index	SIGLEC1	deprivation_index_irnt	0.069486	0.0105054	6.6143	3.95488e-11	1.63448e-09	2.14117e-07
deprivation_index	VEGFB	deprivation_index_irnt	0.0699213	0.0106083	6.59121	4.6181e-11	1.89412e-09	2.50024e-07
deprivation_index	PDGFD	deprivation_index_irnt	0.0719606	0.0109229	6.58804	4.71723e-11	1.91665e-09	2.55391e-07
deprivation_index	PPBP	deprivation_index_irnt	0.0720252	0.0109341	6.5872	4.74383e-11	1.91665e-09	2.56831e-07
deprivation_index	ADAMTSL2	deprivation_index_irnt	0.0685315	0.0104294	6.57099	5.28733e-11	2.12042e-09	2.86256e-07
deprivation_index	CCN4	deprivation_index_irnt	0.0692692	0.0105779	6.5485	6.14337e-11	2.4456e-09	3.32602e-07
deprivation_index	TCL1A	deprivation_index_irnt	0.0704827	0.0107945	6.52952	6.97048e-11	2.75461e-09	3.77382e-07
deprivation_index	CXCL13	deprivation_index_irnt	0.0710823	0.0109007	6.52092	7.37994e-11	2.89529e-09	3.9955e-07
deprivation_index	CFI	deprivation_index_irnt	0.0701149	0.0107937	6.4959	8.71008e-11	3.39255e-09	4.71564e-07
deprivation_index	CCN2	deprivation_index_irnt	0.071119	0.010979	6.47773	9.82017e-11	3.7976e-09	5.31664e-07
deprivation_index	FGFR4	deprivation_index_irnt	-0.070295	0.0108769	-6.46276	1.08376e-10	4.16135e-09	5.8675e-07
deprivation_index	CSF3	deprivation_index_irnt	0.0682748	0.0105706	6.45895	1.11127e-10	4.23692e-09	6.01643e-07
deprivation_index	LGALS8	deprivation_index_irnt	0.0700941	0.0108546	6.45754	1.12166e-10	4.24662e-09	6.07266e-07
deprivation_index	DDC	deprivation_index_irnt	-0.0684886	0.0106167	-6.45105	1.1705e-10	4.40074e-09	6.33707e-07
deprivation_index	CXCL16	deprivation_index_irnt	0.066618	0.0103719	6.42294	1.40725e-10	5.25439e-09	7.61887e-07
deprivation_index	FCAR	deprivation_index_irnt	0.0696586	0.0109077	6.3862	1.78842e-10	6.63185e-09	9.6825e-07
deprivation_index	LILRB5	deprivation_index_irnt	0.0698533	0.0109512	6.37859	1.87903e-10	6.92046e-09	1.01731e-06
deprivation_index	SPARC	deprivation_index_irnt	0.0697358	0.0109455	6.37116	1.97198e-10	7.21372e-09	1.06763e-06
deprivation_index	GGT1	deprivation_index_irnt	0.0657133	0.0103202	6.36745	2.02008e-10	7.34009e-09	1.09367e-06
deprivation_index	TNFRSF10A	deprivation_index_irnt	0.062669	0.00987633	6.34537	2.33053e-10	8.41166e-09	1.26175e-06
deprivation_index	ICAM2	deprivation_index_irnt	0.0684951	0.0108091	6.33681	2.46311e-10	8.82877e-09	1.33353e-06
deprivation_index	IGSF3	deprivation_index_irnt	0.068888	0.0108728	6.33583	2.47871e-10	8.82877e-09	1.34197e-06
deprivation_index	HRC	deprivation_index_irnt	-0.0673323	0.0107007	-6.29235	3.2792e-10	1.16036e-08	1.77536e-06
deprivation_index	PROK1	deprivation_index_irnt	0.0599505	0.00953271	6.28892	3.35194e-10	1.1784e-08	1.81474e-06
deprivation_index	SERPINB4	deprivation_index_irnt	-0.0648355	0.0103202	-6.28236	3.49594e-10	1.2211e-08	1.8927e-06
deprivation_index	IL17C	deprivation_index_irnt	0.0674181	0.0107412	6.27661	3.62709e-10	1.25878e-08	1.9637e-06
deprivation_index	ITGB7	deprivation_index_irnt	0.0676148	0.0107814	6.27144	3.74907e-10	1.29283e-08	2.02974e-06
deprivation_index	CSPG5	deprivation_index_irnt	-0.0679776	0.0108609	-6.25893	4.06084e-10	1.39148e-08	2.19854e-06
deprivation_index	KLK12	deprivation_index_irnt	0.0669674	0.0107385	6.23619	4.69406e-10	1.59834e-08	2.54136e-06
deprivation_index	SFRP1	deprivation_index_irnt	0.0615039	0.00987934	6.22551	5.02384e-10	1.69994e-08	2.71991e-06
deprivation_index	FRZB	deprivation_index_irnt	-0.0657766	0.0106053	-6.20222	5.82314e-10	1.95817e-08	3.15265e-06
deprivation_index	LPO	deprivation_index_irnt	0.0660285	0.0106505	6.19958	5.92099e-10	1.97878e-08	3.20562e-06
deprivation_index	TNXB	deprivation_index_irnt	0.0636017	0.0102871	6.18265	6.58948e-10	2.18205e-08	3.56755e-06
deprivation_index	PDGFB	deprivation_index_irnt	0.0673978	0.0109025	6.18185	6.62251e-10	2.18205e-08	3.58543e-06
deprivation_index	ANGPTL7	deprivation_index_irnt	-0.0680689	0.0110123	-6.18119	6.65015e-10	2.18205e-08	3.60039e-06
deprivation_index	ITPR1	deprivation_index_irnt	0.0674636	0.0109275	6.17375	6.96979e-10	2.27316e-08	3.77344e-06
deprivation_index	TREML1	deprivation_index_irnt	0.0673888	0.0109272	6.16707	7.26891e-10	2.35652e-08	3.93539e-06
deprivation_index	MAP2	deprivation_index_irnt	0.0672798	0.010926	6.15775	7.70809e-10	2.48402e-08	4.17316e-06
deprivation_index	NXPH1	deprivation_index_irnt	-0.065169	0.0106442	-6.12247	9.6157e-10	3.08044e-08	5.20594e-06
deprivation_index	LBP	deprivation_index_irnt	0.0659472	0.0107824	6.11617	1.00016e-09	3.18521e-08	5.41486e-06
deprivation_index	APRT	deprivation_index_irnt	-0.0661065	0.0108161	-6.11189	1.02726e-09	3.2524e-08	5.5616e-06
deprivation_index	NME3	deprivation_index_irnt	0.0656927	0.0107719	6.09854	1.11639e-09	3.51404e-08	6.04415e-06
deprivation_index	MPIG6B	deprivation_index_irnt	0.066192	0.0108594	6.09535	1.13878e-09	3.55162e-08	6.16535e-06
deprivation_index	CCL25	deprivation_index_irnt	0.0616222	0.0101103	6.09498	1.14145e-09	3.55162e-08	6.17982e-06
deprivation_index	WNT16	deprivation_index_irnt	-0.0651938	0.0107171	-6.08315	1.22855e-09	3.8008e-08	6.65139e-06
deprivation_index	MMP9	deprivation_index_irnt	0.0653725	0.0107782	6.06524	1.37296e-09	4.2234e-08	7.43319e-06
deprivation_index	LAYN	deprivation_index_irnt	-0.0568157	0.00937834	-6.05818	1.43429e-09	4.38713e-08	7.76523e-06
deprivation_index	SDC4	deprivation_index_irnt	0.0653062	0.0107887	6.05322	1.47903e-09	4.49856e-08	8.00744e-06
deprivation_index	CSF2RB	deprivation_index_irnt	0.0659437	0.010915	6.04159	1.58914e-09	4.80649e-08	8.60361e-06
deprivation_index	TPP1	deprivation_index_irnt	0.0654189	0.0108489	6.03003	1.70664e-09	5.13318e-08	9.23973e-06
deprivation_index	GPR158	deprivation_index_irnt	-0.0637721	0.0106042	-6.01388	1.88493e-09	5.63814e-08	1.0205e-05
deprivation_index	VGF	deprivation_index_irnt	-0.0634921	0.0105654	-6.00941	1.93745e-09	5.7634e-08	1.04894e-05
deprivation_index	ADGRE3	deprivation_index_irnt	0.0642778	0.010707	6.00335	2.01084e-09	5.949e-08	1.08867e-05
deprivation_index	CCL28	deprivation_index_irnt	0.0652748	0.0108774	6.00096	2.04053e-09	6.00403e-08	1.10474e-05
deprivation_index	GLRX5	deprivation_index_irnt	0.065511	0.0109227	5.99767	2.08221e-09	6.09355e-08	1.12731e-05
deprivation_index	DAG1	deprivation_index_irnt	0.0654601	0.0109208	5.99409	2.12835e-09	6.19511e-08	1.15229e-05
deprivation_index	OSM	deprivation_index_irnt	0.0649668	0.010852	5.98662	2.22798e-09	6.45041e-08	1.20623e-05
deprivation_index	NOG	deprivation_index_irnt	0.0641139	0.010719	5.98131	2.30148e-09	6.62777e-08	1.24602e-05
deprivation_index	DMP1	deprivation_index_irnt	-0.0619452	0.0103679	-5.97473	2.39594e-09	6.86329e-08	1.29716e-05
deprivation_index	CCL23	deprivation_index_irnt	-0.0624268	0.0104993	-5.94579	2.85815e-09	8.14422e-08	1.5474e-05
deprivation_index	CASP7	deprivation_index_irnt	0.0647956	0.0109394	5.92315	3.27924e-09	9.2717e-08	1.77538e-05
deprivation_index	RNASE6	deprivation_index_irnt	0.0576184	0.0097284	5.9227	3.28808e-09	9.2717e-08	1.78017e-05
deprivation_index	ANXA2	deprivation_index_irnt	0.0641197	0.0108355	5.91753	3.39265e-09	9.51701e-08	1.83678e-05
deprivation_index	CTSE	deprivation_index_irnt	-0.0629965	0.0106494	-5.91549	3.43479e-09	9.58553e-08	1.85959e-05
deprivation_index	CCL18	deprivation_index_irnt	0.0612269	0.0103725	5.90281	3.70849e-09	1.02963e-07	2.00778e-05
deprivation_index	ELANE	deprivation_index_irnt	0.0643618	0.0109166	5.89579	3.86893e-09	1.06869e-07	2.09464e-05
deprivation_index	MEP1B	deprivation_index_irnt	-0.0647667	0.0110007	-5.88752	4.0668e-09	1.11765e-07	2.20176e-05
deprivation_index	ART3	deprivation_index_irnt	-0.0592574	0.0100761	-5.88097	4.23034e-09	1.15672e-07	2.29031e-05
deprivation_index	SEMA4D	deprivation_index_irnt	0.0632527	0.0107601	5.87843	4.29546e-09	1.16528e-07	2.32556e-05
deprivation_index	IGLC2	deprivation_index_irnt	0.0629297	0.0107058	5.87808	4.30467e-09	1.16528e-07	2.33055e-05
deprivation_index	ANGPT1	deprivation_index_irnt	0.0644308	0.0109894	5.863	4.71271e-09	1.26459e-07	2.55146e-05
deprivation_index	IL13RA1	deprivation_index_irnt	0.0640168	0.0109191	5.86281	4.71827e-09	1.26459e-07	2.55447e-05
deprivation_index	FGFBP2	deprivation_index_irnt	0.0632927	0.0108022	5.85924	4.82031e-09	1.28078e-07	2.60972e-05
deprivation_index	SCPEP1	deprivation_index_irnt	0.0635385	0.0108445	5.85904	4.82598e-09	1.28078e-07	2.61279e-05
deprivation_index	HMCN2	deprivation_index_irnt	0.0631283	0.0107828	5.85451	4.95882e-09	1.30961e-07	2.68471e-05
deprivation_index	HTRA2	deprivation_index_irnt	0.0637191	0.0109013	5.84508	5.24698e-09	1.37899e-07	2.84072e-05
deprivation_index	MMP8	deprivation_index_irnt	0.0630803	0.0107978	5.84193	5.3467e-09	1.39841e-07	2.8947e-05
deprivation_index	ITGB2	deprivation_index_irnt	0.0620732	0.0106441	5.83167	5.68486e-09	1.4797e-07	3.07779e-05
deprivation_index	KLK7	deprivation_index_irnt	0.0617284	0.0106018	5.82247	6.00578e-09	1.55576e-07	3.25153e-05
deprivation_index	FAM221A	deprivation_index_irnt	0.0633639	0.0109091	5.80834	6.53298e-09	1.68427e-07	3.53696e-05
deprivation_index	ICAM1	deprivation_index_irnt	0.0625505	0.010786	5.79924	6.89601e-09	1.76585e-07	3.7335e-05
deprivation_index	CTSA	deprivation_index_irnt	0.063485	0.010948	5.79879	6.91466e-09	1.76585e-07	3.7436e-05
deprivation_index	LYPD8	deprivation_index_irnt	0.0625331	0.0107954	5.79258	7.1743e-09	1.82355e-07	3.88417e-05
deprivation_index	CTSV	deprivation_index_irnt	0.053527	0.00924202	5.7917	7.21176e-09	1.82451e-07	3.90445e-05
deprivation_index	PTPRR	deprivation_index_irnt	-0.0620956	0.01073	-5.78709	7.41158e-09	1.86634e-07	4.01263e-05
deprivation_index	SLC38A10	deprivation_index_irnt	-0.0610791	0.0105722	-5.77733	7.8527e-09	1.96827e-07	4.25145e-05
deprivation_index	HGF	deprivation_index_irnt	0.0611797	0.0105921	5.77599	7.91529e-09	1.97481e-07	4.28534e-05
deprivation_index	SERPINA7	deprivation_index_irnt	0.0612355	0.0106139	5.76936	8.23177e-09	2.04435e-07	4.45668e-05
deprivation_index	LRPAP1	deprivation_index_irnt	0.0616558	0.0107282	5.74708	9.38826e-09	2.32092e-07	5.0828e-05
deprivation_index	PF4	deprivation_index_irnt	0.0627408	0.0109218	5.74453	9.53016e-09	2.34529e-07	5.15963e-05
deprivation_index	EREG	deprivation_index_irnt	0.0624686	0.010944	5.70803	1.1807e-08	2.89245e-07	6.39231e-05
deprivation_index	ASAH2	deprivation_index_irnt	0.0605581	0.010619	5.70281	1.21728e-08	2.96862e-07	6.59034e-05
deprivation_index	PARK7	deprivation_index_irnt	0.0617593	0.0108418	5.69642	1.26357e-08	3.06375e-07	6.84098e-05
deprivation_index	FURIN	deprivation_index_irnt	0.0616993	0.0108323	5.69588	1.2676e-08	3.06375e-07	6.86279e-05
deprivation_index	GBP4	deprivation_index_irnt	0.061988	0.0108912	5.69158	1.29981e-08	3.12762e-07	7.03715e-05
deprivation_index	TMPRSS5	deprivation_index_irnt	0.0597836	0.0105203	5.6827	1.36887e-08	3.27924e-07	7.41107e-05
deprivation_index	HMBS	deprivation_index_irnt	-0.0602295	0.0106019	-5.68101	1.38249e-08	3.29727e-07	7.4848e-05
deprivation_index	KAZALD1	deprivation_index_irnt	-0.0611225	0.0107665	-5.67712	1.41409e-08	3.34428e-07	7.65589e-05
deprivation_index	HPSE	deprivation_index_irnt	0.0614946	0.0108321	5.67707	1.41455e-08	3.34428e-07	7.65839e-05
deprivation_index	CTHRC1	deprivation_index_irnt	0.0533998	0.00940925	5.67524	1.42965e-08	3.36528e-07	7.74014e-05
deprivation_index	APLP1	deprivation_index_irnt	-0.0610461	0.0107744	-5.66582	1.51018e-08	3.53945e-07	8.17613e-05
deprivation_index	RECK	deprivation_index_irnt	0.0599081	0.010615	5.64372	1.71672e-08	4.00618e-07	9.29433e-05
deprivation_index	GSTT2B	deprivation_index_irnt	0.0615343	0.0109313	5.62917	1.8674e-08	4.33911e-07	0.000101101
deprivation_index	NID1	deprivation_index_irnt	0.0613727	0.010913	5.62383	1.92588e-08	4.45587e-07	0.000104267
deprivation_index	PDCD5	deprivation_index_irnt	0.0612809	0.0109033	5.6204	1.96437e-08	4.52558e-07	0.000106351
deprivation_index	ITGAM	deprivation_index_irnt	0.060736	0.0108226	5.61198	2.06206e-08	4.7305e-07	0.00011164
deprivation_index	BPI	deprivation_index_irnt	0.0608614	0.010914	5.57644	2.52894e-08	5.77709e-07	0.000136917
deprivation_index	C7	deprivation_index_irnt	0.0585995	0.0105124	5.57434	2.55953e-08	5.82238e-07	0.000138573
deprivation_index	GCFC2	deprivation_index_irnt	0.060259	0.0108278	5.56519	2.69702e-08	6.10948e-07	0.000146017
deprivation_index	GP6	deprivation_index_irnt	0.0602688	0.0108314	5.56426	2.71137e-08	6.1164e-07	0.000146794
deprivation_index	ACVRL1	deprivation_index_irnt	0.0526285	0.00946673	5.55932	2.78898e-08	6.26537e-07	0.000150996
deprivation_index	FETUB	deprivation_index_irnt	0.0574246	0.0103341	5.5568	2.82931e-08	6.31573e-07	0.000153179
deprivation_index	FAM20A	deprivation_index_irnt	0.058134	0.0104624	5.55647	2.83473e-08	6.31573e-07	0.000153472
deprivation_index	SLC39A5	deprivation_index_irnt	-0.0577114	0.0103905	-5.55422	2.87124e-08	6.37085e-07	0.000155449
deprivation_index	GDF15	deprivation_index_irnt	0.0501575	0.0090345	5.55177	2.91169e-08	6.43423e-07	0.000157639
deprivation_index	CEACAM1	deprivation_index_irnt	-0.0597418	0.0107669	-5.54865	2.96397e-08	6.52315e-07	0.00016047
deprivation_index	TRIAP1	deprivation_index_irnt	0.0600619	0.0108362	5.54273	3.06556e-08	6.71942e-07	0.00016597
deprivation_index	FBLN2	deprivation_index_irnt	-0.0555837	0.0100456	-5.53313	3.23756e-08	7.0678e-07	0.000175281
deprivation_index	SERPINI1	deprivation_index_irnt	0.0600163	0.0108909	5.51069	3.67716e-08	7.99525e-07	0.000199082
deprivation_index	ADGRF5	deprivation_index_irnt	0.0600004	0.0108984	5.50541	3.78862e-08	8.20464e-07	0.000205116
deprivation_index	SELP	deprivation_index_irnt	0.0603662	0.0109982	5.48874	4.16275e-08	8.97893e-07	0.000225371
deprivation_index	SARG	deprivation_index_irnt	0.0600461	0.0109443	5.48654	4.21471e-08	9.05495e-07	0.000228185
deprivation_index	JAM3	deprivation_index_irnt	0.0596868	0.0108955	5.47812	4.41955e-08	9.45748e-07	0.000239274
deprivation_index	PODXL2	deprivation_index_irnt	-0.0562998	0.0102789	-5.47724	4.44146e-08	9.46695e-07	0.000240461
deprivation_index	HEG1	deprivation_index_irnt	0.0576337	0.010538	5.46912	4.64921e-08	9.8709e-07	0.000251708
deprivation_index	TBC1D13	deprivation_index_irnt	-0.0595682	0.010917	-5.45645	4.99198e-08	1.05573e-06	0.000270266
deprivation_index	NFU1	deprivation_index_irnt	0.0593447	0.0108851	5.45191	5.12051e-08	1.07869e-06	0.000277224
deprivation_index	PPP1R14A	deprivation_index_irnt	0.0596126	0.0109633	5.43749	5.55123e-08	1.1649e-06	0.000300544
deprivation_index	OLR1	deprivation_index_irnt	0.0586931	0.0108111	5.42897	5.82199e-08	1.217e-06	0.000315202
deprivation_index	MAP9	deprivation_index_irnt	0.0592222	0.0109277	5.41946	6.13893e-08	1.27831e-06	0.000332362
deprivation_index	WASL	deprivation_index_irnt	-0.059604	0.0110073	-5.41497	6.29459e-08	1.3057e-06	0.000340789
deprivation_index	PKD1	deprivation_index_irnt	0.0491798	0.00909545	5.40708	6.57732e-08	1.35915e-06	0.000356096
deprivation_index	EVL	deprivation_index_irnt	-0.0571844	0.010579	-5.40545	6.63706e-08	1.36627e-06	0.00035933
deprivation_index	AK2	deprivation_index_irnt	0.0586332	0.0108517	5.40314	6.72297e-08	1.37872e-06	0.000363982
deprivation_index	HYAL1	deprivation_index_irnt	0.0573024	0.0106227	5.39431	7.06062e-08	1.4425e-06	0.000382262
deprivation_index	GZMB	deprivation_index_irnt	0.0572969	0.0106315	5.38933	7.25849e-08	1.47735e-06	0.000392975
deprivation_index	CLEC10A	deprivation_index_irnt	0.056864	0.0105564	5.38669	7.36566e-08	1.49355e-06	0.000398777
deprivation_index	APOA4	deprivation_index_irnt	-0.0554951	0.0103185	-5.37823	7.71876e-08	1.5593e-06	0.000417893
deprivation_index	GALNT2	deprivation_index_irnt	-0.0574596	0.0107132	-5.36344	8.37644e-08	1.68588e-06	0.000453501
deprivation_index	EFCC1	deprivation_index_irnt	0.0582687	0.0108789	5.35614	8.72052e-08	1.74863e-06	0.000472129
deprivation_index	SMPDL3A	deprivation_index_irnt	0.0577099	0.0107761	5.35537	8.75789e-08	1.74964e-06	0.000474152
deprivation_index	BST2	deprivation_index_irnt	0.0575942	0.0108011	5.33224	9.94604e-08	1.9797e-06	0.000538479
deprivation_index	APCS	deprivation_index_irnt	0.0571378	0.0107271	5.3265	1.02643e-07	2.03557e-06	0.000555709
deprivation_index	SEZ6	deprivation_index_irnt	-0.0565361	0.0106368	-5.31514	1.09235e-07	2.15839e-06	0.000591399
deprivation_index	AKAP2	deprivation_index_irnt	0.0563392	0.0106287	5.30066	1.18235e-07	2.32773e-06	0.000640124
deprivation_index	MYDGF	deprivation_index_irnt	0.0579669	0.0109506	5.29351	1.22942e-07	2.41163e-06	0.00066561
deprivation_index	DBI	deprivation_index_irnt	0.0571391	0.0108047	5.28834	1.26454e-07	2.47156e-06	0.000684621
deprivation_index	PRTN3	deprivation_index_irnt	0.0577391	0.0109257	5.28468	1.28997e-07	2.51219e-06	0.000698389
deprivation_index	PDCD1LG2	deprivation_index_irnt	0.0570565	0.010815	5.27569	1.35463e-07	2.62866e-06	0.000733396
deprivation_index	S100A11	deprivation_index_irnt	0.0571416	0.0108582	5.26255	1.45482e-07	2.81301e-06	0.000787642
deprivation_index	L3HYPDH	deprivation_index_irnt	0.0572784	0.0109038	5.25305	1.53171e-07	2.95114e-06	0.00082927
deprivation_index	SERPING1	deprivation_index_irnt	0.0565132	0.0107753	5.24468	1.60263e-07	3.07682e-06	0.000867663
deprivation_index	OSCAR	deprivation_index_irnt	0.0562763	0.0107433	5.23828	1.65905e-07	3.17388e-06	0.000898208
deprivation_index	SAMD9L	deprivation_index_irnt	0.0573949	0.0109697	5.23214	1.71493e-07	3.26923e-06	0.000928461
deprivation_index	MMP1	deprivation_index_irnt	0.0561689	0.0107598	5.22027	1.82823e-07	3.473e-06	0.000989804
deprivation_index	CTSD	deprivation_index_irnt	0.0537651	0.0103072	5.21625	1.86821e-07	3.53653e-06	0.00101145
deprivation_index	ATP5IF1	deprivation_index_irnt	0.056851	0.0109057	5.21295	1.90161e-07	3.58721e-06	0.00102953
deprivation_index	MESD	deprivation_index_irnt	0.0566725	0.0108963	5.20107	2.02695e-07	3.81038e-06	0.00109739
deprivation_index	NCR1	deprivation_index_irnt	-0.0551219	0.0106062	-5.19714	2.07012e-07	3.87808e-06	0.00112076
deprivation_index	STC1	deprivation_index_irnt	0.0561791	0.0108165	5.19386	2.10682e-07	3.93322e-06	0.00114063
deprivation_index	COL9A1	deprivation_index_irnt	-0.0547844	0.0105651	-5.18541	2.20422e-07	4.10092e-06	0.00119337
deprivation_index	ANG	deprivation_index_irnt	0.0544162	0.0105011	5.18197	2.24514e-07	4.16274e-06	0.00121552
deprivation_index	THBS2	deprivation_index_irnt	0.0556131	0.0107396	5.17833	2.28935e-07	4.2266e-06	0.00123946
deprivation_index	BMPER	deprivation_index_irnt	0.0560485	0.0108247	5.17785	2.2952e-07	4.2266e-06	0.00124262
deprivation_index	RRAS	deprivation_index_irnt	0.0558944	0.0108132	5.16911	2.40479e-07	4.4134e-06	0.00130195
deprivation_index	TFRC	deprivation_index_irnt	0.0563254	0.0109353	5.15076	2.65157e-07	4.84016e-06	0.00143556
deprivation_index	TSHB	deprivation_index_irnt	-0.0556136	0.0107977	-5.15051	2.6552e-07	4.84016e-06	0.00143753
deprivation_index	SIGLEC7	deprivation_index_irnt	0.0525381	0.0102199	5.14076	2.79633e-07	5.08031e-06	0.00151393
deprivation_index	CA13	deprivation_index_irnt	0.0560299	0.0109009	5.13994	2.80844e-07	5.08525e-06	0.00152049
deprivation_index	SYTL4	deprivation_index_irnt	0.0552867	0.01079	5.1239	3.05759e-07	5.51794e-06	0.00165538
deprivation_index	TP53BP1	deprivation_index_irnt	-0.0562645	0.0109858	-5.12157	3.09542e-07	5.56763e-06	0.00167586
deprivation_index	PRKG1	deprivation_index_irnt	0.0559546	0.0109376	5.1158	3.1913e-07	5.72109e-06	0.00172777
deprivation_index	FKBP7	deprivation_index_irnt	0.0565354	0.0110632	5.11021	3.287e-07	5.87321e-06	0.00177958
deprivation_index	MOG	deprivation_index_irnt	-0.0489534	0.00959244	-5.10333	3.40838e-07	6.07005e-06	0.00184529
deprivation_index	IL31RA	deprivation_index_irnt	-0.0564774	0.0110962	-5.0898	3.66003e-07	6.49686e-06	0.00198154
deprivation_index	C1QTNF1	deprivation_index_irnt	0.0540389	0.0106313	5.08298	3.7936e-07	6.71195e-06	0.00205386
deprivation_index	CACTIN	deprivation_index_irnt	0.0552766	0.010903	5.06986	4.06386e-07	7.16669e-06	0.00220017
deprivation_index	CA6	deprivation_index_irnt	-0.0523275	0.0103267	-5.06719	4.12103e-07	7.24392e-06	0.00223113
deprivation_index	SRC	deprivation_index_irnt	0.0543723	0.010733	5.06589	4.14909e-07	7.26963e-06	0.00224632
deprivation_index	PLXNB3	deprivation_index_irnt	0.0554102	0.0109432	5.06344	4.20264e-07	7.33971e-06	0.00227531
deprivation_index	GLIPR1	deprivation_index_irnt	0.0513091	0.0101382	5.06099	4.25682e-07	7.41043e-06	0.00230464
deprivation_index	COMT	deprivation_index_irnt	0.0553757	0.0109464	5.05881	4.30558e-07	7.47129e-06	0.00233104
deprivation_index	PSMG1	deprivation_index_irnt	-0.0542086	0.0107194	-5.05708	4.3448e-07	7.51525e-06	0.00235227
deprivation_index	CD226	deprivation_index_irnt	0.0549871	0.0108797	5.05411	4.41279e-07	7.60854e-06	0.00238908
deprivation_index	CALB1	deprivation_index_irnt	-0.052507	0.0104157	-5.04113	4.72201e-07	8.11586e-06	0.0025565
deprivation_index	TNFSF14	deprivation_index_irnt	0.0546619	0.0108637	5.03163	4.9614e-07	8.50033e-06	0.0026861
deprivation_index	CST7	deprivation_index_irnt	0.0551461	0.0109617	5.03078	4.98329e-07	8.51089e-06	0.00269795
deprivation_index	CD86	deprivation_index_irnt	0.053518	0.0106401	5.02983	5.00802e-07	8.52623e-06	0.00271134
deprivation_index	MSR1	deprivation_index_irnt	0.0481268	0.00957359	5.02704	5.08124e-07	8.62377e-06	0.00275098
deprivation_index	PLG	deprivation_index_irnt	0.0531959	0.0106011	5.01795	5.32664e-07	9.01202e-06	0.00288384
deprivation_index	EPDR1	deprivation_index_irnt	0.0547175	0.0109181	5.01164	5.50403e-07	9.28312e-06	0.00297988
deprivation_index	MEGF10	deprivation_index_irnt	0.0535174	0.010698	5.00258	5.76831e-07	9.69162e-06	0.00312296
deprivation_index	S100A4	deprivation_index_irnt	0.0536649	0.0107284	5.00212	5.78204e-07	9.69162e-06	0.00313039
deprivation_index	EVA1C	deprivation_index_irnt	0.0539119	0.0108003	4.99171	6.10157e-07	1.01871e-05	0.00330339
deprivation_index	DGKH	deprivation_index_irnt	0.05435	0.010889	4.99128	6.11527e-07	1.01871e-05	0.00331081
deprivation_index	SULT1A1	deprivation_index_irnt	0.0548184	0.0109866	4.98956	6.16989e-07	1.02466e-05	0.00334038
deprivation_index	DKK4	deprivation_index_irnt	-0.0511185	0.0102633	-4.98073	6.45714e-07	1.06908e-05	0.0034959
deprivation_index	PSG1	deprivation_index_irnt	0.0512234	0.0103073	4.96964	6.83649e-07	1.12844e-05	0.00370127
deprivation_index	REG3A	deprivation_index_irnt	0.0489669	0.00986823	4.96208	7.10739e-07	1.16959e-05	0.00384794
deprivation_index	GGCT	deprivation_index_irnt	0.0532409	0.0107387	4.95786	7.26292e-07	1.19156e-05	0.00393215
deprivation_index	MRC1	deprivation_index_irnt	0.0508299	0.0102746	4.94712	7.67398e-07	1.25519e-05	0.0041547
deprivation_index	FCN1	deprivation_index_irnt	0.0540063	0.0109186	4.94629	7.70691e-07	1.25678e-05	0.00417252
deprivation_index	LTF	deprivation_index_irnt	0.0535364	0.0108357	4.94073	7.92938e-07	1.28918e-05	0.00429297
deprivation_index	NECAB2	deprivation_index_irnt	-0.0537254	0.0108919	-4.93262	8.26497e-07	1.33886e-05	0.00447466
deprivation_index	EDF1	deprivation_index_irnt	0.0535796	0.0108633	4.93216	8.28441e-07	1.33886e-05	0.00448518
deprivation_index	GHRL	deprivation_index_irnt	-0.0519425	0.0105429	-4.92679	8.5144e-07	1.37193e-05	0.0046097
deprivation_index	CAST	deprivation_index_irnt	0.0540495	0.0110004	4.91341	9.115e-07	1.46435e-05	0.00493486
deprivation_index	TNFRSF13C	deprivation_index_irnt	0.0534198	0.0108749	4.91223	9.17017e-07	1.46885e-05	0.00496473
deprivation_index	LRFN2	deprivation_index_irnt	0.0533879	0.0108745	4.90947	9.29944e-07	1.48517e-05	0.00503471
deprivation_index	PON3	deprivation_index_irnt	-0.0530553	0.0108118	-4.90715	9.4102e-07	1.49844e-05	0.00509468
deprivation_index	ADAM8	deprivation_index_irnt	0.0533855	0.0108986	4.89837	9.83924e-07	1.56216e-05	0.00532697
deprivation_index	MMP7	deprivation_index_irnt	0.0473033	0.00965987	4.89689	9.91328e-07	1.56931e-05	0.00536705
deprivation_index	LUM	deprivation_index_irnt	0.0497053	0.0101606	4.89198	1.01631e-06	1.60418e-05	0.00550232
deprivation_index	EDA2R	deprivation_index_irnt	0.0365749	0.00747865	4.89057	1.02358e-06	1.61096e-05	0.00554169
deprivation_index	HSPB1	deprivation_index_irnt	0.0532437	0.0108889	4.88974	1.02791e-06	1.61307e-05	0.0055651
deprivation_index	CD22	deprivation_index_irnt	0.0520245	0.0106412	4.88899	1.03184e-06	1.61456e-05	0.00558636
deprivation_index	ADGRG1	deprivation_index_irnt	0.0474091	0.00970109	4.88699	1.04234e-06	1.6263e-05	0.00564325
deprivation_index	CACYBP	deprivation_index_irnt	0.0529868	0.0108527	4.88237	1.06701e-06	1.66e-05	0.00577679
deprivation_index	CSTB	deprivation_index_irnt	0.0507132	0.0103996	4.87644	1.09945e-06	1.70361e-05	0.00595244
deprivation_index	PRTFDC1	deprivation_index_irnt	0.0531507	0.0109002	4.8761	1.10133e-06	1.70361e-05	0.00596262
deprivation_index	TACSTD2	deprivation_index_irnt	-0.0527396	0.0108224	-4.87318	1.11771e-06	1.72401e-05	0.00605129
deprivation_index	TXNRD1	deprivation_index_irnt	0.0529801	0.0108885	4.86569	1.16074e-06	1.7853e-05	0.00628426
deprivation_index	CPPED1	deprivation_index_irnt	0.0524657	0.0107883	4.86321	1.17538e-06	1.8027e-05	0.00636353
deprivation_index	FADD	deprivation_index_irnt	0.0532131	0.0109492	4.86	1.19454e-06	1.82691e-05	0.00646725
deprivation_index	DDR1	deprivation_index_irnt	0.0524504	0.0108325	4.84193	1.30815e-06	1.99502e-05	0.00708234
deprivation_index	ESYT1	deprivation_index_irnt	0.052406	0.0108573	4.82681	1.41117e-06	2.14608e-05	0.00764006
deprivation_index	PDGFA	deprivation_index_irnt	0.0527604	0.0109587	4.81448	1.50094e-06	2.27622e-05	0.00812611
deprivation_index	SMAD1	deprivation_index_irnt	0.052519	0.0109159	4.81126	1.52526e-06	2.30664e-05	0.00825777
deprivation_index	AMPD3	deprivation_index_irnt	-0.0516483	0.0107466	-4.80602	1.56563e-06	2.35954e-05	0.00847631
deprivation_index	SWAP70	deprivation_index_irnt	0.0522699	0.0108769	4.80559	1.56896e-06	2.35954e-05	0.00849435
deprivation_index	APOBR	deprivation_index_irnt	-0.0520026	0.0108278	-4.80268	1.59193e-06	2.38746e-05	0.00861872
deprivation_index	IL1RN	deprivation_index_irnt	0.0520998	0.0108733	4.79155	1.68257e-06	2.51642e-05	0.00910944
deprivation_index	TNFSF15	deprivation_index_irnt	0.0477191	0.00996966	4.78644	1.72588e-06	2.57408e-05	0.00934392
deprivation_index	CRYBB2	deprivation_index_irnt	-0.048251	0.0100838	-4.78501	1.73815e-06	2.58526e-05	0.00941036
deprivation_index	CELA2A	deprivation_index_irnt	0.0506303	0.010588	4.78184	1.76568e-06	2.61902e-05	0.00955941
deprivation_index	CNDP1	deprivation_index_irnt	-0.050937	0.0106985	-4.76115	1.9563e-06	2.89383e-05	0.0105914
deprivation_index	PARP1	deprivation_index_irnt	0.0513588	0.0108225	4.74555	2.11284e-06	3.11686e-05	0.0114389
deprivation_index	CST1	deprivation_index_irnt	-0.0495725	0.0104729	-4.73342	2.24283e-06	3.29964e-05	0.0121427
deprivation_index	ZP3	deprivation_index_irnt	-0.0513045	0.0108676	-4.72087	2.38534e-06	3.49979e-05	0.0129142
deprivation_index	GYS1	deprivation_index_irnt	0.0511905	0.0108609	4.71328	2.47578e-06	3.62267e-05	0.0134039
deprivation_index	GALM	deprivation_index_irnt	0.0513045	0.0108866	4.71263	2.48365e-06	3.62438e-05	0.0134465
deprivation_index	NOTCH3	deprivation_index_irnt	0.0464939	0.00986845	4.71137	2.49902e-06	3.63702e-05	0.0135297
deprivation_index	SLAMF6	deprivation_index_irnt	0.0511381	0.0108764	4.70173	2.61963e-06	3.80232e-05	0.0141827
deprivation_index	TMCO5A	deprivation_index_irnt	0.0515454	0.0109925	4.68913	2.78575e-06	4.03264e-05	0.0150821
deprivation_index	LAMP3	deprivation_index_irnt	0.04718	0.0101059	4.66858	3.07868e-06	4.44479e-05	0.016668
deprivation_index	TOMM20	deprivation_index_irnt	0.0510575	0.0109419	4.66625	3.11363e-06	4.477e-05	0.0168572
deprivation_index	SERPINA11	deprivation_index_irnt	0.0481117	0.0103111	4.66599	3.11752e-06	4.477e-05	0.0168783
deprivation_index	CLDN23	deprivation_index_irnt	-0.0513937	0.0110159	-4.6654	3.12656e-06	4.4781e-05	0.0169272
deprivation_index	SUSD1	deprivation_index_irnt	0.05084	0.0109026	4.66312	3.1612e-06	4.51576e-05	0.0171147
deprivation_index	LYSMD1	deprivation_index_irnt	0.0508826	0.0109216	4.65891	3.22638e-06	4.59674e-05	0.0174676
deprivation_index	TNFRSF11B	deprivation_index_irnt	0.045316	0.00973367	4.6556	3.27864e-06	4.65893e-05	0.0177505
deprivation_index	FKBP15	deprivation_index_irnt	0.0505086	0.0108608	4.65054	3.35989e-06	4.74527e-05	0.0181904
deprivation_index	LILRA3	deprivation_index_irnt	0.0505246	0.0108665	4.64958	3.37555e-06	4.74527e-05	0.0182752
deprivation_index	CEACAM3	deprivation_index_irnt	0.0508212	0.0109307	4.64938	3.37881e-06	4.74527e-05	0.0182929
deprivation_index	THPO	deprivation_index_irnt	0.0503905	0.0108382	4.64935	3.37932e-06	4.74527e-05	0.0182956
deprivation_index	IL1B	deprivation_index_irnt	0.0503585	0.0108319	4.64911	3.38322e-06	4.74527e-05	0.0183168
deprivation_index	IL22	deprivation_index_irnt	0.0501555	0.0107903	4.6482	3.39811e-06	4.75385e-05	0.0183974
deprivation_index	IGFBP3	deprivation_index_irnt	-0.0452799	0.00974312	-4.64737	3.41169e-06	4.76053e-05	0.0184709
deprivation_index	NDUFB7	deprivation_index_irnt	0.0496489	0.0106906	4.64414	3.46543e-06	4.80099e-05	0.0187618
deprivation_index	IGFBP4	deprivation_index_irnt	0.0441602	0.009509	4.64405	3.46697e-06	4.80099e-05	0.0187702
deprivation_index	SIRPA	deprivation_index_irnt	0.0488729	0.0105238	4.64403	3.46728e-06	4.80099e-05	0.0187719
deprivation_index	PAM	deprivation_index_irnt	0.0493543	0.0106301	4.64289	3.48641e-06	4.81515e-05	0.0188754
deprivation_index	TNR	deprivation_index_irnt	-0.0496898	0.0107054	-4.64155	3.50911e-06	4.83417e-05	0.0189983
deprivation_index	MAX	deprivation_index_irnt	0.0507171	0.0109317	4.63947	3.54453e-06	4.87059e-05	0.0191901
deprivation_index	MPO	deprivation_index_irnt	0.0502735	0.0108431	4.63643	3.59678e-06	4.92986e-05	0.0194729
deprivation_index	SMAD5	deprivation_index_irnt	0.0480134	0.0103611	4.63401	3.63898e-06	4.97511e-05	0.0197014
deprivation_index	F10	deprivation_index_irnt	0.0498412	0.0107579	4.63299	3.65702e-06	4.98718e-05	0.0197991
deprivation_index	POTEC	deprivation_index_irnt	0.0504803	0.0109103	4.62686	3.76659e-06	5.1237e-05	0.0203923
deprivation_index	CCL11	deprivation_index_irnt	0.0441754	0.0095577	4.62196	3.85641e-06	5.23274e-05	0.0208786
deprivation_index	FXN	deprivation_index_irnt	0.050149	0.0108767	4.6107	4.07084e-06	5.50988e-05	0.0220395
deprivation_index	VWA1	deprivation_index_irnt	0.0500393	0.0108575	4.60875	4.10909e-06	5.54778e-05	0.0222466
deprivation_index	TMSB10	deprivation_index_irnt	0.0496325	0.010774	4.60668	4.15004e-06	5.58913e-05	0.0224683
deprivation_index	CCN5	deprivation_index_irnt	0.0438796	0.00952901	4.60485	4.18672e-06	5.62454e-05	0.0226669
deprivation_index	SCGB3A1	deprivation_index_irnt	0.0488207	0.0106067	4.60282	4.22751e-06	5.66529e-05	0.0228878
deprivation_index	TXNDC15	deprivation_index_irnt	0.0497472	0.0108138	4.60036	4.27778e-06	5.71849e-05	0.0231599
deprivation_index	EIF2AK3	deprivation_index_irnt	0.0494327	0.0107974	4.57821	4.75531e-06	6.34119e-05	0.0257452
deprivation_index	CD79B	deprivation_index_irnt	0.0479965	0.0104878	4.57642	4.79611e-06	6.37988e-05	0.0259661
deprivation_index	MATN3	deprivation_index_irnt	-0.049487	0.0108195	-4.57386	4.85483e-06	6.44218e-05	0.0262841
deprivation_index	SCGB1A1	deprivation_index_irnt	-0.045885	0.0100404	-4.57005	4.9437e-06	6.54406e-05	0.0267652
deprivation_index	RIPK4	deprivation_index_irnt	0.0501565	0.0109864	4.5653	5.05671e-06	6.67732e-05	0.027377
deprivation_index	SSC5D	deprivation_index_irnt	0.0462192	0.0101268	4.56404	5.08716e-06	6.70118e-05	0.0275419
deprivation_index	ACAN	deprivation_index_irnt	-0.0479257	0.0105057	-4.56189	5.13946e-06	6.75365e-05	0.0278251
deprivation_index	MINDY2	deprivation_index_irnt	0.0493095	0.0108185	4.55789	5.23795e-06	6.86089e-05	0.0283583
deprivation_index	ITGB1BP2	deprivation_index_irnt	0.0494719	0.0108549	4.55755	5.24641e-06	6.86089e-05	0.0284041
deprivation_index	APLF	deprivation_index_irnt	0.0497673	0.0109313	4.55275	5.36743e-06	7.00223e-05	0.0290592
deprivation_index	IMUP	deprivation_index_irnt	0.0496928	0.010922	4.5498	5.4429e-06	7.08362e-05	0.0294679
deprivation_index	CCDC134	deprivation_index_irnt	0.0496143	0.0109074	4.54867	5.47232e-06	7.10483e-05	0.0296271
deprivation_index	ACYP1	deprivation_index_irnt	0.0493242	0.0108459	4.54773	5.49676e-06	7.11948e-05	0.0297594
deprivation_index	F9	deprivation_index_irnt	0.0488934	0.010763	4.54274	5.62814e-06	7.27226e-05	0.0304708
deprivation_index	SEZ6L	deprivation_index_irnt	-0.0486186	0.0107101	-4.53952	5.7147e-06	7.36652e-05	0.0309394
deprivation_index	PRDX3	deprivation_index_irnt	0.0494627	0.0109181	4.53033	5.96817e-06	7.67498e-05	0.0323117
deprivation_index	CLEC1B	deprivation_index_irnt	0.0494287	0.0109151	4.52847	6.02097e-06	7.72454e-05	0.0325975
deprivation_index	MIF	deprivation_index_irnt	0.0492105	0.0108771	4.52423	6.1426e-06	7.86194e-05	0.033256
deprivation_index	KLK14	deprivation_index_irnt	0.048512	0.010726	4.52283	6.18339e-06	7.89549e-05	0.0334769
deprivation_index	FGF5	deprivation_index_irnt	-0.0425542	0.00941464	-4.52	6.26629e-06	7.98252e-05	0.0339257
deprivation_index	ACP6	deprivation_index_irnt	0.0485614	0.0107535	4.51588	6.38914e-06	8.11991e-05	0.0345908
deprivation_index	MANF	deprivation_index_irnt	0.0488985	0.0108426	4.50986	6.57281e-06	8.33376e-05	0.0355852
deprivation_index	VSIG10L	deprivation_index_irnt	0.0475368	0.0105429	4.5089	6.6025e-06	8.34376e-05	0.0357459
deprivation_index	EEF1D	deprivation_index_irnt	0.0487528	0.0108133	4.50861	6.61151e-06	8.34376e-05	0.0357947
deprivation_index	NUDT16	deprivation_index_irnt	0.0491673	0.0109108	4.50629	6.6838e-06	8.41537e-05	0.0361861
deprivation_index	IMPA1	deprivation_index_irnt	0.0494144	0.0109768	4.50171	6.82925e-06	8.55895e-05	0.0369736
deprivation_index	STX4	deprivation_index_irnt	0.0493071	0.010953	4.5017	6.82946e-06	8.55895e-05	0.0369747
deprivation_index	IGF2R	deprivation_index_irnt	0.0473985	0.0105353	4.49903	6.91584e-06	8.64719e-05	0.0374424
deprivation_index	RTBDN	deprivation_index_irnt	-0.0470209	0.0104537	-4.49799	6.94944e-06	8.66918e-05	0.0376242
deprivation_index	ADSL	deprivation_index_irnt	-0.0462397	0.0102942	-4.4918	7.15402e-06	8.90388e-05	0.0387319
deprivation_index	CACNB3	deprivation_index_irnt	0.0487417	0.0108566	4.48959	7.22869e-06	8.97618e-05	0.0391361
deprivation_index	PTPRK	deprivation_index_irnt	0.0484464	0.0108092	4.48196	7.49131e-06	9.281e-05	0.040558
deprivation_index	FCRL1	deprivation_index_irnt	0.0477159	0.0106618	4.47539	7.72478e-06	9.54839e-05	0.041822
deprivation_index	MSRA	deprivation_index_irnt	0.0487608	0.0109055	4.47123	7.87652e-06	9.71377e-05	0.0426435
deprivation_index	TIMP4	deprivation_index_irnt	0.0440456	0.00987845	4.45876	8.34778e-06	0.000102716	0.0451949
deprivation_index	OPLAH	deprivation_index_irnt	0.0485348	0.0108944	4.45501	8.49445e-06	0.000104283	0.045989
deprivation_index	PTPRC	deprivation_index_irnt	0.047859	0.0107497	4.45213	8.60924e-06	0.000105453	0.0466104
deprivation_index	CD27	deprivation_index_irnt	0.0455735	0.010248	4.44706	8.81431e-06	0.000107722	0.0477207
deprivation_index	LIFR	deprivation_index_irnt	0.0478077	0.0107538	4.44566	8.87178e-06	0.00010818	0.0480318
deprivation_index	C1R	deprivation_index_irnt	0.048644	0.0109506	4.44213	9.0182e-06	0.000109718	0.0488245
eGFR	IGFBP4	eGFR_irnt	-0.37084	0.0201323	-18.4202	3.27524e-70	1.77321e-66	1.77321e-66
eGFR	NECTIN4	eGFR_irnt	-0.38554	0.0236504	-16.3016	2.96504e-56	8.02637e-53	1.60527e-52
eGFR	FSTL3	eGFR_irnt	-0.336831	0.0211963	-15.891	1.06718e-53	1.9259e-50	5.77769e-50
eGFR	RELT	eGFR_irnt	-0.336803	0.0213547	-15.7718	5.7682e-53	7.80726e-50	3.12291e-49
eGFR	IGFBP6	eGFR_irnt	-0.323069	0.0208924	-15.4635	4.32822e-51	4.6866e-48	2.3433e-47
eGFR	COL15A1	eGFR_irnt	-0.360425	0.02372	-15.195	1.7626e-49	1.59045e-46	9.5427e-46
eGFR	COL6A3	eGFR_irnt	-0.333018	0.0225457	-14.7708	5.53984e-47	4.28467e-44	2.99927e-43
eGFR	CD59	eGFR_irnt	-0.312414	0.0211657	-14.7604	6.37044e-47	4.3112e-44	3.44896e-43
eGFR	OGN	eGFR_irnt	-0.303279	0.0207774	-14.5966	5.66074e-46	3.40525e-43	3.06472e-42
eGFR	LY6D	eGFR_irnt	-0.331639	0.0227509	-14.5769	7.34593e-46	3.97709e-43	3.97709e-42
eGFR	TFF3	eGFR_irnt	-0.317297	0.0220243	-14.4067	6.9525e-45	3.4219e-42	3.76409e-41
eGFR	SMOC2	eGFR_irnt	-0.327406	0.0227504	-14.3912	8.51307e-45	3.84081e-42	4.60898e-41
eGFR	RGMB	eGFR_irnt	-0.324444	0.0229666	-14.1268	2.67013e-43	1.11201e-40	1.44561e-39
eGFR	MFAP5	eGFR_irnt	-0.323005	0.0230633	-14.0052	1.27967e-42	4.94867e-40	6.92814e-39
eGFR	TNFRSF19	eGFR_irnt	-0.299527	0.0214157	-13.9863	1.62946e-42	5.88126e-40	8.82189e-39
eGFR	PIK3IP1	eGFR_irnt	-0.285938	0.0204891	-13.9556	2.41519e-42	8.1724e-40	1.30758e-38
eGFR	HSPG2	eGFR_irnt	-0.310665	0.0223664	-13.8898	5.60349e-42	1.78455e-39	3.03373e-38
eGFR	EFNA1	eGFR_irnt	-0.30639	0.0221369	-13.8406	1.04753e-41	3.15074e-39	5.67133e-38
eGFR	NBL1	eGFR_irnt	-0.303052	0.0220138	-13.7664	2.68583e-41	7.65319e-39	1.45411e-37
eGFR	NPDC1	eGFR_irnt	-0.302431	0.0219899	-13.7531	3.17831e-41	8.60367e-39	1.72073e-37
eGFR	EPHB6	eGFR_irnt	-0.330192	0.0241537	-13.6704	9.02673e-41	2.32718e-38	4.88707e-37
eGFR	SHISA5	eGFR_irnt	-0.284744	0.020846	-13.6594	1.03655e-40	2.55086e-38	5.6119e-37
eGFR	ART3	eGFR_irnt	-0.315213	0.0230881	-13.6526	1.12952e-40	2.65879e-38	6.11523e-37
eGFR	GM2A	eGFR_irnt	-0.291899	0.021434	-13.6185	1.7347e-40	3.91319e-38	9.39165e-37
eGFR	PGF	eGFR_irnt	-0.311353	0.022978	-13.55	4.08779e-40	8.85252e-38	2.21313e-36
eGFR	CELSR2	eGFR_irnt	-0.338147	0.0250112	-13.5198	5.96025e-40	1.24111e-37	3.22688e-36
eGFR	ENDOU	eGFR_irnt	-0.324833	0.0240405	-13.5119	6.57671e-40	1.31875e-37	3.56063e-36
eGFR	SCRG1	eGFR_irnt	-0.269854	0.0200775	-13.4406	1.5965e-39	3.08694e-37	8.64344e-36
eGFR	CLEC1A	eGFR_irnt	-0.32455	0.0242529	-13.3819	3.30422e-39	6.16865e-37	1.78891e-35
eGFR	EPHB4	eGFR_irnt	-0.313713	0.0235216	-13.3372	5.73929e-39	1.03575e-36	3.10725e-35
eGFR	CD38	eGFR_irnt	-0.282558	0.0212258	-13.312	7.83505e-39	1.36835e-36	4.2419e-35
eGFR	B4GALT1	eGFR_irnt	-0.313095	0.0235517	-13.294	9.78226e-39	1.65504e-36	5.29611e-35
eGFR	CDNF	eGFR_irnt	-0.308123	0.0233161	-13.2151	2.57542e-38	4.22525e-36	1.39433e-34
eGFR	TAFA5	eGFR_irnt	-0.303377	0.0231111	-13.1269	7.55404e-38	1.20287e-35	4.08976e-34
eGFR	ADM	eGFR_irnt	-0.263605	0.0201647	-13.0726	1.4623e-37	2.26196e-35	7.91688e-34
eGFR	EFNA4	eGFR_irnt	-0.290836	0.0223112	-13.0354	2.29344e-37	3.38198e-35	1.24167e-33
eGFR	LTBR	eGFR_irnt	-0.297916	0.0228555	-13.0348	2.31129e-37	3.38198e-35	1.25133e-33
eGFR	EDA2R	eGFR_irnt	-0.207239	0.0159209	-13.0168	2.8745e-37	4.09541e-35	1.55626e-33
eGFR	SCN4B	eGFR_irnt	-0.29929	0.0230763	-12.9696	5.08103e-37	7.05351e-35	2.75087e-33
eGFR	CDH3	eGFR_irnt	-0.317004	0.0244485	-12.9662	5.29172e-37	7.16235e-35	2.86494e-33
eGFR	COLEC12	eGFR_irnt	-0.267358	0.020733	-12.8953	1.24144e-36	1.63931e-34	6.72117e-33
eGFR	CST3	eGFR_irnt	-0.280015	0.021738	-12.8813	1.46693e-36	1.89095e-34	7.94197e-33
eGFR	TGFBR2	eGFR_irnt	-0.277569	0.0215522	-12.8789	1.50976e-36	1.90089e-34	8.17385e-33
eGFR	VWC2	eGFR_irnt	-0.289308	0.0224787	-12.8703	1.67351e-36	2.05918e-34	9.06039e-33
eGFR	TNFRSF1A	eGFR_irnt	-0.279282	0.0217522	-12.8392	2.42801e-36	2.92116e-34	1.31452e-32
eGFR	DLL1	eGFR_irnt	-0.29475	0.0230452	-12.7901	4.36222e-36	5.13414e-34	2.36171e-32
eGFR	CCN5	eGFR_irnt	-0.267528	0.0209299	-12.7821	4.79983e-36	5.52899e-34	2.59863e-32
eGFR	PALM	eGFR_irnt	-0.293599	0.0231054	-12.7069	1.17166e-35	1.32153e-33	6.34335e-32
eGFR	XG	eGFR_irnt	-0.251602	0.0198066	-12.7029	1.22862e-35	1.3575e-33	6.65173e-32
eGFR	VSIG4	eGFR_irnt	-0.272878	0.0215048	-12.6892	1.44639e-35	1.56615e-33	7.83077e-32
eGFR	SCARB2	eGFR_irnt	-0.259819	0.0204868	-12.6823	1.56912e-35	1.66573e-33	8.49521e-32
eGFR	COL18A1	eGFR_irnt	-0.28173	0.0222585	-12.6572	2.111e-35	2.19787e-33	1.14289e-31
eGFR	HSPB6	eGFR_irnt	-0.233279	0.0184426	-12.6489	2.32707e-35	2.37712e-33	1.25988e-31
eGFR	FABP3	eGFR_irnt	-0.251526	0.0200051	-12.5731	5.68232e-35	5.69705e-33	3.07641e-31
eGFR	SPINK1	eGFR_irnt	-0.274545	0.0218649	-12.5564	6.90665e-35	6.79865e-33	3.73926e-31
eGFR	THY1	eGFR_irnt	-0.282809	0.0225278	-12.5538	7.1239e-35	6.88728e-33	3.85688e-31
eGFR	TNFRSF1B	eGFR_irnt	-0.272754	0.0218155	-12.5028	1.29431e-34	1.22937e-32	7.00742e-31
eGFR	BTN2A1	eGFR_irnt	-0.285692	0.0228701	-12.4919	1.4692e-34	1.37143e-32	7.95427e-31
eGFR	TNFRSF12A	eGFR_irnt	-0.255345	0.0204521	-12.485	1.5925e-34	1.46132e-32	8.62181e-31
eGFR	SUSD5	eGFR_irnt	-0.240354	0.0192691	-12.4736	1.82028e-34	1.6425e-32	9.85499e-31
eGFR	ATRAID	eGFR_irnt	-0.287247	0.0230818	-12.4448	2.54595e-34	2.25964e-32	1.37838e-30
eGFR	LMOD1	eGFR_irnt	-0.219102	0.0176085	-12.443	2.60014e-34	2.27051e-32	1.40772e-30
eGFR	ACVRL1	eGFR_irnt	-0.26278	0.0211469	-12.4264	3.1524e-34	2.70906e-32	1.70671e-30
eGFR	HS6ST2	eGFR_irnt	-0.290246	0.0234273	-12.3892	4.85371e-34	4.10593e-32	2.6278e-30
eGFR	TGOLN2	eGFR_irnt	-0.28658	0.0231346	-12.3875	4.95242e-34	4.12498e-32	2.68124e-30
eGFR	CLMP	eGFR_irnt	-0.265767	0.0214706	-12.3782	5.51725e-34	4.52582e-32	2.98704e-30
eGFR	CKAP4	eGFR_irnt	-0.279793	0.0227431	-12.3023	1.32656e-33	1.07194e-31	7.182e-30
eGFR	RNASE1	eGFR_irnt	-0.24298	0.0198639	-12.2322	2.96898e-33	2.36383e-31	1.6074e-29
eGFR	CD300LG	eGFR_irnt	-0.294027	0.024064	-12.2185	3.47419e-33	2.72598e-31	1.88093e-29
eGFR	IFNAR2	eGFR_irnt	-0.269034	0.022106	-12.1702	6.03828e-33	4.67018e-31	3.26912e-29
eGFR	CLEC14A	eGFR_irnt	-0.271841	0.0223422	-12.1672	6.25086e-33	4.7665e-31	3.38422e-29
eGFR	GPIHBP1	eGFR_irnt	-0.278336	0.0230528	-12.0739	1.80788e-32	1.35942e-30	9.78785e-29
eGFR	EFHD1	eGFR_irnt	-0.249711	0.0207302	-12.0458	2.48594e-32	1.84368e-30	1.34589e-28
eGFR	CYTL1	eGFR_irnt	-0.289652	0.0241401	-11.9988	4.22761e-32	3.09301e-30	2.28883e-28
eGFR	MMRN2	eGFR_irnt	-0.280244	0.0234962	-11.9272	9.4633e-32	6.83124e-30	5.12343e-28
eGFR	HRC	eGFR_irnt	-0.29344	0.0246219	-11.9179	1.05071e-31	7.48496e-30	5.68857e-28
eGFR	LAYN	eGFR_irnt	-0.247341	0.0207567	-11.9162	1.07079e-31	7.52889e-30	5.79725e-28
eGFR	FLT1	eGFR_irnt	-0.292614	0.0245678	-11.9105	1.14173e-31	7.92479e-30	6.18134e-28
eGFR	CST6	eGFR_irnt	-0.289646	0.0243411	-11.8995	1.29164e-31	8.85185e-30	6.99296e-28
eGFR	CEACAM19	eGFR_irnt	-0.273191	0.0230075	-11.874	1.718e-31	1.16265e-29	9.30122e-28
eGFR	FAM3C	eGFR_irnt	-0.25908	0.0218281	-11.8691	1.81423e-31	1.21262e-29	9.82225e-28
eGFR	LRP11	eGFR_irnt	-0.281963	0.0237818	-11.8563	2.09372e-31	1.38237e-29	1.13354e-27
eGFR	ASGR1	eGFR_irnt	-0.268819	0.0227501	-11.8162	3.27481e-31	2.13612e-29	1.77298e-27
eGFR	JAM2	eGFR_irnt	-0.263424	0.0223181	-11.8032	3.78531e-31	2.43972e-29	2.04937e-27
eGFR	HYOU1	eGFR_irnt	-0.285352	0.0241921	-11.7952	4.13351e-31	2.6328e-29	2.23788e-27
eGFR	BSG	eGFR_irnt	-0.272653	0.0231655	-11.7698	5.48541e-31	3.45326e-29	2.9698e-27
eGFR	TNFRSF11A	eGFR_irnt	-0.266577	0.0226927	-11.7472	7.04288e-31	4.38278e-29	3.81302e-27
eGFR	SPON2	eGFR_irnt	-0.255505	0.0218389	-11.6996	1.19342e-30	7.34224e-29	6.46117e-27
eGFR	RAMP2	eGFR_irnt	-0.245767	0.021021	-11.6915	1.3046e-30	7.93608e-29	7.06311e-27
eGFR	KLK11	eGFR_irnt	-0.274162	0.0235177	-11.6577	1.89424e-30	1.13949e-28	1.02554e-26
eGFR	SORCS2	eGFR_irnt	-0.263384	0.0226235	-11.642	2.24957e-30	1.33837e-28	1.21792e-26
eGFR	WNT9A	eGFR_irnt	-0.208506	0.0179428	-11.6206	2.84715e-30	1.67548e-28	1.54145e-26
eGFR	SLURP1	eGFR_irnt	-0.265819	0.0228802	-11.6179	2.93407e-30	1.70807e-28	1.58851e-26
eGFR	NECTIN2	eGFR_irnt	-0.27914	0.0240536	-11.6049	3.38089e-30	1.94725e-28	1.83041e-26
eGFR	WFDC2	eGFR_irnt	-0.231467	0.0199769	-11.5867	4.1267e-30	2.35178e-28	2.23419e-26
eGFR	CHGB	eGFR_irnt	-0.260953	0.0226072	-11.5429	6.66365e-30	3.75802e-28	3.6077e-26
eGFR	RNF149	eGFR_irnt	-0.259295	0.0225611	-11.493	1.14805e-29	6.40776e-28	6.21553e-26
eGFR	EPHA2	eGFR_irnt	-0.249265	0.0217072	-11.4831	1.27882e-29	7.06484e-28	6.92354e-26
eGFR	KLK8	eGFR_irnt	-0.27611	0.0242184	-11.4008	3.11615e-29	1.70413e-27	1.68709e-25
eGFR	ROR1	eGFR_irnt	-0.259272	0.0227781	-11.3825	3.79602e-29	2.05516e-27	2.05516e-25
eGFR	PTPRN	eGFR_irnt	-0.274379	0.0241091	-11.3807	3.87193e-29	2.07551e-27	2.09626e-25
eGFR	ACTA2	eGFR_irnt	-0.201596	0.0177369	-11.3659	4.54164e-29	2.41063e-27	2.45884e-25
eGFR	MIA	eGFR_irnt	-0.281433	0.0247681	-11.3627	4.70144e-29	2.47122e-27	2.54536e-25
eGFR	CSF1	eGFR_irnt	-0.25916	0.0229224	-11.306	8.64891e-29	4.50242e-27	4.68252e-25
eGFR	THBD	eGFR_irnt	-0.259991	0.023024	-11.2922	1.00255e-28	5.16934e-27	5.4278e-25
eGFR	RBP4	eGFR_irnt	-0.26314	0.0233302	-11.279	1.1548e-28	5.89819e-27	6.25208e-25
eGFR	PTGDS	eGFR_irnt	-0.263761	0.0233888	-11.2772	1.17657e-28	5.95322e-27	6.36994e-25
eGFR	NPC2	eGFR_irnt	-0.246611	0.0218867	-11.2676	1.30394e-28	6.53661e-27	7.05954e-25
eGFR	SLC38A10	eGFR_irnt	-0.272863	0.0242582	-11.2483	1.60252e-28	7.95967e-27	8.67604e-25
eGFR	GDF15	eGFR_irnt	-0.230199	0.0204777	-11.2415	1.72379e-28	8.48417e-27	9.33259e-25
eGFR	JTB	eGFR_irnt	-0.257329	0.0229318	-11.2215	2.13322e-28	1.04047e-26	1.15492e-24
eGFR	TGFBR3	eGFR_irnt	-0.267843	0.0239221	-11.1965	2.7829e-28	1.34524e-26	1.50666e-24
eGFR	RNASE4	eGFR_irnt	-0.248558	0.022215	-11.1888	3.02136e-28	1.4397e-26	1.63576e-24
eGFR	TNFRSF21	eGFR_irnt	-0.262202	0.0234351	-11.1884	3.03151e-28	1.4397e-26	1.64126e-24
eGFR	CD99	eGFR_irnt	-0.233385	0.0209016	-11.1659	3.85141e-28	1.81318e-26	2.08515e-24
eGFR	CPXM2	eGFR_irnt	-0.256586	0.023011	-11.1506	4.52887e-28	2.11373e-26	2.45193e-24
eGFR	PENK	eGFR_irnt	-0.266799	0.023993	-11.1199	6.2677e-28	2.90028e-26	3.39333e-24
eGFR	GPR37	eGFR_irnt	-0.260979	0.0235055	-11.1029	7.50284e-28	3.4424e-26	4.06204e-24
eGFR	B2M	eGFR_irnt	-0.239564	0.0215979	-11.092	8.41195e-28	3.82708e-26	4.55423e-24
eGFR	IFNGR1	eGFR_irnt	-0.262802	0.0238035	-11.0405	1.44684e-27	6.52764e-26	7.83317e-24
eGFR	CD55	eGFR_irnt	-0.260066	0.0235743	-11.0317	1.58598e-27	7.0963e-26	8.58652e-24
eGFR	GUCA2A	eGFR_irnt	-0.239379	0.0217544	-11.0037	2.12681e-27	9.43817e-26	1.15146e-23
eGFR	CFD	eGFR_irnt	-0.251067	0.0229226	-10.9528	3.62276e-27	1.5946e-25	1.96136e-23
eGFR	MANSC1	eGFR_irnt	-0.266007	0.0243108	-10.9419	4.05615e-27	1.77097e-25	2.196e-23
eGFR	PTPRN2	eGFR_irnt	-0.264869	0.024249	-10.9229	4.94513e-27	2.14184e-25	2.6773e-23
eGFR	IL10RB	eGFR_irnt	-0.255848	0.0234786	-10.8971	6.46664e-27	2.7786e-25	3.50104e-23
eGFR	FAS	eGFR_irnt	-0.234933	0.0216524	-10.8502	1.05124e-26	4.48142e-25	5.69141e-23
eGFR	CDSN	eGFR_irnt	-0.261968	0.0241545	-10.8455	1.10323e-26	4.6663e-25	5.97286e-23
eGFR	RBFOX3	eGFR_irnt	-0.219109	0.0202123	-10.8404	1.16369e-26	4.88389e-25	6.30022e-23
eGFR	DPT	eGFR_irnt	-0.231175	0.0213436	-10.8311	1.28023e-26	5.33165e-25	6.93115e-23
eGFR	DSC2	eGFR_irnt	-0.243446	0.02248	-10.8294	1.30284e-26	5.38443e-25	7.0536e-23
eGFR	FBLN2	eGFR_irnt	-0.243276	0.022518	-10.8036	1.70016e-26	6.92647e-25	9.20467e-23
eGFR	PBXIP1	eGFR_irnt	-0.265811	0.024604	-10.8036	1.70155e-26	6.92647e-25	9.2122e-23
eGFR	SPP1	eGFR_irnt	-0.252007	0.0234533	-10.7451	3.10427e-26	1.25422e-24	1.68065e-22
eGFR	SDC1	eGFR_irnt	-0.255532	0.0237883	-10.7419	3.20648e-26	1.28592e-24	1.73599e-22
eGFR	PHOSPHO1	eGFR_irnt	-0.241787	0.0225248	-10.7342	3.4693e-26	1.38109e-24	1.87828e-22
eGFR	AMBP	eGFR_irnt	-0.215681	0.0201055	-10.7275	3.71669e-26	1.46877e-24	2.01222e-22
eGFR	AGRN	eGFR_irnt	-0.240009	0.0223968	-10.7162	4.1719e-26	1.63672e-24	2.25867e-22
eGFR	SNX33	eGFR_irnt	-0.235319	0.02197	-10.7109	4.40326e-26	1.71505e-24	2.38393e-22
eGFR	VGF	eGFR_irnt	-0.252796	0.0236349	-10.6959	5.13682e-26	1.98648e-24	2.78107e-22
eGFR	CD300E	eGFR_irnt	-0.238698	0.0224292	-10.6423	8.86962e-26	3.40568e-24	4.80201e-22
eGFR	EPHA1	eGFR_irnt	-0.242826	0.0228265	-10.6379	9.27049e-26	3.53454e-24	5.01904e-22
eGFR	IGFBPL1	eGFR_irnt	-0.227983	0.0214754	-10.616	1.15831e-25	4.38539e-24	6.2711e-22
eGFR	NCR3LG1	eGFR_irnt	-0.241174	0.0227599	-10.5964	1.41235e-25	5.31003e-24	7.64645e-22
eGFR	CD160	eGFR_irnt	-0.257804	0.0243514	-10.5868	1.55707e-25	5.81379e-24	8.43e-22
eGFR	HAVCR2	eGFR_irnt	-0.235289	0.0222285	-10.585	1.58561e-25	5.87981e-24	8.58452e-22
eGFR	SCARA5	eGFR_irnt	-0.235766	0.0222994	-10.5728	1.7952e-25	6.61171e-24	9.71922e-22
eGFR	PRRT3	eGFR_irnt	-0.260366	0.0246998	-10.5412	2.46815e-25	9.02875e-24	1.33626e-21
eGFR	TNFRSF10B	eGFR_irnt	-0.202731	0.0192468	-10.5332	2.67507e-25	9.72002e-24	1.44828e-21
eGFR	PTPRR	eGFR_irnt	-0.25566	0.0243037	-10.5194	3.07577e-25	1.11015e-23	1.66522e-21
eGFR	SPINK7	eGFR_irnt	-0.246982	0.0234819	-10.518	3.12003e-25	1.11867e-23	1.68919e-21
eGFR	SOWAHC	eGFR_irnt	-0.220591	0.0209957	-10.5065	3.50167e-25	1.24724e-23	1.8958e-21
eGFR	GPC1	eGFR_irnt	-0.249301	0.0237437	-10.4997	3.75025e-25	1.32705e-23	2.03039e-21
eGFR	SCG2	eGFR_irnt	-0.255658	0.0243599	-10.4951	3.92816e-25	1.38098e-23	2.1267e-21
eGFR	ADAM22	eGFR_irnt	-0.250886	0.0239725	-10.4656	5.28007e-25	1.84428e-23	2.85863e-21
eGFR	SEMA3F	eGFR_irnt	-0.250042	0.0239757	-10.429	7.61473e-25	2.6427e-23	4.12261e-21
eGFR	MMP3	eGFR_irnt	-0.209849	0.0201242	-10.4277	7.71445e-25	2.66026e-23	4.17661e-21
eGFR	ANGPTL4	eGFR_irnt	-0.242551	0.0232986	-10.4105	9.15638e-25	3.13751e-23	4.95727e-21
eGFR	KIAA0319	eGFR_irnt	-0.248299	0.0238697	-10.4022	9.94484e-25	3.38625e-23	5.38414e-21
eGFR	GFRA1	eGFR_irnt	-0.231654	0.0223856	-10.3483	1.69945e-24	5.75051e-23	9.20081e-21
eGFR	RNASE6	eGFR_irnt	-0.225906	0.0220781	-10.2322	5.35224e-24	1.79982e-22	2.8977e-20
eGFR	PILRA	eGFR_irnt	-0.23029	0.0225476	-10.2135	6.4285e-24	2.14839e-22	3.48039e-20
eGFR	LAIR1	eGFR_irnt	-0.222427	0.0218024	-10.202	7.19701e-24	2.39047e-22	3.89646e-20
eGFR	FOLR1	eGFR_irnt	-0.238001	0.0233362	-10.1988	7.42524e-24	2.45123e-22	4.02002e-20
eGFR	SPINK4	eGFR_irnt	-0.226129	0.0222107	-10.1811	8.82653e-24	2.89617e-22	4.77868e-20
eGFR	CA14	eGFR_irnt	-0.238268	0.023447	-10.162	1.06441e-23	3.47153e-22	5.76274e-20
eGFR	TNFRSF9	eGFR_irnt	-0.229673	0.0226258	-10.1509	1.18528e-23	3.84256e-22	6.41708e-20
eGFR	NOS1	eGFR_irnt	-0.207141	0.0204711	-10.1187	1.62284e-23	5.22979e-22	8.78605e-20
eGFR	TINAGL1	eGFR_irnt	-0.238285	0.0235576	-10.115	1.6822e-23	5.38903e-22	9.10746e-20
eGFR	NECAB2	eGFR_irnt	-0.245643	0.0242961	-10.1104	1.75904e-23	5.60202e-22	9.52343e-20
eGFR	ASGR2	eGFR_irnt	-0.248144	0.0245577	-10.1045	1.86232e-23	5.89625e-22	1.00826e-19
eGFR	CA12	eGFR_irnt	-0.247837	0.0245425	-10.0983	1.97891e-23	6.22896e-22	1.07138e-19
eGFR	KLK6	eGFR_irnt	-0.243489	0.0241711	-10.0736	2.51449e-23	7.86904e-22	1.36134e-19
eGFR	CD274	eGFR_irnt	-0.243236	0.0241582	-10.0685	2.64149e-23	8.21897e-22	1.4301e-19
eGFR	CCN3	eGFR_irnt	-0.221136	0.0219871	-10.0575	2.9371e-23	9.08654e-22	1.59014e-19
eGFR	SBSN	eGFR_irnt	-0.246145	0.0245238	-10.037	3.58183e-23	1.10182e-21	1.9392e-19
eGFR	TNFRSF14	eGFR_irnt	-0.235046	0.023438	-10.0284	3.89182e-23	1.19041e-21	2.10703e-19
eGFR	SERPINF1	eGFR_irnt	-0.243401	0.0242766	-10.0262	3.97654e-23	1.20949e-21	2.1529e-19
eGFR	SIRPB1	eGFR_irnt	-0.24068	0.0241042	-9.98499	5.91189e-23	1.7881e-21	3.2007e-19
eGFR	FABP4	eGFR_irnt	-0.213601	0.0214346	-9.96524	7.14646e-23	2.1495e-21	3.86909e-19
eGFR	SCGB1A1	eGFR_irnt	-0.222079	0.022336	-9.94265	8.87457e-23	2.65453e-21	4.80469e-19
eGFR	SEL1L	eGFR_irnt	-0.227772	0.0230294	-9.8905	1.46063e-22	4.34498e-21	7.90786e-19
eGFR	F3	eGFR_irnt	-0.209644	0.0212657	-9.85833	1.98403e-22	5.8697e-21	1.07416e-18
eGFR	AFAP1L1	eGFR_irnt	-0.219316	0.022298	-9.83569	2.45984e-22	7.2378e-21	1.33176e-18
eGFR	NCS1	eGFR_irnt	-0.203963	0.0207434	-9.83271	2.5304e-22	7.40517e-21	1.36996e-18
eGFR	CCER2	eGFR_irnt	-0.243329	0.0247695	-9.82374	2.75487e-22	8.01876e-21	1.49149e-18
eGFR	CD74	eGFR_irnt	-0.214534	0.0218789	-9.80552	3.27341e-22	9.47713e-21	1.77222e-18
eGFR	LGALS7	eGFR_irnt	-0.220971	0.0225599	-9.7949	3.61938e-22	1.0423e-20	1.95953e-18
eGFR	IL15RA	eGFR_irnt	-0.217816	0.022244	-9.79213	3.7152e-22	1.06424e-20	2.01141e-18
eGFR	PSAP	eGFR_irnt	-0.21663	0.022156	-9.77747	4.26654e-22	1.21574e-20	2.30991e-18
eGFR	DLK1	eGFR_irnt	-0.218822	0.0224021	-9.76794	4.66785e-22	1.32313e-20	2.52717e-18
eGFR	NCR1	eGFR_irnt	-0.236992	0.0242775	-9.76177	4.94747e-22	1.39177e-20	2.67856e-18
eGFR	CHCHD10	eGFR_irnt	-0.206173	0.0211211	-9.76147	4.96144e-22	1.39177e-20	2.68612e-18
eGFR	CD300A	eGFR_irnt	-0.230236	0.0235893	-9.76019	5.02144e-22	1.40134e-20	2.71861e-18
eGFR	NUCB2	eGFR_irnt	-0.226564	0.0233916	-9.6857	1.01055e-21	2.80571e-20	5.47114e-18
eGFR	CX3CL1	eGFR_irnt	-0.233676	0.0241661	-9.66959	1.17484e-21	3.24519e-20	6.36056e-18
eGFR	LZTS1	eGFR_irnt	-0.207485	0.0214908	-9.65462	1.35106e-21	3.71301e-20	7.31463e-18
eGFR	PYDC1	eGFR_irnt	-0.224457	0.0232797	-9.64174	1.52341e-21	4.16553e-20	8.24776e-18
eGFR	CD302	eGFR_irnt	-0.208059	0.0215888	-9.63736	1.58692e-21	4.31738e-20	8.59159e-18
eGFR	VIT	eGFR_irnt	-0.220672	0.0229993	-9.5947	2.35923e-21	6.38645e-20	1.27729e-17
eGFR	CD27	eGFR_irnt	-0.23068	0.0240589	-9.58817	2.50655e-21	6.75146e-20	1.35704e-17
eGFR	CRIM1	eGFR_irnt	-0.21628	0.0226883	-9.53267	4.18786e-21	1.12243e-19	2.26731e-17
eGFR	MOG	eGFR_irnt	-0.207277	0.0217746	-9.51922	4.74053e-21	1.2643e-19	2.56652e-17
eGFR	VSIG2	eGFR_irnt	-0.211025	0.022185	-9.51207	5.06338e-21	1.34378e-19	2.74131e-17
eGFR	NPPC	eGFR_irnt	-0.223276	0.0234873	-9.50625	5.34182e-21	1.41076e-19	2.89206e-17
eGFR	CCBE1	eGFR_irnt	-0.218868	0.0230487	-9.4959	5.87543e-21	1.54415e-19	3.18096e-17
eGFR	IL18BP	eGFR_irnt	-0.209477	0.0220915	-9.48226	6.65975e-21	1.74183e-19	3.60559e-17
eGFR	PILRB	eGFR_irnt	-0.21695	0.0229838	-9.43925	9.87629e-21	2.57068e-19	5.34702e-17
eGFR	CD93	eGFR_irnt	-0.222688	0.0236264	-9.42539	1.12098e-20	2.90382e-19	6.06899e-17
eGFR	CLEC7A	eGFR_irnt	-0.23121	0.0245478	-9.41878	1.19069e-20	3.06972e-19	6.44642e-17
eGFR	SCARF2	eGFR_irnt	-0.171294	0.0182156	-9.40374	1.36577e-20	3.50441e-19	7.3943e-17
eGFR	PRG2	eGFR_irnt	-0.232275	0.0247461	-9.38632	1.60045e-20	4.08718e-19	8.66482e-17
eGFR	LUZP2	eGFR_irnt	-0.226404	0.0241335	-9.38132	1.67488e-20	4.25719e-19	9.06781e-17
eGFR	LILRB4	eGFR_irnt	-0.212032	0.022625	-9.37157	1.83013e-20	4.63006e-19	9.90833e-17
eGFR	SNCG	eGFR_irnt	-0.208591	0.0222612	-9.37014	1.85403e-20	4.6687e-19	1.00377e-16
eGFR	LMNB2	eGFR_irnt	-0.208494	0.0222553	-9.36827	1.88575e-20	4.72661e-19	1.02095e-16
eGFR	CD79B	eGFR_irnt	-0.226045	0.0241352	-9.36579	1.92883e-20	4.81231e-19	1.04427e-16
eGFR	ADAM9	eGFR_irnt	-0.223583	0.0238982	-9.35563	2.11517e-20	5.253e-19	1.14515e-16
eGFR	TNFRSF4	eGFR_irnt	-0.218102	0.0233651	-9.33454	2.5606e-20	6.33019e-19	1.38631e-16
eGFR	CGREF1	eGFR_irnt	-0.227241	0.0243651	-9.32649	2.75391e-20	6.77712e-19	1.49097e-16
eGFR	INHBB	eGFR_irnt	-0.216404	0.0232602	-9.30365	3.38519e-20	8.26269e-19	1.83274e-16
eGFR	ADAMTS15	eGFR_irnt	-0.232543	0.0249951	-9.30356	3.3881e-20	8.26269e-19	1.83432e-16
eGFR	LCN2	eGFR_irnt	-0.220337	0.0236914	-9.30032	3.48845e-20	8.46928e-19	1.88865e-16
eGFR	RGMA	eGFR_irnt	-0.22966	0.0247604	-9.27532	4.37009e-20	1.05623e-18	2.36597e-16
eGFR	WFDC12	eGFR_irnt	-0.208212	0.0225089	-9.25019	5.47768e-20	1.31805e-18	2.96562e-16
eGFR	DEFB1	eGFR_irnt	-0.201892	0.0218289	-9.24882	5.54562e-20	1.32849e-18	3.0024e-16
eGFR	CCL14	eGFR_irnt	-0.216142	0.0234068	-9.23413	6.32655e-20	1.5089e-18	3.4252e-16
eGFR	KRT19	eGFR_irnt	-0.215653	0.0234655	-9.19024	9.36918e-20	2.22477e-18	5.07247e-16
eGFR	MEPE	eGFR_irnt	-0.212975	0.0231833	-9.18658	9.6798e-20	2.28849e-18	5.24064e-16
eGFR	PRSS22	eGFR_irnt	-0.234283	0.025638	-9.13814	1.4899e-19	3.5071e-18	8.06633e-16
eGFR	ESAM	eGFR_irnt	-0.219703	0.0240795	-9.1241	1.68762e-19	3.95531e-18	9.13676e-16
eGFR	REG3A	eGFR_irnt	-0.202065	0.0221607	-9.11818	1.77863e-19	4.15065e-18	9.62951e-16
eGFR	RETN	eGFR_irnt	-0.221129	0.0242558	-9.11653	1.80473e-19	4.19349e-18	9.77083e-16
eGFR	CXCL16	eGFR_irnt	-0.214915	0.0235804	-9.11415	1.84323e-19	4.26155e-18	9.97923e-16
eGFR	CXADR	eGFR_irnt	-0.212742	0.0233429	-9.11375	1.84977e-19	4.26155e-18	1.00147e-15
eGFR	EPHA4	eGFR_irnt	-0.2252	0.0247957	-9.08223	2.4446e-19	5.60808e-18	1.32351e-15
eGFR	LGALS1	eGFR_irnt	-0.208417	0.0229539	-9.0798	2.49773e-19	5.70578e-18	1.35227e-15
eGFR	PI3	eGFR_irnt	-0.215919	0.023835	-9.0589	3.00326e-19	6.8318e-18	1.62597e-15
eGFR	NCCRP1	eGFR_irnt	-0.221495	0.0244523	-9.05826	3.02028e-19	6.84177e-18	1.63518e-15
eGFR	EDNRB	eGFR_irnt	-0.212922	0.0235303	-9.04884	3.28144e-19	7.40239e-18	1.77657e-15
eGFR	CANT1	eGFR_irnt	-0.218231	0.0242416	-9.00232	4.93766e-19	1.10923e-17	2.67325e-15
eGFR	KLRB1	eGFR_irnt	-0.217221	0.0241415	-8.9978	5.13699e-19	1.14924e-17	2.78117e-15
eGFR	INSL4	eGFR_irnt	-0.224674	0.0249827	-8.99319	5.34898e-19	1.19174e-17	2.89594e-15
eGFR	EFEMP2	eGFR_irnt	-0.202751	0.0225945	-8.97349	6.35443e-19	1.40996e-17	3.44029e-15
eGFR	PLA2G1B	eGFR_irnt	-0.225283	0.0251083	-8.97244	6.41295e-19	1.41713e-17	3.47197e-15
eGFR	UMOD	eGFR_irnt	0.217589	0.0242695	8.96557	6.80981e-19	1.49871e-17	3.68683e-15
eGFR	PPP1R14D	eGFR_irnt	-0.203284	0.0226753	-8.96499	6.84434e-19	1.50021e-17	3.70553e-15
eGFR	RNASET2	eGFR_irnt	-0.214094	0.0238867	-8.96289	6.97059e-19	1.52172e-17	3.77388e-15
eGFR	SPINK5	eGFR_irnt	-0.215106	0.0240524	-8.9432	8.27612e-19	1.79947e-17	4.48069e-15
eGFR	GPR158	eGFR_irnt	-0.216728	0.0242861	-8.92396	9.78521e-19	2.11909e-17	5.29771e-15
eGFR	TNFRSF8	eGFR_irnt	-0.219738	0.0246425	-8.91703	1.03924e-18	2.24161e-17	5.62644e-15
eGFR	IL19	eGFR_irnt	-0.21553	0.0241765	-8.91485	1.05908e-18	2.27533e-17	5.73383e-15
eGFR	NEFL	eGFR_irnt	-0.166857	0.0187917	-8.87925	1.44207e-18	3.08591e-17	7.80735e-15
eGFR	ADAM12	eGFR_irnt	-0.218153	0.0246613	-8.84596	1.92259e-18	4.098e-17	1.04089e-14
eGFR	CALML4	eGFR_irnt	-0.19723	0.0223131	-8.83918	2.03837e-18	4.32774e-17	1.10357e-14
eGFR	VWC2L	eGFR_irnt	-0.207223	0.0234641	-8.83152	2.17738e-18	4.60483e-17	1.17884e-14
eGFR	RSPO3	eGFR_irnt	-0.199173	0.0225553	-8.83044	2.19768e-18	4.61931e-17	1.18983e-14
eGFR	PSAPL1	eGFR_irnt	-0.21438	0.0242779	-8.83025	2.2013e-18	4.61931e-17	1.19178e-14
eGFR	PODXL2	eGFR_irnt	-0.206833	0.0234575	-8.81735	2.45984e-18	5.14192e-17	1.33176e-14
eGFR	TNFRSF10A	eGFR_irnt	-0.199963	0.022691	-8.81244	2.56581e-18	5.3428e-17	1.38913e-14
eGFR	RNASE10	eGFR_irnt	-0.21046	0.0239003	-8.80572	2.71848e-18	5.63902e-17	1.47178e-14
eGFR	LGALS4	eGFR_irnt	-0.187025	0.0212563	-8.79858	2.89029e-18	5.97252e-17	1.5648e-14
eGFR	IGFL3	eGFR_irnt	-0.191748	0.0218344	-8.78194	3.33354e-18	6.86227e-17	1.80478e-14
eGFR	LGALS9	eGFR_irnt	-0.192567	0.0219547	-8.77109	3.65822e-18	7.50212e-17	1.98056e-14
eGFR	SLC39A5	eGFR_irnt	-0.203536	0.0232234	-8.76425	3.87875e-18	7.92436e-17	2.09996e-14
eGFR	QPCT	eGFR_irnt	-0.211244	0.024167	-8.74101	4.73042e-18	9.62801e-17	2.56105e-14
eGFR	OAF	eGFR_irnt	-0.202046	0.0231194	-8.73922	4.80357e-18	9.74027e-17	2.60065e-14
eGFR	REG1A	eGFR_irnt	-0.197955	0.022671	-8.73164	5.12414e-18	1.03515e-16	2.77421e-14
eGFR	RBP2	eGFR_irnt	-0.20221	0.0232327	-8.70369	6.5006e-18	1.30423e-16	3.51942e-14
eGFR	EFEMP1	eGFR_irnt	-0.177383	0.0203804	-8.70362	6.50426e-18	1.30423e-16	3.52141e-14
eGFR	PCDH7	eGFR_irnt	-0.210416	0.0241882	-8.69912	6.75815e-18	1.35013e-16	3.65886e-14
eGFR	EDN1	eGFR_irnt	-0.191588	0.0221001	-8.66909	8.71834e-18	1.73533e-16	4.72011e-14
eGFR	TGFBR1	eGFR_irnt	-0.205396	0.0237102	-8.66279	9.19598e-18	1.8237e-16	4.9787e-14
eGFR	AHNAK2	eGFR_irnt	-0.200393	0.0231825	-8.64418	1.07638e-17	2.12682e-16	5.8275e-14
eGFR	ELN	eGFR_irnt	-0.147784	0.0171487	-8.61779	1.34474e-17	2.64743e-16	7.28043e-14
eGFR	TFF1	eGFR_irnt	-0.182388	0.0211675	-8.61642	1.36026e-17	2.66828e-16	7.36444e-14
eGFR	CHRDL1	eGFR_irnt	-0.199596	0.0231762	-8.61212	1.41045e-17	2.75675e-16	7.63618e-14
eGFR	BAMBI	eGFR_irnt	-0.209541	0.0245694	-8.52853	2.84221e-17	5.53516e-16	1.53878e-13
eGFR	PTK7	eGFR_irnt	-0.208214	0.024422	-8.52569	2.91033e-17	5.6475e-16	1.57565e-13
eGFR	CFC1	eGFR_irnt	-0.200026	0.0235436	-8.496	3.72676e-17	7.20595e-16	2.01767e-13
eGFR	SPRR3	eGFR_irnt	-0.198491	0.023391	-8.4858	4.05673e-17	7.81606e-16	2.19631e-13
eGFR	IGSF8	eGFR_irnt	-0.204401	0.0241023	-8.48053	4.23803e-17	8.13641e-16	2.29447e-13
eGFR	TREML2	eGFR_irnt	-0.206339	0.024364	-8.469	4.66368e-17	8.92197e-16	2.52492e-13
eGFR	PNLIPRP1	eGFR_irnt	-0.209725	0.024784	-8.46212	4.93731e-17	9.41219e-16	2.67306e-13
eGFR	MMP13	eGFR_irnt	-0.203872	0.0241596	-8.43856	6.00016e-17	1.13982e-15	3.24849e-13
eGFR	CDH1	eGFR_irnt	-0.195159	0.0231497	-8.4303	6.42391e-17	1.21605e-15	3.4779e-13
eGFR	NPHS1	eGFR_irnt	0.21107	0.025056	8.42394	6.77035e-17	1.27353e-15	3.66547e-13
eGFR	SYT1	eGFR_irnt	-0.205055	0.0243422	-8.42386	6.77462e-17	1.27353e-15	3.66778e-13
eGFR	CD300C	eGFR_irnt	-0.201485	0.0239401	-8.4162	7.21657e-17	1.35192e-15	3.90705e-13
eGFR	REG1B	eGFR_irnt	-0.189532	0.0225214	-8.41566	7.24863e-17	1.35324e-15	3.92441e-13
eGFR	PDCD1LG2	eGFR_irnt	-0.207804	0.0247814	-8.3855	9.29159e-17	1.72868e-15	5.03047e-13
eGFR	ADAM23	eGFR_irnt	-0.206663	0.0246746	-8.37553	1.00841e-16	1.8697e-15	5.45952e-13
eGFR	CD46	eGFR_irnt	-0.203409	0.0242891	-8.37449	1.01708e-16	1.87933e-15	5.50645e-13
eGFR	CD99L2	eGFR_irnt	-0.206664	0.024711	-8.36325	1.1153e-16	2.05383e-15	6.03825e-13
eGFR	TMPRSS11D	eGFR_irnt	-0.208514	0.0249381	-8.36124	1.13381e-16	2.08082e-15	6.13843e-13
eGFR	RAET1L_ULBP2	eGFR_irnt	-0.197848	0.0236893	-8.35176	1.22543e-16	2.24138e-15	6.63449e-13
eGFR	NOL3	eGFR_irnt	-0.196874	0.023589	-8.34603	1.2842e-16	2.34096e-15	6.95266e-13
eGFR	SUSD4	eGFR_irnt	-0.195363	0.0234269	-8.33924	1.35759e-16	2.46644e-15	7.35e-13
eGFR	KIRREL2	eGFR_irnt	-0.213946	0.025777	-8.2999	1.87138e-16	3.38851e-15	1.01316e-12
eGFR	PTH1R	eGFR_irnt	-0.2012	0.0242437	-8.29908	1.88403e-16	3.40004e-15	1.02001e-12
eGFR	CCL15	eGFR_irnt	-0.194392	0.0234264	-8.298	1.90068e-16	3.41871e-15	1.02903e-12
eGFR	PRAP1	eGFR_irnt	-0.196673	0.0237291	-8.28826	2.05735e-16	3.68824e-15	1.11385e-12
eGFR	BTN3A2	eGFR_irnt	-0.196285	0.0236912	-8.28514	2.1102e-16	3.7705e-15	1.14246e-12
eGFR	CALCB	eGFR_irnt	-0.195401	0.0236765	-8.25294	2.74027e-16	4.8802e-15	1.48358e-12
eGFR	DTX3	eGFR_irnt	-0.181007	0.0220236	-8.21877	3.61224e-16	6.39588e-15	1.95567e-12
eGFR	CRELD1	eGFR_irnt	-0.194404	0.0236539	-8.21868	3.61496e-16	6.39588e-15	1.95714e-12
eGFR	GIPC2	eGFR_irnt	-0.177538	0.0216211	-8.21131	3.83626e-16	6.76532e-15	2.07695e-12
eGFR	CD200	eGFR_irnt	-0.200777	0.0244847	-8.20009	4.19934e-16	7.38157e-15	2.27352e-12
eGFR	FABP1	eGFR_irnt	-0.183286	0.022362	-8.19631	4.32902e-16	7.5849e-15	2.34373e-12
eGFR	PALM2	eGFR_irnt	-0.173911	0.0212534	-8.18274	4.82852e-16	8.41909e-15	2.61416e-12
eGFR	FAM3B	eGFR_irnt	-0.196956	0.0240703	-8.18254	4.83623e-16	8.41909e-15	2.61834e-12
eGFR	FCER2	eGFR_irnt	-0.203758	0.024905	-8.18141	4.8804e-16	8.46875e-15	2.64225e-12
eGFR	DSG3	eGFR_irnt	-0.193797	0.0236999	-8.17711	5.05161e-16	8.73783e-15	2.73494e-12
eGFR	LCN15	eGFR_irnt	-0.18954	0.0231977	-8.17062	5.32198e-16	9.17618e-15	2.88132e-12
eGFR	SLPI	eGFR_irnt	-0.206975	0.0253773	-8.1559	5.98881e-16	1.02931e-14	3.24234e-12
eGFR	VASN	eGFR_irnt	-0.197809	0.0242577	-8.15449	6.05689e-16	1.03772e-14	3.2792e-12
eGFR	CHGA	eGFR_irnt	-0.184644	0.0226805	-8.14109	6.74308e-16	1.15164e-14	3.6507e-12
eGFR	KLRK1	eGFR_irnt	-0.206868	0.0254369	-8.13262	7.21561e-16	1.22847e-14	3.90653e-12
eGFR	OSCAR	eGFR_irnt	-0.194204	0.0238825	-8.13166	7.27103e-16	1.23402e-14	3.93653e-12
eGFR	PRELP	eGFR_irnt	-0.172819	0.0212723	-8.12413	7.72206e-16	1.30648e-14	4.18072e-12
eGFR	NEO1	eGFR_irnt	-0.196746	0.0242451	-8.1149	8.31224e-16	1.40195e-14	4.50025e-12
eGFR	IL12A_IL12B	eGFR_irnt	-0.197994	0.0245511	-8.06459	1.24021e-15	2.08525e-14	6.71452e-12
eGFR	PRRT2	eGFR_irnt	-0.200819	0.0249072	-8.0627	1.25898e-15	2.11026e-14	6.81614e-12
eGFR	HSPA2	eGFR_irnt	-0.183154	0.0227719	-8.04297	1.47192e-15	2.45956e-14	7.96897e-12
eGFR	SLITRK5	eGFR_irnt	-0.193745	0.024109	-8.03619	1.55306e-15	2.58716e-14	8.40826e-12
eGFR	LIFR	eGFR_irnt	-0.203324	0.0253036	-8.03535	1.5634e-15	2.5964e-14	8.46427e-12
eGFR	CA4	eGFR_irnt	-0.203116	0.0252952	-8.02985	1.63284e-15	2.70343e-14	8.84022e-12
eGFR	MYBPC1	eGFR_irnt	-0.162801	0.020276	-8.02927	1.64036e-15	2.70759e-14	8.88089e-12
eGFR	DEFA1	eGFR_irnt	-0.202265	0.0252181	-8.02063	1.75621e-15	2.89e-14	9.50811e-12
eGFR	CCN4	eGFR_irnt	-0.186233	0.0233488	-7.97612	2.49318e-15	4.09033e-14	1.34981e-11
eGFR	PRSS2	eGFR_irnt	-0.191531	0.0240262	-7.97175	2.58014e-15	4.2202e-14	1.39689e-11
eGFR	GRP	eGFR_irnt	-0.191743	0.0241078	-7.95357	2.97549e-15	4.85221e-14	1.61093e-11
eGFR	HNMT	eGFR_irnt	-0.177154	0.0223466	-7.92755	3.64706e-15	5.92949e-14	1.97452e-11
eGFR	TNFRSF13B	eGFR_irnt	-0.195623	0.0248049	-7.88647	5.02269e-15	8.14157e-14	2.71929e-11
eGFR	CLIC5	eGFR_irnt	-0.191455	0.0242923	-7.88133	5.22724e-15	8.44785e-14	2.83003e-11
eGFR	EPB41L2	eGFR_irnt	-0.186764	0.0238212	-7.84024	7.18738e-15	1.15811e-13	3.89125e-11
eGFR	SPON1	eGFR_irnt	-0.176045	0.0225015	-7.82372	8.16518e-15	1.31176e-13	4.42063e-11
eGFR	KAZALD1	eGFR_irnt	-0.190576	0.024452	-7.79391	1.0273e-14	1.6455e-13	5.56178e-11
eGFR	LAIR2	eGFR_irnt	-0.196778	0.0252768	-7.78492	1.10075e-14	1.75795e-13	5.95945e-11
eGFR	ALCAM	eGFR_irnt	-0.180367	0.0231904	-7.77766	1.16385e-14	1.85326e-13	6.30108e-11
eGFR	CCL16	eGFR_irnt	-0.182703	0.0235158	-7.76936	1.24037e-14	1.96931e-13	6.71535e-11
eGFR	SHC3	eGFR_irnt	-0.186557	0.024036	-7.76156	1.31678e-14	2.08451e-13	7.12902e-11
eGFR	MYBPC2	eGFR_irnt	-0.163206	0.0211204	-7.72741	1.70956e-14	2.69842e-13	9.25558e-11
eGFR	MMP7	eGFR_irnt	-0.174277	0.0225642	-7.7236	1.75995e-14	2.76988e-13	9.52838e-11
eGFR	VMO1	eGFR_irnt	-0.183514	0.0237719	-7.71978	1.81201e-14	2.84355e-13	9.81024e-11
eGFR	BAG3	eGFR_irnt	-0.186451	0.0241598	-7.71742	1.84487e-14	2.88674e-13	9.98813e-11
eGFR	CD300LF	eGFR_irnt	-0.182968	0.0237457	-7.70534	2.02261e-14	3.15573e-13	1.09504e-10
eGFR	ADAMTSL5	eGFR_irnt	-0.192304	0.0249757	-7.69961	2.11277e-14	3.28693e-13	1.14385e-10
eGFR	NGFR	eGFR_irnt	-0.183796	0.0240803	-7.63263	3.50892e-14	5.44334e-13	1.89973e-10
eGFR	SPINT1	eGFR_irnt	-0.191346	0.0251228	-7.61643	3.96441e-14	6.13237e-13	2.14633e-10
eGFR	CD4	eGFR_irnt	-0.180201	0.0236611	-7.61589	3.98061e-14	6.1399e-13	2.1551e-10
eGFR	LILRA5	eGFR_irnt	-0.181341	0.0238409	-7.60629	4.2788e-14	6.58109e-13	2.31654e-10
eGFR	GABARAP	eGFR_irnt	-0.180361	0.0237299	-7.60058	4.46667e-14	6.85058e-13	2.41825e-10
eGFR	RTN4R	eGFR_irnt	-0.18361	0.0241727	-7.59577	4.63098e-14	7.08252e-13	2.50721e-10
eGFR	CD83	eGFR_irnt	-0.178147	0.02346	-7.59366	4.70472e-14	7.17504e-13	2.54714e-10
eGFR	OCLN	eGFR_irnt	-0.171154	0.0226068	-7.5709	5.58038e-14	8.48657e-13	3.02122e-10
eGFR	CCL23	eGFR_irnt	-0.174041	0.0231096	-7.53113	7.51099e-14	1.13906e-12	4.06645e-10
eGFR	PCOLCE	eGFR_irnt	-0.165525	0.0220606	-7.50321	9.24455e-14	1.39804e-12	5.005e-10
eGFR	NECAB1	eGFR_irnt	-0.183654	0.0244784	-7.50268	9.28125e-14	1.39969e-12	5.02487e-10
eGFR	CSTB	eGFR_irnt	-0.173245	0.0231063	-7.49774	9.62781e-14	1.44792e-12	5.2125e-10
eGFR	SMOC1	eGFR_irnt	-0.161107	0.0215085	-7.49037	1.01692e-13	1.52112e-12	5.50558e-10
eGFR	GPHA2	eGFR_irnt	-0.173272	0.0231328	-7.49035	1.01708e-13	1.52112e-12	5.50645e-10
eGFR	WFDC1	eGFR_irnt	-0.176035	0.0235057	-7.48901	1.02718e-13	1.532e-12	5.56115e-10
eGFR	SEMA3G	eGFR_irnt	-0.19058	0.0254677	-7.48321	1.07235e-13	1.59497e-12	5.80569e-10
eGFR	PLAUR	eGFR_irnt	-0.167904	0.0224513	-7.47859	1.10964e-13	1.64591e-12	6.00759e-10
eGFR	PTPRS	eGFR_irnt	-0.184097	0.0246428	-7.47062	1.17707e-13	1.74116e-12	6.37263e-10
eGFR	HAVCR1	eGFR_irnt	-0.152171	0.0203836	-7.46539	1.22352e-13	1.80495e-12	6.62416e-10
eGFR	SIGLEC6	eGFR_irnt	-0.188825	0.0254124	-7.43043	1.58344e-13	2.32955e-12	8.57275e-10
eGFR	SLITRK6	eGFR_irnt	-0.178895	0.0241115	-7.4195	1.71604e-13	2.51682e-12	9.29063e-10
eGFR	TNKS1BP1	eGFR_irnt	-0.183845	0.0247797	-7.41918	1.72003e-13	2.51682e-12	9.31222e-10
eGFR	NELL1	eGFR_irnt	0.185942	0.0250907	7.41079	1.82951e-13	2.6698e-12	9.90497e-10
eGFR	CD207	eGFR_irnt	-0.184048	0.0248384	-7.40979	1.84288e-13	2.68208e-12	9.97734e-10
eGFR	SBSPON	eGFR_irnt	-0.173451	0.0234146	-7.40783	1.86969e-13	2.7138e-12	1.01225e-09
eGFR	FZD8	eGFR_irnt	-0.180359	0.024362	-7.40328	1.93311e-13	2.79836e-12	1.04659e-09
eGFR	PHLDB1	eGFR_irnt	-0.177259	0.0239562	-7.39928	1.99069e-13	2.87403e-12	1.07776e-09
eGFR	USP28	eGFR_irnt	-0.16616	0.0224891	-7.38848	2.15457e-13	3.10235e-12	1.16648e-09
eGFR	SYNM	eGFR_irnt	-0.158622	0.0214957	-7.37924	2.30545e-13	3.3108e-12	1.24817e-09
eGFR	ADGRB3	eGFR_irnt	-0.178583	0.0242166	-7.3744	2.38844e-13	3.41663e-12	1.2931e-09
eGFR	CALB1	eGFR_irnt	-0.170429	0.0231116	-7.37421	2.39176e-13	3.41663e-12	1.2949e-09
eGFR	TIGIT	eGFR_irnt	-0.179104	0.0243037	-7.36942	2.47699e-13	3.52907e-12	1.34104e-09
eGFR	CD276	eGFR_irnt	-0.174219	0.0236851	-7.35562	2.73954e-13	3.89289e-12	1.48319e-09
eGFR	CPZ	eGFR_irnt	-0.163616	0.0222493	-7.35375	2.77699e-13	3.93577e-12	1.50346e-09
eGFR	PAM	eGFR_irnt	-0.180698	0.0245813	-7.35103	2.83261e-13	4.00412e-12	1.53358e-09
eGFR	CLPS	eGFR_irnt	-0.185353	0.0252296	-7.34664	2.9248e-13	4.12367e-12	1.58349e-09
eGFR	SERPINB4	eGFR_irnt	-0.172951	0.0235787	-7.33505	3.18233e-13	4.4751e-12	1.72291e-09
eGFR	SPACA5	eGFR_irnt	-0.16942	0.0232201	-7.29626	4.21699e-13	5.91471e-12	2.28308e-09
eGFR	IGF1R	eGFR_irnt	-0.173069	0.0237915	-7.27442	4.93828e-13	6.90849e-12	2.67359e-09
eGFR	REN	eGFR_irnt	-0.187827	0.0258563	-7.26428	5.31285e-13	7.41335e-12	2.87638e-09
eGFR	RTBDN	eGFR_irnt	-0.173137	0.0238445	-7.26106	5.43771e-13	7.56806e-12	2.94398e-09
eGFR	PGA4	eGFR_irnt	-0.180834	0.0249825	-7.23841	6.4006e-13	8.88534e-12	3.46528e-09
eGFR	FNDC1	eGFR_irnt	-0.177081	0.0244692	-7.23688	6.47119e-13	8.96036e-12	3.5035e-09
eGFR	DDR1	eGFR_irnt	-0.181627	0.0251218	-7.22984	6.8067e-13	9.40089e-12	3.68515e-09
eGFR	CD5	eGFR_irnt	-0.179468	0.0248289	-7.22817	6.88892e-13	9.49023e-12	3.72966e-09
eGFR	SIRPA	eGFR_irnt	-0.170566	0.0236155	-7.22264	7.16775e-13	9.84929e-12	3.88062e-09
eGFR	APOA2	eGFR_irnt	-0.173639	0.0240708	-7.21368	7.6431e-13	1.04759e-11	4.13798e-09
eGFR	HJV	eGFR_irnt	-0.177625	0.0246287	-7.2121	7.73028e-13	1.05686e-11	4.18518e-09
eGFR	AHNAK	eGFR_irnt	-0.172913	0.0239843	-7.20941	7.88067e-13	1.07471e-11	4.26659e-09
eGFR	TYRP1	eGFR_irnt	-0.172924	0.0240328	-7.19533	8.71583e-13	1.18562e-11	4.71875e-09
eGFR	IL17C	eGFR_irnt	-0.179969	0.0250439	-7.18615	9.30684e-13	1.26284e-11	5.03872e-09
eGFR	REG4	eGFR_irnt	-0.158359	0.0220545	-7.18037	9.69891e-13	1.31275e-11	5.25099e-09
eGFR	CD248	eGFR_irnt	-0.160975	0.0224338	-7.17556	1.00374e-12	1.35517e-11	5.43424e-09
eGFR	JUN	eGFR_irnt	-0.173855	0.0242359	-7.17343	1.01909e-12	1.37247e-11	5.51735e-09
eGFR	SOX9	eGFR_irnt	-0.175373	0.0244881	-7.16154	1.1091e-12	1.48999e-11	6.00468e-09
eGFR	ANKRD2	eGFR_irnt	-0.166399	0.0232618	-7.1533	1.17605e-12	1.57602e-11	6.36714e-09
eGFR	EFNB2	eGFR_irnt	-0.176625	0.0246992	-7.15102	1.1953e-12	1.59545e-11	6.47138e-09
eGFR	RARRES2	eGFR_irnt	-0.171972	0.024049	-7.15088	1.19644e-12	1.59545e-11	6.47754e-09
eGFR	PGLYRP1	eGFR_irnt	-0.171014	0.023936	-7.14465	1.25061e-12	1.66359e-11	6.7708e-09
eGFR	SPINT2	eGFR_irnt	-0.16912	0.0237014	-7.13543	1.33519e-12	1.77175e-11	7.22874e-09
eGFR	PDCD1	eGFR_irnt	-0.178118	0.0249821	-7.12983	1.38934e-12	1.83909e-11	7.52187e-09
eGFR	RYK	eGFR_irnt	-0.172182	0.0242172	-7.10989	1.59987e-12	2.11261e-11	8.66171e-09
eGFR	ANGPT2	eGFR_irnt	-0.175876	0.0247435	-7.10794	1.62209e-12	2.13674e-11	8.78202e-09
eGFR	AIF1L	eGFR_irnt	-0.166634	0.023486	-7.09504	1.77683e-12	2.3349e-11	9.61978e-09
eGFR	IVL	eGFR_irnt	-0.158796	0.0223949	-7.09073	1.83167e-12	2.40112e-11	9.91664e-09
eGFR	SEZ6L	eGFR_irnt	-0.17174	0.0242705	-7.0761	2.0306e-12	2.65548e-11	1.09937e-08
eGFR	KITLG	eGFR_irnt	-0.168402	0.0239744	-7.02426	2.92119e-12	3.81093e-11	1.58153e-08
eGFR	IL4R	eGFR_irnt	-0.159765	0.0227643	-7.01822	3.04732e-12	3.96591e-11	1.64982e-08
eGFR	TNFRSF6B	eGFR_irnt	-0.168045	0.0239771	-7.00857	3.2596e-12	4.23201e-11	1.76475e-08
eGFR	IL12B	eGFR_irnt	-0.173245	0.0248932	-6.95952	4.58509e-12	5.93867e-11	2.48237e-08
eGFR	DSG2	eGFR_irnt	-0.173143	0.0249203	-6.94786	4.97057e-12	6.42259e-11	2.69107e-08
eGFR	KRT5	eGFR_irnt	-0.16684	0.0240471	-6.93807	5.3189e-12	6.85631e-11	2.87965e-08
eGFR	IL12RB1	eGFR_irnt	-0.164944	0.0239249	-6.89423	7.19575e-12	9.25363e-11	3.89578e-08
eGFR	CD300LB	eGFR_irnt	-0.171432	0.0249074	-6.88276	7.78574e-12	9.98863e-11	4.2152e-08
eGFR	ABCA2	eGFR_irnt	-0.164794	0.0239749	-6.87362	8.28946e-12	1.06097e-10	4.48791e-08
eGFR	PPL	eGFR_irnt	-0.167456	0.0244097	-6.86022	9.08577e-12	1.16015e-10	4.91904e-08
eGFR	AKAP2	eGFR_irnt	-0.161411	0.0235635	-6.85003	9.7416e-12	1.24096e-10	5.2741e-08
eGFR	CTSL	eGFR_irnt	-0.146408	0.0213848	-6.84636	9.98895e-12	1.26949e-10	5.40802e-08
eGFR	PRSS8	eGFR_irnt	-0.158487	0.023162	-6.84254	1.02527e-11	1.29995e-10	5.55079e-08
eGFR	CHCHD6	eGFR_irnt	-0.152545	0.0223093	-6.83772	1.05956e-11	1.33891e-10	5.73647e-08
eGFR	LTBP2	eGFR_irnt	-0.121731	0.0178034	-6.83753	1.06094e-11	1.33891e-10	5.74394e-08
eGFR	IL2RA	eGFR_irnt	-0.165898	0.0242876	-6.83056	1.11256e-11	1.40078e-10	6.02337e-08
eGFR	DRAXIN	eGFR_irnt	-0.167497	0.0245252	-6.82957	1.12008e-11	1.40699e-10	6.06411e-08
eGFR	FABP2	eGFR_irnt	-0.161759	0.0237673	-6.80596	1.31531e-11	1.6484e-10	7.12107e-08
eGFR	PPP1R1A	eGFR_irnt	-0.15644	0.0229894	-6.80485	1.32524e-11	1.65701e-10	7.17483e-08
eGFR	CALCA	eGFR_irnt	-0.145031	0.021422	-6.77019	1.67609e-11	2.09087e-10	9.07435e-08
eGFR	MYL3	eGFR_irnt	-0.138969	0.0205427	-6.76485	1.73767e-11	2.1627e-10	9.40774e-08
eGFR	ZER1	eGFR_irnt	-0.149591	0.0221336	-6.75856	1.81307e-11	2.25137e-10	9.81598e-08
eGFR	ANKRD35	eGFR_irnt	-0.165671	0.0245193	-6.75676	1.83514e-11	2.27356e-10	9.93545e-08
eGFR	ADGRB1	eGFR_irnt	-0.170256	0.0253335	-6.72059	2.3411e-11	2.89378e-10	1.26747e-07
eGFR	CLEC5A	eGFR_irnt	-0.158498	0.0235948	-6.71751	2.38994e-11	2.94741e-10	1.29391e-07
eGFR	CDH6	eGFR_irnt	-0.158439	0.0236049	-6.71213	2.47779e-11	3.04881e-10	1.34148e-07
eGFR	SEZ6	eGFR_irnt	-0.161132	0.0240136	-6.71004	2.51287e-11	3.08496e-10	1.36047e-07
eGFR	APOA4	eGFR_irnt	-0.158841	0.0236867	-6.7059	2.58357e-11	3.16458e-10	1.39875e-07
eGFR	GGT5	eGFR_irnt	-0.164116	0.0245168	-6.694	2.79785e-11	3.41931e-10	1.51475e-07
eGFR	MEGF9	eGFR_irnt	-0.161785	0.0242114	-6.68219	3.0276e-11	3.69177e-10	1.63914e-07
eGFR	CD34	eGFR_irnt	-0.165248	0.0248137	-6.65954	3.52122e-11	4.28402e-10	1.90639e-07
eGFR	SEPTIN8	eGFR_irnt	-0.152724	0.0229742	-6.64764	3.81134e-11	4.6266e-10	2.06346e-07
eGFR	MYH7	eGFR_irnt	-0.145255	0.0218789	-6.63906	4.03498e-11	4.88711e-10	2.18454e-07
eGFR	NT-proBNP	eGFR_irnt	-0.142462	0.0214763	-6.63347	4.18744e-11	5.06045e-10	2.26708e-07
eGFR	CTSZ	eGFR_irnt	-0.158217	0.0238635	-6.63009	4.28241e-11	5.15625e-10	2.3185e-07
eGFR	SGCG	eGFR_irnt	-0.164134	0.0247564	-6.62997	4.28577e-11	5.15625e-10	2.32031e-07
eGFR	CRIP2	eGFR_irnt	-0.148355	0.0224564	-6.60635	5.01142e-11	6.01592e-10	2.71318e-07
eGFR	CCDC80	eGFR_irnt	-0.144264	0.0218431	-6.60455	5.07141e-11	6.07447e-10	2.74566e-07
eGFR	FGF23	eGFR_irnt	-0.163826	0.0248338	-6.59689	5.33438e-11	6.37535e-10	2.88803e-07
eGFR	CST5	eGFR_irnt	-0.155253	0.0235452	-6.59385	5.44261e-11	6.49037e-10	2.94663e-07
eGFR	CDH15	eGFR_irnt	-0.145975	0.0221622	-6.58665	5.70736e-11	6.79113e-10	3.08997e-07
eGFR	NT5C1A	eGFR_irnt	-0.152855	0.0232282	-6.58058	5.94018e-11	7.05266e-10	3.21601e-07
eGFR	GPNMB	eGFR_irnt	-0.156967	0.0238585	-6.5791	5.99819e-11	7.10596e-10	3.24742e-07
eGFR	AGRP	eGFR_irnt	-0.160296	0.0243972	-6.57025	6.35792e-11	7.51567e-10	3.44218e-07
eGFR	MATN2	eGFR_irnt	-0.161822	0.024735	-6.54222	7.64229e-11	9.01424e-10	4.13754e-07
eGFR	SIGLEC5	eGFR_irnt	-0.159784	0.024481	-6.52686	8.45029e-11	9.94562e-10	4.57499e-07
eGFR	NRXN1	eGFR_irnt	-0.156609	0.0240121	-6.52209	8.71827e-11	1.02388e-09	4.72007e-07
eGFR	SPINK2	eGFR_irnt	-0.153391	0.0235264	-6.51994	8.84118e-11	1.03606e-09	4.78662e-07
eGFR	CORO6	eGFR_irnt	-0.140723	0.0216237	-6.50782	9.56903e-11	1.11894e-09	5.18067e-07
eGFR	TFPI2	eGFR_irnt	-0.153531	0.0236521	-6.49123	1.06609e-10	1.24392e-09	5.77179e-07
eGFR	CCK	eGFR_irnt	-0.157523	0.0243098	-6.47983	1.14803e-10	1.33665e-09	6.21544e-07
eGFR	ST3GAL1	eGFR_irnt	-0.150306	0.0232041	-6.47756	1.16506e-10	1.35357e-09	6.30765e-07
eGFR	IL1R1	eGFR_irnt	-0.157163	0.0243276	-6.46029	1.30313e-10	1.51073e-09	7.05513e-07
eGFR	CD7	eGFR_irnt	-0.159545	0.0246988	-6.4596	1.30899e-10	1.51429e-09	7.08689e-07
eGFR	CSPG4	eGFR_irnt	-0.141127	0.0218865	-6.4481	1.41008e-10	1.62776e-09	7.63417e-07
eGFR	CD48	eGFR_irnt	-0.158318	0.0246115	-6.43268	1.55768e-10	1.79431e-09	8.43326e-07
eGFR	IGSF11	eGFR_irnt	-0.162573	0.0253792	-6.40576	1.85243e-10	2.12931e-09	1.0029e-06
eGFR	TPMT	eGFR_irnt	0.161961	0.0253275	6.39468	1.98907e-10	2.28153e-09	1.07688e-06
eGFR	MYH1	eGFR_irnt	-0.14141	0.0221378	-6.38772	2.07978e-10	2.38053e-09	1.12599e-06
eGFR	MAP7	eGFR_irnt	-0.150728	0.0236029	-6.38602	2.10255e-10	2.40153e-09	1.13832e-06
eGFR	VEGFB	eGFR_irnt	-0.161311	0.0252711	-6.38323	2.14053e-10	2.43976e-09	1.15888e-06
eGFR	SPRING1	eGFR_irnt	-0.154801	0.0242579	-6.38148	2.16462e-10	2.46075e-09	1.17192e-06
eGFR	NPIPA2	eGFR_irnt	-0.152569	0.023909	-6.38124	2.16804e-10	2.46075e-09	1.17378e-06
eGFR	CD58	eGFR_irnt	-0.154514	0.0242158	-6.38074	2.17493e-10	2.46341e-09	1.17751e-06
eGFR	KLRD1	eGFR_irnt	-0.155582	0.0244042	-6.37524	2.25285e-10	2.54634e-09	1.2197e-06
eGFR	GFRA3	eGFR_irnt	-0.150559	0.0236441	-6.36772	2.36376e-10	2.66613e-09	1.27974e-06
eGFR	NXPH1	eGFR_irnt	-0.156167	0.0245757	-6.3545	2.57198e-10	2.89494e-09	1.39247e-06
eGFR	OBP2B	eGFR_irnt	-0.146483	0.0230803	-6.34669	2.7033e-10	3.03644e-09	1.46357e-06
eGFR	CTRB1	eGFR_irnt	-0.157194	0.0247707	-6.34597	2.71567e-10	3.04402e-09	1.47026e-06
eGFR	ADGRE5	eGFR_irnt	-0.143022	0.0225535	-6.34145	2.79498e-10	3.12645e-09	1.5132e-06
eGFR	SLITRK1	eGFR_irnt	-0.151636	0.0239283	-6.33709	2.87361e-10	3.20778e-09	1.55577e-06
eGFR	TACSTD2	eGFR_irnt	-0.155899	0.0246634	-6.32107	3.18172e-10	3.54441e-09	1.72258e-06
eGFR	CALB2	eGFR_irnt	-0.151422	0.0239661	-6.31816	3.24106e-10	3.6031e-09	1.75471e-06
eGFR	CRELD2	eGFR_irnt	-0.155855	0.0247561	-6.29562	3.73839e-10	4.14747e-09	2.02396e-06
eGFR	IFI30	eGFR_irnt	-0.141835	0.0225573	-6.28773	3.92944e-10	4.35051e-09	2.1274e-06
eGFR	PEBP4	eGFR_irnt	-0.153416	0.0244283	-6.28025	4.1195e-10	4.55163e-09	2.2303e-06
eGFR	CST1	eGFR_irnt	-0.149528	0.0238479	-6.27009	4.39205e-10	4.84288e-09	2.37786e-06
eGFR	DTNB	eGFR_irnt	-0.147949	0.0236065	-6.26731	4.46981e-10	4.91861e-09	2.41995e-06
eGFR	ADGRE2	eGFR_irnt	-0.142451	0.0228026	-6.24713	5.07464e-10	5.57284e-09	2.74741e-06
eGFR	TFF2	eGFR_irnt	-0.145713	0.0233313	-6.24541	5.12972e-10	5.62192e-09	2.77723e-06
eGFR	MGAT2	eGFR_irnt	-0.152526	0.0244247	-6.24474	5.15112e-10	5.63398e-09	2.78882e-06
eGFR	FGFR2	eGFR_irnt	-0.148783	0.0238509	-6.23803	5.37291e-10	5.8647e-09	2.90889e-06
eGFR	CEACAM21	eGFR_irnt	-0.152899	0.0245893	-6.21814	6.08544e-10	6.62909e-09	3.29466e-06
eGFR	IGFBP1	eGFR_irnt	-0.148034	0.0238342	-6.21101	6.36274e-10	6.91725e-09	3.44479e-06
eGFR	AGER	eGFR_irnt	-0.150684	0.0243357	-6.19191	7.16761e-10	7.77664e-09	3.88055e-06
eGFR	NDUFS6	eGFR_irnt	-0.147663	0.0238555	-6.1899	7.25803e-10	7.859e-09	3.9295e-06
eGFR	SCGN	eGFR_irnt	-0.149845	0.0242254	-6.18546	7.46155e-10	8.06324e-09	4.03968e-06
eGFR	POF1B	eGFR_irnt	-0.143327	0.0232585	-6.16232	8.61471e-10	9.29085e-09	4.664e-06
eGFR	LTK	eGFR_irnt	-0.153962	0.0251623	-6.11878	1.12752e-09	1.2136e-08	6.10441e-06
eGFR	ANG	eGFR_irnt	-0.150175	0.0245534	-6.11627	1.14514e-09	1.23012e-08	6.19978e-06
eGFR	MAMDC2	eGFR_irnt	-0.138744	0.0226895	-6.11489	1.15486e-09	1.23811e-08	6.25243e-06
eGFR	TIMP4	eGFR_irnt	-0.140327	0.0229735	-6.10818	1.20355e-09	1.28775e-08	6.516e-06
eGFR	MYL1	eGFR_irnt	-0.144657	0.0237026	-6.10303	1.24232e-09	1.32661e-08	6.72592e-06
eGFR	CA3	eGFR_irnt	-0.142084	0.023384	-6.07611	1.46532e-09	1.56167e-08	7.93327e-06
eGFR	LEFTY2	eGFR_irnt	-0.138188	0.0227526	-6.07351	1.48887e-09	1.58364e-08	8.06074e-06
eGFR	PRND	eGFR_irnt	-0.15007	0.0247251	-6.06955	1.52538e-09	1.6193e-08	8.25843e-06
eGFR	EBI3_IL27	eGFR_irnt	-0.150961	0.0248906	-6.06499	1.5685e-09	1.66181e-08	8.49183e-06
eGFR	UNC5D	eGFR_irnt	-0.150303	0.024793	-6.06232	1.59424e-09	1.68578e-08	8.63121e-06
eGFR	MSMP	eGFR_irnt	-0.14452	0.0238613	-6.05666	1.65037e-09	1.74174e-08	8.93512e-06
eGFR	CLGN	eGFR_irnt	-0.146291	0.0241614	-6.05474	1.66984e-09	1.75886e-08	9.04052e-06
eGFR	PSG1	eGFR_irnt	-0.145524	0.0240508	-6.05067	1.71179e-09	1.79954e-08	9.26763e-06
eGFR	FABP6	eGFR_irnt	-0.149779	0.0247606	-6.0491	1.72823e-09	1.81331e-08	9.35666e-06
eGFR	S100A4	eGFR_irnt	0.152415	0.0252382	6.03904	1.83743e-09	1.92415e-08	9.94786e-06
eGFR	DIPK2B	eGFR_irnt	-0.147362	0.0244822	-6.01914	2.07374e-09	2.16742e-08	1.12272e-05
eGFR	NOTCH1	eGFR_irnt	-0.150458	0.0250322	-6.01057	2.18437e-09	2.27865e-08	1.18262e-05
eGFR	NXPH3	eGFR_irnt	-0.146625	0.0244224	-6.0037	2.27717e-09	2.37088e-08	1.23286e-05
eGFR	IGFBP3	eGFR_irnt	-0.1373	0.0229246	-5.9892	2.48596e-09	2.5833e-08	1.3459e-05
eGFR	PCDHB15	eGFR_irnt	-0.14791	0.0247401	-5.97854	2.65111e-09	2.74964e-08	1.43531e-05
eGFR	LEP	eGFR_irnt	-0.124506	0.0208335	-5.97626	2.68786e-09	2.78243e-08	1.45521e-05
eGFR	SEZ6L2	eGFR_irnt	-0.141667	0.0237274	-5.9706	2.78118e-09	2.87353e-08	1.50573e-05
eGFR	PREB	eGFR_irnt	-0.145077	0.0243129	-5.96708	2.84076e-09	2.9295e-08	1.53799e-05
eGFR	C1QA	eGFR_irnt	-0.143552	0.0241066	-5.95488	3.05709e-09	3.14659e-08	1.65511e-05
eGFR	NOTCH3	eGFR_irnt	-0.131716	0.0222527	-5.91909	3.78834e-09	3.89186e-08	2.05101e-05
eGFR	CFHR2	eGFR_irnt	-0.143648	0.0243206	-5.90644	4.08572e-09	4.18941e-08	2.21201e-05
eGFR	ACTN2	eGFR_irnt	-0.124487	0.0210954	-5.90112	4.21733e-09	4.31619e-08	2.28326e-05
eGFR	PTPRF	eGFR_irnt	-0.139026	0.0236245	-5.88482	4.64695e-09	4.7469e-08	2.51586e-05
eGFR	NOTCH2	eGFR_irnt	-0.140335	0.0238532	-5.88328	4.68991e-09	4.78176e-08	2.53912e-05
eGFR	SCG3	eGFR_irnt	-0.147677	0.0251236	-5.87802	4.83877e-09	4.92427e-08	2.61971e-05
eGFR	CTHRC1	eGFR_irnt	-0.123477	0.021009	-5.87735	4.85807e-09	4.93463e-08	2.63016e-05
eGFR	CHRDL2	eGFR_irnt	-0.14819	0.0252218	-5.87548	4.91229e-09	4.98037e-08	2.65952e-05
eGFR	FAM114A1	eGFR_irnt	-0.138947	0.0236783	-5.86812	5.13135e-09	5.19273e-08	2.77811e-05
eGFR	CCL25	eGFR_irnt	-0.136737	0.0234171	-5.83918	6.08975e-09	6.1511e-08	3.29699e-05
eGFR	MUC13	eGFR_irnt	-0.136579	0.0234417	-5.82631	6.56991e-09	6.62374e-08	3.55695e-05
eGFR	CAPS	eGFR_irnt	-0.130137	0.0223652	-5.81874	6.86939e-09	6.90313e-08	3.71909e-05
eGFR	S100A13	eGFR_irnt	-0.138212	0.0237532	-5.81866	6.87253e-09	6.90313e-08	3.72079e-05
eGFR	FST	eGFR_irnt	-0.134734	0.0232226	-5.80187	7.5849e-09	7.60457e-08	4.10647e-05
eGFR	MATN3	eGFR_irnt	-0.14178	0.0244698	-5.79409	7.93941e-09	7.94528e-08	4.2984e-05
eGFR	DKK3	eGFR_irnt	-0.129263	0.022331	-5.78849	8.20392e-09	8.19484e-08	4.4416e-05
eGFR	ITM2A	eGFR_irnt	-0.139212	0.0240875	-5.77943	8.65043e-09	8.62494e-08	4.68334e-05
eGFR	KLK10	eGFR_irnt	-0.141326	0.0244848	-5.77199	9.03527e-09	8.99208e-08	4.89169e-05
eGFR	SFRP4	eGFR_irnt	-0.138307	0.02398	-5.76761	9.26934e-09	9.20811e-08	5.01842e-05
eGFR	LGALS3	eGFR_irnt	-0.134948	0.0234483	-5.75514	9.96839e-09	9.88441e-08	5.39689e-05
eGFR	CLEC4D	eGFR_irnt	-0.138075	0.023997	-5.75382	1.0045e-08	9.94216e-08	5.43836e-05
eGFR	MYL11	eGFR_irnt	-0.129924	0.0226014	-5.74849	1.03619e-08	1.02371e-07	5.60991e-05
eGFR	TIMP2	eGFR_irnt	-0.141889	0.0246925	-5.74626	1.04968e-08	1.03515e-07	5.68297e-05
eGFR	TNFRSF10C	eGFR_irnt	-0.143566	0.0250621	-5.7284	1.16441e-08	1.14621e-07	6.30414e-05
eGFR	PRPH	eGFR_irnt	-0.134796	0.0236974	-5.68823	1.46888e-08	1.44329e-07	7.95251e-05
eGFR	MZB1	eGFR_irnt	-0.141984	0.0250249	-5.67371	1.59694e-08	1.56627e-07	8.64582e-05
eGFR	DKK4	eGFR_irnt	-0.134976	0.0237918	-5.67321	1.60145e-08	1.56786e-07	8.67028e-05
eGFR	AKAP12	eGFR_irnt	-0.138288	0.0244894	-5.64684	1.86306e-08	1.82069e-07	0.000100866
eGFR	SDC3	eGFR_irnt	-0.140223	0.0248853	-5.63475	1.99643e-08	1.94751e-07	0.000108087
eGFR	STX1B	eGFR_irnt	-0.138065	0.0245073	-5.63365	2.009e-08	1.95624e-07	0.000108767
eGFR	CXCL9	eGFR_irnt	-0.119934	0.0213256	-5.62393	2.12357e-08	2.0641e-07	0.00011497
eGFR	PDIA3	eGFR_irnt	-0.136292	0.0242765	-5.61417	2.24507e-08	2.17828e-07	0.000121548
eGFR	BGLAP	eGFR_irnt	-0.142698	0.0254952	-5.59703	2.47486e-08	2.39694e-07	0.000133989
eGFR	PRR4	eGFR_irnt	-0.139312	0.0248986	-5.5952	2.5008e-08	2.41774e-07	0.000135393
eGFR	MUC1	eGFR_irnt	-0.1239	0.0221525	-5.59306	2.53132e-08	2.44288e-07	0.000137046
eGFR	PRSS27	eGFR_irnt	-0.139184	0.0249376	-5.58129	2.70603e-08	2.60684e-07	0.000146505
eGFR	CKB	eGFR_irnt	-0.119917	0.021591	-5.55404	3.15656e-08	3.03545e-07	0.000170896
eGFR	SEPTIN10	eGFR_irnt	-0.128063	0.0230615	-5.55314	3.17265e-08	3.04552e-07	0.000171767
eGFR	IGFBP2	eGFR_irnt	-0.120274	0.0216608	-5.55259	3.18233e-08	3.04941e-07	0.000172291
eGFR	INSL5	eGFR_irnt	-0.128856	0.0232468	-5.54296	3.35985e-08	3.21382e-07	0.000181902
eGFR	GFRA2	eGFR_irnt	-0.135929	0.0245259	-5.54226	3.37315e-08	3.22085e-07	0.000182622
eGFR	PI16	eGFR_irnt	-0.137745	0.0248582	-5.54122	3.3928e-08	3.23391e-07	0.000183686
eGFR	MAN1A2	eGFR_irnt	-0.133021	0.0240257	-5.53659	3.48234e-08	3.31343e-07	0.000188534
eGFR	TPSD1	eGFR_irnt	-0.130778	0.0236693	-5.52523	3.7118e-08	3.52556e-07	0.000200957
eGFR	ARHGEF5	eGFR_irnt	-0.135214	0.0244868	-5.52191	3.78172e-08	3.58568e-07	0.000204742
eGFR	CCDC85A	eGFR_irnt	-0.121209	0.021972	-5.5165	3.898e-08	3.68947e-07	0.000211037
eGFR	CPA1	eGFR_irnt	-0.136278	0.02473	-5.51065	4.02786e-08	3.80573e-07	0.000218068
eGFR	SFRP1	eGFR_irnt	-0.122173	0.0222002	-5.50325	4.19815e-08	3.95972e-07	0.000227288
eGFR	CPA4	eGFR_irnt	-0.139851	0.025419	-5.50185	4.23122e-08	3.98397e-07	0.000229079
eGFR	EPS8L2	eGFR_irnt	-0.128907	0.0234382	-5.49987	4.27827e-08	4.02128e-07	0.000231626
eGFR	IGFBP7	eGFR_irnt	-0.120033	0.0218342	-5.49745	4.33648e-08	4.06892e-07	0.000234777
eGFR	PROM1	eGFR_irnt	-0.132743	0.024149	-5.49684	4.35136e-08	4.07583e-07	0.000235583
eGFR	LPL	eGFR_irnt	-0.130534	0.0237998	-5.48468	4.6568e-08	4.35439e-07	0.000252119
eGFR	RBP5	eGFR_irnt	-0.130209	0.023754	-5.48156	4.7384e-08	4.42305e-07	0.000256537
eGFR	ITGB6	eGFR_irnt	-0.134218	0.024494	-5.47964	4.78931e-08	4.46288e-07	0.000259293
eGFR	CGB3_CGB5_CGB8	eGFR_irnt	-0.133413	0.0243783	-5.47262	4.98036e-08	4.63294e-07	0.000269637
eGFR	MMP12	eGFR_irnt	-0.122915	0.0224661	-5.47114	5.02146e-08	4.66316e-07	0.000271862
eGFR	BCAN	eGFR_irnt	-0.136152	0.024895	-5.46906	5.07977e-08	4.70923e-07	0.000275019
eGFR	KIF1C	eGFR_irnt	-0.131766	0.024099	-5.46768	5.11885e-08	4.73734e-07	0.000277135
eGFR	GRN	eGFR_irnt	-0.135255	0.0247698	-5.46047	5.32799e-08	4.92248e-07	0.000288458
eGFR	TREM2	eGFR_irnt	-0.112474	0.0206394	-5.44947	5.66338e-08	5.22343e-07	0.000306615
eGFR	FAM3D	eGFR_irnt	-0.127894	0.0234931	-5.44389	5.84111e-08	5.37819e-07	0.000316238
eGFR	GSN	eGFR_irnt	-0.135104	0.0248788	-5.43047	6.29102e-08	5.78261e-07	0.000340596
eGFR	PTH	eGFR_irnt	-0.135266	0.025015	-5.40742	7.14347e-08	6.55504e-07	0.000386747
eGFR	LRIG1	eGFR_irnt	-0.129313	0.0239589	-5.3973	7.55233e-08	6.9185e-07	0.000408883
eGFR	SPOCK1	eGFR_irnt	0.136653	0.0253221	5.39661	7.58094e-08	6.93298e-07	0.000410432
eGFR	FGFR4	eGFR_irnt	-0.131331	0.024373	-5.38836	7.93205e-08	7.24184e-07	0.000429441
eGFR	ISM1	eGFR_irnt	-0.126208	0.0235152	-5.36709	8.91174e-08	8.12258e-07	0.000482481
eGFR	BDNF	eGFR_irnt	0.135226	0.0252141	5.36309	9.10872e-08	8.28817e-07	0.000493146
eGFR	FOLR2	eGFR_irnt	-0.127318	0.0237493	-5.36091	9.21768e-08	8.37324e-07	0.000499045
eGFR	MSTN	eGFR_irnt	-0.121465	0.0227669	-5.33516	1.06054e-07	9.61771e-07	0.000574177
eGFR	ZBTB17	eGFR_irnt	-0.127671	0.0240362	-5.31163	1.20496e-07	1.09091e-06	0.000652364
eGFR	CTRL	eGFR_irnt	-0.135981	0.02561	-5.3097	1.21762e-07	1.10054e-06	0.000659221
eGFR	SPARCL1	eGFR_irnt	-0.132932	0.0251139	-5.29317	1.33138e-07	1.20135e-06	0.00072081
eGFR	F13B	eGFR_irnt	-0.130735	0.0247202	-5.28861	1.36451e-07	1.22919e-06	0.000738745
eGFR	ERP27	eGFR_irnt	-0.128421	0.0243224	-5.27996	1.42965e-07	1.28574e-06	0.000774014
eGFR	TNFRSF17	eGFR_irnt	-0.136678	0.0259007	-5.277	1.45255e-07	1.30416e-06	0.000786409
eGFR	NPY	eGFR_irnt	-0.134343	0.0255387	-5.26038	1.58826e-07	1.42166e-06	0.000859881
eGFR	CSF3R	eGFR_irnt	-0.1309	0.0248843	-5.26033	1.58867e-07	1.42166e-06	0.000860107
eGFR	SPINK6	eGFR_irnt	-0.120997	0.0230541	-5.2484	1.69362e-07	1.51308e-06	0.000916925
eGFR	LRRTM4	eGFR_irnt	-0.132599	0.0252964	-5.2418	1.75449e-07	1.56488e-06	0.000949881
eGFR	HS3ST3B1	eGFR_irnt	-0.13026	0.024859	-5.23997	1.77175e-07	1.57767e-06	0.000959224
eGFR	PYY	eGFR_irnt	-0.126356	0.0241702	-5.22777	1.89108e-07	1.68117e-06	0.00102383
eGFR	ENAH	eGFR_irnt	-0.124382	0.023829	-5.21978	1.97333e-07	1.75141e-06	0.00106836
eGFR	PZP	eGFR_irnt	-0.100608	0.019349	-5.19964	2.19644e-07	1.94624e-06	0.00118915
eGFR	EVPL	eGFR_irnt	-0.125551	0.024163	-5.19597	2.23963e-07	1.98126e-06	0.00121253
eGFR	IDI2	eGFR_irnt	-0.124414	0.0239639	-5.19172	2.29074e-07	2.02318e-06	0.00124021
eGFR	LRG1	eGFR_irnt	-0.119836	0.0231439	-5.17787	2.46499e-07	2.17353e-06	0.00133455
eGFR	CTSB	eGFR_irnt	-0.123041	0.0237952	-5.17083	2.55849e-07	2.25231e-06	0.00138517
eGFR	JCHAIN	eGFR_irnt	-0.125842	0.0243715	-5.16349	2.65954e-07	2.33746e-06	0.00143987
eGFR	IGLC2	eGFR_irnt	-0.127681	0.0247667	-5.15534	2.7764e-07	2.43621e-06	0.00150314
eGFR	ROBO4	eGFR_irnt	-0.131027	0.0254922	-5.13988	3.01156e-07	2.63828e-06	0.00163046
eGFR	TMOD2	eGFR_irnt	-0.12602	0.0246051	-5.12171	3.31273e-07	2.89744e-06	0.00179351
eGFR	BMPER	eGFR_irnt	-0.128872	0.0251938	-5.11524	3.42693e-07	2.99248e-06	0.00185534
eGFR	PDGFRA	eGFR_irnt	-0.116557	0.0228589	-5.09896	3.731e-07	3.25276e-06	0.00201996
eGFR	HAAO	eGFR_irnt	-0.120427	0.0236224	-5.09803	3.7491e-07	3.26328e-06	0.00202976
eGFR	HYAL1	eGFR_irnt	-0.127078	0.0249726	-5.0887	3.93598e-07	3.42044e-06	0.00213094
eGFR	MSMB	eGFR_irnt	-0.117058	0.0230105	-5.08717	3.96732e-07	3.44216e-06	0.00214791
eGFR	MDK	eGFR_irnt	-0.121542	0.0239031	-5.08479	4.01685e-07	3.47956e-06	0.00217472
eGFR	AXL	eGFR_irnt	-0.125753	0.0247811	-5.07456	4.23607e-07	3.66359e-06	0.00229341
eGFR	TIMP1	eGFR_irnt	-0.115562	0.0228911	-5.04834	4.85248e-07	4.19001e-06	0.00262713
eGFR	CMYA5	eGFR_irnt	-0.108193	0.0214327	-5.04801	4.86074e-07	4.19045e-06	0.0026316
eGFR	MMP10	eGFR_irnt	-0.123083	0.0243887	-5.04673	4.89309e-07	4.21163e-06	0.00264912
eGFR	CCL3	eGFR_irnt	-0.113621	0.0225191	-5.04556	4.9227e-07	4.23039e-06	0.00266515
eGFR	HS6ST1	eGFR_irnt	-0.12338	0.0244604	-5.04408	4.96062e-07	4.25623e-06	0.00268568
eGFR	KLK13	eGFR_irnt	-0.126638	0.0251251	-5.0403	5.05838e-07	4.33324e-06	0.00273861
eGFR	SIGLEC10	eGFR_irnt	-0.12109	0.0240296	-5.03919	5.08724e-07	4.35108e-06	0.00275423
eGFR	TPK1	eGFR_irnt	-0.128552	0.0255557	-5.03025	5.32741e-07	4.5493e-06	0.00288426
eGFR	AEBP1	eGFR_irnt	-0.112752	0.0224169	-5.02977	5.34054e-07	4.55333e-06	0.00289137
eGFR	GHRL	eGFR_irnt	-0.122969	0.0244506	-5.02927	5.35423e-07	4.55783e-06	0.00289878
eGFR	OPTC	eGFR_irnt	-0.119579	0.0238719	-5.0092	5.93623e-07	5.04533e-06	0.00321387
eGFR	VSTM1	eGFR_irnt	-0.125931	0.0252565	-4.9861	6.68182e-07	5.67012e-06	0.00361754
eGFR	CSF2RA	eGFR_irnt	-0.123119	0.0249183	-4.9409	8.40989e-07	7.12537e-06	0.00455311
eGFR	LYVE1	eGFR_irnt	-0.123406	0.0249904	-4.93812	8.52954e-07	7.21546e-06	0.00461789
eGFR	IL15	eGFR_irnt	-0.11925	0.024235	-4.92059	9.32011e-07	7.87193e-06	0.00504591
eGFR	TNFRSF13C	eGFR_irnt	-0.12368	0.0251667	-4.91443	9.61466e-07	8.10806e-06	0.00520537
eGFR	STC2	eGFR_irnt	-0.123168	0.0251117	-4.9048	1.00928e-06	8.498e-06	0.00546422
eGFR	LECT2	eGFR_irnt	-0.108308	0.0220978	-4.90131	1.02713e-06	8.63494e-06	0.0055609
eGFR	COL9A1	eGFR_irnt	-0.116361	0.0237473	-4.89996	1.03415e-06	8.68041e-06	0.00559886
eGFR	CLEC10A	eGFR_irnt	-0.118881	0.0243521	-4.88174	1.13324e-06	9.49745e-06	0.00613535
eGFR	MISP	eGFR_irnt	-0.117308	0.0240958	-4.86841	1.21146e-06	1.01293e-05	0.00655886
eGFR	MYBPH	eGFR_irnt	-0.1101	0.0226158	-4.86826	1.21238e-06	1.01293e-05	0.00656381
eGFR	TTN	eGFR_irnt	-0.115326	0.0236966	-4.86678	1.22135e-06	1.01886e-05	0.0066124
eGFR	TP53INP2	eGFR_irnt	-0.121615	0.0250048	-4.86367	1.24052e-06	1.03326e-05	0.00671619
eGFR	AREG	eGFR_irnt	-0.115961	0.0238696	-4.85809	1.27558e-06	1.06083e-05	0.00690598
eGFR	KLHL41	eGFR_irnt	-0.113131	0.0232899	-4.85752	1.27917e-06	1.06218e-05	0.00692542
eGFR	NDUFA4L2	eGFR_irnt	-0.117965	0.0243493	-4.8447	1.36359e-06	1.13055e-05	0.00738247
eGFR	TNFRSF11B	eGFR_irnt	-0.106084	0.0219159	-4.84049	1.39246e-06	1.15272e-05	0.00753879
eGFR	PNLIP	eGFR_irnt	-0.12179	0.0252151	-4.83005	1.46662e-06	1.21226e-05	0.0079403
eGFR	CPB1	eGFR_irnt	-0.117614	0.0243636	-4.82745	1.48569e-06	1.22615e-05	0.00804352
eGFR	ACP6	eGFR_irnt	-0.119055	0.0246836	-4.82324	1.51705e-06	1.25012e-05	0.00821329
eGFR	CHAD	eGFR_irnt	-0.118744	0.0247742	-4.79303	1.7615e-06	1.44936e-05	0.00953678
eGFR	CD164	eGFR_irnt	-0.117433	0.0245176	-4.78975	1.79019e-06	1.47073e-05	0.00969211
eGFR	CLEC4G	eGFR_irnt	-0.119903	0.0250511	-4.78633	1.82056e-06	1.49341e-05	0.0098565
eGFR	IL10	eGFR_irnt	-0.116823	0.0244335	-4.78128	1.86641e-06	1.52871e-05	0.0101048
eGFR	MERTK	eGFR_irnt	-0.114281	0.0239645	-4.76874	1.98508e-06	1.62345e-05	0.0107472
eGFR	IL6ST	eGFR_irnt	-0.112252	0.0235518	-4.76615	2.01046e-06	1.64172e-05	0.0108846
eGFR	TNFSF13	eGFR_irnt	-0.10611	0.0222688	-4.76496	2.02219e-06	1.64882e-05	0.0109481
eGFR	PRKAR1B	eGFR_irnt	-0.11399	0.0239339	-4.7627	2.04478e-06	1.66473e-05	0.0110704
eGFR	ANGPTL1	eGFR_irnt	-0.111661	0.0234735	-4.75692	2.10347e-06	1.70994e-05	0.0113882
eGFR	ACAN	eGFR_irnt	-0.111623	0.0234864	-4.75266	2.14781e-06	1.74336e-05	0.0116282
eGFR	PLA2G2A	eGFR_irnt	-0.108891	0.022939	-4.74699	2.2082e-06	1.78897e-05	0.0119552
eGFR	TDGF1	eGFR_irnt	-0.118033	0.024866	-4.74677	2.2106e-06	1.78897e-05	0.0119682
eGFR	C16orf89	eGFR_irnt	-0.110799	0.0233962	-4.73575	2.33274e-06	1.88499e-05	0.0126294
eGFR	SIGLEC1	eGFR_irnt	-0.110734	0.0234436	-4.72343	2.47711e-06	1.99867e-05	0.0134111
eGFR	FBN2	eGFR_irnt	-0.118733	0.0251504	-4.72091	2.50757e-06	2.02024e-05	0.013576
eGFR	DCN	eGFR_irnt	-0.0996119	0.0211223	-4.71595	2.56882e-06	2.06651e-05	0.0139076
eGFR	APOBEC2	eGFR_irnt	-0.113735	0.0241507	-4.70938	2.65209e-06	2.13033e-05	0.0143584
eGFR	SH3D19	eGFR_irnt	-0.116777	0.02481	-4.70685	2.68481e-06	2.15342e-05	0.0145356
eGFR	ACE2	eGFR_irnt	-0.104996	0.0223346	-4.70104	2.7616e-06	2.21173e-05	0.0149513
eGFR	RBP1	eGFR_irnt	-0.116707	0.0248576	-4.69502	2.84327e-06	2.27377e-05	0.0153934
eGFR	S100P	eGFR_irnt	-0.114086	0.0243133	-4.69234	2.88034e-06	2.30003e-05	0.0155942
eGFR	AGR2	eGFR_irnt	-0.109526	0.023348	-4.69101	2.89894e-06	2.31147e-05	0.0156949
eGFR	NOMO1	eGFR_irnt	-0.116891	0.0249417	-4.68656	2.96197e-06	2.35825e-05	0.0160361
eGFR	CRACDL	eGFR_irnt	-0.112418	0.0240675	-4.67095	3.19369e-06	2.53901e-05	0.0172906
eGFR	TGFA	eGFR_irnt	-0.109702	0.0235191	-4.66441	3.29585e-06	2.61638e-05	0.0178437
eGFR	LBP	eGFR_irnt	-0.114249	0.024497	-4.66379	3.3057e-06	2.62036e-05	0.0178971
eGFR	CDH5	eGFR_irnt	-0.115275	0.0247788	-4.65216	3.49554e-06	2.76679e-05	0.0189248
eGFR	SERPINA12	eGFR_irnt	-0.112328	0.0241566	-4.64999	3.53222e-06	2.79174e-05	0.0191234
eGFR	CD72	eGFR_irnt	-0.11677	0.0251325	-4.64618	3.59742e-06	2.83913e-05	0.0194765
eGFR	LAMB1	eGFR_irnt	-0.115688	0.0249814	-4.63098	3.86881e-06	3.04887e-05	0.0209458
eGFR	SLC5A5	eGFR_irnt	-0.112097	0.0243676	-4.60024	4.47925e-06	3.5248e-05	0.0242506
eGFR	NSG1	eGFR_irnt	-0.111891	0.0243342	-4.59809	4.52517e-06	3.55577e-05	0.0244993
eGFR	MAPT	eGFR_irnt	-0.114576	0.0249892	-4.58501	4.81493e-06	3.77798e-05	0.026068
eGFR	PDGFB	eGFR_irnt	0.116056	0.0253612	4.57613	5.02143e-06	3.9343e-05	0.027186
eGFR	SOD3	eGFR_irnt	-0.106167	0.0232149	-4.57322	5.09117e-06	3.98318e-05	0.0275636
eGFR	CRLF2	eGFR_irnt	-0.112207	0.0245878	-4.56353	5.32931e-06	4.16347e-05	0.0288529
eGFR	PF4	eGFR_irnt	0.115142	0.0254678	4.52109	6.50516e-06	5.07478e-05	0.0352189
eGFR	KRT18	eGFR_irnt	-0.10077	0.0222928	-4.52031	6.52893e-06	5.08599e-05	0.0353476
eGFR	IL36G	eGFR_irnt	-0.113878	0.0252442	-4.51106	6.81736e-06	5.30304e-05	0.0369092
eGFR	RARRES1	eGFR_irnt	-0.112508	0.0249446	-4.51032	6.84088e-06	5.31371e-05	0.0370365
eGFR	PRL	eGFR_irnt	-0.108654	0.0241092	-4.50675	6.95566e-06	5.39512e-05	0.037658
eGFR	F7	eGFR_irnt	-0.109487	0.0243091	-4.50394	7.0475e-06	5.45854e-05	0.0381552
eGFR	HABP2	eGFR_irnt	-0.109174	0.024285	-4.49552	7.32935e-06	5.66513e-05	0.0396811
eGFR	EPB41L3	eGFR_irnt	-0.106066	0.0235945	-4.49535	7.33516e-06	5.66513e-05	0.0397126
eGFR	VCAN	eGFR_irnt	-0.106097	0.0236154	-4.49269	7.42664e-06	5.72761e-05	0.0402078
eGFR	ANXA3	eGFR_irnt	0.111358	0.0247936	4.49139	7.47163e-06	5.75411e-05	0.0404514
eGFR	ANGPT1	eGFR_irnt	0.114406	0.0254779	4.49038	7.50665e-06	5.77287e-05	0.040641
eGFR	ERBB2	eGFR_irnt	0.110854	0.0247965	4.47053	8.23092e-06	6.32088e-05	0.0445622
eGFR	PTPN21	eGFR_irnt	-0.106059	0.0237317	-4.46907	8.28678e-06	6.35477e-05	0.0448646
eGFR	SRPX	eGFR_irnt	-0.0994659	0.0222882	-4.46271	8.53409e-06	6.53516e-05	0.0462036
eGFR	CEACAM4	eGFR_irnt	-0.109712	0.0246243	-4.45543	8.826e-06	6.74915e-05	0.047784
eGFR	SLC39A14	eGFR_irnt	-0.107211	0.0240698	-4.45418	8.87729e-06	6.77879e-05	0.0480616
electronic_only	COL9A1	electronic_only	1.02489	0.200614	5.10874	3.46126e-07	0.00187393	0.00187393
Electronic Smoking_adjsmok	COL9A1	`Electronic Smoking`	0.257134	0.0311239	8.26162	1.65203e-16	1.28692e-14	1.78882e-12
Electronic Smoking_adjsmok	SCGB3A2	`Electronic Smoking`	0.194934	0.0313346	6.22105	5.17032e-10	1.67117e-08	5.59842e-06
Electronic Smoking_adjsmok	POMC	`Electronic Smoking`	-0.19533	0.0318243	-6.13777	8.74108e-10	2.75943e-08	9.46484e-06
Electronic Smoking_adjsmok	CHRDL2	`Electronic Smoking`	-0.185343	0.0323414	-5.73081	1.03339e-08	2.83279e-07	0.000111895
Electronic Smoking_adjsmok	RLN1	`Electronic Smoking`	-0.179595	0.031986	-5.6148	2.02938e-08	5.3465e-07	0.000219741
Electronic Smoking_adjsmok	ENPP1	`Electronic Smoking`	0.175107	0.0314426	5.5691	2.63807e-08	6.83375e-07	0.000285651
Electronic Smoking_adjsmok	SCGB3A1	`Electronic Smoking`	0.170183	0.0308907	5.5092	3.70936e-08	9.27598e-07	0.00040165
Electronic Smoking_adjsmok	MCEMP1	`Electronic Smoking`	0.169223	0.0319504	5.29643	1.21027e-07	2.7589e-06	0.00131048
Electronic Smoking_adjsmok	CCN5	`Electronic Smoking`	-0.141837	0.0283277	-5.00701	5.63872e-07	1.18326e-05	0.00610561
Electronic Smoking_adjsmok	PZP	`Electronic Smoking`	-0.12787	0.0258643	-4.94389	7.80357e-07	1.59093e-05	0.00844971
Electronic Smoking_adjsmok	MMP13	`Electronic Smoking`	0.158639	0.0322143	4.92448	8.61679e-07	1.74072e-05	0.00933026
Electronic Smoking_adjsmok	MSLN	`Electronic Smoking`	0.14642	0.0298672	4.90239	9.64194e-07	1.92625e-05	0.0104403
Electronic Smoking_adjsmok	PROK1	`Electronic Smoking`	-0.137005	0.0283367	-4.83491	1.35527e-06	2.63462e-05	0.0146748
Electronic Smoking_adjsmok	RET	`Electronic Smoking`	-0.138138	0.0286353	-4.82403	1.43116e-06	2.76841e-05	0.0154966
Electronic Smoking_adjsmok	JUN	`Electronic Smoking`	0.153559	0.0321216	4.78055	1.77733e-06	3.38819e-05	0.0192449
Electronic Smoking_adjsmok	CSF3	`Electronic Smoking`	-0.149647	0.0313307	-4.77638	1.8145e-06	3.44712e-05	0.0196474
Electronic Smoking_adjsmok	TNFRSF9	`Electronic Smoking`	0.144068	0.0301626	4.77636	1.81461e-06	3.44712e-05	0.0196486
Electronic Smoking_adjsmok	FCGR2A	`Electronic Smoking`	-0.152806	0.0320434	-4.76874	1.8845e-06	3.57361e-05	0.0204053
Electronic Smoking_adjsmok	LGALS7	`Electronic Smoking`	0.143899	0.0303	4.74915	2.07592e-06	3.89569e-05	0.0224781
Electronic Smoking_adjsmok	SEPTIN8	`Electronic Smoking`	0.143695	0.030359	4.73318	2.24574e-06	4.17815e-05	0.0243168
Electronic Smoking_adjsmok	AFP	`Electronic Smoking`	-0.150142	0.0317744	-4.72527	2.33481e-06	4.32899e-05	0.0252813
Electronic Smoking_adjsmok	PAEP	`Electronic Smoking`	-0.141469	0.0299683	-4.72061	2.38875e-06	4.40637e-05	0.0258654
Electronic Smoking_adjsmok	CSF1R	`Electronic Smoking`	-0.149062	0.0315994	-4.71724	2.42851e-06	4.47209e-05	0.0262959
Electronic Smoking_adjsmok	FETUB	`Electronic Smoking`	-0.141784	0.0307838	-4.60579	4.1683e-06	7.43564e-05	0.0451344
Electronic Smoking	SCGB3A2	`Electronic Smoking`	0.326324	0.0299829	10.8837	2.06347e-27	1.11716e-23	1.11716e-23
Electronic Smoking	SCGB3A1	`Electronic Smoking`	0.310679	0.0295959	10.4974	1.2597e-25	3.41001e-22	6.82001e-22
Electronic Smoking	MSLN	`Electronic Smoking`	0.277087	0.0286097	9.68509	4.49912e-22	8.11941e-19	2.43582e-18
Electronic Smoking	POMC	`Electronic Smoking`	-0.242832	0.0300573	-8.07898	7.397e-16	1.00118e-12	4.00473e-12
Electronic Smoking	ALPP	`Electronic Smoking`	0.241614	0.0300763	8.03336	1.07124e-15	1.15994e-12	5.79969e-12
Electronic Smoking	COL9A1	`Electronic Smoking`	0.223306	0.029349	7.60867	3.05569e-14	2.75083e-11	1.65435e-10
Electronic Smoking	LAMP3	`Electronic Smoking`	0.214166	0.028221	7.58889	3.55667e-14	2.75083e-11	1.92558e-10
Electronic Smoking	IGFBP2	`Electronic Smoking`	0.204136	0.0273935	7.452	1.00662e-13	6.81227e-11	5.44982e-10
Electronic Smoking	BPIFB1	`Electronic Smoking`	0.219708	0.0298205	7.36767	1.89362e-13	1.13912e-10	1.02521e-09
Electronic Smoking	WFDC2	`Electronic Smoking`	0.183243	0.0249937	7.33156	2.47684e-13	1.34096e-10	1.34096e-09
Electronic Smoking	CKB	`Electronic Smoking`	0.197527	0.0272708	7.24316	4.75365e-13	2.26368e-10	2.57362e-09
Electronic Smoking	ACVRL1	`Electronic Smoking`	0.192737	0.0266366	7.2358	5.0174e-13	2.26368e-10	2.71642e-09
Electronic Smoking	CLEC14A	`Electronic Smoking`	0.19776	0.0277454	7.12769	1.10144e-12	4.58708e-10	5.96321e-09
Electronic Smoking	ALPG	`Electronic Smoking`	0.214625	0.0301805	7.11139	1.2389e-12	4.79099e-10	6.70738e-09
Electronic Smoking	RET	`Electronic Smoking`	-0.190905	0.0270288	-7.06301	1.75354e-12	6.32913e-10	9.49369e-09
Electronic Smoking	IL2RA	`Electronic Smoking`	0.20807	0.0298543	6.96952	3.40993e-12	1.15384e-09	1.84614e-08
Electronic Smoking	LTA4H	`Electronic Smoking`	0.194234	0.028197	6.88846	6.02853e-12	1.91991e-09	3.26385e-08
Electronic Smoking	VEGFD	`Electronic Smoking`	0.199584	0.0296503	6.73127	1.78741e-11	5.37614e-09	9.67705e-08
Electronic Smoking	EDN1	`Electronic Smoking`	0.180263	0.0271252	6.64559	3.20008e-11	9.11855e-09	1.73252e-07
Electronic Smoking	ICAM5	`Electronic Smoking`	0.1985	0.0303882	6.53216	6.84357e-11	1.85256e-08	3.70511e-07
Electronic Smoking	COL18A1	`Electronic Smoking`	0.17858	0.0278233	6.41839	1.44862e-10	3.73469e-08	7.84284e-07
Electronic Smoking	SEPTIN8	`Electronic Smoking`	0.183021	0.028648	6.38863	1.75899e-10	4.32871e-08	9.52316e-07
Electronic Smoking	CSTB	`Electronic Smoking`	0.184071	0.0291174	6.32168	2.71356e-10	6.13831e-08	1.46912e-06
Electronic Smoking	CD83	`Electronic Smoking`	0.183973	0.0291038	6.32125	2.72108e-10	6.13831e-08	1.47319e-06
Electronic Smoking	CCL21	`Electronic Smoking`	0.188862	0.0301736	6.25918	4.05165e-10	8.42891e-08	2.19356e-06
Electronic Smoking	TNFSF13B	`Electronic Smoking`	0.184893	0.0295571	6.25546	4.14886e-10	8.42891e-08	2.24619e-06
Electronic Smoking	RNASE6	`Electronic Smoking`	0.171031	0.0273501	6.25341	4.20355e-10	8.42891e-08	2.2758e-06
Electronic Smoking	IVL	`Electronic Smoking`	0.177105	0.0284652	6.22181	5.13948e-10	9.93756e-08	2.78252e-06
Electronic Smoking	MSMB	`Electronic Smoking`	0.172755	0.0278251	6.20858	5.5891e-10	1.04343e-07	3.02594e-06
Electronic Smoking	TNR	`Electronic Smoking`	-0.183414	0.0299475	-6.12452	9.48671e-10	1.71203e-07	5.1361e-06
Electronic Smoking	KIT	`Electronic Smoking`	0.179316	0.0295643	6.06531	1.37151e-09	2.39527e-07	7.42534e-06
Electronic Smoking	JTB	`Electronic Smoking`	0.172565	0.0286089	6.03187	1.68631e-09	2.85302e-07	9.12968e-06
Electronic Smoking	PRSS53	`Electronic Smoking`	-0.178677	0.0299307	-5.9697	2.46921e-09	4.051e-07	1.33683e-05
Electronic Smoking	LGALS7	`Electronic Smoking`	0.168807	0.0285723	5.90805	3.5908e-09	5.71781e-07	1.94406e-05
Electronic Smoking	CD93	`Electronic Smoking`	0.171754	0.0292192	5.87812	4.30111e-09	6.65321e-07	2.32862e-05
Electronic Smoking	GHRL	`Electronic Smoking`	0.171133	0.0295924	5.78301	7.58894e-09	1.14129e-06	4.10865e-05
Electronic Smoking	TNFRSF9	`Electronic Smoking`	0.163776	0.0284921	5.7481	9.32674e-09	1.33618e-06	5.0495e-05
Electronic Smoking	CHRDL2	`Electronic Smoking`	-0.175201	0.0304848	-5.74717	9.37842e-09	1.33618e-06	5.07748e-05
Electronic Smoking	ALDH3A1	`Electronic Smoking`	0.170368	0.0298386	5.70967	1.16882e-08	1.59182e-06	6.328e-05
Electronic Smoking	ENPP1	`Electronic Smoking`	0.169855	0.0297541	5.70861	1.17608e-08	1.59182e-06	6.36728e-05
Electronic Smoking	CA4	`Electronic Smoking`	0.172864	0.0303369	5.69816	1.25023e-08	1.62826e-06	6.76872e-05
Electronic Smoking	CD14	`Electronic Smoking`	0.168428	0.0295675	5.6964	1.26315e-08	1.62826e-06	6.83869e-05
Electronic Smoking	SERPING1	`Electronic Smoking`	0.171292	0.0302212	5.66796	1.49084e-08	1.87707e-06	8.07141e-05
Electronic Smoking	SFTPA2	`Electronic Smoking`	0.164848	0.0300125	5.49264	4.0704e-08	5.00844e-06	0.000220372
Electronic Smoking	SUSD2	`Electronic Smoking`	0.150101	0.0275636	5.44561	5.30227e-08	6.30515e-06	0.000287065
Electronic Smoking	KLK13	`Electronic Smoking`	0.163364	0.0300093	5.44377	5.35717e-08	6.30515e-06	0.000290037
Electronic Smoking	CCL24	`Electronic Smoking`	0.16005	0.0294687	5.43121	5.74718e-08	6.62026e-06	0.000311152
Electronic Smoking	DCC	`Electronic Smoking`	-0.165078	0.0304517	-5.42098	6.08476e-08	6.8631e-06	0.000329429
Electronic Smoking	SCT	`Electronic Smoking`	0.161404	0.0298521	5.40679	6.58512e-08	7.27588e-06	0.000356518
Electronic Smoking	CSF1R	`Electronic Smoking`	-0.160767	0.0298389	-5.38784	7.31562e-08	7.92136e-06	0.000396068
Electronic Smoking	EDIL3	`Electronic Smoking`	0.148548	0.0275942	5.38332	7.50157e-08	7.96344e-06	0.000406135
Electronic Smoking	CST3	`Electronic Smoking`	0.143393	0.0267315	5.3642	8.33789e-08	8.68103e-06	0.000451414
Electronic Smoking	JUN	`Electronic Smoking`	0.162345	0.0304049	5.33943	9.55706e-08	9.76263e-06	0.000517419
Electronic Smoking	MANSC1	`Electronic Smoking`	0.161642	0.0303047	5.3339	9.85213e-08	9.87768e-06	0.000533395
Electronic Smoking	CNTN5	`Electronic Smoking`	-0.156408	0.0295908	-5.2857	1.28237e-07	1.24566e-05	0.000694274
Electronic Smoking	TAFA5	`Electronic Smoking`	0.15306	0.0289622	5.28483	1.28846e-07	1.24566e-05	0.000697572
Electronic Smoking	SUSD4	`Electronic Smoking`	-0.152284	0.0288485	-5.27874	1.33189e-07	1.26506e-05	0.000721086
Electronic Smoking	CHIT1	`Electronic Smoking`	0.148051	0.0281287	5.26335	1.44798e-07	1.35161e-05	0.000783936
Electronic Smoking	TNFRSF10B	`Electronic Smoking`	0.131422	0.0249999	5.2569	1.4995e-07	1.37598e-05	0.00081183
Electronic Smoking	NCCRP1	`Electronic Smoking`	0.157852	0.0302266	5.22231	1.80763e-07	1.63108e-05	0.000978649
Electronic Smoking	AMOT	`Electronic Smoking`	-0.143906	0.0276908	-5.19689	2.07215e-07	1.8202e-05	0.00112186
Electronic Smoking	CEACAM6	`Electronic Smoking`	0.157377	0.0302894	5.19578	2.08445e-07	1.8202e-05	0.00112852
Electronic Smoking	PIGR	`Electronic Smoking`	0.155007	0.0298753	5.18848	2.16762e-07	1.84165e-05	0.00117355
Electronic Smoking	NCAN	`Electronic Smoking`	-0.148831	0.0286894	-5.18767	2.17705e-07	1.84165e-05	0.00117866
Electronic Smoking	REG4	`Electronic Smoking`	0.134964	0.0260821	5.17456	2.33501e-07	1.94488e-05	0.00126417
Electronic Smoking	KLK10	`Electronic Smoking`	0.156981	0.0303872	5.16603	2.44382e-07	2.00467e-05	0.00132308
Electronic Smoking	DPP6	`Electronic Smoking`	-0.150652	0.029425	-5.11985	3.12269e-07	2.52332e-05	0.00169063
Electronic Smoking	TNFRSF12A	`Electronic Smoking`	0.133146	0.0260383	5.11345	3.2301e-07	2.57173e-05	0.00174877
Electronic Smoking	TINAGL1	`Electronic Smoking`	-0.147853	0.0291075	-5.07955	3.86118e-07	3.02962e-05	0.00209044
Electronic Smoking	CXCL17	`Electronic Smoking`	0.120234	0.0236938	5.07447	3.96539e-07	3.06694e-05	0.00214686
Electronic Smoking	MMP13	`Electronic Smoking`	0.153882	0.0303758	5.06595	4.14642e-07	3.16179e-05	0.00224487
Electronic Smoking	FLT4	`Electronic Smoking`	-0.154328	0.0305355	-5.05404	4.41289e-07	3.31825e-05	0.00238914
Electronic Smoking	ASAH2	`Electronic Smoking`	-0.150157	0.0297392	-5.04912	4.52783e-07	3.35804e-05	0.00245137
Electronic Smoking	TFF2	`Electronic Smoking`	0.14394	0.0286087	5.03132	4.96785e-07	3.63459e-05	0.0026896
Electronic Smoking	FETUB	`Electronic Smoking`	-0.145706	0.02898	-5.02783	5.0588e-07	3.65178e-05	0.00273884
Electronic Smoking	TNFRSF4	`Electronic Smoking`	0.146308	0.0291402	5.02082	5.24633e-07	3.72004e-05	0.00284036
Electronic Smoking	ORM1	`Electronic Smoking`	0.153253	0.0305334	5.0192	5.29078e-07	3.72004e-05	0.00286443
Electronic Smoking	WFDC12	`Electronic Smoking`	0.140542	0.0280238	5.01508	5.40501e-07	3.75163e-05	0.00292627
Electronic Smoking	PLAUR	`Electronic Smoking`	0.142634	0.0284818	5.0079	5.60981e-07	3.8445e-05	0.00303715
Electronic Smoking	CCN5	`Electronic Smoking`	-0.133334	0.0267458	-4.98521	6.30799e-07	4.26893e-05	0.00341514
Electronic Smoking	NRCAM	`Electronic Smoking`	-0.150702	0.030397	-4.95778	7.26382e-07	4.8551e-05	0.00393263
Electronic Smoking	ADGRD1	`Electronic Smoking`	0.142069	0.0286787	4.95381	7.41351e-07	4.89472e-05	0.00401367
Electronic Smoking	PZP	`Electronic Smoking`	-0.120591	0.0243795	-4.94642	7.69963e-07	4.99343e-05	0.00416858
Electronic Smoking	AFP	`Electronic Smoking`	-0.148543	0.0300379	-4.94521	7.74746e-07	4.99343e-05	0.00419448
Electronic Smoking	NPDC1	`Electronic Smoking`	0.13495	0.0274413	4.91777	8.91236e-07	5.61557e-05	0.00482515
Electronic Smoking	ITGAM	`Electronic Smoking`	-0.149431	0.0303869	-4.9176	8.9202e-07	5.61557e-05	0.00482939
Electronic Smoking	GM2A	`Electronic Smoking`	0.136293	0.0277559	4.9104	9.25302e-07	5.75815e-05	0.00500959
Electronic Smoking	NPC2	`Electronic Smoking`	0.133723	0.0272734	4.90306	9.605e-07	5.90926e-05	0.00520014
Electronic Smoking	RLN1	`Electronic Smoking`	-0.147568	0.0301421	-4.89576	9.96727e-07	6.06143e-05	0.00539628
Electronic Smoking	CTRC	`Electronic Smoking`	-0.148438	0.030333	-4.89362	1.00763e-06	6.06143e-05	0.00545529
Electronic Smoking	DLL1	`Electronic Smoking`	0.139657	0.0289336	4.8268	1.41085e-06	8.33062e-05	0.00763833
Electronic Smoking	SERPINA12	`Electronic Smoking`	-0.145265	0.0300996	-4.82613	1.41562e-06	8.33062e-05	0.00766417
Electronic Smoking	WIF1	`Electronic Smoking`	0.146418	0.0303677	4.82152	1.44864e-06	8.43328e-05	0.00784296
Electronic Smoking	RTN4R	`Electronic Smoking`	-0.143601	0.029805	-4.81801	1.47426e-06	8.49111e-05	0.00798164
Electronic Smoking	RELT	`Electronic Smoking`	0.129747	0.0271973	4.7706	1.86643e-06	0.000106367	0.0101048
Electronic Smoking	SPP1	`Electronic Smoking`	0.139324	0.0293981	4.73921	2.17924e-06	0.0001229	0.0117984
Electronic Smoking	CALCA	`Electronic Smoking`	0.123753	0.0261402	4.7342	2.23372e-06	0.000124674	0.0120934
Electronic Smoking	SNX33	`Electronic Smoking`	0.13192	0.0278813	4.73149	2.2636e-06	0.000125052	0.0122551
Electronic Smoking	FAM3B	`Electronic Smoking`	0.136205	0.0288878	4.71497	2.4548e-06	0.000134245	0.0132903
Electronic Smoking	CD70	`Electronic Smoking`	0.133091	0.0282921	4.70416	2.58809e-06	0.000140119	0.0140119
Electronic Smoking	CLEC5A	`Electronic Smoking`	0.136717	0.0291051	4.69734	2.67578e-06	0.000143433	0.0144867
Electronic Smoking	RAMP2	`Electronic Smoking`	0.124701	0.0266043	4.68724	2.81087e-06	0.000149197	0.015218
Electronic Smoking	PAEP	`Electronic Smoking`	-0.132041	0.0282019	-4.682	2.88349e-06	0.000151565	0.0156112
Electronic Smoking	ITGB2	`Electronic Smoking`	-0.139601	0.0298312	-4.67971	2.91586e-06	0.000151793	0.0157864
Electronic Smoking	CSF3	`Electronic Smoking`	-0.137946	0.0295291	-4.67153	3.03413e-06	0.000156446	0.0164268
Electronic Smoking	FAP	`Electronic Smoking`	-0.140093	0.0303076	-4.62237	3.84792e-06	0.000196534	0.0208326
Electronic Smoking	CD163	`Electronic Smoking`	-0.134453	0.0292624	-4.59472	4.39375e-06	0.000222315	0.0237878
Electronic Smoking	FNDC1	`Electronic Smoking`	0.137382	0.0299145	4.59248	4.44118e-06	0.000222635	0.0240446
Electronic Smoking	GCHFR	`Electronic Smoking`	0.131112	0.0285894	4.58603	4.58026e-06	0.0002275	0.0247975
Electronic Smoking	MCEMP1	`Electronic Smoking`	0.137774	0.030245	4.55528	5.30229e-06	0.000260969	0.0287066
Electronic Smoking	CD300LF	`Electronic Smoking`	0.133498	0.0293299	4.55161	5.3954e-06	0.00026316	0.0292107
Electronic Smoking	PROK1	`Electronic Smoking`	-0.12107	0.0266786	-4.53809	5.7522e-06	0.000278057	0.0311424
Electronic Smoking	LAIR2	`Electronic Smoking`	-0.138217	0.0305	-4.53171	5.92839e-06	0.000284038	0.0320963
Electronic Smoking	FAM3C	`Electronic Smoking`	0.121604	0.026882	4.52362	6.15889e-06	0.000292493	0.0333442
Electronic Smoking	FGL1	`Electronic Smoking`	0.133105	0.0294993	4.51213	6.5016e-06	0.000306084	0.0351996
Electronic Smoking	PILRB	`Electronic Smoking`	0.130058	0.0289641	4.49033	7.20225e-06	0.000336147	0.038993
Electronic Smoking	THYN1	`Electronic Smoking`	0.136909	0.0306497	4.4669	8.03544e-06	0.000371828	0.0435039
Electronic Smoking	PCSK7	`Electronic Smoking`	0.136186	0.0305436	4.45874	8.34675e-06	0.00038296	0.0451893
Electronic Smoking	REG1A	`Electronic Smoking`	0.122935	0.027613	4.45208	8.60945e-06	0.000391694	0.0466115
Electronic Smoking	FCGR2A	`Electronic Smoking`	-0.134647	0.0302779	-4.44705	8.81284e-06	0.000397606	0.0477127
electronic_status_binary	SCGB3A1	electronic_status_binary	0.465752	0.0546537	8.52187	1.87017e-17	1.01251e-13	1.01251e-13
electronic_status_binary	SCGB3A2	electronic_status_binary	0.422379	0.0556045	7.59614	3.4104e-14	9.23196e-11	1.84639e-10
electronic_status_binary	LTA4H	electronic_status_binary	0.381881	0.0513434	7.43778	1.13443e-13	2.04727e-10	6.1418e-10
electronic_status_binary	CD14	electronic_status_binary	0.379459	0.0546462	6.94393	4.12421e-12	5.58211e-09	2.23285e-08
electronic_status_binary	LAMP3	electronic_status_binary	0.339349	0.0515121	6.58775	4.75922e-11	5.09437e-08	2.57664e-07
electronic_status_binary	CCL21	electronic_status_binary	0.367431	0.055992	6.56219	5.64578e-11	5.09437e-08	3.05662e-07
electronic_status_binary	PAEP	electronic_status_binary	-0.336143	0.0522785	-6.42984	1.35363e-10	1.04694e-07	7.32857e-07
electronic_status_binary	TNFSF13B	electronic_status_binary	0.343476	0.0548985	6.25656	4.14613e-10	2.80589e-07	2.24472e-06
electronic_status_binary	WFDC2	electronic_status_binary	0.285933	0.0459732	6.21956	5.24615e-10	3.15585e-07	2.84026e-06
electronic_status_binary	IGFBP2	electronic_status_binary	0.313694	0.0507126	6.18573	6.4978e-10	3.51791e-07	3.51791e-06
electronic_status_binary	MSMB	electronic_status_binary	0.315139	0.0514156	6.12925	9.26471e-10	4.55992e-07	5.01591e-06
electronic_status_binary	POMC	electronic_status_binary	-0.332254	0.0549123	-6.05062	1.51045e-09	6.81463e-07	8.17756e-06
electronic_status_binary	BPIFB1	electronic_status_binary	0.330826	0.0551011	6.00398	2.01275e-09	8.38232e-07	1.0897e-05
electronic_status_binary	CKB	electronic_status_binary	0.302308	0.0505293	5.98283	2.29108e-09	8.85994e-07	1.24039e-05
electronic_status_binary	RET	electronic_status_binary	-0.294311	0.0496182	-5.93151	3.13146e-09	1.13025e-06	1.69537e-05
electronic_status_binary	WIF1	electronic_status_binary	0.332211	0.0562887	5.90191	3.74553e-09	1.26739e-06	2.02783e-05
electronic_status_binary	TNR	electronic_status_binary	-0.323512	0.0553286	-5.8471	5.20652e-09	1.65812e-06	2.81881e-05
electronic_status_binary	CD83	electronic_status_binary	0.312003	0.0535554	5.82581	5.91275e-09	1.77842e-06	3.20116e-05
electronic_status_binary	PLAUR	electronic_status_binary	0.299976	0.0522917	5.73659	1.00263e-08	2.85698e-06	5.42826e-05
electronic_status_binary	MMP13	electronic_status_binary	0.317639	0.0562052	5.65142	1.6481e-08	4.39098e-06	8.92282e-05
electronic_status_binary	CLEC14A	electronic_status_binary	0.290459	0.0514473	5.64575	1.70319e-08	4.39098e-06	9.22106e-05
electronic_status_binary	TNFRSF9	electronic_status_binary	0.295401	0.0528162	5.59299	2.30845e-08	5.68088e-06	0.000124979
electronic_status_binary	RNASE6	electronic_status_binary	0.283404	0.0507717	5.58192	2.45975e-08	5.79003e-06	0.000133171
electronic_status_binary	MSLN	electronic_status_binary	0.293232	0.0529274	5.54026	3.11994e-08	7.03806e-06	0.000168913
electronic_status_binary	EDN1	electronic_status_binary	0.275044	0.050109	5.48892	4.17265e-08	9.0363e-06	0.000225907
electronic_status_binary	IL2RA	electronic_status_binary	0.300936	0.055392	5.43285	5.71581e-08	1.19021e-05	0.000309454
electronic_status_binary	ACVRL1	electronic_status_binary	0.257538	0.048994	5.25652	1.50752e-07	3.02285e-05	0.000816171
electronic_status_binary	FLT4	electronic_status_binary	-0.293723	0.0563643	-5.21114	1.92557e-07	3.72322e-05	0.0010425
electronic_status_binary	CCN5	electronic_status_binary	-0.255364	0.0492211	-5.18811	2.17859e-07	4.0672e-05	0.00117949
electronic_status_binary	COL9A1	electronic_status_binary	0.277581	0.0547092	5.07376	3.99161e-07	7.20353e-05	0.00216106
electronic_status_binary	ALPP	electronic_status_binary	0.279879	0.0553924	5.05265	4.4575e-07	7.78481e-05	0.00241329
electronic_status_binary	KLK10	electronic_status_binary	0.283192	0.0562806	5.03179	4.96926e-07	8.38796e-05	0.00269036
electronic_status_binary	PROK1	electronic_status_binary	-0.247761	0.0492927	-5.02632	5.11272e-07	8.38796e-05	0.00276803
electronic_status_binary	BSG	electronic_status_binary	0.269535	0.0537777	5.01201	5.50657e-07	8.76841e-05	0.00298126
electronic_status_binary	CLEC5A	electronic_status_binary	0.268675	0.0538245	4.99169	6.1167e-07	9.46167e-05	0.00331158
electronic_status_binary	SUSD4	electronic_status_binary	-0.265012	0.0531932	-4.98206	6.42821e-07	9.66732e-05	0.00348023
electronic_status_binary	CA4	electronic_status_binary	0.278087	0.0560323	4.96297	7.09155e-07	0.000103767	0.00383936
electronic_status_binary	JTB	electronic_status_binary	0.262847	0.0530654	4.95327	7.45322e-07	0.000106189	0.00403517
electronic_status_binary	CXCL17	electronic_status_binary	0.21238	0.043079	4.93	8.39509e-07	0.000116541	0.0045451
electronic_status_binary	ENPP1	electronic_status_binary	0.270825	0.0550861	4.9164	8.99752e-07	0.000121781	0.00487126
electronic_status_binary	CST3	electronic_status_binary	0.242318	0.0495454	4.89082	1.02453e-06	0.000135288	0.00554681
electronic_status_binary	KIT	electronic_status_binary	0.264888	0.0546846	4.84393	1.29786e-06	0.0001673	0.00702661
electronic_status_binary	COL18A1	electronic_status_binary	0.250547	0.0518674	4.83054	1.38796e-06	0.000174754	0.00751442
electronic_status_binary	CD93	electronic_status_binary	0.25888	0.0540687	4.78798	1.71615e-06	0.000211164	0.00929122
electronic_status_binary	CSTB	electronic_status_binary	0.255971	0.0536547	4.77071	1.86961e-06	0.000224935	0.0101221
electronic_status_binary	TPSAB1	electronic_status_binary	0.253943	0.0540088	4.70189	2.62258e-06	0.000308666	0.0141986
electronic_status_binary	IL31RA	electronic_status_binary	0.263184	0.0565954	4.65028	3.37021e-06	0.000388219	0.0182463
electronic_status_binary	PRSS53	electronic_status_binary	-0.255111	0.0553387	-4.60999	4.09182e-06	0.000461524	0.0221531
electronic_status_binary	PRTN3	electronic_status_binary	0.260478	0.0566328	4.59942	4.30443e-06	0.000475596	0.0233042
electronic_status_binary	FAS	electronic_status_binary	0.224539	0.0492247	4.56151	5.15732e-06	0.000558435	0.0279217
electronic_status_binary	AMOT	electronic_status_binary	-0.230382	0.0508237	-4.53296	5.90418e-06	0.00062677	0.0319652
electronic_status_binary	ENAH	electronic_status_binary	0.247916	0.0548353	4.5211	6.24394e-06	0.00065009	0.0338047
electronic_status_binary	LRG1	electronic_status_binary	0.244269	0.0542245	4.50478	6.74235e-06	0.000688738	0.0365031
electronic_status_binary	PCSK7	electronic_status_binary	0.251888	0.0563093	4.4733	7.81276e-06	0.000783302	0.0422983
EOS	PRG3	EOS_irnt	0.365627	0.0159902	22.8657	2.40337e-108	1.30119e-104	1.30119e-104
EOS	CLC	EOS_irnt	0.308759	0.0148223	20.8308	3.26072e-91	8.82677e-88	1.76535e-87
EOS	PRG2	EOS_irnt	0.207641	0.016939	12.2582	6.85349e-34	1.23683e-30	3.71048e-30
EOS	RNASE3	EOS_irnt	0.19748	0.0163558	12.074	5.99207e-33	8.11027e-30	3.24411e-29
EOS	ADGRE3	EOS_irnt	0.178267	0.0164016	10.8688	4.15202e-27	4.49581e-24	2.24791e-23
EOS	IDO1	EOS_irnt	0.161963	0.0160196	10.1103	1.00928e-23	9.10707e-21	5.46424e-20
EOS	CCL26	EOS_irnt	0.15646	0.0166858	9.37684	1.15064e-20	8.89941e-18	6.22959e-17
EOS	CCL17	EOS_irnt	0.136524	0.0167502	8.15061	4.90609e-16	3.32019e-13	2.65615e-12
EOS	CLEC10A	EOS_irnt	0.117707	0.0161961	7.26761	4.44207e-13	2.67215e-10	2.40493e-09
EOS	XG	EOS_irnt	0.0994268	0.013745	7.23366	5.6874e-13	3.07916e-10	3.07916e-09
EOS	APOA4	EOS_irnt	0.118257	0.016587	7.1295	1.20591e-12	5.93528e-10	6.5288e-09
EOS	DSC2	EOS_irnt	0.111577	0.0158784	7.02698	2.50153e-12	1.07104e-09	1.35433e-08
EOS	CLEC14A	EOS_irnt	0.10985	0.0156413	7.02307	2.57177e-12	1.07104e-09	1.39235e-08
EOS	MMP10	EOS_irnt	0.111029	0.0163207	6.80296	1.19051e-11	4.60387e-09	6.44542e-08
EOS	PTPRS	EOS_irnt	0.112845	0.0169627	6.65254	3.30477e-11	1.1928e-08	1.7892e-07
EOS	RGMB	EOS_irnt	0.106903	0.016195	6.60102	4.66529e-11	1.57862e-08	2.52579e-07
EOS	TNFRSF4	EOS_irnt	0.107487	0.0163115	6.58968	5.03129e-11	1.60232e-08	2.72394e-07
EOS	CD93	EOS_irnt	0.106028	0.0163372	6.48999	9.7242e-11	2.92482e-08	5.26468e-07
EOS	CD99	EOS_irnt	0.0936038	0.0145807	6.4197	1.53874e-10	4.38459e-08	8.33071e-07
EOS	EPHA4	EOS_irnt	0.108537	0.0169611	6.39916	1.75804e-10	4.75901e-08	9.51802e-07
EOS	ADAM22	EOS_irnt	0.104675	0.0164378	6.36793	2.1512e-10	5.54601e-08	1.16466e-06
EOS	PDCD1	EOS_irnt	0.107167	0.0168885	6.34552	2.48493e-10	6.04556e-08	1.34534e-06
EOS	HSPG2	EOS_irnt	0.100746	0.0158896	6.34038	2.5683e-10	6.04556e-08	1.39048e-06
EOS	COL15A1	EOS_irnt	0.10511	0.0166991	6.29431	3.44891e-10	7.78017e-08	1.86724e-06
EOS	ADAM23	EOS_irnt	0.105341	0.0168718	6.24362	4.75958e-10	1.03074e-07	2.57684e-06
EOS	KIT	EOS_irnt	0.101074	0.0164213	6.15504	8.30694e-10	1.72266e-07	4.49738e-06
EOS	COMP	EOS_irnt	0.0953497	0.0155091	6.14797	8.68198e-10	1.72266e-07	4.70043e-06
EOS	SCN4B	EOS_irnt	0.0997441	0.0162539	6.13663	9.31796e-10	1.72266e-07	5.04474e-06
EOS	CCL18	EOS_irnt	0.098971	0.0161354	6.13377	9.48538e-10	1.72266e-07	5.13538e-06
EOS	CCL13	EOS_irnt	0.0999775	0.0163022	6.13275	9.54558e-10	1.72266e-07	5.16798e-06
EOS	TPSD1	EOS_irnt	0.0974396	0.0160446	6.07305	1.3819e-09	2.41342e-07	7.4816e-06
EOS	IGFBP6	EOS_irnt	0.0911706	0.015051	6.05745	1.52128e-09	2.57382e-07	8.23624e-06
EOS	NXPH3	EOS_irnt	0.100762	0.0168466	5.98113	2.4264e-09	3.98077e-07	1.31365e-05
EOS	SERPINA9	EOS_irnt	0.10021	0.0168082	5.962	2.72537e-09	4.33975e-07	1.47551e-05
EOS	IL12A_IL12B	EOS_irnt	0.10113	0.017038	5.93555	3.19835e-09	4.9474e-07	1.73159e-05
EOS	CFD	EOS_irnt	0.0933392	0.0159523	5.85115	5.30611e-09	7.9798e-07	2.87273e-05
EOS	ADGRB3	EOS_irnt	0.0961712	0.0165198	5.82159	6.3255e-09	9.25574e-07	3.42462e-05
EOS	CCN3	EOS_irnt	0.0897942	0.0154888	5.79738	7.29982e-09	1.04003e-06	3.95212e-05
EOS	IL32	EOS_irnt	0.0943692	0.0163663	5.76607	8.77864e-09	1.21866e-06	4.75276e-05
EOS	JAM2	EOS_irnt	0.090201	0.0156792	5.75291	9.48367e-09	1.25474e-06	5.13446e-05
EOS	AGER	EOS_irnt	0.0973804	0.0169281	5.75258	9.50212e-09	1.25474e-06	5.14445e-05
EOS	DPT	EOS_irnt	0.0847906	0.0147881	5.73371	1.06125e-08	1.36801e-06	5.74563e-05
EOS	TPSAB1	EOS_irnt	0.0936691	0.0163679	5.72272	1.13161e-08	1.42477e-06	6.12652e-05
EOS	GFRA3	EOS_irnt	0.0916333	0.0161464	5.67517	1.49199e-08	1.83582e-06	8.07761e-05
EOS	PIK3IP1	EOS_irnt	0.0846527	0.0149513	5.66191	1.61092e-08	1.93811e-06	8.72151e-05
EOS	CNTNAP2	EOS_irnt	0.0910895	0.0161523	5.6394	1.83422e-08	2.15879e-06	9.93046e-05
EOS	SIGLEC8	EOS_irnt	0.093747	0.0166504	5.63031	1.93271e-08	2.22632e-06	0.000104637
EOS	BAG3	EOS_irnt	0.0954591	0.0170107	5.6117	2.15056e-08	2.42566e-06	0.000116432
EOS	TAFA5	EOS_irnt	0.0920619	0.0164466	5.59764	2.33092e-08	2.57543e-06	0.000126196
EOS	FAM114A1	EOS_irnt	0.0924669	0.0165722	5.57965	2.58302e-08	2.79689e-06	0.000139845
EOS	PSAPL1	EOS_irnt	0.091754	0.0165095	5.55764	2.92773e-08	3.10798e-06	0.000158507
EOS	PCOLCE	EOS_irnt	0.0828377	0.0149303	5.54829	3.08717e-08	3.21422e-06	0.000167139
EOS	CNTN4	EOS_irnt	0.0923403	0.0166584	5.54316	3.17824e-08	3.24661e-06	0.00017207
EOS	IGF1R	EOS_irnt	0.0878794	0.0158684	5.53802	3.27216e-08	3.28064e-06	0.000177155
EOS	CD58	EOS_irnt	0.0928458	0.0167864	5.53103	3.40428e-08	3.35105e-06	0.000184308
EOS	COLEC12	EOS_irnt	0.0817894	0.0147987	5.52681	3.48637e-08	3.37058e-06	0.000188752
EOS	IGFBP7	EOS_irnt	0.0842561	0.0153285	5.49671	4.13105e-08	3.92378e-06	0.000223655
EOS	BTN2A1	EOS_irnt	0.0890878	0.0162321	5.48838	4.32889e-08	4.0408e-06	0.000234366
EOS	ADAMTS15	EOS_irnt	0.0931019	0.0169827	5.48215	4.48289e-08	4.11362e-06	0.000242703
EOS	PALM	EOS_irnt	0.0907795	0.0165899	5.47196	4.74628e-08	4.28272e-06	0.000256963
EOS	CDH5	EOS_irnt	0.0917433	0.0167937	5.46295	4.99166e-08	4.4303e-06	0.000270249
EOS	TGFBR2	EOS_irnt	0.0834846	0.0153546	5.4371	5.76604e-08	5.03506e-06	0.000312174
EOS	GSN	EOS_irnt	0.0921239	0.016983	5.42448	6.18504e-08	5.31521e-06	0.000334858
EOS	SERPINB4	EOS_irnt	0.087212	0.0160989	5.41727	6.43769e-08	5.44588e-06	0.000348536
EOS	AOC3	EOS_irnt	0.086319	0.015988	5.399	7.12309e-08	5.93299e-06	0.000385644
EOS	CHRDL1	EOS_irnt	0.085162	0.0158128	5.38563	7.66904e-08	6.29094e-06	0.000415202
EOS	CLMP	EOS_irnt	0.0813272	0.0151183	5.37941	7.93675e-08	6.41337e-06	0.000429696
EOS	IL4	EOS_irnt	0.0908335	0.0169551	5.35731	8.96236e-08	7.13562e-06	0.000485222
EOS	NOTCH1	EOS_irnt	0.0898995	0.0168968	5.3205	1.09627e-07	8.60177e-06	0.000593522
EOS	EFEMP1	EOS_irnt	0.0741952	0.0142141	5.21984	1.88929e-07	1.46123e-05	0.00102286
EOS	BRK1	EOS_irnt	0.0862554	0.0167158	5.16012	2.59763e-07	1.98079e-05	0.00140636
EOS	ESAM	EOS_irnt	0.0859233	0.0166927	5.14735	2.77943e-07	2.08757e-05	0.00150478
EOS	CD200R1	EOS_irnt	0.0859842	0.0167203	5.14252	2.85145e-07	2.08757e-05	0.00154377
EOS	S100A13	EOS_irnt	0.0824262	0.0160288	5.14239	2.85335e-07	2.08757e-05	0.0015448
EOS	DKK4	EOS_irnt	0.0830708	0.0161834	5.13307	2.99735e-07	2.16369e-05	0.00162277
EOS	ITGB2	EOS_irnt	0.0858983	0.0167503	5.12817	3.07582e-07	2.19112e-05	0.00166525
EOS	PLXDC2	EOS_irnt	0.0844152	0.0165594	5.09771	3.6102e-07	2.53839e-05	0.00195456
EOS	CST1	EOS_irnt	0.0827564	0.0162591	5.08984	3.76215e-07	2.61132e-05	0.00203683
EOS	PI16	EOS_irnt	0.0867438	0.017065	5.08313	3.89654e-07	2.65851e-05	0.00210959
EOS	COL6A3	EOS_irnt	0.0821514	0.0161665	5.08158	3.92835e-07	2.65851e-05	0.00212681
EOS	FCER2	EOS_irnt	0.0873782	0.0172129	5.07632	4.03775e-07	2.69882e-05	0.00218604
EOS	NBL1	EOS_irnt	0.0801694	0.0158188	5.06798	4.21757e-07	2.78463e-05	0.00228339
EOS	TNFRSF14	EOS_irnt	0.0836565	0.0165188	5.06433	4.29864e-07	2.80395e-05	0.00232728
EOS	SMPD3	EOS_irnt	0.0842077	0.0167357	5.03163	5.0949e-07	3.28378e-05	0.00275838
EOS	CD79B	EOS_irnt	0.0831281	0.0165387	5.02627	5.23812e-07	3.33637e-05	0.00283592
EOS	DLK1	EOS_irnt	0.0800769	0.0160492	4.98945	6.33395e-07	3.98744e-05	0.0034292
EOS	SPINT2	EOS_irnt	0.0819415	0.0164431	4.98334	6.53593e-07	4.0673e-05	0.00353855
EOS	EPB41L2	EOS_irnt	0.0823631	0.0165635	4.97257	6.90721e-07	4.2495e-05	0.00373956
EOS	EPS8L2	EOS_irnt	0.0807347	0.0162527	4.96746	7.09066e-07	4.31335e-05	0.00383888
EOS	MEPE	EOS_irnt	0.0787182	0.0158763	4.95821	7.43436e-07	4.43821e-05	0.00402496
EOS	CD300LF	EOS_irnt	0.081068	0.0163525	4.95754	7.45986e-07	4.43821e-05	0.00403877
EOS	VWC2	EOS_irnt	0.0795485	0.0160602	4.95315	7.62908e-07	4.46549e-05	0.00413038
EOS	VSNL1	EOS_irnt	0.0777219	0.0156948	4.95208	7.67068e-07	4.46549e-05	0.0041529
EOS	SOST	EOS_irnt	0.0759374	0.0153701	4.9406	8.13317e-07	4.68436e-05	0.0044033
EOS	DRAXIN	EOS_irnt	0.0832102	0.0168495	4.93843	8.22385e-07	4.68673e-05	0.00445239
EOS	CDH6	EOS_irnt	0.0809934	0.0164225	4.93186	8.50355e-07	4.79565e-05	0.00460382
EOS	THBS4	EOS_irnt	0.0823749	0.0167258	4.92503	8.80388e-07	4.91384e-05	0.00476642
EOS	CDNF	EOS_irnt	0.077961	0.0158436	4.92066	9.00126e-07	4.97274e-05	0.00487328
EOS	TNFRSF21	EOS_irnt	0.0799755	0.0163413	4.89408	1.02985e-06	5.62002e-05	0.00557558
EOS	ROR1	EOS_irnt	0.079438	0.0162367	4.89251	1.03805e-06	5.62002e-05	0.00562002
EOS	RNASE10	EOS_irnt	0.078815	0.0161387	4.88359	1.08579e-06	5.82028e-05	0.00587848
EOS	TNFRSF8	EOS_irnt	0.0822414	0.0168765	4.87314	1.14452e-06	6.07495e-05	0.00619645
EOS	CPXM2	EOS_irnt	0.0779041	0.016014	4.86474	1.19384e-06	6.27518e-05	0.00646344
EOS	IL36G	EOS_irnt	0.082407	0.0169563	4.85997	1.22282e-06	6.36573e-05	0.00662036
EOS	LAMA4	EOS_irnt	0.0804201	0.0165769	4.85134	1.27689e-06	6.56378e-05	0.0069131
EOS	ISLR2	EOS_irnt	0.0806433	0.0166273	4.85006	1.28511e-06	6.56378e-05	0.00695761
EOS	RBM3	EOS_irnt	0.0815798	0.0168331	4.84638	1.30901e-06	6.62335e-05	0.00708698
EOS	PDGFRB	EOS_irnt	0.081539	0.0168852	4.82903	1.42756e-06	7.15628e-05	0.00772878
EOS	THBD	EOS_irnt	0.0775498	0.0160945	4.81839	1.50533e-06	7.47692e-05	0.00814985
EOS	RAET1L_ULBP2	EOS_irnt	0.0777055	0.0161924	4.79888	1.65866e-06	8.1636e-05	0.00897996
EOS	F2R	EOS_irnt	0.0811354	0.016981	4.77802	1.83914e-06	8.97037e-05	0.00995711
EOS	MFAP5	EOS_irnt	0.0792108	0.0165849	4.77607	1.85694e-06	8.97631e-05	0.0100535
EOS	TGOLN2	EOS_irnt	0.0770975	0.0161676	4.76865	1.92613e-06	9.22836e-05	0.010428
EOS	FAM3C	EOS_irnt	0.0724167	0.0152087	4.76154	1.99484e-06	9.39229e-05	0.0108
EOS	CD300C	EOS_irnt	0.0785065	0.0164877	4.76152	1.99504e-06	9.39229e-05	0.0108011
EOS	FAS	EOS_irnt	0.0714791	0.0150319	4.75515	2.05861e-06	9.60805e-05	0.0111453
EOS	HRG	EOS_irnt	0.0780855	0.0165489	4.71848	2.46406e-06	0.000114021	0.0133404
EOS	NCR1	EOS_irnt	0.0778069	0.0165004	4.71544	2.5009e-06	0.000114744	0.0135398
EOS	KLRB1	EOS_irnt	0.0781835	0.0166278	4.70197	2.67065e-06	0.000121503	0.0144589
EOS	ASPN	EOS_irnt	0.0738498	0.0157354	4.69324	2.78658e-06	0.000125551	0.0150865
EOS	SCARA5	EOS_irnt	0.0725748	0.0154684	4.69181	2.806e-06	0.000125551	0.0151917
EOS	CCDC80	EOS_irnt	0.0708353	0.0151034	4.69001	2.83066e-06	0.000125616	0.0153252
EOS	DPP4	EOS_irnt	0.0798914	0.0170849	4.67614	3.02763e-06	0.000133265	0.0163916
EOS	CD55	EOS_irnt	0.0753534	0.0161246	4.6732	3.07117e-06	0.000134091	0.0166273
EOS	CD38	EOS_irnt	0.0684278	0.0147189	4.64899	3.45222e-06	0.000149523	0.0186903
EOS	L1CAM	EOS_irnt	0.0743543	0.0160169	4.64224	3.5663e-06	0.000153238	0.0193079
EOS	FNDC1	EOS_irnt	0.0765663	0.0165001	4.64034	3.59891e-06	0.000153421	0.0194845
EOS	TNFRSF9	EOS_irnt	0.0734682	0.0158709	4.62911	3.79856e-06	0.000160667	0.0205654
EOS	SCARF2	EOS_irnt	0.0597183	0.0129087	4.6262	3.85192e-06	0.000161661	0.0208543
EOS	ITGAM	EOS_irnt	0.0788526	0.0170994	4.61142	4.13464e-06	0.000172192	0.022385
EOS	FCER1A	EOS_irnt	0.0779688	0.0169289	4.60566	4.24997e-06	0.000175644	0.0230094
EOS	AHNAK2	EOS_irnt	0.074498	0.0162232	4.59206	4.53508e-06	0.000186007	0.0245529
EOS	CNTN2	EOS_irnt	0.0739101	0.0161213	4.58462	4.69849e-06	0.00019126	0.0254376
EOS	DIPK2B	EOS_irnt	0.0744161	0.016255	4.57804	4.84795e-06	0.000195872	0.0262468
EOS	PRND	EOS_irnt	0.0756269	0.0165293	4.57532	4.91109e-06	0.000196068	0.0265887
EOS	MYOC	EOS_irnt	0.0739494	0.0161729	4.57243	4.97874e-06	0.000196068	0.0269549
EOS	ADGRB1	EOS_irnt	0.077541	0.0169656	4.57049	5.02492e-06	0.000196068	0.0272049
EOS	NPY	EOS_irnt	0.0787737	0.01724	4.56925	5.05465e-06	0.000196068	0.0273659
EOS	PPL	EOS_irnt	0.0769772	0.0168468	4.56924	5.05478e-06	0.000196068	0.0273666
EOS	VEGFB	EOS_irnt	0.0762902	0.0166988	4.5686	5.0701e-06	0.000196068	0.0274495
EOS	LAYN	EOS_irnt	0.0669271	0.0146989	4.55321	5.45346e-06	0.000208325	0.029525
EOS	EVA1C	EOS_irnt	0.0757227	0.0166321	4.5528	5.464e-06	0.000208325	0.0295821
EOS	ITGBL1	EOS_irnt	0.064482	0.0142086	4.53822	5.85352e-06	0.000221005	0.031691
EOS	POSTN	EOS_irnt	0.0768736	0.0169425	4.53733	5.87821e-06	0.000221005	0.0318247
EOS	EPHB6	EOS_irnt	0.0756014	0.0166881	4.53027	6.07685e-06	0.000226664	0.0329001
EOS	VASN	EOS_irnt	0.0752931	0.0166287	4.52789	6.14526e-06	0.000226664	0.0332704
EOS	PLXNB3	EOS_irnt	0.0767354	0.0169484	4.52758	6.15434e-06	0.000226664	0.0333196
EOS	WASF3	EOS_irnt	0.0769438	0.01702	4.5208	6.35365e-06	0.000232423	0.0343987
EOS	AHNAK	EOS_irnt	0.0743943	0.016477	4.51503	6.52812e-06	0.000236611	0.0353432
EOS	CD248	EOS_irnt	0.0706513	0.0156511	4.51414	6.55554e-06	0.000236611	0.0354917
EOS	DCTPP1	EOS_irnt	0.0722753	0.016024	4.51045	6.66997e-06	0.000239147	0.0361112
EOS	TNFRSF19	EOS_irnt	0.0689645	0.0153182	4.50214	6.9348e-06	0.000247007	0.037545
EOS	THY1	EOS_irnt	0.0729735	0.016219	4.49927	7.0285e-06	0.000248708	0.0380523
EOS	VIT	EOS_irnt	0.0698538	0.0155459	4.49338	7.22452e-06	0.000253984	0.0391136
EOS	CRIP2	EOS_irnt	0.0685551	0.0152754	4.48794	7.41058e-06	0.000258621	0.0401209
EOS	ICAM2	EOS_irnt	0.0764873	0.0170474	4.48675	7.45195e-06	0.000258621	0.0403449
EOS	RELT	EOS_irnt	0.0687112	0.0153464	4.47736	7.78521e-06	0.000268466	0.0421491
EOS	NDUFA4L2	EOS_irnt	0.074267	0.0165974	4.47462	7.88524e-06	0.000270194	0.0426907
EOS	RNASE1	EOS_irnt	0.0631243	0.0141429	4.46332	8.31067e-06	0.000282981	0.044994
EOS	SLITRK6	EOS_irnt	0.0740238	0.0166284	4.45165	8.77266e-06	0.000295554	0.0474952
EOS	MATN2	EOS_irnt	0.0756192	0.0169883	4.45125	8.7891e-06	0.000295554	0.0475842
Fasting glucose	GPD1	`Fasting glucose_irnt`	0.294565	0.0558837	5.27104	2.49098e-07	0.00134861	0.00134861
Fasting glucose	KHK	`Fasting glucose_irnt`	0.257163	0.0563384	4.56462	7.12938e-06	0.0192992	0.0385985
FT4	TSHB	FT4_irnt	-0.142905	0.028304	-5.04895	4.941e-07	0.00267506	0.00267506
FT4	FGF23	FT4_irnt	-0.109225	0.0238992	-4.57024	5.23866e-06	0.0141811	0.0283621
FT4	CHRDL2	FT4_irnt	-0.116871	0.0260812	-4.48105	7.94566e-06	0.0143393	0.0430178
GGT	GGT1	GGT_irnt	0.573532	0.0400991	14.3029	6.47362e-38	3.50482e-34	3.50482e-34
GGT	CDHR2	GGT_irnt	0.407724	0.042813	9.52337	1.49301e-19	4.04157e-16	8.08315e-16
GGT	BST2	GGT_irnt	0.439006	0.0464815	9.44474	2.7696e-19	4.99821e-16	1.49946e-15
GGT	AGXT	GGT_irnt	0.378566	0.0465067	8.14004	4.81154e-15	6.51243e-12	2.60497e-11
GGT	HAO1	GGT_irnt	0.364941	0.0464482	7.85694	3.51147e-14	3.80222e-11	1.90111e-10
GGT	NT5E	GGT_irnt	0.38726	0.0494675	7.82858	4.27351e-14	3.85613e-11	2.31368e-10
GGT	GPRC5C	GGT_irnt	0.381068	0.0499396	7.63058	1.65992e-13	1.18303e-10	8.98679e-10
GGT	FOLH1	GGT_irnt	0.359929	0.0472165	7.62295	1.74811e-13	1.18303e-10	9.46425e-10
GGT	BAIAP2	GGT_irnt	0.361298	0.0483136	7.47819	4.63698e-13	2.7894e-10	2.51046e-09
GGT	IL18R1	GGT_irnt	0.351922	0.0476746	7.38175	8.81408e-13	4.65364e-10	4.77195e-09
GGT	SDHB	GGT_irnt	0.357993	0.0485668	7.37116	9.45513e-13	4.65364e-10	5.11901e-09
GGT	IGSF9	GGT_irnt	0.330757	0.0470786	7.02564	8.95575e-12	4.04054e-09	4.84864e-08
GGT	MME	GGT_irnt	0.321503	0.0459416	6.99808	1.06773e-11	4.4467e-09	5.78071e-08
GGT	ACE2	GGT_irnt	0.322121	0.0462506	6.96469	1.32039e-11	5.10615e-09	7.14862e-08
GGT	GSTA1	GGT_irnt	0.32315	0.0485481	6.65629	9.05371e-11	3.26779e-08	4.90168e-07
GGT	PDZK1	GGT_irnt	0.311835	0.0471838	6.60895	1.20958e-10	4.09293e-08	6.54868e-07
GGT	PTS	GGT_irnt	0.306331	0.0469821	6.52015	2.0736e-10	6.60379e-08	1.12265e-06
GGT	HPD	GGT_irnt	0.310168	0.0480786	6.45127	3.13788e-10	9.43804e-08	1.69885e-06
GGT	ECI1	GGT_irnt	0.289781	0.047122	6.1496	1.84949e-09	5.27007e-07	1.00131e-05
GGT	ACY1	GGT_irnt	0.293539	0.0479898	6.11669	2.23534e-09	6.05107e-07	1.21021e-05
GGT	PIGR	GGT_irnt	0.29943	0.0501245	5.97372	5.04474e-09	1.29148e-06	2.73122e-05
GGT	CTSD	GGT_irnt	0.265386	0.0444778	5.96672	5.24797e-09	1.29148e-06	2.84125e-05
GGT	SUOX	GGT_irnt	0.273401	0.0464466	5.88635	8.23403e-09	1.93822e-06	4.4579e-05
GGT	CDH2	GGT_irnt	0.266882	0.0455483	5.85932	9.57041e-09	2.15892e-06	5.18142e-05
GGT	C19orf12	GGT_irnt	0.290164	0.0502195	5.77791	1.50043e-08	3.24934e-06	8.12335e-05
GGT	C3	GGT_irnt	0.281949	0.0491756	5.73351	1.91345e-08	3.98439e-06	0.000103594
GGT	KRT18	GGT_irnt	0.26198	0.0458624	5.71231	2.14788e-08	4.30689e-06	0.000116286
GGT	FTCD	GGT_irnt	0.276589	0.0486992	5.67953	2.56637e-08	4.96226e-06	0.000138943
GGT	ITGA5	GGT_irnt	0.285833	0.0508653	5.6194	3.5498e-08	6.62712e-06	0.000192186
GGT	CA5A	GGT_irnt	0.267181	0.0477223	5.59865	3.96771e-08	6.99093e-06	0.000214812
GGT	ECHDC3	GGT_irnt	0.268846	0.048034	5.597	4.00293e-08	6.99093e-06	0.000216719
GGT	VAMP5	GGT_irnt	0.272537	0.0489276	5.5702	4.61932e-08	7.81531e-06	0.00025009
GGT	SPATA2L	GGT_irnt	0.25491	0.0459409	5.54866	5.18104e-08	8.07299e-06	0.000280501
GGT	PALM2	GGT_irnt	0.243033	0.0438103	5.5474	5.21571e-08	8.07299e-06	0.000282379
GGT	ANPEP	GGT_irnt	0.274829	0.049543	5.54729	5.21896e-08	8.07299e-06	0.000282554
GGT	RIDA	GGT_irnt	0.259142	0.0469844	5.51549	6.17776e-08	9.29067e-06	0.000334464
GGT	ALDH1A1	GGT_irnt	0.257357	0.0471173	5.46204	8.18841e-08	1.19816e-05	0.00044332
GGT	AMDHD1	GGT_irnt	0.241808	0.0446585	5.4146	1.04956e-07	1.49535e-05	0.000568233
GGT	ADH1B	GGT_irnt	0.244197	0.0451788	5.40513	1.10262e-07	1.53066e-05	0.000596958
GGT	SCLY	GGT_irnt	0.261797	0.0490296	5.33957	1.54866e-07	2.09591e-05	0.000838442
GGT	GSTA3	GGT_irnt	0.268508	0.0503314	5.33479	1.58722e-07	2.09591e-05	0.000859322
GGT	COQ7	GGT_irnt	0.261897	0.0491838	5.32486	1.6705e-07	2.15335e-05	0.000904407
GGT	ALDH2	GGT_irnt	0.25246	0.0478086	5.28064	2.09558e-07	2.63848e-05	0.00113455
GGT	CBS	GGT_irnt	0.247117	0.0468429	5.27544	2.15197e-07	2.6479e-05	0.00116508
GGT	FUOM	GGT_irnt	0.251104	0.0477605	5.25756	2.35732e-07	2.83612e-05	0.00127625
GGT	CEACAM3	GGT_irnt	0.275033	0.0527557	5.21334	2.95023e-07	3.47229e-05	0.00159725
GGT	SELE	GGT_irnt	0.251847	0.0484187	5.20144	3.13308e-07	3.60905e-05	0.00169625
GGT	PTP4A3	GGT_irnt	0.251038	0.0483681	5.19016	3.31644e-07	3.74066e-05	0.00179552
GGT	UPB1	GGT_irnt	0.248534	0.0489854	5.07364	5.93315e-07	6.52651e-05	0.00321221
GGT	VNN1	GGT_irnt	0.272051	0.0536542	5.07045	6.02743e-07	6.52651e-05	0.00326325
GGT	SORD	GGT_irnt	0.249032	0.0493145	5.04988	6.6713e-07	7.08204e-05	0.00361184
GGT	NOS3	GGT_irnt	0.242994	0.0488304	4.97628	9.56665e-07	9.96035e-05	0.00517938
GGT	ICAM1	GGT_irnt	0.254517	0.0514595	4.94596	1.10843e-06	0.000113227	0.00600102
GGT	PCBD1	GGT_irnt	0.217618	0.0440967	4.93501	1.16873e-06	0.000117176	0.00632748
GGT	ACAA1	GGT_irnt	0.253786	0.0516072	4.91765	1.27094e-06	0.000125107	0.00688086
GGT	PRCP	GGT_irnt	0.246625	0.0503326	4.89991	1.38423e-06	0.000133826	0.00749423
GGT	SULT2A1	GGT_irnt	0.230723	0.0471931	4.88891	1.45933e-06	0.000138611	0.00790081
GGT	ADH4	GGT_irnt	0.231785	0.0474907	4.88065	1.51823e-06	0.000141719	0.00821972
GGT	LGALS3BP	GGT_irnt	0.242358	0.0506493	4.78502	2.39189e-06	0.000219486	0.0129497
GGT	AK4	GGT_irnt	0.217158	0.045438	4.77922	2.45812e-06	0.000221805	0.0133083
GGT	KYNU	GGT_irnt	0.233665	0.0497803	4.69392	3.66255e-06	0.000325066	0.019829
GGT	NFASC	GGT_irnt	0.215152	0.0463704	4.63987	4.70103e-06	0.000410506	0.0254514
GGT	NAGPA	GGT_irnt	0.240136	0.051831	4.63306	4.85036e-06	0.000416823	0.0262599
GGT	HEG1	GGT_irnt	0.230115	0.049969	4.60516	5.51134e-06	0.000466224	0.0298384
GGT	RBP5	GGT_irnt	0.215186	0.0472518	4.55403	6.95393e-06	0.000579209	0.0376486
GGT	CPM	GGT_irnt	0.216664	0.0480123	4.51269	8.3788e-06	0.000687316	0.0453628
Hallucinogens Use_adjsmok	GHRL	`Hallucinogens Use`	0.304435	0.0362298	8.40289	5.10156e-17	3.80964e-15	5.52397e-13
Hallucinogens Use_adjsmok	APOF	`Hallucinogens Use`	0.302563	0.0368056	8.22057	2.34112e-16	1.59432e-14	2.53497e-12
Hallucinogens Use_adjsmok	CDCP1	`Hallucinogens Use`	-0.252874	0.0314416	-8.04265	1.00409e-15	6.21275e-14	1.08723e-11
Hallucinogens Use_adjsmok	RTN4R	`Hallucinogens Use`	-0.288135	0.0365739	-7.87814	3.75621e-15	2.14065e-13	4.06723e-11
Hallucinogens Use_adjsmok	PON3	`Hallucinogens Use`	0.292719	0.0373776	7.8314	5.43806e-15	3.05095e-13	5.88834e-11
Hallucinogens Use_adjsmok	OAF	`Hallucinogens Use`	-0.275135	0.03649	-7.54001	5.2099e-14	2.58774e-12	5.64128e-10
Hallucinogens Use_adjsmok	LEP	`Hallucinogens Use`	-0.233942	0.0319644	-7.31882	2.74203e-13	1.24229e-11	2.96907e-09
Hallucinogens Use_adjsmok	BST2	`Hallucinogens Use`	-0.271382	0.0373951	-7.25715	4.32044e-13	1.90946e-11	4.67817e-09
Hallucinogens Use_adjsmok	IVL	`Hallucinogens Use`	0.252708	0.0349242	7.23592	5.04822e-13	2.18649e-11	5.46621e-09
Hallucinogens Use_adjsmok	CFB	`Hallucinogens Use`	-0.269198	0.0373517	-7.20711	6.23099e-13	2.65627e-11	6.74692e-09
Hallucinogens Use_adjsmok	ADGRG2	`Hallucinogens Use`	0.256588	0.0358013	7.167	8.34236e-13	3.46096e-11	9.0331e-09
Hallucinogens Use_adjsmok	MCEMP1	`Hallucinogens Use`	0.256304	0.0371437	6.90034	5.58009e-12	2.05677e-10	6.04212e-08
Hallucinogens Use_adjsmok	GGH	`Hallucinogens Use`	-0.258556	0.0374707	-6.90023	5.58451e-12	2.05677e-10	6.0469e-08
Hallucinogens Use_adjsmok	IGFBP2	`Hallucinogens Use`	0.21826	0.0333926	6.53618	6.6943e-11	2.20993e-09	7.24858e-07
Hallucinogens Use_adjsmok	IL31RA	`Hallucinogens Use`	0.245528	0.0375859	6.53245	6.8623e-11	2.25167e-09	7.4305e-07
Hallucinogens Use_adjsmok	FURIN	`Hallucinogens Use`	-0.242743	0.0371675	-6.53106	6.92596e-11	2.26569e-09	7.49943e-07
Hallucinogens Use_adjsmok	CCL20	`Hallucinogens Use`	-0.244417	0.0376356	-6.49429	8.8362e-11	2.86462e-09	9.56784e-07
Hallucinogens Use_adjsmok	INHBC	`Hallucinogens Use`	-0.239789	0.0373259	-6.42419	1.40087e-10	4.3967e-09	1.51686e-06
Hallucinogens Use_adjsmok	CA14	`Hallucinogens Use`	0.231064	0.0360476	6.40997	1.53725e-10	4.75582e-09	1.66454e-06
Hallucinogens Use_adjsmok	CKB	`Hallucinogens Use`	0.212414	0.0332781	6.38298	1.83261e-10	5.60552e-09	1.98435e-06
Hallucinogens Use_adjsmok	MZB1	`Hallucinogens Use`	-0.233634	0.0372442	-6.27304	3.72308e-10	1.09846e-08	4.03135e-06
Hallucinogens Use_adjsmok	ECHS1	`Hallucinogens Use`	-0.23551	0.037716	-6.24431	4.47217e-10	1.31232e-08	4.84247e-06
Hallucinogens Use_adjsmok	POMC	`Hallucinogens Use`	-0.229358	0.0370325	-6.19343	6.17514e-10	1.75497e-08	6.68644e-06
Hallucinogens Use_adjsmok	CD58	`Hallucinogens Use`	0.227958	0.036824	6.19049	6.29093e-10	1.7832e-08	6.81182e-06
Hallucinogens Use_adjsmok	TLR1	`Hallucinogens Use`	-0.227981	0.0373201	-6.1088	1.05032e-09	2.88653e-08	1.13729e-05
Hallucinogens Use_adjsmok	CD63	`Hallucinogens Use`	-0.227054	0.0372716	-6.09186	1.16722e-09	3.18353e-08	1.26386e-05
Hallucinogens Use_adjsmok	LBP	`Hallucinogens Use`	-0.225661	0.0370533	-6.09017	1.17951e-09	3.20094e-08	1.27718e-05
Hallucinogens Use_adjsmok	ENPP1	`Hallucinogens Use`	0.221856	0.0365734	6.06605	1.36998e-09	3.69008e-08	1.48341e-05
Hallucinogens Use_adjsmok	TCN2	`Hallucinogens Use`	-0.224416	0.0371979	-6.03303	1.68011e-09	4.4919e-08	1.81922e-05
Hallucinogens Use_adjsmok	IGSF3	`Hallucinogens Use`	-0.225669	0.0375524	-6.00944	1.94252e-09	5.18068e-08	2.10336e-05
Hallucinogens Use_adjsmok	ECHDC3	`Hallucinogens Use`	-0.224376	0.0375729	-5.97174	2.4467e-09	6.49336e-08	2.64929e-05
Hallucinogens Use_adjsmok	NOS3	`Hallucinogens Use`	-0.225781	0.0378271	-5.96878	2.4914e-09	6.5958e-08	2.69768e-05
Hallucinogens Use_adjsmok	IGSF9	`Hallucinogens Use`	-0.219901	0.0369726	-5.94766	2.83337e-09	7.41056e-08	3.06797e-05
Hallucinogens Use_adjsmok	CFH	`Hallucinogens Use`	-0.223575	0.0377145	-5.92809	3.1908e-09	8.28537e-08	3.455e-05
Hallucinogens Use_adjsmok	GHR	`Hallucinogens Use`	-0.216883	0.0366964	-5.9102	3.55566e-09	9.16683e-08	3.85007e-05
Hallucinogens Use_adjsmok	SUSD4	`Hallucinogens Use`	-0.21039	0.0356832	-5.89603	3.87329e-09	9.86823e-08	4.194e-05
Hallucinogens Use_adjsmok	IFI30	`Hallucinogens Use`	-0.205853	0.0349693	-5.88669	4.09775e-09	1.04148e-07	4.43705e-05
Hallucinogens Use_adjsmok	ACE2	`Hallucinogens Use`	-0.201221	0.0346172	-5.81273	6.37993e-09	1.57004e-07	6.90819e-05
Hallucinogens Use_adjsmok	SIGLEC1	`Hallucinogens Use`	-0.210311	0.0363148	-5.79133	7.24502e-09	1.7629e-07	7.84491e-05
Hallucinogens Use_adjsmok	CCL7	`Hallucinogens Use`	-0.209128	0.0362688	-5.76606	8.41373e-09	2.03357e-07	9.11039e-05
Hallucinogens Use_adjsmok	AKAP12	`Hallucinogens Use`	0.211042	0.036893	5.72039	1.10073e-08	2.61376e-07	0.000119187
Hallucinogens Use_adjsmok	SELE	`Hallucinogens Use`	-0.210231	0.0372709	-5.64062	1.75159e-08	3.99814e-07	0.000189663
Hallucinogens Use_adjsmok	APOA4	`Hallucinogens Use`	0.201345	0.0357591	5.6306	1.85609e-08	4.19576e-07	0.000200977
Hallucinogens Use_adjsmok	CDHR2	`Hallucinogens Use`	-0.192792	0.0344091	-5.60293	2.17694e-08	4.84022e-07	0.000235719
Hallucinogens Use_adjsmok	RARRES2	`Hallucinogens Use`	-0.202086	0.0361551	-5.58942	2.35253e-08	5.20925e-07	0.000254732
Hallucinogens Use_adjsmok	SPINK2	`Hallucinogens Use`	-0.196716	0.0353317	-5.5677	2.66407e-08	5.79248e-07	0.000288466
Hallucinogens Use_adjsmok	ARSB	`Hallucinogens Use`	-0.207601	0.0374242	-5.54724	2.99387e-08	6.44486e-07	0.000324176
Hallucinogens Use_adjsmok	CXCL5	`Hallucinogens Use`	-0.196414	0.0361187	-5.43801	5.54556e-08	1.14594e-06	0.000600473
Hallucinogens Use_adjsmok	C2	`Hallucinogens Use`	-0.199978	0.0371185	-5.38757	7.34312e-08	1.48619e-06	0.000795113
Hallucinogens Use_adjsmok	VTN	`Hallucinogens Use`	-0.193172	0.0360542	-5.35781	8.65625e-08	1.73253e-06	0.000937298
Hallucinogens Use_adjsmok	CRISP3	`Hallucinogens Use`	0.198834	0.0372176	5.34248	9.41879e-08	1.88167e-06	0.00101987
Hallucinogens Use_adjsmok	MMAB	`Hallucinogens Use`	-0.197243	0.0374776	-5.26296	1.45399e-07	2.84698e-06	0.00157438
Hallucinogens Use_adjsmok	IL6	`Hallucinogens Use`	-0.191455	0.0364748	-5.24897	1.56848e-07	3.04911e-06	0.00169835
Hallucinogens Use_adjsmok	PRSS8	`Hallucinogens Use`	-0.180088	0.0344275	-5.23093	1.72894e-07	3.34819e-06	0.00187209
Hallucinogens Use_adjsmok	MSR1	`Hallucinogens Use`	-0.173155	0.0331956	-5.2162	1.87174e-07	3.59347e-06	0.00202672
Hallucinogens Use_adjsmok	FCAMR	`Hallucinogens Use`	-0.188772	0.0362193	-5.21193	1.91514e-07	3.668e-06	0.00207371
Hallucinogens Use_adjsmok	PTS	`Hallucinogens Use`	-0.192828	0.0370703	-5.20168	2.02347e-07	3.83715e-06	0.00219101
Hallucinogens Use_adjsmok	GSTA3	`Hallucinogens Use`	-0.195238	0.0375941	-5.19332	2.1162e-07	3.97909e-06	0.00229142
Hallucinogens Use_adjsmok	OXT	`Hallucinogens Use`	-0.192985	0.0373602	-5.16552	2.455e-07	4.58324e-06	0.00265828
Hallucinogens Use_adjsmok	WASL	`Hallucinogens Use`	0.193393	0.0376048	5.14278	2.77068e-07	5.12835e-06	0.00300009
Hallucinogens Use_adjsmok	CCL24	`Hallucinogens Use`	0.186741	0.0363614	5.1357	2.87675e-07	5.30655e-06	0.00311494
Hallucinogens Use_adjsmok	FLT4	`Hallucinogens Use`	-0.19304	0.0376585	-5.12606	3.02734e-07	5.55594e-06	0.003278
Hallucinogens Use_adjsmok	GGT1	`Hallucinogens Use`	-0.181269	0.0357424	-5.07155	4.03374e-07	7.27956e-06	0.00436774
Hallucinogens Use_adjsmok	LEPR	`Hallucinogens Use`	0.183271	0.0363217	5.04576	4.61574e-07	8.2474e-06	0.00499792
Hallucinogens Use_adjsmok	AGER	`Hallucinogens Use`	0.187924	0.0372574	5.04393	4.66011e-07	8.31295e-06	0.00504596
Hallucinogens Use_adjsmok	A1BG	`Hallucinogens Use`	-0.181303	0.0361029	-5.02182	5.22795e-07	9.23463e-06	0.00566083
Hallucinogens Use_adjsmok	FUCA1	`Hallucinogens Use`	-0.187292	0.0373014	-5.02104	5.24924e-07	9.24208e-06	0.00568388
Hallucinogens Use_adjsmok	FOLR3	`Hallucinogens Use`	-0.184404	0.036903	-4.997	5.94543e-07	1.03168e-05	0.00643771
Hallucinogens Use_adjsmok	GPIHBP1	`Hallucinogens Use`	0.181163	0.0363452	4.9845	6.34146e-07	1.0934e-05	0.00686654
Hallucinogens Use_adjsmok	TGFB1	`Hallucinogens Use`	-0.184631	0.0370639	-4.98143	6.44276e-07	1.10734e-05	0.00697622
Hallucinogens Use_adjsmok	IL18R1	`Hallucinogens Use`	-0.186992	0.0375611	-4.97835	6.54572e-07	1.12147e-05	0.0070877
Hallucinogens Use_adjsmok	FAM20A	`Hallucinogens Use`	-0.177727	0.0357368	-4.97321	6.7212e-07	1.14791e-05	0.00727772
Hallucinogens Use_adjsmok	ESM1	`Hallucinogens Use`	0.182944	0.0368655	4.96248	7.1021e-07	1.20725e-05	0.00769015
Hallucinogens Use_adjsmok	RET	`Hallucinogens Use`	-0.165205	0.033298	-4.96141	7.14143e-07	1.21203e-05	0.00773274
Hallucinogens Use_adjsmok	CFI	`Hallucinogens Use`	-0.184628	0.0372263	-4.9596	7.20814e-07	1.22096e-05	0.00780498
Hallucinogens Use_adjsmok	MRC1	`Hallucinogens Use`	-0.176167	0.0355277	-4.95858	7.24576e-07	1.22398e-05	0.00784571
Hallucinogens Use_adjsmok	HGF	`Hallucinogens Use`	-0.180617	0.0364859	-4.95032	7.55921e-07	1.27296e-05	0.00818512
Hallucinogens Use_adjsmok	KHK	`Hallucinogens Use`	-0.185596	0.0375536	-4.94215	7.8823e-07	1.32335e-05	0.00853496
Hallucinogens Use_adjsmok	GSTA1	`Hallucinogens Use`	-0.183872	0.0373094	-4.9283	8.45998e-07	1.40714e-05	0.00916047
Hallucinogens Use_adjsmok	LY96	`Hallucinogens Use`	-0.181743	0.0369499	-4.91863	8.8875e-07	1.47598e-05	0.00962339
Hallucinogens Use_adjsmok	KRT18	`Hallucinogens Use`	-0.175127	0.03581	-4.89046	1.02546e-06	1.67477e-05	0.0111037
Hallucinogens Use_adjsmok	TFRC	`Hallucinogens Use`	-0.184103	0.0377208	-4.88068	1.0775e-06	1.7492e-05	0.0116672
Hallucinogens Use_adjsmok	HJV	`Hallucinogens Use`	-0.183012	0.0375375	-4.87545	1.10634e-06	1.7912e-05	0.0119794
Hallucinogens Use_adjsmok	PLXNB2	`Hallucinogens Use`	-0.173497	0.0357049	-4.85918	1.20095e-06	1.93798e-05	0.0130038
Hallucinogens Use_adjsmok	MAP2	`Hallucinogens Use`	-0.180869	0.0373545	-4.84196	1.30958e-06	2.10075e-05	0.0141801
Hallucinogens Use_adjsmok	ELFN2	`Hallucinogens Use`	-0.180829	0.0374272	-4.83148	1.38021e-06	2.20079e-05	0.0149449
Hallucinogens Use_adjsmok	CA5A	`Hallucinogens Use`	-0.178119	0.0368685	-4.83121	1.3821e-06	2.20079e-05	0.0149654
Hallucinogens Use_adjsmok	NDUFB7	`Hallucinogens Use`	-0.177539	0.0369398	-4.80616	1.56633e-06	2.48684e-05	0.0169603
Hallucinogens Use_adjsmok	ACAA1	`Hallucinogens Use`	-0.178956	0.0373929	-4.78582	1.73314e-06	2.73164e-05	0.0187664
Hallucinogens Use_adjsmok	TCF25	`Hallucinogens Use`	-0.179033	0.0374176	-4.78473	1.74261e-06	2.7386e-05	0.0188689
Hallucinogens Use_adjsmok	APOL1	`Hallucinogens Use`	-0.170167	0.0356364	-4.77509	1.82788e-06	2.85477e-05	0.0197923
Hallucinogens Use_adjsmok	PZP	`Hallucinogens Use`	-0.144131	0.0301851	-4.77489	1.82971e-06	2.85477e-05	0.0198121
Hallucinogens Use_adjsmok	HMOX1	`Hallucinogens Use`	0.168849	0.0353849	4.77179	1.85803e-06	2.89479e-05	0.0201188
Hallucinogens Use_adjsmok	NCR1	`Hallucinogens Use`	0.17422	0.0366342	4.75566	2.01233e-06	3.11725e-05	0.0217896
Hallucinogens Use_adjsmok	VEGFD	`Hallucinogens Use`	0.172377	0.0362498	4.75526	2.01628e-06	3.11805e-05	0.0218323
Hallucinogens Use_adjsmok	BAIAP2	`Hallucinogens Use`	-0.179774	0.0378094	-4.75474	2.02149e-06	3.11805e-05	0.0218887
Hallucinogens Use_adjsmok	FCGR2A	`Hallucinogens Use`	-0.176713	0.0372778	-4.74043	2.16916e-06	3.33632e-05	0.0234877
Hallucinogens Use_adjsmok	MMP7	`Hallucinogens Use`	-0.157639	0.0334152	-4.71758	2.4268e-06	3.70627e-05	0.0262774
Hallucinogens Use_adjsmok	MIDN	`Hallucinogens Use`	-0.177578	0.0376941	-4.71103	2.50593e-06	3.81635e-05	0.0271342
Hallucinogens Use_adjsmok	CXCL1	`Hallucinogens Use`	-0.175216	0.0373332	-4.69331	2.73244e-06	4.12074e-05	0.0295869
Hallucinogens Use_adjsmok	PDZK1	`Hallucinogens Use`	-0.172806	0.0368345	-4.69141	2.75793e-06	4.15339e-05	0.0298629
Hallucinogens Use_adjsmok	DSG2	`Hallucinogens Use`	0.174842	0.0373164	4.6854	2.83982e-06	4.25894e-05	0.0307496
Hallucinogens Use_adjsmok	PHACTR1	`Hallucinogens Use`	-0.176489	0.0376995	-4.68146	2.89486e-06	4.33548e-05	0.0313456
Hallucinogens Use_adjsmok	COL9A1	`Hallucinogens Use`	0.168882	0.0361436	4.67253	3.02339e-06	4.50926e-05	0.0327372
Hallucinogens Use_adjsmok	MATN3	`Hallucinogens Use`	0.173647	0.0371982	4.66817	3.08806e-06	4.59857e-05	0.0334375
Hallucinogens Use_adjsmok	CRELD1	`Hallucinogens Use`	-0.173359	0.0371384	-4.66792	3.09176e-06	4.59857e-05	0.0334776
Hallucinogens Use_adjsmok	CCDC43	`Hallucinogens Use`	-0.175438	0.0375925	-4.66682	3.10823e-06	4.61672e-05	0.0336559
Hallucinogens Use_adjsmok	CFP	`Hallucinogens Use`	-0.174996	0.0375422	-4.66132	3.19236e-06	4.73518e-05	0.0345668
Hallucinogens Use_adjsmok	LRIG1	`Hallucinogens Use`	-0.174138	0.0374336	-4.65191	3.34106e-06	4.94222e-05	0.036177
Hallucinogens Use_adjsmok	CCL28	`Hallucinogens Use`	-0.173953	0.0374314	-4.64725	3.41725e-06	5.02744e-05	0.037002
Hallucinogens Use_adjsmok	GZMH	`Hallucinogens Use`	-0.171366	0.0369376	-4.63934	3.55039e-06	5.21623e-05	0.0384436
Hallucinogens Use_adjsmok	IL13RA1	`Hallucinogens Use`	-0.174264	0.0376666	-4.62648	3.77729e-06	5.5271e-05	0.0409005
Hallucinogens Use_adjsmok	FCRL5	`Hallucinogens Use`	-0.169887	0.0367426	-4.6237	3.82821e-06	5.59404e-05	0.0414518
Hallucinogens Use_adjsmok	SLC38A10	`Hallucinogens Use`	0.169453	0.0366863	4.61896	3.9164e-06	5.7075e-05	0.0424067
Hallucinogens Use_adjsmok	ROR1	`Hallucinogens Use`	0.162209	0.0353744	4.58548	4.59764e-06	6.62011e-05	0.0497833
Hallucinogens Use	GHRL	`Hallucinogens Use`	0.367201	0.0349553	10.5049	1.1882e-25	6.43291e-22	6.43291e-22
Hallucinogens Use	RTN4R	`Hallucinogens Use`	-0.327418	0.0352204	-9.29626	1.82878e-20	4.7789e-17	9.90103e-17
Hallucinogens Use	IGFBP2	`Hallucinogens Use`	0.299545	0.0323609	9.2564	2.64808e-20	4.7789e-17	1.43367e-16
Hallucinogens Use	CKB	`Hallucinogens Use`	0.293333	0.0322484	9.09605	1.15575e-19	1.56431e-16	6.25723e-16
Hallucinogens Use	IVL	`Hallucinogens Use`	0.292264	0.0336277	8.69118	4.27537e-18	4.62937e-15	2.31469e-14
Hallucinogens Use	LEP	`Hallucinogens Use`	-0.258528	0.0308189	-8.38864	5.72929e-17	5.16973e-14	3.10184e-13
Hallucinogens Use	POMC	`Hallucinogens Use`	-0.279725	0.0357318	-7.82848	5.54771e-15	4.29076e-12	3.00353e-11
Hallucinogens Use	PON3	`Hallucinogens Use`	0.276475	0.0359552	7.68944	1.64715e-14	1.11471e-11	8.91766e-11
Hallucinogens Use	ADGRG2	`Hallucinogens Use`	0.262161	0.0345004	7.59877	3.31562e-14	1.99453e-11	1.79508e-10
Hallucinogens Use	APOF	`Hallucinogens Use`	0.268185	0.0355105	7.55228	4.73195e-14	2.56188e-11	2.56188e-10
Hallucinogens Use	GHR	`Hallucinogens Use`	-0.262985	0.0353311	-7.44344	1.07927e-13	5.31195e-11	5.84314e-10
Hallucinogens Use	SCGB3A2	`Hallucinogens Use`	0.262248	0.0356247	7.36139	1.99427e-13	8.9975e-11	1.0797e-09
Hallucinogens Use	VEGFD	`Hallucinogens Use`	0.25773	0.0351148	7.33963	2.34445e-13	9.76374e-11	1.26929e-09
Hallucinogens Use	SCGB3A1	`Hallucinogens Use`	0.251134	0.035119	7.15093	9.35166e-13	3.61642e-10	5.06299e-09
Hallucinogens Use	SUSD4	`Hallucinogens Use`	-0.240275	0.0343639	-6.99207	2.91866e-12	1.05344e-09	1.58016e-08
Hallucinogens Use	OAF	`Hallucinogens Use`	-0.241738	0.0351504	-6.87725	6.54477e-12	2.21459e-09	3.54334e-08
Hallucinogens Use	CA14	`Hallucinogens Use`	0.235676	0.0346639	6.79889	1.12731e-11	3.59015e-09	6.10325e-08
Hallucinogens Use	RET	`Hallucinogens Use`	-0.216603	0.0320898	-6.7499	1.57898e-11	4.65446e-09	8.54857e-08
Hallucinogens Use	BST2	`Hallucinogens Use`	-0.242532	0.0359576	-6.74495	1.63345e-11	4.65446e-09	8.84347e-08
Hallucinogens Use	AKAP12	`Hallucinogens Use`	0.238524	0.0355936	6.70133	2.2002e-11	5.95593e-09	1.19119e-07
Hallucinogens Use	TLR1	`Hallucinogens Use`	-0.238141	0.0359245	-6.62893	3.59268e-11	9.26226e-09	1.94508e-07
Hallucinogens Use	MCEMP1	`Hallucinogens Use`	0.234095	0.0357968	6.53954	6.53624e-11	1.56146e-08	3.53872e-07
Hallucinogens Use	INHBC	`Hallucinogens Use`	-0.234545	0.0358778	-6.53732	6.63346e-11	1.56146e-08	3.59135e-07
Hallucinogens Use	IL31RA	`Hallucinogens Use`	0.233267	0.0361664	6.44981	1.1826e-10	2.66775e-08	6.4026e-07
Hallucinogens Use	ENPP1	`Hallucinogens Use`	0.22608	0.0352591	6.41196	1.51523e-10	3.28138e-08	8.20346e-07
Hallucinogens Use	CCL24	`Hallucinogens Use`	0.216586	0.0350356	6.18187	6.63396e-10	1.3814e-07	3.59163e-06
Hallucinogens Use	OXT	`Hallucinogens Use`	-0.221441	0.0359037	-6.16765	7.25597e-10	1.45496e-07	3.92838e-06
Hallucinogens Use	CD58	`Hallucinogens Use`	0.217351	0.0353877	6.142	8.52424e-10	1.64822e-07	4.61502e-06
Hallucinogens Use	LEPR	`Hallucinogens Use`	0.21282	0.0350425	6.07319	1.3092e-09	2.44415e-07	7.08803e-06
Hallucinogens Use	PRSS53	`Hallucinogens Use`	-0.213479	0.0354118	-6.02848	1.72586e-09	3.1146e-07	9.34381e-06
Hallucinogens Use	APOA4	`Hallucinogens Use`	0.203281	0.0343785	5.91303	3.49175e-09	6.09818e-07	1.89044e-05
Hallucinogens Use	IGSF9	`Hallucinogens Use`	-0.206318	0.0355423	-5.80486	6.67929e-09	1.13005e-06	3.61617e-05
Hallucinogens Use	CBLN4	`Hallucinogens Use`	-0.206785	0.035805	-5.77532	7.95803e-09	1.27742e-06	4.30848e-05
Hallucinogens Use	CFB	`Hallucinogens Use`	-0.207795	0.0359884	-5.77396	8.02219e-09	1.27742e-06	4.34322e-05
Hallucinogens Use	CTSB	`Hallucinogens Use`	0.200355	0.0347986	5.75756	8.83808e-09	1.34929e-06	4.78494e-05
Hallucinogens Use	FCAMR	`Hallucinogens Use`	-0.200364	0.0348156	-5.75501	8.97204e-09	1.34929e-06	4.85746e-05
Hallucinogens Use	IGFBP1	`Hallucinogens Use`	0.204563	0.0356525	5.73769	9.93517e-09	1.43993e-06	5.3789e-05
Hallucinogens Use	TFRC	`Hallucinogens Use`	-0.208142	0.0362947	-5.73478	1.01067e-08	1.43993e-06	5.47174e-05
Hallucinogens Use	FLT4	`Hallucinogens Use`	-0.203757	0.0361865	-5.63074	1.85299e-08	2.57233e-06	0.000100321
Hallucinogens Use	IGSF3	`Hallucinogens Use`	-0.20337	0.0362572	-5.60911	2.09911e-08	2.84114e-06	0.000113646
Hallucinogens Use	GSTA3	`Hallucinogens Use`	-0.202377	0.0361307	-5.60124	2.1963e-08	2.90019e-06	0.000118908
Hallucinogens Use	ECHDC3	`Hallucinogens Use`	-0.201814	0.0361282	-5.58606	2.39622e-08	3.08884e-06	0.000129731
Hallucinogens Use	AMOT	`Hallucinogens Use`	-0.182581	0.0328124	-5.56439	2.7126e-08	3.41536e-06	0.00014686
Hallucinogens Use	GGH	`Hallucinogens Use`	-0.20071	0.0361475	-5.55253	2.90268e-08	3.5015e-06	0.000157151
Hallucinogens Use	CLEC14A	`Hallucinogens Use`	0.1834	0.0330328	5.55206	2.91037e-08	3.5015e-06	0.000157567
Hallucinogens Use	CCL20	`Hallucinogens Use`	-0.20075	0.0361955	-5.54625	3.00836e-08	3.54028e-06	0.000162873
Hallucinogens Use	PTS	`Hallucinogens Use`	-0.197165	0.0355734	-5.5425	3.07339e-08	3.54028e-06	0.000166393
Hallucinogens Use	CFH	`Hallucinogens Use`	-0.200521	0.0362591	-5.53023	3.29533e-08	3.6606e-06	0.000178409
Hallucinogens Use	TNFAIP6	`Hallucinogens Use`	0.198967	0.0359842	5.52929	3.31307e-08	3.6606e-06	0.000179369
Hallucinogens Use	KIT	`Hallucinogens Use`	0.193773	0.0352355	5.49936	3.9251e-08	4.2501e-06	0.000212505
Hallucinogens Use	CD63	`Hallucinogens Use`	-0.197062	0.0359159	-5.48678	4.21397e-08	4.47341e-06	0.000228144
Hallucinogens Use	SERPINA12	`Hallucinogens Use`	-0.195318	0.0358108	-5.45417	5.06183e-08	5.27014e-06	0.000274047
Hallucinogens Use	ECHS1	`Hallucinogens Use`	-0.194341	0.0362448	-5.3619	8.45706e-08	8.63897e-06	0.000457865
Hallucinogens Use	NRCAM	`Hallucinogens Use`	-0.193346	0.0360993	-5.35594	8.73954e-08	8.76219e-06	0.000473158
Hallucinogens Use	GSTA1	`Hallucinogens Use`	-0.191026	0.0358806	-5.32392	1.04213e-07	1.02583e-05	0.000564207
Hallucinogens Use	APOM	`Hallucinogens Use`	0.191813	0.0360626	5.3189	1.0712e-07	1.03562e-05	0.000579946
Hallucinogens Use	SCT	`Hallucinogens Use`	0.187796	0.0353908	5.30633	1.14744e-07	1.0504e-05	0.000621225
Hallucinogens Use	HMOX1	`Hallucinogens Use`	0.181264	0.0341617	5.30607	1.14907e-07	1.0504e-05	0.000622107
Hallucinogens Use	TNC	`Hallucinogens Use`	0.191123	0.0360317	5.30429	1.16032e-07	1.0504e-05	0.000628198
Hallucinogens Use	CDCP1	`Hallucinogens Use`	-0.162714	0.0306794	-5.3037	1.1641e-07	1.0504e-05	0.000630241
Hallucinogens Use	NOS3	`Hallucinogens Use`	-0.19221	0.0364293	-5.27625	1.35192e-07	1.19988e-05	0.000731929
Hallucinogens Use	NCCRP1	`Hallucinogens Use`	0.188124	0.0357948	5.25561	1.51207e-07	1.32038e-05	0.000818634
Hallucinogens Use	CDHR2	`Hallucinogens Use`	-0.173329	0.0331184	-5.23363	1.70288e-07	1.4634e-05	0.000921941
Hallucinogens Use	CA4	`Hallucinogens Use`	0.188334	0.0360486	5.22446	1.78914e-07	1.5135e-05	0.000968643
Hallucinogens Use	MSLN	`Hallucinogens Use`	0.175806	0.0341262	5.15164	2.64169e-07	2.15338e-05	0.00143021
Hallucinogens Use	CFP	`Hallucinogens Use`	-0.185691	0.0360612	-5.14933	2.67428e-07	2.15338e-05	0.00144785
Hallucinogens Use	KRT18	`Hallucinogens Use`	-0.177665	0.0345072	-5.14864	2.6841e-07	2.15338e-05	0.00145317
Hallucinogens Use	IL18R1	`Hallucinogens Use`	-0.185761	0.0360897	-5.14721	2.70465e-07	2.15338e-05	0.0014643
Hallucinogens Use	SUSD2	`Hallucinogens Use`	0.167337	0.0326216	5.12962	2.96897e-07	2.32957e-05	0.0016074
Hallucinogens Use	ASAH2	`Hallucinogens Use`	-0.181	0.0353449	-5.12096	3.10824e-07	2.404e-05	0.0016828
Hallucinogens Use	NDUFB7	`Hallucinogens Use`	-0.181736	0.0355717	-5.109	3.31097e-07	2.52473e-05	0.00179256
Hallucinogens Use	SSC4D	`Hallucinogens Use`	-0.177946	0.0349422	-5.09259	3.60991e-07	2.71445e-05	0.00195441
Hallucinogens Use	GPIHBP1	`Hallucinogens Use`	0.176861	0.0349234	5.06427	4.18811e-07	3.10609e-05	0.00226744
Hallucinogens Use	CD93	`Hallucinogens Use`	0.175831	0.0347547	5.05921	4.30035e-07	3.14623e-05	0.00232821
Hallucinogens Use	CD14	`Hallucinogens Use`	0.177302	0.0350875	5.05315	4.43868e-07	3.15754e-05	0.0024031
Hallucinogens Use	VTN	`Hallucinogens Use`	-0.175071	0.0346513	-5.05235	4.45715e-07	3.15754e-05	0.0024131
Hallucinogens Use	FCRL5	`Hallucinogens Use`	-0.178582	0.0353633	-5.04993	4.51382e-07	3.15754e-05	0.00244378
Hallucinogens Use	TCN2	`Hallucinogens Use`	-0.180579	0.0357692	-5.04844	4.54909e-07	3.15754e-05	0.00246288
Hallucinogens Use	FURIN	`Hallucinogens Use`	-0.179993	0.0359143	-5.01173	5.50603e-07	3.77337e-05	0.00298096
Hallucinogens Use	MATN3	`Hallucinogens Use`	0.177087	0.0357791	4.94946	7.58857e-07	5.13557e-05	0.00410845
Hallucinogens Use	CRISP3	`Hallucinogens Use`	0.176254	0.0358001	4.92328	8.6747e-07	5.79813e-05	0.00469648
Hallucinogens Use	TP53INP2	`Hallucinogens Use`	0.178971	0.0364812	4.90584	9.48005e-07	6.25915e-05	0.0051325
Hallucinogens Use	CD300LF	`Hallucinogens Use`	0.168371	0.0347549	4.84452	1.29217e-06	8.42871e-05	0.00699583
Hallucinogens Use	GZMH	`Hallucinogens Use`	-0.171953	0.0355419	-4.83804	1.3349e-06	8.51908e-05	0.00722713
Hallucinogens Use	ELFN2	`Hallucinogens Use`	-0.174261	0.0360219	-4.83765	1.3375e-06	8.51908e-05	0.00724122
Hallucinogens Use	TNFRSF12A	`Hallucinogens Use`	0.148175	0.0308743	4.79929	1.62013e-06	0.000101993	0.00877136
Hallucinogens Use	LGALS3BP	`Hallucinogens Use`	-0.170411	0.0356113	-4.78531	1.73679e-06	0.00010808	0.00940296
Hallucinogens Use	SLC38A10	`Hallucinogens Use`	0.168198	0.0352916	4.76595	1.91166e-06	0.000114673	0.0103497
Hallucinogens Use	PZP	`Hallucinogens Use`	-0.13807	0.0289742	-4.76526	1.91815e-06	0.000114673	0.0103849
Hallucinogens Use	LGALS7	`Hallucinogens Use`	0.16179	0.0339564	4.76462	1.92426e-06	0.000114673	0.0104179
Hallucinogens Use	CLSTN2	`Hallucinogens Use`	0.163123	0.0342387	4.76429	1.92745e-06	0.000114673	0.0104352
Hallucinogens Use	FETUB	`Hallucinogens Use`	-0.162711	0.0343296	-4.73968	2.17617e-06	0.000128063	0.0117818
Hallucinogens Use	IL17RB	`Hallucinogens Use`	0.161956	0.0342175	4.73313	2.24744e-06	0.000130835	0.0121676
Hallucinogens Use	ITGAV	`Hallucinogens Use`	0.157856	0.0334267	4.72245	2.36846e-06	0.000136413	0.0128228
Hallucinogens Use	ERP44	`Hallucinogens Use`	-0.170239	0.0361419	-4.71031	2.51365e-06	0.000143252	0.0136089
Hallucinogens Use	ROR1	`Hallucinogens Use`	0.159672	0.0340328	4.69172	2.75253e-06	0.000155231	0.0149022
Hallucinogens Use	ARSB	`Hallucinogens Use`	-0.168913	0.0361084	-4.67793	2.94376e-06	0.000164304	0.0159375
Hallucinogens Use	TNR	`Hallucinogens Use`	-0.165985	0.0355939	-4.66331	3.16027e-06	0.000174589	0.0171097
Hallucinogens Use	WASL	`Hallucinogens Use`	0.168664	0.0362277	4.65565	3.27986e-06	0.000179365	0.0177572
Hallucinogens Use	MMAB	`Hallucinogens Use`	-0.167834	0.036074	-4.65249	3.33043e-06	0.00018031	0.018031
Hallucinogens Use	ACE2	`Hallucinogens Use`	-0.154913	0.0333557	-4.64428	3.46523e-06	0.00018575	0.0187608
Hallucinogens Use	ICAM5	`Hallucinogens Use`	0.167358	0.0360689	4.63994	3.53856e-06	0.000187145	0.0191578
Hallucinogens Use	KHK	`Hallucinogens Use`	-0.167515	0.0361128	-4.63867	3.56039e-06	0.000187145	0.019276
Hallucinogens Use	FCGR2A	`Hallucinogens Use`	-0.164902	0.0359439	-4.58775	4.54625e-06	0.000236596	0.0246134
Hallucinogens Use	FTCD	`Hallucinogens Use`	-0.164159	0.0358102	-4.58415	4.62504e-06	0.000236596	0.02504
Hallucinogens Use	LBP	`Hallucinogens Use`	-0.164047	0.0357881	-4.58383	4.63229e-06	0.000236596	0.0250792
Hallucinogens Use	AFAP1	`Hallucinogens Use`	0.165933	0.0362795	4.57374	4.86046e-06	0.000240198	0.0263146
Hallucinogens Use	UPB1	`Hallucinogens Use`	-0.163939	0.0358443	-4.57365	4.86254e-06	0.000240198	0.0263258
Hallucinogens Use	FUCA1	`Hallucinogens Use`	-0.164195	0.0359048	-4.57306	4.87619e-06	0.000240198	0.0263997
Hallucinogens Use	SELE	`Hallucinogens Use`	-0.164353	0.0359407	-4.57289	4.88027e-06	0.000240198	0.0264218
Hallucinogens Use	COL9A1	`Hallucinogens Use`	0.158441	0.0347147	4.56408	5.08905e-06	0.000248018	0.0275521
Hallucinogens Use	DSG2	`Hallucinogens Use`	0.163974	0.0359405	4.56237	5.13077e-06	0.000248018	0.027778
Hallucinogens Use	TGFBR3	`Hallucinogens Use`	0.160401	0.0352317	4.55273	5.37097e-06	0.000257331	0.0290784
Hallucinogens Use	APOD	`Hallucinogens Use`	0.158425	0.0349408	4.5341	5.86608e-06	0.000278587	0.0317589
Hallucinogens Use	SIGLEC1	`Hallucinogens Use`	-0.15856	0.0349939	-4.53107	5.95076e-06	0.000280151	0.0322174
Hallucinogens Use	ENAH	`Hallucinogens Use`	0.160676	0.0355007	4.526	6.09499e-06	0.000284468	0.0329983
Hallucinogens Use	GUCA2A	`Hallucinogens Use`	0.143128	0.0316618	4.52052	6.25429e-06	0.000289408	0.0338607
Hallucinogens Use	LAYN	`Hallucinogens Use`	0.141389	0.0314045	4.5022	6.81727e-06	0.000312786	0.0369087
Hallucinogens Use	EFNB2	`Hallucinogens Use`	0.161214	0.0359478	4.48466	7.40117e-06	0.000336722	0.0400699
Hallucinogens Use	CCL28	`Hallucinogens Use`	-0.161142	0.0359617	-4.48094	7.53118e-06	0.000339782	0.0407738
Hallucinogens Use	FAM3B	`Hallucinogens Use`	0.152931	0.0341571	4.47729	7.66081e-06	0.000342774	0.0414756
Hallucinogens Use	MSR1	`Hallucinogens Use`	-0.14335	0.0320367	-4.47454	7.75973e-06	0.000344354	0.0420112
Hallucinogens Use	ASAH1	`Hallucinogens Use`	-0.1622	0.0362798	-4.4708	7.8965e-06	0.000347574	0.0427516
Hallucinogens Use	ADH4	`Hallucinogens Use`	-0.158573	0.0355585	-4.45949	8.32372e-06	0.000363424	0.0450646
Hb	LRG1	Hb_irnt	-0.255401	0.014421	-17.7103	4.13911e-68	2.24091e-64	2.24091e-64
Hb	PRDX2	Hb_irnt	0.253371	0.0144069	17.5868	3.241e-67	8.7734e-64	1.75468e-63
Hb	LXN	Hb_irnt	0.245038	0.0142868	17.1514	4.14508e-64	7.48049e-61	2.24415e-60
Hb	CKAP4	Hb_irnt	-0.242146	0.0143802	-16.8389	6.38353e-62	8.64011e-59	3.45604e-58
Hb	ADD2	Hb_irnt	0.23757	0.014266	16.6529	1.23036e-60	1.33224e-57	6.66119e-57
Hb	HAGH	Hb_irnt	0.23771	0.0143224	16.597	2.97661e-60	2.68589e-57	1.61153e-56
Hb	CAT	Hb_irnt	0.237827	0.0145219	16.3771	9.38007e-59	7.25481e-56	5.07837e-55
Hb	IGFBP4	Hb_irnt	-0.219658	0.0135366	-16.227	9.64979e-58	6.53049e-55	5.22439e-54
Hb	EFEMP2	Hb_irnt	-0.219412	0.0138193	-15.8773	2.04994e-55	1.23315e-52	1.10984e-51
Hb	HMBS	Hb_irnt	0.230293	0.0145811	15.7939	7.23614e-55	3.91765e-52	3.91765e-51
Hb	BCHE	Hb_irnt	0.237815	0.0150907	15.7591	1.2247e-54	6.02773e-52	6.63051e-51
Hb	SEL1L	Hb_irnt	-0.227564	0.0145493	-15.6409	7.22723e-54	3.26069e-51	3.91282e-50
Hb	ACTA2	Hb_irnt	-0.183085	0.0117139	-15.6297	8.5397e-54	3.55646e-51	4.62339e-50
Hb	IGFBP2	Hb_irnt	-0.208348	0.0134454	-15.4959	6.27588e-53	2.42697e-50	3.39776e-49
Hb	ACP1	Hb_irnt	0.222658	0.0144936	15.3625	4.50861e-52	1.62731e-49	2.44096e-48
Hb	CKB	Hb_irnt	-0.206196	0.0134694	-15.3085	9.97934e-52	3.37676e-49	5.40282e-48
Hb	AHSP	Hb_irnt	0.218556	0.0143032	15.2802	1.50958e-51	4.80758e-49	8.17289e-48
Hb	DDI2	Hb_irnt	0.223572	0.0146615	15.2489	2.38746e-51	7.18095e-49	1.29257e-47
Hb	SPON2	Hb_irnt	-0.216945	0.014296	-15.1752	7.00252e-51	1.99535e-48	3.79116e-47
Hb	EPO	Hb_irnt	-0.223076	0.0147241	-15.1504	1.00448e-50	2.71912e-48	5.43825e-47
Hb	C1QA	Hb_irnt	-0.219226	0.0145666	-15.0499	4.31469e-50	1.11237e-47	2.33598e-46
Hb	NT-proBNP	Hb_irnt	-0.198309	0.0132959	-14.9151	3.00811e-49	7.40269e-47	1.62859e-45
Hb	PTK7	Hb_irnt	-0.219348	0.0148533	-14.7677	2.46659e-48	5.80613e-46	1.33541e-44
Hb	NECTIN2	Hb_irnt	-0.217464	0.0148465	-14.6475	1.35248e-47	3.05096e-45	7.3223e-44
Hb	CARHSP1	Hb_irnt	0.213482	0.0146523	14.5699	4.0322e-47	8.73212e-45	2.18303e-43
Hb	FGL1	Hb_irnt	-0.2147	0.014782	-14.5244	7.62432e-47	1.58762e-44	4.12781e-43
Hb	CNRIP1	Hb_irnt	0.211112	0.0146546	14.4058	3.9872e-46	7.99507e-44	2.15867e-42
Hb	C9orf40	Hb_irnt	0.214204	0.0148979	14.3782	5.85225e-46	1.13157e-43	3.16841e-42
Hb	CSF1	Hb_irnt	-0.215012	0.0149835	-14.35	8.65387e-46	1.61559e-43	4.68521e-42
Hb	ALDH1A1	Hb_irnt	0.209964	0.0147152	14.2685	2.66524e-45	4.80986e-43	1.44296e-41
Hb	SSC4D	Hb_irnt	0.20831	0.0146763	14.1937	7.45077e-45	1.30124e-42	4.03384e-41
Hb	ADSL	Hb_irnt	0.201076	0.0142443	14.1162	2.15029e-44	3.63803e-42	1.16417e-40
Hb	VSIG4	Hb_irnt	-0.19619	0.0139507	-14.0631	4.42983e-44	7.26761e-42	2.39831e-40
Hb	GDF15	Hb_irnt	-0.183625	0.0131449	-13.9693	1.57984e-43	2.51566e-41	8.55325e-40
Hb	CD274	Hb_irnt	-0.211991	0.0153248	-13.8332	9.8523e-43	1.52401e-40	5.33404e-39
Hb	CCS	Hb_irnt	0.203758	0.0147801	13.786	1.85245e-42	2.78588e-40	1.00292e-38
Hb	DPP4	Hb_irnt	0.210717	0.0152872	13.7839	1.90406e-42	2.78611e-40	1.03086e-38
Hb	HBQ1	Hb_irnt	0.201144	0.0146322	13.7466	3.12951e-42	4.45873e-40	1.69432e-38
Hb	BLVRB	Hb_irnt	0.200707	0.0146192	13.729	3.9546e-42	5.48979e-40	2.14102e-38
Hb	EDA2R	Hb_irnt	-0.141088	0.0102961	-13.7031	5.58466e-42	7.55883e-40	3.02353e-38
Hb	AKAP2	Hb_irnt	-0.199755	0.0146262	-13.6574	1.02328e-41	1.35123e-39	5.54005e-38
Hb	B4GALT1	Hb_irnt	-0.203573	0.0149519	-13.6152	1.7873e-41	2.2976e-39	9.67646e-38
Hb	ADM	Hb_irnt	-0.178665	0.0131241	-13.6136	1.82484e-41	2.2976e-39	9.87968e-38
Hb	CA2	Hb_irnt	0.199617	0.0147106	13.5696	3.25694e-41	4.00752e-39	1.76331e-37
Hb	EFNA1	Hb_irnt	-0.190896	0.0141781	-13.4642	1.29744e-40	1.56097e-38	7.02436e-37
Hb	PRG2	Hb_irnt	-0.20611	0.0153431	-13.4334	1.93789e-40	2.28081e-38	1.04917e-36
Hb	RBFOX3	Hb_irnt	-0.177332	0.0132309	-13.4028	2.88628e-40	3.32475e-38	1.56263e-36
Hb	DNER	Hb_irnt	0.193844	0.0145955	13.2811	1.39686e-39	1.57554e-37	7.56261e-36
Hb	DTNB	Hb_irnt	-0.193577	0.014626	-13.2351	2.52528e-39	2.79017e-37	1.36719e-35
Hb	NPPB	Hb_irnt	-0.180058	0.0136165	-13.2235	2.93072e-39	3.17338e-37	1.58669e-35
Hb	WFDC2	Hb_irnt	-0.164402	0.0124725	-13.1812	5.04181e-39	5.35222e-37	2.72963e-35
Hb	CA1	Hb_irnt	0.193093	0.0147206	13.1172	1.14271e-38	1.18974e-36	6.18665e-35
Hb	IGFBP1	Hb_irnt	-0.194505	0.0148518	-13.0965	1.48847e-38	1.52049e-36	8.05858e-35
Hb	TFPI2	Hb_irnt	-0.19416	0.0149728	-12.9675	7.62954e-38	7.64932e-36	4.13063e-34
Hb	IL6	Hb_irnt	-0.187196	0.0145516	-12.8643	2.793e-37	2.74933e-35	1.51213e-33
Hb	TNFRSF1A	Hb_irnt	-0.181201	0.0141045	-12.847	3.46687e-37	3.35172e-35	1.87697e-33
Hb	NECTIN4	Hb_irnt	-0.194341	0.0151904	-12.7937	6.74723e-37	6.40868e-35	3.65295e-33
Hb	MMP7	Hb_irnt	-0.174396	0.0137193	-12.7117	1.86812e-36	1.74379e-34	1.0114e-32
Hb	LRIG1	Hb_irnt	-0.192024	0.0151313	-12.6906	2.42784e-36	2.22785e-34	1.31443e-32
Hb	IL15	Hb_irnt	-0.188182	0.0148486	-12.6733	3.00435e-36	2.71092e-34	1.62655e-32
Hb	EFEMP1	Hb_irnt	-0.160848	0.0127054	-12.6598	3.54784e-36	3.14885e-34	1.9208e-32
Hb	CD27	Hb_irnt	-0.185542	0.0146596	-12.6567	3.68673e-36	3.21934e-34	1.99599e-32
Hb	TNFRSF1B	Hb_irnt	-0.179298	0.0141953	-12.6308	5.07421e-36	4.3606e-34	2.74718e-32
Hb	KEL	Hb_irnt	0.178129	0.0141388	12.5986	7.54472e-36	6.38236e-34	4.08471e-32
Hb	EPHA2	Hb_irnt	-0.174371	0.0138622	-12.5789	9.60679e-36	8.00172e-34	5.20112e-32
Hb	CRIM1	Hb_irnt	-0.177694	0.0141633	-12.5461	1.43548e-35	1.17753e-33	7.77171e-32
Hb	TFF3	Hb_irnt	-0.182796	0.0145857	-12.5325	1.69492e-35	1.3696e-33	9.17632e-32
Hb	GHR	Hb_irnt	0.184686	0.0147396	12.5299	1.74994e-35	1.39326e-33	9.47417e-32
Hb	PKLR	Hb_irnt	0.187354	0.014965	12.5195	1.98823e-35	1.56004e-33	1.07643e-31
Hb	LTBR	Hb_irnt	-0.181794	0.0146343	-12.4224	6.47515e-35	5.00806e-33	3.50564e-31
Hb	ADAM12	Hb_irnt	-0.188817	0.0152109	-12.4133	7.23765e-35	5.51896e-33	3.91846e-31
Hb	YOD1	Hb_irnt	0.186568	0.015032	12.4114	7.39924e-35	5.56382e-33	4.00595e-31
Hb	LTBP2	Hb_irnt	-0.139442	0.0112997	-12.3403	1.74679e-34	1.2955e-32	9.45712e-31
Hb	ACHE	Hb_irnt	0.180195	0.0146419	12.3068	2.61684e-34	1.91454e-32	1.41676e-30
Hb	BTN3A2	Hb_irnt	-0.181653	0.0147758	-12.294	3.05056e-34	2.2021e-32	1.65157e-30
Hb	TNFRSF10B	Hb_irnt	-0.152884	0.0124384	-12.2913	3.15008e-34	2.24402e-32	1.70545e-30
Hb	SHISA5	Hb_irnt	-0.165267	0.0134549	-12.2831	3.47727e-34	2.44493e-32	1.8826e-30
Hb	SPINK1	Hb_irnt	-0.175563	0.0143621	-12.224	7.05168e-34	4.89459e-32	3.81778e-30
Hb	PAEP	Hb_irnt	-0.172361	0.0141056	-12.2193	7.46387e-34	5.11511e-32	4.04094e-30
Hb	TGM2	Hb_irnt	0.179416	0.0148256	12.1018	3.01729e-33	2.04195e-31	1.63356e-29
Hb	SLC4A1	Hb_irnt	0.178289	0.0147398	12.0958	3.23925e-33	2.1651e-31	1.75373e-29
Hb	KLK4	Hb_irnt	-0.160704	0.0132978	-12.0849	3.68288e-33	2.4316e-31	1.99391e-29
Hb	EPHB4	Hb_irnt	-0.18124	0.0150578	-12.0363	6.53762e-33	4.26442e-31	3.53947e-29
Hb	TNFRSF14	Hb_irnt	-0.177027	0.0147432	-12.0073	9.19067e-33	5.92361e-31	4.97583e-29
Hb	FSTL3	Hb_irnt	-0.166828	0.0139015	-12.0007	9.93428e-33	6.32755e-31	5.37842e-29
Hb	FGF23	Hb_irnt	-0.178293	0.0149002	-11.9658	1.4959e-32	9.41722e-31	8.09881e-29
Hb	LMOD1	Hb_irnt	-0.144699	0.0121149	-11.9439	1.93242e-32	1.20254e-30	1.04621e-28
Hb	SPP1	Hb_irnt	-0.176853	0.0148291	-11.9261	2.3795e-32	1.46001e-30	1.28826e-28
Hb	PHLDB1	Hb_irnt	-0.177872	0.0149154	-11.9254	2.40009e-32	1.46001e-30	1.29941e-28
Hb	SUSD4	Hb_irnt	-0.173753	0.0146106	-11.8923	3.53085e-32	2.124e-30	1.9116e-28
Hb	UMOD	Hb_irnt	0.176654	0.0149023	11.8541	5.50134e-32	3.27299e-30	2.97842e-28
Hb	ATRAID	Hb_irnt	-0.17034	0.0144516	-11.7869	1.19822e-31	7.05129e-30	6.48718e-28
Hb	OGN	Hb_irnt	-0.159756	0.013571	-11.7719	1.42413e-31	8.29058e-30	7.71024e-28
Hb	DSC2	Hb_irnt	-0.166913	0.0142125	-11.7441	1.96254e-31	1.13034e-29	1.06252e-27
Hb	COL4A1	Hb_irnt	-0.176607	0.0150681	-11.7206	2.57163e-31	1.46556e-29	1.39228e-27
Hb	PLA2G2A	Hb_irnt	-0.169449	0.0144634	-11.7157	2.71896e-31	1.53338e-29	1.47205e-27
Hb	TNFRSF11A	Hb_irnt	-0.16648	0.0142215	-11.7062	3.03425e-31	1.69355e-29	1.64274e-27
Hb	AREG	Hb_irnt	-0.171953	0.0147049	-11.6935	3.50743e-31	1.93768e-29	1.89893e-27
Hb	PGF	Hb_irnt	-0.168719	0.0145128	-11.6255	7.63673e-31	4.17629e-29	4.13453e-27
Hb	SMOC1	Hb_irnt	-0.155984	0.0134376	-11.608	9.31914e-31	5.04538e-29	5.04538e-27
Hb	NEFL	Hb_irnt	-0.141118	0.0121726	-11.5931	1.10385e-30	5.91707e-29	5.97624e-27
Hb	IL2RA	Hb_irnt	-0.172185	0.0149018	-11.5547	1.70822e-30	9.06695e-29	9.24829e-27
Hb	LZTS1	Hb_irnt	-0.155295	0.0134526	-11.5439	1.93061e-30	1.01479e-28	1.04523e-26
Hb	ASGR2	Hb_irnt	-0.174511	0.0151234	-11.5391	2.03641e-30	1.06011e-28	1.10251e-26
Hb	IL4R	Hb_irnt	-0.165735	0.0144195	-11.4938	3.3993e-30	1.75274e-28	1.84038e-26
Hb	LAYN	Hb_irnt	-0.150536	0.0131241	-11.4702	4.43625e-30	2.26583e-28	2.40178e-26
Hb	ITIH3	Hb_irnt	-0.160718	0.0140213	-11.4625	4.83839e-30	2.44813e-28	2.6195e-26
Hb	IL19	Hb_irnt	-0.172117	0.0150409	-11.4432	6.0084e-30	3.01199e-28	3.25295e-26
Hb	DNPH1	Hb_irnt	0.172385	0.0150766	11.4339	6.66882e-30	3.31239e-28	3.6105e-26
Hb	EGFR	Hb_irnt	0.168988	0.0148053	11.414	8.3396e-30	4.1046e-28	4.51506e-26
Hb	ERBB2	Hb_irnt	0.172034	0.0150852	11.4042	9.30453e-30	4.53826e-28	5.03747e-26
Hb	HAVCR2	Hb_irnt	-0.161836	0.014223	-11.3785	1.24109e-29	5.96154e-28	6.71927e-26
Hb	CXCL13	Hb_irnt	-0.176611	0.0155218	-11.3782	1.24428e-29	5.96154e-28	6.73654e-26
Hb	RAET1L_ULBP2	Hb_irnt	-0.164218	0.0144424	-11.3706	1.3554e-29	6.43696e-28	7.33813e-26
Hb	PSAP	Hb_irnt	-0.15879	0.0139745	-11.3628	1.47828e-29	6.9595e-28	8.00342e-26
Hb	FOLR1	Hb_irnt	-0.162116	0.0143541	-11.294	3.17751e-29	1.48302e-27	1.7203e-25
Hb	NUCB2	Hb_irnt	-0.167135	0.0148202	-11.2775	3.81515e-29	1.76541e-27	2.06552e-25
Hb	CD300E	Hb_irnt	-0.162627	0.0144337	-11.2672	4.27864e-29	1.9631e-27	2.31646e-25
Hb	TNFRSF10A	Hb_irnt	-0.159237	0.0141468	-11.256	4.8409e-29	2.20241e-27	2.62086e-25
Hb	RNASET2	Hb_irnt	-0.165731	0.0147777	-11.2149	7.6221e-29	3.43884e-27	4.12661e-25
Hb	LMNB2	Hb_irnt	-0.160963	0.0143858	-11.189	1.01402e-28	4.53711e-27	5.48991e-25
Hb	MEP1B	Hb_irnt	0.168346	0.0150613	11.1774	1.15225e-28	5.11334e-27	6.23827e-25
Hb	SRPX	Hb_irnt	-0.157657	0.0141329	-11.1553	1.46817e-28	6.46232e-27	7.94866e-25
Hb	EBI3_IL27	Hb_irnt	-0.170528	0.0153051	-11.1419	1.70129e-28	7.42805e-27	9.21079e-25
Hb	REG3A	Hb_irnt	-0.155156	0.0139326	-11.1362	1.8106e-28	7.84209e-27	9.80261e-25
Hb	CNTN3	Hb_irnt	0.157342	0.0141562	11.1147	2.29118e-28	9.84479e-27	1.24044e-24
Hb	C9	Hb_irnt	-0.167305	0.0151546	-11.0399	5.17346e-28	2.20544e-26	2.80091e-24
Hb	TINAGL1	Hb_irnt	-0.164653	0.0149161	-11.0386	5.24769e-28	2.21961e-26	2.8411e-24
Hb	AK1	Hb_irnt	0.16313	0.0148138	11.012	7.00572e-28	2.94023e-26	3.7929e-24
Hb	CCN4	Hb_irnt	-0.160003	0.0145651	-10.9853	9.34822e-28	3.89317e-26	5.06112e-24
Hb	CCL14	Hb_irnt	-0.162503	0.014832	-10.9562	1.28056e-27	5.29233e-26	6.93296e-24
Hb	GPR37	Hb_irnt	-0.16072	0.0146845	-10.9448	1.44761e-27	5.93741e-26	7.83738e-24
Hb	COL18A1	Hb_irnt	-0.153937	0.0140866	-10.9279	1.73672e-27	7.06961e-26	9.40258e-24
Hb	PILRA	Hb_irnt	-0.156451	0.0143529	-10.9003	2.33739e-27	9.44377e-26	1.26547e-23
Hb	MDK	Hb_irnt	-0.16227	0.0149076	-10.8851	2.75154e-27	1.10347e-25	1.48968e-23
Hb	COL6A3	Hb_irnt	-0.158874	0.0146067	-10.8767	3.00878e-27	1.19776e-25	1.62895e-23
Hb	ARG1	Hb_irnt	0.161009	0.0148147	10.8682	3.29694e-27	1.30289e-25	1.78497e-23
Hb	CA12	Hb_irnt	-0.161768	0.0149251	-10.8387	4.51861e-27	1.77273e-25	2.44637e-23
Hb	LRRN1	Hb_irnt	0.159521	0.0147663	10.803	6.61047e-27	2.57475e-25	3.57891e-23
Hb	RPEL1	Hb_irnt	0.163985	0.0151839	10.7999	6.83048e-27	2.64144e-25	3.69802e-23
Hb	PSMG3	Hb_irnt	0.159072	0.0147488	10.7854	7.96972e-27	3.06014e-25	4.3148e-23
Hb	CD276	Hb_irnt	-0.156791	0.0145899	-10.7465	1.20401e-26	4.5905e-25	6.51851e-23
Hb	IL1R1	Hb_irnt	-0.161525	0.0150385	-10.7408	1.28012e-26	4.84657e-25	6.93059e-23
Hb	ATG4A	Hb_irnt	0.162123	0.0151445	10.705	1.8674e-26	7.0209e-25	1.01101e-22
Hb	AMPD3	Hb_irnt	0.160748	0.0150398	10.6882	2.23066e-26	8.32882e-25	1.20768e-22
Hb	CFP	Hb_irnt	0.163108	0.015284	10.6718	2.65148e-26	9.83227e-25	1.43551e-22
Hb	CDH3	Hb_irnt	-0.163182	0.0153323	-10.643	3.58654e-26	1.32092e-24	1.94175e-22
Hb	SYNM	Hb_irnt	-0.146438	0.0138471	-10.5753	7.28478e-26	2.66485e-24	3.94398e-22
Hb	MCFD2	Hb_irnt	-0.159459	0.0150847	-10.5709	7.62642e-26	2.7711e-24	4.12895e-22
Hb	BRK1	Hb_irnt	-0.15856	0.0150039	-10.5679	7.87234e-26	2.84139e-24	4.26209e-22
Hb	GM2A	Hb_irnt	-0.146896	0.0139044	-10.5647	8.13547e-26	2.91691e-24	4.40454e-22
Hb	PSMG4	Hb_irnt	0.156333	0.0148012	10.5622	8.35319e-26	2.97527e-24	4.52242e-22
Hb	PTGES2	Hb_irnt	-0.158509	0.0150427	-10.5373	1.08276e-25	3.83141e-24	5.86205e-22
Hb	NT5C1A	Hb_irnt	-0.152722	0.0144991	-10.5332	1.12899e-25	3.96905e-24	6.11234e-22
Hb	INHBB	Hb_irnt	-0.1527	0.0145032	-10.5287	1.18356e-25	4.13405e-24	6.40778e-22
Hb	PILRB	Hb_irnt	-0.152104	0.0144736	-10.5091	1.45112e-25	5.03612e-24	7.85635e-22
Hb	WDR91	Hb_irnt	0.158206	0.0150771	10.4931	1.71247e-25	5.9053e-24	9.27132e-22
Hb	GH1	Hb_irnt	-0.152739	0.014576	-10.4788	1.98608e-25	6.80546e-24	1.07526e-21
Hb	ASGR1	Hb_irnt	-0.153997	0.0147123	-10.4672	2.23762e-25	7.61915e-24	1.21145e-21
Hb	LAIR1	Hb_irnt	-0.143583	0.0137838	-10.4168	3.76366e-25	1.27353e-23	2.03764e-21
Hb	CSF3	Hb_irnt	-0.151196	0.0145236	-10.4104	4.01938e-25	1.34966e-23	2.17609e-21
Hb	TTR	Hb_irnt	0.157191	0.0151	10.41	4.03852e-25	1.34966e-23	2.18645e-21
Hb	DLL1	Hb_irnt	-0.152764	0.0146891	-10.3998	4.48196e-25	1.48867e-23	2.42653e-21
Hb	TIMP1	Hb_irnt	-0.149106	0.0143894	-10.3622	6.59266e-25	2.17638e-23	3.56926e-21
Hb	CHCHD10	Hb_irnt	-0.140795	0.0136179	-10.3389	8.36365e-25	2.74429e-23	4.52808e-21
Hb	ANGPTL4	Hb_irnt	-0.152674	0.0147929	-10.3207	1.00705e-24	3.28444e-23	5.45217e-21
Hb	NBL1	Hb_irnt	-0.145628	0.0141125	-10.3191	1.02389e-24	3.31938e-23	5.54336e-21
Hb	LBP	Hb_irnt	-0.155795	0.0151233	-10.3017	1.22238e-24	3.93927e-23	6.61797e-21
Hb	CHGA	Hb_irnt	-0.142098	0.0138315	-10.2735	1.62748e-24	5.2137e-23	8.81115e-21
Hb	DPY30	Hb_irnt	-0.154539	0.0150637	-10.2591	1.88522e-24	6.00386e-23	1.02066e-20
Hb	SERPINA11	Hb_irnt	-0.14897	0.0145389	-10.2463	2.14594e-24	6.79421e-23	1.16181e-20
Hb	KDR	Hb_irnt	0.151203	0.0147601	10.244	2.19538e-24	6.91033e-23	1.18858e-20
Hb	TNFRSF8	Hb_irnt	-0.154722	0.0151322	-10.2247	2.67043e-24	8.35705e-23	1.44577e-20
Hb	RSPO3	Hb_irnt	-0.143989	0.0141024	-10.2103	3.08835e-24	9.60937e-23	1.67203e-20
Hb	CBLN4	Hb_irnt	0.154357	0.0151191	10.2094	3.11491e-24	9.63664e-23	1.68641e-20
Hb	SERPINA4	Hb_irnt	0.155617	0.0152467	10.2066	3.20413e-24	9.85633e-23	1.73471e-20
Hb	RETN	Hb_irnt	-0.154698	0.0151797	-10.1912	3.74515e-24	1.14555e-22	2.02762e-20
Hb	ANGPT2	Hb_irnt	-0.155751	0.0152919	-10.1852	3.97662e-24	1.20952e-22	2.15294e-20
Hb	TNFRSF11B	Hb_irnt	-0.140685	0.0138182	-10.1812	4.14054e-24	1.25234e-22	2.24169e-20
Hb	GFRA1	Hb_irnt	-0.147434	0.0144819	-10.1806	4.16635e-24	1.25315e-22	2.25566e-20
Hb	DNAJA4	Hb_irnt	0.152818	0.0150168	10.1764	4.34417e-24	1.29941e-22	2.35193e-20
Hb	FBLN2	Hb_irnt	-0.143068	0.0141084	-10.1406	6.22431e-24	1.85156e-22	3.36984e-20
Hb	TGFBR3	Hb_irnt	-0.153214	0.0151242	-10.1304	6.89429e-24	2.03966e-22	3.73257e-20
Hb	EPHB6	Hb_irnt	-0.151501	0.0150138	-10.0908	1.02499e-23	3.01591e-22	5.54928e-20
Hb	IGFBPL1	Hb_irnt	-0.138588	0.0137457	-10.0823	1.11554e-23	3.26463e-22	6.03956e-20
Hb	CCN5	Hb_irnt	-0.13659	0.0135519	-10.079	1.15307e-23	3.35631e-22	6.24274e-20
Hb	NCR3LG1	Hb_irnt	-0.144154	0.0143059	-10.0765	1.18153e-23	3.42076e-22	6.39683e-20
Hb	SCARB2	Hb_irnt	-0.131847	0.0131089	-10.0578	1.42432e-23	4.10174e-22	7.71127e-20
Hb	SERPINA1	Hb_irnt	-0.152803	0.0152431	-10.0244	1.98397e-23	5.68319e-22	1.07412e-19
Hb	EDN1	Hb_irnt	-0.139222	0.0138954	-10.0193	2.08768e-23	5.94879e-22	1.13027e-19
Hb	ITGA11	Hb_irnt	0.152794	0.0152577	10.0142	2.19477e-23	6.2212e-22	1.18825e-19
Hb	ADAMTSL4	Hb_irnt	-0.146649	0.0146554	-10.0065	2.3692e-23	6.68066e-22	1.28269e-19
Hb	B2M	Hb_irnt	-0.137421	0.0137448	-9.99799	2.57785e-23	7.23134e-22	1.39565e-19
Hb	IFNAR2	Hb_irnt	-0.143315	0.0143466	-9.98948	2.80447e-23	7.82648e-22	1.51834e-19
Hb	MMP13	Hb_irnt	-0.151835	0.0152194	-9.97641	3.19118e-23	8.86003e-22	1.72771e-19
Hb	SH3GLB2	Hb_irnt	0.14924	0.0149986	9.95029	4.12918e-23	1.14058e-21	2.23554e-19
Hb	PTX3	Hb_irnt	-0.152254	0.015311	-9.94409	4.38897e-23	1.20619e-21	2.37619e-19
Hb	ITGAV	Hb_irnt	0.141957	0.0143134	9.9178	5.68409e-23	1.55422e-21	3.07736e-19
Hb	CTSB	Hb_irnt	-0.144223	0.014599	-9.87897	8.31762e-23	2.26289e-21	4.50316e-19
Hb	RNASE6	Hb_irnt	-0.135332	0.0137783	-9.8221	1.44894e-22	3.92228e-21	7.84456e-19
Hb	RNASE4	Hb_irnt	-0.138649	0.0141201	-9.81922	1.49008e-22	4.01357e-21	8.06727e-19
Hb	ADAM9	Hb_irnt	-0.143633	0.0146504	-9.804	1.72772e-22	4.63062e-21	9.35385e-19
Hb	CD79B	Hb_irnt	-0.146824	0.0149827	-9.79961	1.80296e-22	4.80847e-21	9.7612e-19
Hb	RNF149	Hb_irnt	-0.139572	0.0142877	-9.76874	2.43226e-22	6.45503e-21	1.31683e-18
Hb	MAP7D2	Hb_irnt	-0.144929	0.0149241	-9.71107	4.24494e-22	1.12108e-20	2.29821e-18
Hb	LHPP	Hb_irnt	0.14361	0.0148041	9.70065	4.69251e-22	1.23115e-20	2.54052e-18
Hb	ST3GAL1	Hb_irnt	-0.140227	0.0144559	-9.70033	4.7072e-22	1.23115e-20	2.54848e-18
Hb	SDC1	Hb_irnt	-0.145511	0.0150802	-9.6491	7.69545e-22	2.00304e-20	4.16632e-18
Hb	NDUFAF2	Hb_irnt	-0.146741	0.0152183	-9.64235	8.2094e-22	2.12659e-20	4.44457e-18
Hb	GZMB	Hb_irnt	0.141204	0.014675	9.62211	9.96078e-22	2.56798e-20	5.39277e-18
Hb	RAMP2	Hb_irnt	-0.128554	0.0133639	-9.61953	1.02091e-21	2.61953e-20	5.5272e-18
Hb	OSCAR	Hb_irnt	-0.143231	0.014935	-9.59026	1.34942e-21	3.44213e-20	7.30579e-18
Hb	HS3ST3B1	Hb_irnt	-0.145441	0.0151661	-9.58988	1.35422e-21	3.44213e-20	7.33173e-18
Hb	BSG	Hb_irnt	-0.140737	0.0146794	-9.58737	1.387e-21	3.50898e-20	7.50921e-18
Hb	ENPP5	Hb_irnt	0.132127	0.0137925	9.57963	1.4929e-21	3.75932e-20	8.08253e-18
Hb	CPZ	Hb_irnt	-0.130144	0.0135901	-9.57638	1.53983e-21	3.85956e-20	8.33664e-18
Hb	CLEC1A	Hb_irnt	-0.145153	0.0151781	-9.56333	1.7429e-21	4.34842e-20	9.43608e-18
Hb	LCAT	Hb_irnt	0.144709	0.0151548	9.54873	2.00187e-21	4.97161e-20	1.08381e-17
Hb	IL10RB	Hb_irnt	-0.1411	0.0147901	-9.54019	2.17048e-21	5.36573e-20	1.1751e-17
Hb	NPC2	Hb_irnt	-0.132071	0.0138538	-9.53326	2.31772e-21	5.7037e-20	1.25481e-17
Hb	IL18BP	Hb_irnt	-0.134894	0.014162	-9.52503	2.50521e-21	6.1372e-20	1.35632e-17
Hb	RBKS	Hb_irnt	0.140858	0.0148046	9.5145	2.76745e-21	6.7491e-20	1.4983e-17
Hb	SIGLEC5	Hb_irnt	-0.142453	0.0150075	-9.49211	3.4185e-21	8.29945e-20	1.85078e-17
Hb	ZER1	Hb_irnt	-0.127516	0.0135071	-9.44067	5.54388e-21	1.33994e-19	3.00145e-17
Hb	ADD1	Hb_irnt	0.139279	0.0147698	9.42995	6.13012e-21	1.47504e-19	3.31884e-17
Hb	DNAJB2	Hb_irnt	0.143748	0.0152724	9.41223	7.23543e-21	1.7333e-19	3.91726e-17
Hb	JTB	Hb_irnt	-0.134979	0.0143523	-9.40469	7.76382e-21	1.85169e-19	4.20333e-17
Hb	CHI3L1	Hb_irnt	-0.124135	0.0132476	-9.37033	1.06967e-20	2.53999e-19	5.79118e-17
Hb	CCBE1	Hb_irnt	-0.134088	0.0143234	-9.36147	1.16162e-20	2.74629e-19	6.28901e-17
Hb	MZB1	Hb_irnt	-0.142758	0.0152587	-9.35588	1.22356e-20	2.88016e-19	6.62438e-17
Hb	FAM83F	Hb_irnt	0.139826	0.0149768	9.33615	1.46962e-20	3.44438e-19	7.95652e-17
Hb	TFF1	Hb_irnt	-0.123197	0.013208	-9.32744	1.59327e-20	3.71808e-19	8.62595e-17
Hb	DCBLD2	Hb_irnt	-0.130623	0.0140096	-9.32384	1.6473e-20	3.82768e-19	8.9185e-17
Hb	THY1	Hb_irnt	-0.135423	0.0145311	-9.31956	1.71401e-20	3.96565e-19	9.27962e-17
Hb	PSMD9	Hb_irnt	0.140093	0.015048	9.30975	1.877e-20	4.31295e-19	1.01621e-16
Hb	CD74	Hb_irnt	-0.129311	0.0138902	-9.30957	1.88004e-20	4.31295e-19	1.01786e-16
Hb	IGSF21	Hb_irnt	0.139368	0.0149812	9.30292	1.9994e-20	4.56741e-19	1.08248e-16
Hb	VWA1	Hb_irnt	-0.142456	0.0153171	-9.30044	2.04565e-20	4.65343e-19	1.10752e-16
Hb	AFM	Hb_irnt	0.141323	0.0152031	9.29567	2.13791e-20	4.84294e-19	1.15746e-16
Hb	MSTN	Hb_irnt	0.128115	0.0137988	9.28452	2.36989e-20	5.34607e-19	1.28306e-16
Hb	HSPB6	Hb_irnt	-0.11749	0.0126668	-9.27548	2.57605e-20	5.78703e-19	1.39467e-16
Hb	PLA2G7	Hb_irnt	0.139915	0.0150854	9.27484	2.59108e-20	5.79674e-19	1.40281e-16
Hb	TNFRSF9	Hb_irnt	-0.133505	0.0144	-9.27116	2.68064e-20	5.97243e-19	1.4513e-16
Hb	CLEC7A	Hb_irnt	-0.137794	0.0148803	-9.26014	2.96715e-20	6.58366e-19	1.60641e-16
Hb	COL26A1	Hb_irnt	0.141164	0.0152595	9.2509	3.23027e-20	7.13825e-19	1.74887e-16
Hb	IGSF8	Hb_irnt	-0.139269	0.0151009	-9.22253	4.19205e-20	9.22591e-19	2.26957e-16
Hb	PEPD	Hb_irnt	0.140512	0.0152419	9.21881	4.33738e-20	9.50712e-19	2.34826e-16
Hb	EFNA4	Hb_irnt	-0.130962	0.0142128	-9.21434	4.51896e-20	9.86517e-19	2.44656e-16
Hb	LILRB4	Hb_irnt	-0.130064	0.0141399	-9.19835	5.23146e-20	1.13747e-18	2.83231e-16
Hb	SERPINA3	Hb_irnt	-0.139366	0.0151653	-9.1898	5.6566e-20	1.22499e-18	3.06249e-16
Hb	IGLC2	Hb_irnt	-0.139221	0.0151605	-9.18312	6.01281e-20	1.29695e-18	3.25534e-16
Hb	PDIA3	Hb_irnt	-0.138814	0.0151305	-9.17444	6.50893e-20	1.39839e-18	3.52393e-16
Hb	IMMT	Hb_irnt	-0.136791	0.0149333	-9.16009	7.41884e-20	1.58757e-18	4.01656e-16
Hb	NHLRC3	Hb_irnt	-0.133568	0.0146632	-9.10907	1.17963e-19	2.51437e-18	6.38651e-16
Hb	PRL	Hb_irnt	-0.133941	0.0147125	-9.10392	1.23591e-19	2.62401e-18	6.69122e-16
Hb	HRC	Hb_irnt	-0.138434	0.0152091	-9.10204	1.25719e-19	2.65875e-18	6.8064e-16
Hb	ATRN	Hb_irnt	0.137704	0.0151312	9.10068	1.27278e-19	2.68125e-18	6.89082e-16
Hb	PRDX6	Hb_irnt	0.136186	0.0149688	9.09803	1.30368e-19	2.73571e-18	7.05813e-16
Hb	IL10	Hb_irnt	-0.135904	0.0149563	-9.08672	1.44413e-19	3.01873e-18	7.8185e-16
Hb	TXNDC5	Hb_irnt	-0.136534	0.0150338	-9.08184	1.50934e-19	3.14291e-18	8.17156e-16
Hb	HYOU1	Hb_irnt	-0.139957	0.0154152	-9.07917	1.54617e-19	3.20727e-18	8.37097e-16
Hb	SPON1	Hb_irnt	-0.126555	0.0139419	-9.07729	1.57269e-19	3.24983e-18	8.51455e-16
Hb	CCL23	Hb_irnt	-0.135164	0.0149036	-9.06922	1.69152e-19	3.48209e-18	9.15789e-16
Hb	WNT9A	Hb_irnt	-0.103815	0.0114549	-9.06288	1.79123e-19	3.67338e-18	9.69772e-16
Hb	CD14	Hb_irnt	-0.134002	0.0148097	-9.04829	2.04302e-19	4.17393e-18	1.10609e-15
Hb	BTD	Hb_irnt	0.137892	0.0152536	9.03997	2.20188e-19	4.48158e-18	1.1921e-15
Hb	TGFA	Hb_irnt	-0.136062	0.0150898	-9.01684	2.71081e-19	5.49676e-18	1.46763e-15
Hb	GSTA1	Hb_irnt	0.134952	0.0149708	9.01438	2.77129e-19	5.59843e-18	1.50038e-15
Hb	ANKRD54	Hb_irnt	0.135065	0.0149937	9.00813	2.93131e-19	5.89967e-18	1.58701e-15
Hb	ST13	Hb_irnt	0.136847	0.0151985	9.00398	3.04228e-19	6.10033e-18	1.64709e-15
Hb	SIRPB1	Hb_irnt	-0.133089	0.0147878	-8.99998	3.15336e-19	6.29975e-18	1.70723e-15
Hb	DEFA1	Hb_irnt	-0.136262	0.0151434	-8.99811	3.20669e-19	6.38274e-18	1.7361e-15
Hb	FOLR2	Hb_irnt	-0.131058	0.0145803	-8.98872	3.48816e-19	6.91755e-18	1.88849e-15
Hb	ELN	Hb_irnt	-0.0978647	0.0109323	-8.95193	4.84569e-19	9.57466e-18	2.62346e-15
Hb	SIGLEC1	Hb_irnt	-0.13178	0.0147368	-8.94223	5.28319e-19	1.04012e-17	2.86032e-15
Hb	PZP	Hb_irnt	-0.107606	0.0120591	-8.92324	6.25554e-19	1.22708e-17	3.38675e-15
Hb	PALM2	Hb_irnt	-0.122998	0.0137848	-8.92276	6.28254e-19	1.22793e-17	3.40137e-15
Hb	MMRN2	Hb_irnt	-0.128867	0.0144852	-8.89643	7.93696e-19	1.54571e-17	4.29707e-15
Hb	SIRPA	Hb_irnt	-0.130883	0.0147161	-8.89388	8.11807e-19	1.57531e-17	4.39513e-15
Hb	PTPRB	Hb_irnt	0.132644	0.0149245	8.88767	8.57723e-19	1.65847e-17	4.64371e-15
Hb	RANBP1	Hb_irnt	0.134711	0.0151591	8.88643	8.67201e-19	1.67083e-17	4.69503e-15
Hb	SDC4	Hb_irnt	0.133331	0.015046	8.86158	1.08036e-18	2.07414e-17	5.84908e-15
Hb	GRPEL1	Hb_irnt	-0.13176	0.0148717	-8.85976	1.09788e-18	2.09628e-17	5.94391e-15
Hb	CCL15	Hb_irnt	-0.130532	0.0147334	-8.85958	1.09964e-18	2.09628e-17	5.95344e-15
Hb	SHBG	Hb_irnt	-0.129721	0.0146714	-8.84178	1.28656e-18	2.44401e-17	6.96542e-15
Hb	ATXN3	Hb_irnt	0.1339	0.0151457	8.8408	1.29778e-18	2.45245e-17	7.02618e-15
Hb	MMP12	Hb_irnt	-0.122645	0.013873	-8.8406	1.30006e-18	2.45245e-17	7.03852e-15
Hb	SLC38A10	Hb_irnt	-0.132831	0.0150307	-8.83726	1.33881e-18	2.51679e-17	7.24834e-15
Hb	NELL1	Hb_irnt	0.134981	0.0152929	8.82643	1.47286e-18	2.7592e-17	7.97409e-15
Hb	CLGN	Hb_irnt	-0.132557	0.0150419	-8.8125	1.66472e-18	3.10785e-17	9.01278e-15
Hb	JUN	Hb_irnt	-0.13138	0.0149196	-8.80582	1.76534e-18	3.28439e-17	9.55757e-15
Hb	CRELD2	Hb_irnt	-0.134965	0.0153346	-8.80135	1.83589e-18	3.40395e-17	9.93952e-15
Hb	CENPF	Hb_irnt	0.130687	0.0148525	8.79901	1.87405e-18	3.46284e-17	1.01461e-14
Hb	PDCD1LG2	Hb_irnt	-0.133999	0.0152298	-8.79844	1.88338e-18	3.46824e-17	1.01966e-14
Hb	SORD	Hb_irnt	0.131471	0.0149494	8.79438	1.95163e-18	3.58173e-17	1.05661e-14
Hb	NPHS1	Hb_irnt	0.13191	0.0150102	8.788	2.06406e-18	3.77528e-17	1.11748e-14
Hb	NPDC1	Hb_irnt	-0.122107	0.0138971	-8.78646	2.09193e-18	3.81338e-17	1.13257e-14
Hb	HEG1	Hb_irnt	0.130319	0.0148723	8.76254	2.579e-18	4.68548e-17	1.39627e-14
Hb	RARRES2	Hb_irnt	-0.130792	0.0149276	-8.76175	2.59688e-18	4.70218e-17	1.40595e-14
Hb	IL17C	Hb_irnt	-0.133488	0.0152388	-8.75976	2.64239e-18	4.76862e-17	1.43059e-14
Hb	SIGLEC10	Hb_irnt	-0.129742	0.0148426	-8.74121	3.10684e-18	5.58818e-17	1.68204e-14
Hb	RNASE1	Hb_irnt	-0.111429	0.0127946	-8.70902	4.11138e-18	7.37053e-17	2.2259e-14
Hb	UROD	Hb_irnt	0.131677	0.0151238	8.70659	4.19932e-18	7.50329e-17	2.27351e-14
Hb	TGFBR2	Hb_irnt	-0.119986	0.0137816	-8.70621	4.21315e-18	7.50329e-17	2.281e-14
Hb	ICAM4	Hb_irnt	0.131274	0.0151094	8.68819	4.92611e-18	8.74425e-17	2.667e-14
Hb	BNIP3L	Hb_irnt	-0.131286	0.0151337	-8.67505	5.51996e-18	9.76635e-17	2.9885e-14
Hb	DCXR	Hb_irnt	0.124561	0.0143707	8.66767	5.88401e-18	1.03712e-16	3.1856e-14
Hb	LAMP2	Hb_irnt	0.127155	0.0146706	8.66736	5.9001e-18	1.03712e-16	3.19432e-14
Hb	TREML2	Hb_irnt	-0.131529	0.0151986	-8.65403	6.62055e-18	1.15999e-16	3.58436e-14
Hb	NCR1	Hb_irnt	-0.128307	0.014829	-8.65238	6.7151e-18	1.17276e-16	3.63555e-14
Hb	MAP2	Hb_irnt	-0.132261	0.0153405	-8.62171	8.7478e-18	1.52285e-16	4.73606e-14
Hb	FABP3	Hb_irnt	-0.112697	0.0130815	-8.61499	9.26829e-18	1.60829e-16	5.01785e-14
Hb	FGA	Hb_irnt	-0.126348	0.0146737	-8.61049	9.6343e-18	1.66646e-16	5.21601e-14
Hb	CEP44	Hb_irnt	-0.131713	0.0153173	-8.59899	1.06344e-17	1.83358e-16	5.75745e-14
Hb	PLAUR	Hb_irnt	-0.122299	0.0142454	-8.58517	1.19726e-17	2.05777e-16	6.48197e-14
Hb	PPME1	Hb_irnt	0.129632	0.0151122	8.57796	1.27359e-17	2.18204e-16	6.89523e-14
Hb	CSPG4	Hb_irnt	-0.119311	0.0139404	-8.55865	1.50229e-17	2.56574e-16	8.1334e-14
Hb	RELT	Hb_irnt	-0.118171	0.0138168	-8.55275	1.58009e-17	2.69012e-16	8.55459e-14
Hb	SORCS2	Hb_irnt	-0.122565	0.0143313	-8.55225	1.58681e-17	2.69311e-16	8.59101e-14
Hb	TNFSF13	Hb_irnt	-0.116356	0.013642	-8.52927	1.93035e-17	3.26591e-16	1.04509e-13
Hb	TNFRSF6B	Hb_irnt	-0.126388	0.0148298	-8.52259	2.04334e-17	3.44631e-16	1.10627e-13
Hb	UBAC1	Hb_irnt	0.125374	0.0147246	8.5146	2.18716e-17	3.67741e-16	1.18413e-13
Hb	CCER2	Hb_irnt	-0.128865	0.0151387	-8.51234	2.22948e-17	3.73696e-16	1.20704e-13
Hb	OAF	Hb_irnt	-0.127472	0.0150159	-8.48916	2.71472e-17	4.53627e-16	1.46975e-13
Hb	PSG1	Hb_irnt	-0.128156	0.0151141	-8.47922	2.95319e-17	4.91955e-16	1.59885e-13
Hb	LIFR	Hb_irnt	-0.130831	0.0154947	-8.44361	3.99088e-17	6.6278e-16	2.16066e-13
Hb	IGBP1	Hb_irnt	0.127479	0.0150983	8.44323	4.00348e-17	6.6284e-16	2.16749e-13
Hb	TGOLN2	Hb_irnt	-0.122676	0.0145421	-8.43593	4.25783e-17	7.02802e-16	2.30519e-13
Hb	F11	Hb_irnt	0.12929	0.0153481	8.42383	4.71495e-17	7.75889e-16	2.55267e-13
Hb	AP1AR	Hb_irnt	-0.127995	0.0151985	-8.42157	4.80515e-17	7.86866e-16	2.60151e-13
Hb	KRT19	Hb_irnt	-0.122467	0.0145423	-8.42144	4.81072e-17	7.86866e-16	2.60453e-13
Hb	GNPDA1	Hb_irnt	0.126854	0.0151147	8.39279	6.12035e-17	9.98059e-16	3.31356e-13
Hb	CDON	Hb_irnt	0.120032	0.014313	8.38624	6.46563e-17	1.0512e-15	3.50049e-13
Hb	HAVCR1	Hb_irnt	-0.10786	0.0128694	-8.38113	6.7485e-17	1.0939e-15	3.65364e-13
Hb	AFAP1L2	Hb_irnt	-0.125627	0.015001	-8.37459	7.12885e-17	1.15211e-15	3.85956e-13
Hb	BOLA2	Hb_irnt	0.127751	0.0152596	8.37184	7.29458e-17	1.17538e-15	3.94929e-13
Hb	MAMDC2	Hb_irnt	-0.118801	0.0142061	-8.36268	7.8756e-17	1.26524e-15	4.26385e-13
Hb	ADH4	Hb_irnt	0.123298	0.014758	8.35465	8.42235e-17	1.34907e-15	4.55986e-13
Hb	ENAH	Hb_irnt	-0.124071	0.0149059	-8.32362	1.09095e-16	1.7423e-15	5.90641e-13
Hb	MATN3	Hb_irnt	-0.12756	0.0153395	-8.31577	1.16458e-16	1.85442e-15	6.30503e-13
Hb	SEZ6L2	Hb_irnt	-0.120474	0.014542	-8.28449	1.50991e-16	2.39726e-15	8.17467e-13
Hb	THBS2	Hb_irnt	-0.1264	0.0152878	-8.26802	1.73062e-16	2.73965e-15	9.36959e-13
Hb	PI3	Hb_irnt	-0.119803	0.0145396	-8.23973	2.18596e-16	3.45037e-15	1.18348e-12
Hb	OXCT1	Hb_irnt	-0.125188	0.0152154	-8.22769	2.414e-16	3.79925e-15	1.30694e-12
Hb	TFF2	Hb_irnt	-0.11748	0.0143206	-8.20359	2.9431e-16	4.61853e-15	1.59339e-12
Hb	THOP1	Hb_irnt	0.122278	0.0149249	8.19289	3.21312e-16	5.0277e-15	1.73958e-12
Hb	SLC27A4	Hb_irnt	-0.12438	0.0152018	-8.1819	3.516e-16	5.48577e-15	1.90356e-12
Hb	NDUFS6	Hb_irnt	-0.121509	0.0148623	-8.17564	3.70089e-16	5.75765e-15	2.00366e-12
Hb	FGG	Hb_irnt	-0.1207	0.0147645	-8.17507	3.71835e-16	5.76823e-15	2.01311e-12
Hb	CHCHD6	Hb_irnt	-0.114643	0.0140241	-8.17467	3.73042e-16	5.77043e-15	2.01965e-12
Hb	MME	Hb_irnt	0.123314	0.0151019	8.1655	4.0209e-16	6.20204e-15	2.17692e-12
Hb	CD300LF	Hb_irnt	-0.119467	0.0146555	-8.15164	4.50308e-16	6.92604e-15	2.43797e-12
Hb	DMD	Hb_irnt	-0.123225	0.0151384	-8.13989	4.95569e-16	7.60059e-15	2.68301e-12
Hb	BTN2A1	Hb_irnt	-0.118258	0.0145296	-8.13909	4.98826e-16	7.62894e-15	2.70065e-12
Hb	CHCHD3	Hb_irnt	-0.123785	0.0152104	-8.13817	5.02597e-16	7.66495e-15	2.72106e-12
Hb	PREB	Hb_irnt	-0.122428	0.0150688	-8.1246	5.61299e-16	8.53616e-15	3.03887e-12
Hb	GRN	Hb_irnt	-0.124702	0.0153767	-8.10979	6.33132e-16	9.60162e-15	3.42778e-12
Hb	TGFB1	Hb_irnt	-0.121814	0.0150608	-8.08814	7.54651e-16	1.14125e-14	4.08568e-12
Hb	CST3	Hb_irnt	-0.110412	0.0136611	-8.08226	7.91459e-16	1.19358e-14	4.28496e-12
Hb	ANGPTL1	Hb_irnt	-0.120301	0.0149291	-8.05815	9.6183e-16	1.44648e-14	5.20735e-12
Hb	EGFL7	Hb_irnt	-0.116788	0.0145509	-8.02613	1.24494e-15	1.86706e-14	6.74009e-12
Hb	FSTL1	Hb_irnt	-0.12168	0.0151644	-8.02411	1.26534e-15	1.89241e-14	6.85053e-12
Hb	FLT1	Hb_irnt	-0.125632	0.0156827	-8.0109	1.40697e-15	2.09844e-14	7.61734e-12
Hb	LETM1	Hb_irnt	-0.121251	0.0151526	-8.00203	1.51085e-15	2.24718e-14	8.17974e-12
Hb	FBN2	Hb_irnt	-0.123409	0.0154505	-7.98735	1.6994e-15	2.5207e-14	9.20056e-12
Hb	LIPF	Hb_irnt	0.113705	0.0142365	7.98684	1.70639e-15	2.52415e-14	9.2384e-12
Hb	PROM1	Hb_irnt	-0.119957	0.0150264	-7.98308	1.75853e-15	2.5942e-14	9.5207e-12
Hb	PIK3IP1	Hb_irnt	-0.107157	0.0134354	-7.97572	1.86504e-15	2.74384e-14	1.00973e-11
Hb	FAM114A2	Hb_irnt	0.120167	0.0150834	7.96684	2.0022e-15	2.93764e-14	1.08399e-11
Hb	CD46	Hb_irnt	-0.119447	0.0150093	-7.95822	2.14481e-15	3.13837e-14	1.1612e-11
Hb	FKBP15	Hb_irnt	-0.120164	0.0151112	-7.95197	2.25454e-15	3.29005e-14	1.22061e-11
Hb	NAGPA	Hb_irnt	0.121556	0.0152882	7.95098	2.27231e-15	3.30707e-14	1.23023e-11
Hb	TXLNB	Hb_irnt	-0.115486	0.0145578	-7.93289	2.62448e-15	3.80936e-14	1.42089e-11
Hb	PLXDC2	Hb_irnt	0.118274	0.0149705	7.90046	3.39525e-15	4.91495e-14	1.83819e-11
Hb	CRELD1	Hb_irnt	-0.119772	0.0151776	-7.89141	3.64736e-15	5.26581e-14	1.97468e-11
Hb	TNFRSF12A	Hb_irnt	-0.102684	0.0130189	-7.88734	3.76673e-15	5.42368e-14	2.0393e-11
Hb	MRC1	Hb_irnt	-0.114577	0.0145536	-7.87272	4.22842e-15	6.07232e-14	2.28927e-11
Hb	COLEC12	Hb_irnt	-0.104862	0.0133435	-7.85864	4.72519e-15	6.76777e-14	2.55822e-11
Hb	CD300LG	Hb_irnt	-0.117754	0.0150108	-7.84461	5.27729e-15	7.53859e-14	2.85713e-11
Hb	SOST	Hb_irnt	0.108657	0.0138581	7.84068	5.44312e-15	7.75054e-14	2.94691e-11
Hb	CNTN5	Hb_irnt	0.116676	0.0148815	7.84034	5.4574e-15	7.75054e-14	2.95464e-11
Hb	LRP11	Hb_irnt	-0.116071	0.0148048	-7.84008	5.46861e-15	7.75054e-14	2.96071e-11
Hb	CTSV	Hb_irnt	0.104748	0.0133621	7.83915	5.50893e-15	7.78729e-14	2.98253e-11
Hb	HPGDS	Hb_irnt	0.119393	0.0152322	7.83822	5.54919e-15	7.82378e-14	3.00433e-11
Hb	KIT	Hb_irnt	0.117146	0.0149472	7.83734	5.58797e-15	7.85799e-14	3.02533e-11
Hb	AMFR	Hb_irnt	-0.119541	0.0152553	-7.83601	5.64685e-15	7.92022e-14	3.05721e-11
Hb	KANK2	Hb_irnt	-0.117582	0.0150497	-7.81287	6.77193e-15	9.47371e-14	3.66632e-11
Hb	INSL4	Hb_irnt	-0.121258	0.015523	-7.81151	6.84443e-15	9.55044e-14	3.70557e-11
Hb	CEACAM21	Hb_irnt	-0.116386	0.0149099	-7.80591	7.15145e-15	9.95321e-14	3.8718e-11
Hb	BAMBI	Hb_irnt	-0.117414	0.0150564	-7.79829	7.5912e-15	1.05381e-13	4.10988e-11
Hb	ADAMTS13	Hb_irnt	0.116706	0.0149717	7.79515	7.77979e-15	1.07723e-13	4.21198e-11
Hb	ABLIM3	Hb_irnt	-0.118539	0.0152258	-7.78541	8.39557e-15	1.15953e-13	4.54536e-11
Hb	APOA2	Hb_irnt	-0.115938	0.0149114	-7.77511	9.09901e-15	1.25349e-13	4.92621e-11
Hb	SBSN	Hb_irnt	-0.119182	0.0153321	-7.77331	9.22726e-15	1.26793e-13	4.99564e-11
Hb	CEACAM16	Hb_irnt	0.113434	0.0146003	7.76935	9.51702e-15	1.30443e-13	5.15251e-11
Hb	TFRC	Hb_irnt	-0.118665	0.0152756	-7.76829	9.59615e-15	1.31196e-13	5.19536e-11
Hb	EGFLAM	Hb_irnt	-0.115202	0.0148751	-7.74463	1.15375e-14	1.57341e-13	6.24642e-11
Hb	CFHR5	Hb_irnt	-0.118004	0.015239	-7.74353	1.16365e-14	1.58291e-13	6.29999e-11
Hb	LGALS7	Hb_irnt	-0.110642	0.0142918	-7.74162	1.18103e-14	1.60253e-13	6.39408e-11
Hb	NFU1	Hb_irnt	-0.118132	0.0152939	-7.72412	1.35295e-14	1.83122e-13	7.32489e-11
Hb	ADAMTSL5	Hb_irnt	-0.117331	0.0151966	-7.72087	1.38751e-14	1.87332e-13	7.51199e-11
Hb	CCDC117	Hb_irnt	0.117486	0.0152264	7.71593	1.44165e-14	1.94156e-13	7.80508e-11
Hb	CCL3	Hb_irnt	-0.107221	0.0139195	-7.70297	1.59382e-14	2.14118e-13	8.62896e-11
Hb	CXCL16	Hb_irnt	-0.113771	0.0148223	-7.67566	1.96808e-14	2.63742e-13	1.06552e-10
Hb	VCAM1	Hb_irnt	-0.110954	0.0144624	-7.67185	2.02678e-14	2.70939e-13	1.0973e-10
Hb	ACVRL1	Hb_irnt	-0.103494	0.0135069	-7.6623	2.18149e-14	2.90901e-13	1.18106e-10
Hb	IFI30	Hb_irnt	-0.110498	0.0144345	-7.65511	2.3055e-14	3.06682e-13	1.2482e-10
Hb	GPC5	Hb_irnt	0.114754	0.0149999	7.65033	2.39192e-14	3.17398e-13	1.29498e-10
Hb	IFNGR1	Hb_irnt	-0.112335	0.0147173	-7.63283	2.73582e-14	3.62145e-13	1.48117e-10
Hb	TNFRSF4	Hb_irnt	-0.11281	0.014788	-7.62852	2.82783e-14	3.73412e-13	1.53099e-10
Hb	PDGFRA	Hb_irnt	-0.108251	0.0142168	-7.61432	3.15255e-14	4.15278e-13	1.70679e-10
Hb	COX5B	Hb_irnt	-0.115051	0.0151125	-7.61297	3.18529e-14	4.18572e-13	1.72452e-10
Hb	AMBP	Hb_irnt	-0.0980026	0.0128818	-7.60782	3.31334e-14	4.34345e-13	1.79384e-10
Hb	IFT20	Hb_irnt	-0.116058	0.0152635	-7.60361	3.42163e-14	4.46729e-13	1.85247e-10
Hb	PPP3R1	Hb_irnt	-0.114129	0.01501	-7.60351	3.42432e-14	4.46729e-13	1.85393e-10
Hb	SOD1	Hb_irnt	0.115846	0.0152432	7.59984	3.5217e-14	4.58328e-13	1.90665e-10
Hb	ESAM	Hb_irnt	-0.114249	0.01507	-7.58122	4.05942e-14	5.27043e-13	2.19777e-10
Hb	SOWAHC	Hb_irnt	-0.10447	0.0137845	-7.57879	4.13507e-14	5.3558e-13	2.23872e-10
Hb	PRSS22	Hb_irnt	-0.118934	0.0157168	-7.56733	4.5122e-14	5.83033e-13	2.44291e-10
Hb	TNFRSF19	Hb_irnt	-0.104078	0.0137658	-7.56059	4.74947e-14	6.1223e-13	2.57136e-10
Hb	MANSC1	Hb_irnt	-0.114705	0.0151723	-7.56014	4.76566e-14	6.12857e-13	2.58013e-10
Hb	NOS1	Hb_irnt	-0.0996519	0.0131937	-7.55297	5.03268e-14	6.45662e-13	2.72469e-10
Hb	TNC	Hb_irnt	-0.116404	0.0154204	-7.54868	5.19913e-14	6.65439e-13	2.81481e-10
Hb	MAD1L1	Hb_irnt	-0.111185	0.0147412	-7.54246	5.4505e-14	6.95968e-13	2.9509e-10
Hb	MGAT2	Hb_irnt	-0.112533	0.014958	-7.52328	6.30257e-14	8.02873e-13	3.41221e-10
Hb	ST6GAL1	Hb_irnt	-0.113743	0.0151435	-7.511	6.91565e-14	8.78905e-13	3.74414e-10
Hb	CCDC85A	Hb_irnt	-0.100681	0.0134242	-7.49998	7.51563e-14	9.52918e-13	4.06896e-10
Hb	NDUFB10	Hb_irnt	-0.111307	0.0148656	-7.48757	8.25274e-14	1.04393e-12	4.46804e-10
Hb	NDUFA5	Hb_irnt	-0.11301	0.0151184	-7.47498	9.07275e-14	1.14498e-12	4.91198e-10
Hb	BMP10	Hb_irnt	-0.110954	0.014847	-7.4732	9.1953e-14	1.15775e-12	4.97833e-10
Hb	SMAD5	Hb_irnt	0.109951	0.0147259	7.46654	9.66729e-14	1.21436e-12	5.23387e-10
Hb	PKD2	Hb_irnt	-0.111685	0.015008	-7.44166	1.16498e-13	1.46001e-12	6.30722e-10
Hb	PSME1	Hb_irnt	0.112215	0.015094	7.43441	1.22997e-13	1.53789e-12	6.65908e-10
Hb	DBN1	Hb_irnt	-0.112438	0.0151468	-7.42323	1.33721e-13	1.66813e-12	7.23967e-10
Hb	CD7	Hb_irnt	-0.111807	0.0150794	-7.41457	1.42651e-13	1.77544e-12	7.72315e-10
Hb	S100A4	Hb_irnt	0.111267	0.0150083	7.41371	1.43566e-13	1.78272e-12	7.77267e-10
Hb	HPD	Hb_irnt	0.109249	0.0147392	7.41214	1.4526e-13	1.79962e-12	7.86435e-10
Hb	BMP2KL	Hb_irnt	0.111888	0.0150972	7.41116	1.46329e-13	1.80874e-12	7.92227e-10
Hb	CDHR2	Hb_irnt	0.104337	0.0141202	7.3892	1.72329e-13	2.12526e-12	9.32988e-10
Hb	LCN2	Hb_irnt	-0.110802	0.0150026	-7.38555	1.77077e-13	2.17885e-12	9.58693e-10
Hb	CTSL	Hb_irnt	-0.100822	0.0136587	-7.38148	1.82512e-13	2.24064e-12	9.88121e-10
Hb	SCRG1	Hb_irnt	-0.0956819	0.0129847	-7.36881	2.00512e-13	2.45605e-12	1.08557e-09
Hb	OSMR	Hb_irnt	-0.109329	0.0148432	-7.3656	2.05341e-13	2.50952e-12	1.11172e-09
Hb	PTGDS	Hb_irnt	-0.106409	0.0144741	-7.35169	2.27643e-13	2.7758e-12	1.23246e-09
Hb	RNASE10	Hb_irnt	-0.107424	0.0146153	-7.35008	2.30368e-13	2.80273e-12	1.24721e-09
Hb	GAST	Hb_irnt	-0.107657	0.0146537	-7.3467	2.3621e-13	2.86736e-12	1.27884e-09
Hb	IL17A	Hb_irnt	-0.113478	0.0154482	-7.34573	2.37897e-13	2.88138e-12	1.28798e-09
Hb	LGALS1	Hb_irnt	-0.106712	0.0145303	-7.34406	2.40862e-13	2.91077e-12	1.30403e-09
Hb	GSTA3	Hb_irnt	0.110114	0.0150065	7.33779	2.52295e-13	3.04215e-12	1.36593e-09
Hb	DDR1	Hb_irnt	-0.114783	0.015644	-7.33721	2.53366e-13	3.04827e-12	1.37172e-09
Hb	KIF1C	Hb_irnt	-0.109123	0.0148831	-7.33198	2.63346e-13	3.16132e-12	1.42576e-09
Hb	NOL3	Hb_irnt	-0.106407	0.0145154	-7.33064	2.65969e-13	3.18574e-12	1.43995e-09
Hb	AMDHD1	Hb_irnt	0.106837	0.0145773	7.32905	2.69115e-13	3.21631e-12	1.45699e-09
Hb	SMTN	Hb_irnt	-0.107761	0.014706	-7.32766	2.71875e-13	3.24214e-12	1.47193e-09
Hb	EIF2AK3	Hb_irnt	-0.109624	0.01501	-7.30341	3.25075e-13	3.86804e-12	1.75996e-09
Hb	NAPRT	Hb_irnt	0.105639	0.0144803	7.29532	3.44988e-13	4.09598e-12	1.86777e-09
Hb	PTPN1	Hb_irnt	-0.111268	0.0152554	-7.29363	3.49302e-13	4.13812e-12	1.89112e-09
Hb	FNBP4	Hb_irnt	-0.109207	0.0150441	-7.2591	4.49943e-13	5.30912e-12	2.43599e-09
Hb	CTSZ	Hb_irnt	-0.105973	0.0145988	-7.25905	4.50108e-13	5.30912e-12	2.43689e-09
Hb	ACY1	Hb_irnt	0.105339	0.0145223	7.25362	4.68324e-13	5.51197e-12	2.53551e-09
Hb	MRPL24	Hb_irnt	-0.109342	0.0150767	-7.2524	4.7253e-13	5.54941e-12	2.55828e-09
Hb	FST	Hb_irnt	-0.106565	0.014708	-7.24534	4.97537e-13	5.83044e-12	2.69367e-09
Hb	ENPP6	Hb_irnt	0.109466	0.0151369	7.23172	5.49503e-13	6.4255e-12	2.97501e-09
Hb	AFAP1L1	Hb_irnt	-0.101378	0.01402	-7.23095	5.52575e-13	6.4475e-12	2.99164e-09
Hb	C7	Hb_irnt	-0.107384	0.0148521	-7.23026	5.55374e-13	6.46622e-12	3.00679e-09
Hb	ANKRD2	Hb_irnt	-0.105597	0.0146252	-7.22018	5.97683e-13	6.94389e-12	3.23585e-09
Hb	C1QTNF6	Hb_irnt	-0.112824	0.0156284	-7.21914	6.02208e-13	6.98148e-12	3.26035e-09
Hb	MMP3	Hb_irnt	-0.0937531	0.0129931	-7.2156	6.17936e-13	7.14851e-12	3.3455e-09
Hb	NOTCH3	Hb_irnt	-0.100127	0.0138914	-7.20786	6.53699e-13	7.54611e-12	3.53913e-09
Hb	KIAA0319	Hb_irnt	-0.108282	0.0150477	-7.19595	7.12725e-13	8.20998e-12	3.85869e-09
Hb	MMP10	Hb_irnt	-0.107303	0.0149301	-7.18704	7.60309e-13	8.73951e-12	4.11631e-09
Hb	MPST	Hb_irnt	0.10866	0.0151231	7.18501	7.71578e-13	8.85026e-12	4.17732e-09
Hb	PIK3AP1	Hb_irnt	0.108978	0.0151739	7.18194	7.88907e-13	9.0299e-12	4.27114e-09
Hb	TRAK1	Hb_irnt	-0.109116	0.01521	-7.17393	8.35969e-13	9.54839e-12	4.52594e-09
Hb	OCLN	Hb_irnt	-0.100469	0.0140261	-7.16296	9.04966e-13	1.03147e-11	4.89949e-09
Hb	VSNL1	Hb_irnt	0.102446	0.0143127	7.1577	9.40034e-13	1.06919e-11	5.08935e-09
Hb	RBP1	Hb_irnt	-0.108064	0.0150984	-7.15731	9.42658e-13	1.06993e-11	5.10355e-09
Hb	CD300A	Hb_irnt	-0.106127	0.0148353	-7.15367	9.67777e-13	1.09614e-11	5.23955e-09
Hb	CGREF1	Hb_irnt	-0.106806	0.014954	-7.14234	1.05009e-12	1.18689e-11	5.68519e-09
Hb	RAB3IL1	Hb_irnt	0.106927	0.0149922	7.13217	1.12986e-12	1.27438e-11	6.11704e-09
Hb	RSPO1	Hb_irnt	-0.104527	0.0146644	-7.12799	1.16433e-12	1.31054e-11	6.30369e-09
Hb	HRG	Hb_irnt	0.107041	0.0150258	7.12384	1.19958e-12	1.34741e-11	6.49451e-09
Hb	CCL28	Hb_irnt	-0.108497	0.0152375	-7.12044	1.22925e-12	1.37788e-11	6.65515e-09
Hb	CLNS1A	Hb_irnt	0.108254	0.0152234	7.11099	1.3155e-12	1.47152e-11	7.12214e-09
Hb	BCL2	Hb_irnt	-0.106357	0.014975	-7.10231	1.39998e-12	1.56278e-11	7.5795e-09
Hb	UBXN2B	Hb_irnt	-0.108932	0.0153402	-7.10112	1.41197e-12	1.57293e-11	7.64443e-09
Hb	C2CD2L	Hb_irnt	-0.107634	0.0151637	-7.09812	1.44272e-12	1.60388e-11	7.81089e-09
Hb	JAM3	Hb_irnt	-0.107283	0.015122	-7.0945	1.48057e-12	1.64259e-11	8.01582e-09
Hb	PAG1	Hb_irnt	-0.107587	0.0152136	-7.07175	1.74196e-12	1.92863e-11	9.431e-09
Hb	IL22	Hb_irnt	-0.107518	0.0152127	-7.06767	1.79339e-12	1.98152e-11	9.70943e-09
Hb	SH3PXD2B	Hb_irnt	-0.106664	0.0150986	-7.06449	1.83461e-12	2.02293e-11	9.93258e-09
Hb	CSN1S1	Hb_irnt	-0.103531	0.0146588	-7.06276	1.85733e-12	2.04382e-11	1.00556e-08
Hb	SORBS1	Hb_irnt	-0.105806	0.0150092	-7.04943	2.04228e-12	2.24278e-11	1.10569e-08
Hb	TNFRSF13B	Hb_irnt	-0.106769	0.0151554	-7.04494	2.10853e-12	2.31085e-11	1.14156e-08
Hb	PTPRN2	Hb_irnt	-0.106703	0.0151724	-7.03273	2.29961e-12	2.51516e-11	1.24501e-08
Hb	PFDN2	Hb_irnt	-0.107319	0.0152643	-7.0307	2.33292e-12	2.54645e-11	1.26304e-08
Hb	MYO1E	Hb_irnt	-0.105369	0.0149875	-7.03042	2.33763e-12	2.54646e-11	1.26559e-08
Hb	OMG	Hb_irnt	0.107408	0.0152987	7.02071	2.50432e-12	2.72256e-11	1.35584e-08
Hb	NID1	Hb_irnt	-0.106936	0.0152356	-7.0188	2.53848e-12	2.75417e-11	1.37433e-08
Hb	SNCG	Hb_irnt	-0.0977318	0.0139366	-7.01262	2.652e-12	2.87159e-11	1.4358e-08
Hb	ASS1	Hb_irnt	0.102863	0.0146764	7.00877	2.72519e-12	2.94495e-11	1.47542e-08
Hb	CFHR2	Hb_irnt	-0.10603	0.0151309	-7.00752	2.7494e-12	2.96519e-11	1.48852e-08
Hb	CD160	Hb_irnt	-0.105451	0.0150488	-7.00722	2.75534e-12	2.96568e-11	1.49174e-08
Hb	BAX	Hb_irnt	-0.106396	0.0151862	-7.00612	2.77693e-12	2.98299e-11	1.50343e-08
Hb	IL1RL1	Hb_irnt	-0.100991	0.0144711	-6.9788	3.36768e-12	3.61042e-11	1.82326e-08
Hb	PYY	Hb_irnt	-0.1024	0.0146752	-6.97776	3.39239e-12	3.62972e-11	1.83664e-08
Hb	PDZD2	Hb_irnt	-0.104051	0.0149148	-6.97632	3.42693e-12	3.65945e-11	1.85534e-08
Hb	ABL1	Hb_irnt	-0.106435	0.0152789	-6.96613	3.68195e-12	3.92403e-11	1.99341e-08
Hb	F2R	Hb_irnt	-0.106255	0.0152795	-6.9541	4.00689e-12	4.26195e-11	2.16933e-08
Hb	CLEC5A	Hb_irnt	-0.10111	0.0145532	-6.94757	4.19476e-12	4.45302e-11	2.27104e-08
Hb	ADAMTS1	Hb_irnt	-0.100793	0.0145114	-6.94574	4.24905e-12	4.50183e-11	2.30043e-08
Hb	CALB1	Hb_irnt	-0.100729	0.0145045	-6.94473	4.27923e-12	4.52496e-11	2.31678e-08
Hb	SLC39A14	Hb_irnt	-0.104691	0.0150805	-6.9421	4.35887e-12	4.60018e-11	2.35989e-08
Hb	KLKB1	Hb_irnt	0.103987	0.0149839	6.93991	4.42642e-12	4.66238e-11	2.39646e-08
Hb	ENO3	Hb_irnt	0.101265	0.0146013	6.93535	4.57002e-12	4.80429e-11	2.47421e-08
Hb	SPRR3	Hb_irnt	-0.100832	0.0145434	-6.9332	4.63953e-12	4.86791e-11	2.51184e-08
Hb	MECR	Hb_irnt	-0.105716	0.0152557	-6.92962	4.75713e-12	4.98165e-11	2.57551e-08
Hb	SCAMP3	Hb_irnt	-0.105629	0.0152512	-6.92596	4.8808e-12	5.10129e-11	2.64247e-08
Hb	NEDD4L	Hb_irnt	0.104315	0.0150704	6.92182	5.02394e-12	5.24078e-11	2.71996e-08
Hb	TRIAP1	Hb_irnt	-0.105247	0.0152221	-6.91412	5.30172e-12	5.5199e-11	2.87035e-08
Hb	DDT	Hb_irnt	0.104575	0.0151528	6.90139	5.79463e-12	6.02152e-11	3.13721e-08
Hb	PON1	Hb_irnt	0.103389	0.0150127	6.88678	6.41529e-12	6.65372e-11	3.47324e-08
Hb	PLA2G15	Hb_irnt	-0.103722	0.0150679	-6.88364	6.55715e-12	6.78785e-11	3.55004e-08
Hb	TNFSF10	Hb_irnt	0.106531	0.0155128	6.8673	7.34537e-12	7.58929e-11	3.97679e-08
Hb	CORO6	Hb_irnt	-0.0923078	0.0134444	-6.8659	7.41743e-12	7.64914e-11	4.0158e-08
Hb	GLTP	Hb_irnt	-0.103678	0.015134	-6.85066	8.24402e-12	8.48538e-11	4.46331e-08
Hb	GSN	Hb_irnt	0.105356	0.0153888	6.8463	8.49678e-12	8.72895e-11	4.60016e-08
Hb	MASP1	Hb_irnt	0.103219	0.0150905	6.84	8.87489e-12	9.10012e-11	4.80486e-08
Hb	PODXL2	Hb_irnt	-0.0983137	0.0144164	-6.81957	1.02202e-11	1.04598e-10	5.53321e-08
Hb	PRDX3	Hb_irnt	-0.103672	0.0152158	-6.81348	1.06579e-11	1.08871e-10	5.77017e-08
Hb	SLAMF8	Hb_irnt	-0.101063	0.0148557	-6.80298	1.14569e-11	1.16813e-10	6.20276e-08
Hb	VEGFA	Hb_irnt	-0.0982299	0.0144572	-6.79454	1.2142e-11	1.23565e-10	6.57368e-08
Hb	PPFIA1	Hb_irnt	-0.103888	0.0152912	-6.79398	1.21886e-11	1.23807e-10	6.59892e-08
Hb	ALDH9A1	Hb_irnt	0.1023	0.015071	6.78786	1.27117e-11	1.28879e-10	6.88214e-08
Hb	FAP	Hb_irnt	0.103143	0.0152081	6.78212	1.32225e-11	1.33807e-10	7.15868e-08
Hb	SPTLC1	Hb_irnt	-0.103718	0.0153568	-6.75389	1.60415e-11	1.62031e-10	8.68486e-08
Hb	HTD2	Hb_irnt	-0.102929	0.0152699	-6.74062	1.75626e-11	1.77065e-10	9.50838e-08
Hb	LAIR2	Hb_irnt	-0.105252	0.0156204	-6.73812	1.78656e-11	1.79785e-10	9.67243e-08
Hb	CXCL8	Hb_irnt	-0.0954673	0.0141708	-6.73692	1.80116e-11	1.80918e-10	9.75148e-08
Hb	CNDP1	Hb_irnt	0.100867	0.0150106	6.71971	2.02515e-11	2.0304e-10	1.09642e-07
Hb	ARID1A	Hb_irnt	-0.103482	0.0154004	-6.71941	2.02922e-11	2.03072e-10	1.09862e-07
Hb	NECAB2	Hb_irnt	-0.101475	0.0151181	-6.71219	2.13134e-11	2.12898e-10	1.15391e-07
Hb	TCTN3	Hb_irnt	0.101469	0.0151242	6.70906	2.17717e-11	2.1705e-10	1.17872e-07
Hb	FKBP5	Hb_irnt	-0.101722	0.0151625	-6.7088	2.18092e-11	2.1705e-10	1.18075e-07
Hb	REN	Hb_irnt	-0.103497	0.0154369	-6.70455	2.24487e-11	2.23004e-10	1.21537e-07
Hb	GPA33	Hb_irnt	0.102668	0.0153141	6.70413	2.25117e-11	2.2322e-10	1.21878e-07
Hb	SLAMF7	Hb_irnt	-0.10364	0.0154665	-6.70091	2.30091e-11	2.27735e-10	1.24571e-07
Hb	SCG2	Hb_irnt	-0.100529	0.0150055	-6.69949	2.32327e-11	2.29529e-10	1.25782e-07
Hb	SCARF1	Hb_irnt	-0.101523	0.0151549	-6.69901	2.33077e-11	2.2985e-10	1.26188e-07
Hb	COL5A1	Hb_irnt	-0.102003	0.0152355	-6.69507	2.39394e-11	2.3565e-10	1.29608e-07
Hb	SLMAP	Hb_irnt	-0.10203	0.0152456	-6.69242	2.43726e-11	2.3948e-10	1.31953e-07
Hb	FGFBP2	Hb_irnt	0.100556	0.015038	6.68683	2.53135e-11	2.48274e-10	1.37047e-07
Hb	LGALS4	Hb_irnt	-0.0898369	0.0134383	-6.68516	2.56013e-11	2.50454e-10	1.38606e-07
Hb	HMOX2	Hb_irnt	-0.102719	0.0153656	-6.685	2.56283e-11	2.50454e-10	1.38751e-07
Hb	ATAD3B	Hb_irnt	-0.101191	0.0151559	-6.67665	2.71173e-11	2.64528e-10	1.46813e-07
Hb	USP28	Hb_irnt	-0.0970875	0.0145438	-6.67552	2.73258e-11	2.66083e-10	1.47942e-07
Hb	MTIF3	Hb_irnt	-0.100906	0.0151174	-6.67482	2.74555e-11	2.66865e-10	1.48644e-07
Hb	CD300C	Hb_irnt	-0.0988384	0.0148392	-6.66062	3.02168e-11	2.92938e-10	1.63594e-07
Hb	PHOSPHO1	Hb_irnt	-0.0944214	0.0141764	-6.66048	3.02461e-11	2.92938e-10	1.63752e-07
Hb	TGFBR1	Hb_irnt	-0.0975233	0.0146478	-6.6579	3.07755e-11	2.97533e-10	1.66619e-07
Hb	ITGAM	Hb_irnt	0.102092	0.0153363	6.65686	3.09923e-11	2.99095e-10	1.67792e-07
Hb	CXCL11	Hb_irnt	-0.0999167	0.0150166	-6.65374	3.1652e-11	3.04918e-10	1.71364e-07
Hb	RTN4RL2	Hb_irnt	0.100585	0.0151391	6.64406	3.37823e-11	3.24862e-10	1.82898e-07
Hb	ANGPTL3	Hb_irnt	-0.0975674	0.0146892	-6.64214	3.4223e-11	3.28517e-10	1.85283e-07
Hb	ITGB1BP2	Hb_irnt	-0.0999807	0.01508	-6.63003	3.71251e-11	3.55744e-10	2.00995e-07
Hb	LILRA5	Hb_irnt	-0.0991531	0.0149841	-6.6172	4.04617e-11	3.87031e-10	2.1906e-07
Hb	NSDHL	Hb_irnt	-0.0992125	0.0150336	-6.59937	4.55902e-11	4.35318e-10	2.46825e-07
Hb	EDAR	Hb_irnt	0.0995871	0.0150975	6.59626	4.65479e-11	4.4368e-10	2.5201e-07
Hb	ZBTB17	Hb_irnt	-0.0992613	0.0150541	-6.59363	4.73757e-11	4.50777e-10	2.56492e-07
Hb	MYL11	Hb_irnt	-0.0929781	0.014134	-6.5783	5.24757e-11	4.98427e-10	2.84104e-07
Hb	COL3A1	Hb_irnt	-0.101136	0.0153915	-6.57089	5.51326e-11	5.22745e-10	2.98488e-07
Hb	LRRC4	Hb_irnt	0.0996893	0.0151893	6.56314	5.80527e-11	5.49471e-10	3.14297e-07
Hb	C1QTNF5	Hb_irnt	-0.0996985	0.0152134	-6.55335	6.19536e-11	5.85369e-10	3.35417e-07
Hb	GADD45GIP1	Hb_irnt	-0.0996289	0.0152071	-6.55147	6.27312e-11	5.91685e-10	3.39627e-07
Hb	LONP1	Hb_irnt	-0.0997936	0.0152338	-6.5508	6.30127e-11	5.93306e-10	3.41151e-07
Hb	SPOCK1	Hb_irnt	0.0990883	0.0151296	6.54931	6.36404e-11	5.98176e-10	3.44549e-07
Hb	EIF4EBP1	Hb_irnt	0.0993015	0.0151682	6.54671	6.47464e-11	6.07516e-10	3.50537e-07
Hb	ARHGEF5	Hb_irnt	-0.0989046	0.0151237	-6.5397	6.7826e-11	6.35311e-10	3.6721e-07
Hb	CDNF	Hb_irnt	-0.0938294	0.0143711	-6.52904	7.27924e-11	6.80653e-10	3.94098e-07
Hb	VAMP8	Hb_irnt	-0.0988325	0.0151457	-6.52544	7.45435e-11	6.95825e-10	4.03578e-07
Hb	SMPD1	Hb_irnt	-0.0956542	0.0146718	-6.51959	7.74845e-11	7.22032e-10	4.19501e-07
Hb	HSPG2	Hb_irnt	-0.0927945	0.0142605	-6.50708	8.41593e-11	7.82884e-10	4.55638e-07
Hb	FZD8	Hb_irnt	-0.0973616	0.0149781	-6.50026	8.80283e-11	8.1747e-10	4.76585e-07
Hb	ESM1	Hb_irnt	-0.098265	0.0151404	-6.49027	9.40184e-11	8.70801e-10	5.09016e-07
Hb	CANT1	Hb_irnt	-0.0973293	0.0149965	-6.49015	9.40929e-11	8.70801e-10	5.09419e-07
Hb	IL5RA	Hb_irnt	-0.0952235	0.0147059	-6.4752	1.03809e-10	9.59079e-10	5.6202e-07
Hb	MYBPC1	Hb_irnt	-0.083096	0.0128423	-6.47051	1.07057e-10	9.86825e-10	5.79606e-07
Hb	PROC	Hb_irnt	0.0991115	0.0153178	6.47034	1.07176e-10	9.86825e-10	5.80253e-07
Hb	BACE1	Hb_irnt	0.0981247	0.015178	6.46491	1.1106e-10	1.02085e-09	6.01279e-07
Hb	PSMG1	Hb_irnt	0.0970999	0.0150236	6.46315	1.12354e-10	1.03099e-09	6.08282e-07
Hb	TNFRSF21	Hb_irnt	-0.0948308	0.0146741	-6.46247	1.12857e-10	1.03385e-09	6.11006e-07
Hb	HPCAL1	Hb_irnt	-0.096826	0.0150105	-6.45056	1.2201e-10	1.11582e-09	6.60563e-07
Hb	ANKRD35	Hb_irnt	-0.0972876	0.0150932	-6.44579	1.25879e-10	1.14925e-09	6.81507e-07
Hb	NCAPG	Hb_irnt	0.097715	0.0151901	6.43281	1.37014e-10	1.24881e-09	7.41796e-07
Hb	SLC12A2	Hb_irnt	-0.098057	0.0152499	-6.43001	1.39547e-10	1.26976e-09	7.55508e-07
Hb	MSMP	Hb_irnt	0.0953341	0.0148288	6.42899	1.40478e-10	1.27609e-09	7.60549e-07
Hb	IL1RL2	Hb_irnt	0.0910937	0.014207	6.41188	1.57047e-10	1.42421e-09	8.50251e-07
Hb	RARRES1	Hb_irnt	-0.0952141	0.0148717	-6.40239	1.67044e-10	1.51233e-09	9.04375e-07
Hb	PLIN3	Hb_irnt	-0.0978845	0.0152986	-6.39825	1.71598e-10	1.55097e-09	9.29029e-07
Hb	CD4	Hb_irnt	-0.092749	0.0145098	-6.39217	1.78497e-10	1.61064e-09	9.66384e-07
Hb	GRSF1	Hb_irnt	-0.0969732	0.0151876	-6.38502	1.86976e-10	1.68434e-09	1.01229e-06
Hb	SELENOP	Hb_irnt	0.0927377	0.0145276	6.38355	1.88765e-10	1.69763e-09	1.02198e-06
Hb	HSPA2	Hb_irnt	-0.0922827	0.0144716	-6.37681	1.97185e-10	1.77041e-09	1.06756e-06
Hb	STX6	Hb_irnt	-0.0968652	0.0151995	-6.37293	2.02204e-10	1.81247e-09	1.09473e-06
Hb	PSME2	Hb_irnt	0.0926563	0.0145418	6.37173	2.03776e-10	1.82354e-09	1.10324e-06
Hb	EPCAM	Hb_irnt	0.0966474	0.015215	6.3521	2.31325e-10	2.06402e-09	1.25239e-06
Hb	DNAJC17	Hb_irnt	0.0964941	0.015191	6.35204	2.31411e-10	2.06402e-09	1.25286e-06
Hb	CRYBB1	Hb_irnt	-0.0967877	0.0152453	-6.34868	2.36489e-10	2.10439e-09	1.28035e-06
Hb	VWF	Hb_irnt	-0.0948408	0.014939	-6.34853	2.36714e-10	2.10439e-09	1.28157e-06
Hb	TNF	Hb_irnt	-0.0960256	0.0151537	-6.33679	2.55311e-10	2.26599e-09	1.38225e-06
Hb	ITGAL	Hb_irnt	0.096278	0.0151956	6.33592	2.56736e-10	2.27491e-09	1.38997e-06
Hb	CALB2	Hb_irnt	-0.0935547	0.0147687	-6.33468	2.588e-10	2.2888e-09	1.40114e-06
Hb	FAM3D	Hb_irnt	-0.0917589	0.0144857	-6.33447	2.59149e-10	2.2888e-09	1.40303e-06
Hb	PIGR	Hb_irnt	-0.0948055	0.0149718	-6.33226	2.6285e-10	2.3177e-09	1.42307e-06
Hb	AIFM1	Hb_irnt	-0.0962358	0.0152238	-6.32141	2.81844e-10	2.48114e-09	1.5259e-06
Hb	TNFSF12	Hb_irnt	0.0970405	0.0153608	6.31743	2.89134e-10	2.54119e-09	1.56537e-06
Hb	WFIKKN1	Hb_irnt	0.0931538	0.0147539	6.31385	2.9585e-10	2.596e-09	1.60173e-06
Hb	ACTN2	Hb_irnt	-0.0838913	0.0132904	-6.31217	2.99055e-10	2.61988e-09	1.61908e-06
Hb	CSF2RB	Hb_irnt	-0.096185	0.015267	-6.30018	3.22937e-10	2.82452e-09	1.74838e-06
Hb	PRPH	Hb_irnt	-0.0911696	0.0144812	-6.29574	3.3224e-10	2.9012e-09	1.79875e-06
Hb	SOSTDC1	Hb_irnt	0.0961149	0.0152673	6.29547	3.32811e-10	2.90151e-09	1.80184e-06
Hb	PAMR1	Hb_irnt	0.0981458	0.0156066	6.28874	3.47447e-10	3.02424e-09	1.88108e-06
Hb	SPACA5	Hb_irnt	-0.0878529	0.0139744	-6.28669	3.52007e-10	3.05902e-09	1.90577e-06
Hb	CCL7	Hb_irnt	-0.092934	0.0147923	-6.28259	3.61363e-10	3.13529e-09	1.95642e-06
Hb	GAS6	Hb_irnt	-0.0948926	0.0151063	-6.28165	3.63522e-10	3.14898e-09	1.96811e-06
Hb	CXCL9	Hb_irnt	-0.0844896	0.0134705	-6.27219	3.86141e-10	3.33956e-09	2.09057e-06
Hb	GABARAP	Hb_irnt	-0.0925284	0.0147559	-6.27061	3.90051e-10	3.368e-09	2.11174e-06
Hb	RYK	Hb_irnt	-0.0938105	0.0149721	-6.26567	4.02508e-10	3.47003e-09	2.17918e-06
Hb	NAP1L4	Hb_irnt	0.0951462	0.0152169	6.25266	4.37239e-10	3.76346e-09	2.36721e-06
Hb	FTCD	Hb_irnt	0.0939068	0.0150257	6.24977	4.45363e-10	3.82498e-09	2.4112e-06
Hb	PLB1	Hb_irnt	0.0899819	0.014398	6.24961	4.458e-10	3.82498e-09	2.41356e-06
Hb	MAVS	Hb_irnt	-0.093485	0.0149614	-6.2484	4.49247e-10	3.84845e-09	2.43222e-06
Hb	PVR	Hb_irnt	-0.0959619	0.0153758	-6.24109	4.70592e-10	4.02493e-09	2.54778e-06
Hb	FKBP14	Hb_irnt	-0.0950204	0.0152414	-6.23434	4.91156e-10	4.1942e-09	2.65912e-06
Hb	PPP2R5A	Hb_irnt	-0.0951813	0.0152707	-6.23292	4.95615e-10	4.2256e-09	2.68326e-06
Hb	FCRLB	Hb_irnt	-0.0944396	0.0151661	-6.22701	5.14495e-10	4.37968e-09	2.78548e-06
Hb	CES1	Hb_irnt	0.0946353	0.0152045	6.22418	5.23819e-10	4.45205e-09	2.83596e-06
Hb	REG1A	Hb_irnt	-0.0879932	0.0141453	-6.22067	5.35563e-10	4.54473e-09	2.89954e-06
Hb	PPP1R2B	Hb_irnt	-0.094778	0.0152692	-6.20713	5.83408e-10	4.94299e-09	3.15857e-06
Hb	MYL3	Hb_irnt	-0.081062	0.0130612	-6.20633	5.86336e-10	4.96004e-09	3.17442e-06
Hb	CAPS	Hb_irnt	-0.0843118	0.0135884	-6.2047	5.92423e-10	5.00371e-09	3.20738e-06
Hb	TXNDC15	Hb_irnt	-0.0951205	0.0153555	-6.19456	6.31536e-10	5.32576e-09	3.41914e-06
Hb	SERPINH1	Hb_irnt	-0.0941313	0.0152	-6.19284	6.38405e-10	5.37531e-09	3.45632e-06
Hb	CX3CL1	Hb_irnt	-0.0918002	0.0148444	-6.18418	6.74185e-10	5.66776e-09	3.65004e-06
Hb	SPINK4	Hb_irnt	-0.0844752	0.0136824	-6.174	7.18716e-10	6.03276e-09	3.89113e-06
Hb	SERPINB6	Hb_irnt	-0.0945428	0.0153273	-6.16826	7.45094e-10	6.24448e-09	4.03394e-06
Hb	CD1C	Hb_irnt	0.089555	0.0145419	6.15843	7.92443e-10	6.63104e-09	4.29029e-06
Hb	LY6D	Hb_irnt	-0.08884	0.0144407	-6.15205	8.24772e-10	6.89092e-09	4.46532e-06
Hb	COPZ1	Hb_irnt	-0.0936207	0.0152241	-6.14952	8.37908e-10	6.98988e-09	4.53644e-06
Hb	DPEP1	Hb_irnt	0.0923426	0.0150201	6.14794	8.46237e-10	7.0485e-09	4.58153e-06
Hb	PPFIBP1	Hb_irnt	-0.0924777	0.0150467	-6.14605	8.56294e-10	7.12132e-09	4.63598e-06
Hb	MTHFD2	Hb_irnt	-0.0935189	0.0152249	-6.14252	8.7542e-10	7.26921e-09	4.73952e-06
Hb	NPTX2	Hb_irnt	-0.0885597	0.0144223	-6.14047	8.86694e-10	7.35155e-09	4.80056e-06
Hb	GALNT7	Hb_irnt	0.094175	0.0153479	6.13604	9.11585e-10	7.54636e-09	4.93532e-06
Hb	VNN1	Hb_irnt	0.0937481	0.0152808	6.13503	9.17326e-10	7.58229e-09	4.9664e-06
Hb	OPLAH	Hb_irnt	-0.0929823	0.0151576	-6.13435	9.21231e-10	7.60296e-09	4.98754e-06
Hb	EEF1D	Hb_irnt	-0.0935118	0.0152565	-6.12929	9.50797e-10	7.82699e-09	5.14761e-06
Hb	MMP1	Hb_irnt	-0.091504	0.0149292	-6.12921	9.51267e-10	7.82699e-09	5.15016e-06
Hb	CPM	Hb_irnt	0.0891247	0.0145474	6.1265	9.67461e-10	7.93704e-09	5.23783e-06
Hb	TMPRSS11D	Hb_irnt	-0.0930835	0.0151936	-6.12648	9.67574e-10	7.93704e-09	5.23845e-06
Hb	QPCT	Hb_irnt	-0.0917269	0.0149986	-6.11569	1.03485e-09	8.47606e-09	5.60268e-06
Hb	CTSE	Hb_irnt	0.0923931	0.0151174	6.11169	1.06097e-09	8.67685e-09	5.74407e-06
Hb	VSIG2	Hb_irnt	-0.0821076	0.0134534	-6.10313	1.11898e-09	9.1375e-09	6.05817e-06
Hb	NCAM1	Hb_irnt	0.0886268	0.0145294	6.09982	1.14219e-09	9.313e-09	6.18383e-06
Hb	SERPINC1	Hb_irnt	0.0936705	0.0153635	6.09694	1.16283e-09	9.46701e-09	6.29556e-06
Hb	CD302	Hb_irnt	-0.0828471	0.0135914	-6.09554	1.17296e-09	9.53515e-09	6.35041e-06
Hb	NOS3	Hb_irnt	-0.0953409	0.0156534	-6.09075	1.2083e-09	9.79865e-09	6.54175e-06
Hb	AHCY	Hb_irnt	-0.0928137	0.0152387	-6.09066	1.20899e-09	9.79865e-09	6.54549e-06
Hb	SIL1	Hb_irnt	-0.0933155	0.0153278	-6.08797	1.22929e-09	9.94821e-09	6.65535e-06
Hb	KLK11	Hb_irnt	-0.0894956	0.0147026	-6.08706	1.23626e-09	9.98972e-09	6.69311e-06
Hb	ERBB4	Hb_irnt	0.0902044	0.0148278	6.08345	1.26421e-09	1.01913e-08	6.84444e-06
Hb	NCCRP1	Hb_irnt	-0.0925704	0.015217	-6.08336	1.26497e-09	1.01913e-08	6.84856e-06
Hb	VWC2	Hb_irnt	-0.0874417	0.0144159	-6.06565	1.41137e-09	1.13539e-08	7.64116e-06
Hb	TDRKH	Hb_irnt	-0.0924099	0.0152518	-6.05895	1.47103e-09	1.18163e-08	7.96415e-06
Hb	PRRT3	Hb_irnt	-0.0916334	0.0151311	-6.05595	1.49842e-09	1.20129e-08	8.11245e-06
Hb	SPINT2	Hb_irnt	-0.0900631	0.0148722	-6.05579	1.49995e-09	1.20129e-08	8.1207e-06
Hb	NUDT16	Hb_irnt	-0.0924642	0.0153037	-6.04194	1.63356e-09	1.30637e-08	8.84411e-06
Hb	CXCL1	Hb_irnt	-0.09062	0.015009	-6.0377	1.67669e-09	1.33888e-08	9.07761e-06
Hb	DNMBP	Hb_irnt	-0.0926023	0.0153563	-6.03024	1.75543e-09	1.39969e-08	9.50387e-06
Hb	MEGF9	Hb_irnt	0.0920373	0.0152649	6.02936	1.76494e-09	1.4052e-08	9.55537e-06
Hb	REG1B	Hb_irnt	-0.0859234	0.0142763	-6.0186	1.88533e-09	1.49704e-08	1.02072e-05
Hb	SCARF2	Hb_irnt	-0.0698714	0.0116093	-6.01856	1.88581e-09	1.49704e-08	1.02098e-05
Hb	IL1R2	Hb_irnt	0.0917388	0.0152492	6.01598	1.91588e-09	1.51868e-08	1.03726e-05
Hb	ANXA10	Hb_irnt	-0.0865029	0.0143819	-6.01469	1.93111e-09	1.52852e-08	1.0455e-05
Hb	CST7	Hb_irnt	-0.0922216	0.0153337	-6.01431	1.93566e-09	1.52988e-08	1.04797e-05
Hb	CAPRIN1	Hb_irnt	-0.0930939	0.0154814	-6.01326	1.94807e-09	1.53744e-08	1.05469e-05
Hb	CPXM2	Hb_irnt	-0.0864037	0.0143743	-6.01097	1.97562e-09	1.55691e-08	1.0696e-05
Hb	CLMP	Hb_irnt	-0.0823068	0.013694	-6.01041	1.9824e-09	1.55999e-08	1.07327e-05
Hb	MYDGF	Hb_irnt	-0.0911854	0.015221	-5.99076	2.2355e-09	1.7566e-08	1.2103e-05
Hb	CD101	Hb_irnt	0.0922835	0.0154402	5.97683	2.43377e-09	1.90963e-08	1.31765e-05
Hb	MRI1	Hb_irnt	0.0904427	0.0151346	5.97589	2.44776e-09	1.91783e-08	1.32522e-05
Hb	MFAP5	Hb_irnt	-0.089351	0.01496	-5.97267	2.49625e-09	1.95299e-08	1.35147e-05
Hb	TMSB10	Hb_irnt	-0.0901259	0.015095	-5.97058	2.52812e-09	1.97507e-08	1.36873e-05
Hb	STX8	Hb_irnt	-0.0904481	0.0151547	-5.96833	2.56306e-09	1.99877e-08	1.38764e-05
Hb	ORM1	Hb_irnt	-0.0918466	0.0153895	-5.96815	2.56584e-09	1.99877e-08	1.38914e-05
Hb	ATXN10	Hb_irnt	-0.0911376	0.015285	-5.96254	2.65479e-09	2.06509e-08	1.4373e-05
Hb	FUT3_FUT5	Hb_irnt	-0.0862591	0.0144705	-5.96103	2.67938e-09	2.08123e-08	1.45062e-05
Hb	ADH1B	Hb_irnt	0.0865628	0.0145353	5.95533	2.77374e-09	2.15144e-08	1.5017e-05
Hb	RINT1	Hb_irnt	-0.0907338	0.0152509	-5.94942	2.87498e-09	2.22677e-08	1.55651e-05
Hb	PPL	Hb_irnt	-0.0908478	0.015273	-5.94827	2.89505e-09	2.23911e-08	1.56738e-05
Hb	NTRK3	Hb_irnt	0.0836795	0.0140827	5.94199	3.0075e-09	2.32277e-08	1.62826e-05
Hb	S100P	Hb_irnt	-0.0894466	0.0150626	-5.93834	3.07471e-09	2.37129e-08	1.66465e-05
Hb	GLRX2	Hb_irnt	-0.0906658	0.0152828	-5.93252	3.18491e-09	2.45279e-08	1.72431e-05
Hb	RALB	Hb_irnt	-0.08981	0.0151517	-5.92739	3.28533e-09	2.52653e-08	1.77868e-05
Hb	CALCA	Hb_irnt	-0.0794048	0.0134117	-5.92055	3.42397e-09	2.62942e-08	1.85374e-05
Hb	HSDL2	Hb_irnt	-0.0908883	0.0153622	-5.91635	3.51173e-09	2.69299e-08	1.90125e-05
Hb	PRCP	Hb_irnt	0.0881434	0.0149103	5.91157	3.61454e-09	2.76791e-08	1.95691e-05
Hb	C1QBP	Hb_irnt	-0.0906508	0.0153372	-5.91052	3.63751e-09	2.78157e-08	1.96935e-05
Hb	PTPRN	Hb_irnt	-0.0879361	0.0148985	-5.90233	3.82143e-09	2.91808e-08	2.06892e-05
Hb	NUDC	Hb_irnt	-0.0898633	0.0152301	-5.90039	3.86643e-09	2.94829e-08	2.09328e-05
Hb	KAZALD1	Hb_irnt	-0.0899892	0.0152553	-5.8989	3.90123e-09	2.97064e-08	2.11212e-05
Hb	COLEC11	Hb_irnt	0.0876144	0.0148541	5.89831	3.91502e-09	2.97696e-08	2.11959e-05
Hb	L1CAM	Hb_irnt	0.0861294	0.0146088	5.89572	3.97663e-09	3.01956e-08	2.15295e-05
Hb	ITGB2	Hb_irnt	0.0894856	0.0151834	5.89363	4.02695e-09	3.05349e-08	2.18019e-05
Hb	IL12RB1	Hb_irnt	-0.0872504	0.0148266	-5.88474	4.24789e-09	3.21651e-08	2.29981e-05
Hb	NTRK2	Hb_irnt	0.088616	0.0150919	5.87174	4.59223e-09	3.47239e-08	2.48623e-05
Hb	CNTN4	Hb_irnt	0.0887253	0.0151163	5.86952	4.65374e-09	3.514e-08	2.51954e-05
Hb	RABEP2	Hb_irnt	-0.0896823	0.0152821	-5.86845	4.68378e-09	3.53175e-08	2.5358e-05
Hb	FLT3	Hb_irnt	0.086798	0.0148035	5.86336	4.82869e-09	3.63595e-08	2.61425e-05
Hb	MYL6B	Hb_irnt	-0.0881491	0.0150443	-5.85929	4.94746e-09	3.72022e-08	2.67856e-05
Hb	SMAD3	Hb_irnt	-0.0901943	0.0153965	-5.8581	4.98297e-09	3.74172e-08	2.69778e-05
Hb	FYCO1	Hb_irnt	-0.0897431	0.0153339	-5.8526	5.14941e-09	3.86134e-08	2.78789e-05
Hb	MFAP4	Hb_irnt	-0.0821367	0.0140474	-5.8471	5.32134e-09	3.98475e-08	2.88097e-05
Hb	CCDC134	Hb_irnt	-0.089314	0.0152811	-5.84474	5.39668e-09	4.03558e-08	2.92176e-05
Hb	MRTFA	Hb_irnt	-0.0893518	0.0153227	-5.83135	5.84513e-09	4.3649e-08	3.16455e-05
Hb	TIMP4	Hb_irnt	-0.0828571	0.0142115	-5.83028	5.8824e-09	4.38668e-08	3.18473e-05
Hb	BLVRA	Hb_irnt	0.0865979	0.0148571	5.82872	5.93737e-09	4.42158e-08	3.21449e-05
Hb	CHGB	Hb_irnt	-0.0830426	0.0142586	-5.82403	6.10513e-09	4.54027e-08	3.30532e-05
Hb	PPP1R14D	Hb_irnt	-0.081793	0.0140476	-5.82256	6.15902e-09	4.57407e-08	3.3345e-05
Hb	LY96	Hb_irnt	-0.0886112	0.0152298	-5.81827	6.3178e-09	4.68556e-08	3.42046e-05
Hb	LGALS9	Hb_irnt	-0.0818754	0.0140752	-5.817	6.36587e-09	4.71475e-08	3.44648e-05
Hb	EIF4B	Hb_irnt	0.0885242	0.0152274	5.81348	6.50029e-09	4.80773e-08	3.51926e-05
Hb	TNKS1BP1	Hb_irnt	-0.0878996	0.0151221	-5.81266	6.53213e-09	4.82469e-08	3.5365e-05
Hb	FRZB	Hb_irnt	0.0863545	0.0148579	5.81202	6.55683e-09	4.83633e-08	3.54987e-05
Hb	SEMA3F	Hb_irnt	-0.0864138	0.0148915	-5.80291	6.92074e-09	5.09781e-08	3.74689e-05
Hb	WFDC1	Hb_irnt	-0.0837624	0.0144379	-5.80155	6.97674e-09	5.13208e-08	3.77721e-05
Hb	STAT2	Hb_irnt	-0.0884015	0.0152678	-5.79006	7.46792e-09	5.48593e-08	4.04313e-05
Hb	UPB1	Hb_irnt	0.0874187	0.0151042	5.78771	7.57222e-09	5.55501e-08	4.0996e-05
Hb	FCN2	Hb_irnt	0.0885377	0.0153003	5.78668	7.61865e-09	5.58151e-08	4.12474e-05
Hb	CA9	Hb_irnt	-0.0815538	0.0141046	-5.78208	7.82827e-09	5.72733e-08	4.23822e-05
Hb	MAP7	Hb_irnt	-0.0851312	0.0147239	-5.78184	7.83963e-09	5.7279e-08	4.24438e-05
Hb	IL15RA	Hb_irnt	-0.0824402	0.0142652	-5.77911	7.9668e-09	5.81297e-08	4.31322e-05
Hb	HPSE	Hb_irnt	-0.0867594	0.015017	-5.77741	8.04731e-09	5.86381e-08	4.35681e-05
Hb	NUDT7	Hb_irnt	0.086034	0.0149005	5.7739	8.21574e-09	5.9785e-08	4.448e-05
Hb	UBE2L6	Hb_irnt	-0.0876657	0.0151947	-5.76949	8.43219e-09	6.12777e-08	4.56519e-05
Hb	KISS1	Hb_irnt	-0.0897861	0.0155633	-5.76911	8.45093e-09	6.13315e-08	4.57533e-05
Hb	CLEC11A	Hb_irnt	-0.0889313	0.0154185	-5.76785	8.51424e-09	6.17083e-08	4.60961e-05
Hb	OMD	Hb_irnt	-0.0884053	0.0153283	-5.76745	8.53397e-09	6.17686e-08	4.62029e-05
Hb	GOLGA1	Hb_irnt	-0.0876477	0.0152049	-5.76445	8.68619e-09	6.27864e-08	4.7027e-05
Hb	RC3H1	Hb_irnt	-0.0885796	0.0154014	-5.75141	9.37883e-09	6.76395e-08	5.0777e-05
Hb	SOX9	Hb_irnt	-0.0858733	0.0149311	-5.7513	9.38498e-09	6.76395e-08	5.08103e-05
Hb	MYH7	Hb_irnt	-0.0789946	0.0137355	-5.75112	9.39507e-09	6.76395e-08	5.08649e-05
Hb	SERPINF2	Hb_irnt	0.086583	0.0150803	5.74148	9.94183e-09	7.14808e-08	5.38251e-05
Hb	TNFSF11	Hb_irnt	0.0858749	0.0149576	5.74122	9.95737e-09	7.14976e-08	5.39092e-05
Hb	CLEC6A	Hb_irnt	-0.0872971	0.0152444	-5.72651	1.08539e-08	7.78317e-08	5.87629e-05
Hb	HIP1R	Hb_irnt	-0.0865573	0.0151237	-5.7233	1.10595e-08	7.92013e-08	5.98762e-05
Hb	DCTPP1	Hb_irnt	-0.0829559	0.0144981	-5.72183	1.11551e-08	7.97801e-08	6.03935e-05
Hb	LOXL2	Hb_irnt	-0.0892277	0.0156166	-5.71365	1.17011e-08	8.35746e-08	6.33495e-05
Hb	ADAMTS8	Hb_irnt	0.0866079	0.0151666	5.71045	1.19218e-08	8.50391e-08	6.45447e-05
Hb	CDSN	Hb_irnt	-0.0853997	0.0149611	-5.70813	1.20843e-08	8.60848e-08	6.54244e-05
Hb	CD86	Hb_irnt	0.0853477	0.0149559	5.70663	1.21906e-08	8.66628e-08	6.60001e-05
Hb	AP3B1	Hb_irnt	-0.0870796	0.0152596	-5.70653	1.21975e-08	8.66628e-08	6.6037e-05
Hb	GOLM2	Hb_irnt	-0.0888119	0.0155829	-5.69931	1.27225e-08	9.02748e-08	6.88797e-05
Hb	CD93	Hb_irnt	-0.0842332	0.0147818	-5.69846	1.27857e-08	9.06043e-08	6.92217e-05
Hb	ADGRF5	Hb_irnt	-0.0863626	0.0151637	-5.69536	1.30187e-08	9.21352e-08	7.04834e-05
Hb	CD200	Hb_irnt	-0.0852709	0.0149882	-5.6892	1.34937e-08	9.53722e-08	7.30551e-05
Hb	SPTBN2	Hb_irnt	0.0858475	0.0151282	5.67465	1.46838e-08	1.03648e-07	7.9498e-05
Hb	CEP104	Hb_irnt	-0.0859564	0.0151519	-5.67298	1.48272e-08	1.04524e-07	8.02746e-05
Hb	AGRN	Hb_irnt	-0.0814079	0.0143713	-5.66462	1.55631e-08	1.09569e-07	8.42586e-05
Hb	SPINK2	Hb_irnt	-0.0821939	0.014529	-5.65721	1.62456e-08	1.14226e-07	8.79538e-05
Hb	RAB3IP	Hb_irnt	-0.0863185	0.0152641	-5.655	1.64552e-08	1.15549e-07	8.90886e-05
Hb	NFE2	Hb_irnt	-0.0861968	0.0152565	-5.64984	1.6953e-08	1.18891e-07	9.17835e-05
Hb	RALBP1	Hb_irnt	-0.0857327	0.0151876	-5.6449	1.74442e-08	1.22177e-07	9.44428e-05
Hb	EPDR1	Hb_irnt	-0.0849535	0.0150616	-5.64041	1.79022e-08	1.25223e-07	9.69223e-05
Hb	COMMD1	Hb_irnt	-0.0862769	0.0153149	-5.63351	1.86285e-08	1.30135e-07	0.000100855
Hb	THBD	Hb_irnt	-0.0808451	0.0143616	-5.62926	1.9091e-08	1.33194e-07	0.000103358
Hb	HLA-E	Hb_irnt	-0.0858495	0.0152586	-5.62629	1.94204e-08	1.35318e-07	0.000105142
Hb	TTN	Hb_irnt	-0.0826078	0.0146833	-5.62596	1.94573e-08	1.35401e-07	0.000105342
Hb	APOM	Hb_irnt	0.0856894	0.0152398	5.62275	1.98202e-08	1.37749e-07	0.000107307
Hb	ECI2	Hb_irnt	-0.0858928	0.0152787	-5.62175	1.99347e-08	1.38257e-07	0.000107926
Hb	TCL1A	Hb_irnt	0.0862176	0.0153367	5.62166	1.99443e-08	1.38257e-07	0.000107978
Hb	DTX3	Hb_irnt	-0.0777236	0.0138269	-5.62119	1.99982e-08	1.38453e-07	0.00010827
Hb	PDIA4	Hb_irnt	-0.0860647	0.0153118	-5.62081	2.00422e-08	1.3858e-07	0.000108508
Hb	ACOT13	Hb_irnt	-0.0853828	0.0151915	-5.62042	2.00876e-08	1.38681e-07	0.000108755
Hb	TNFRSF17	Hb_irnt	-0.0864372	0.0153796	-5.62024	2.0108e-08	1.38681e-07	0.000108865
Hb	GIGYF2	Hb_irnt	-0.0859592	0.0153017	-5.61761	2.0414e-08	1.40449e-07	0.000110522
Hb	EPHA1	Hb_irnt	-0.0831516	0.014802	-5.6176	2.04161e-08	1.40449e-07	0.000110533
Hb	SOX13	Hb_irnt	0.0846439	0.0150715	5.61616	2.05849e-08	1.4143e-07	0.000111447
Hb	ECM1	Hb_irnt	0.086245	0.0153892	5.60426	2.20409e-08	1.51242e-07	0.00011933
Hb	CD40	Hb_irnt	-0.0849126	0.0151524	-5.60391	2.20852e-08	1.51354e-07	0.00011957
Hb	SBSPON	Hb_irnt	-0.0818631	0.014622	-5.59861	2.27674e-08	1.55831e-07	0.000123263
Hb	CAMKK1	Hb_irnt	-0.085701	0.0153082	-5.59836	2.27999e-08	1.55857e-07	0.000123438
Hb	PRKAB1	Hb_irnt	-0.0854615	0.01529	-5.58936	2.40056e-08	1.63892e-07	0.000129966
Hb	DSG2	Hb_irnt	-0.0853255	0.0152957	-5.57841	2.55563e-08	1.74259e-07	0.000138362
Hb	KYNU	Hb_irnt	0.0843635	0.0151238	5.57819	2.55885e-08	1.74259e-07	0.000138536
Hb	TRIP11	Hb_irnt	-0.0854459	0.0153223	-5.57657	2.58259e-08	1.75655e-07	0.000139821
Hb	SLC40A1	Hb_irnt	0.0834809	0.0149749	5.57473	2.6099e-08	1.7729e-07	0.0001413
Hb	PENK	Hb_irnt	-0.0830643	0.0149015	-5.57421	2.61768e-08	1.77596e-07	0.000141721
Hb	NANS	Hb_irnt	0.0846895	0.0151967	5.57289	2.63741e-08	1.7871e-07	0.00014279
Hb	CLEC4E	Hb_irnt	-0.0844229	0.0151641	-5.56727	2.72332e-08	1.84301e-07	0.000147441
Hb	EVI5L	Hb_irnt	-0.0847815	0.0152324	-5.56586	2.74538e-08	1.85562e-07	0.000148635
Hb	DCP1A	Hb_irnt	-0.0848876	0.0152723	-5.55826	2.86683e-08	1.93529e-07	0.00015521
Hb	ROR1	Hb_irnt	-0.0812679	0.0146222	-5.55786	2.87339e-08	1.9373e-07	0.000155565
Hb	VAMP5	Hb_irnt	-0.0855463	0.0154096	-5.55148	2.97954e-08	2.00637e-07	0.000161312
Hb	ATG16L1	Hb_irnt	-0.0840613	0.0151467	-5.54979	3.00828e-08	2.02143e-07	0.000162868
Hb	GFAP	Hb_irnt	-0.066106	0.0119116	-5.54973	3.00936e-08	2.02143e-07	0.000162927
Hb	ESYT2	Hb_irnt	-0.0845971	0.0152488	-5.54778	3.04298e-08	2.04147e-07	0.000164747
Hb	REEP4	Hb_irnt	-0.0841961	0.0151779	-5.54727	3.05166e-08	2.04476e-07	0.000165217
Hb	HGFAC	Hb_irnt	0.0838569	0.015121	5.54573	3.07857e-08	2.06025e-07	0.000166674
Hb	CSPG5	Hb_irnt	-0.0839434	0.015148	-5.54155	3.1525e-08	2.10712e-07	0.000170676
Hb	PTP4A3	Hb_irnt	0.0821779	0.0148332	5.54014	3.17792e-08	2.12148e-07	0.000172052
Hb	PSMD1	Hb_irnt	0.0806203	0.0145572	5.53819	3.21312e-08	2.14234e-07	0.000173958
Hb	CCN3	Hb_irnt	-0.0781604	0.0141194	-5.53566	3.25965e-08	2.1707e-07	0.000176478
Hb	MUC16	Hb_irnt	-0.0837261	0.0151359	-5.53161	3.33534e-08	2.21837e-07	0.000180575
Hb	NPY	Hb_irnt	0.084872	0.015396	5.51262	3.71371e-08	2.467e-07	0.00020106
Hb	YES1	Hb_irnt	-0.083213	0.0151217	-5.50289	3.9233e-08	2.60303e-07	0.000212408
Hb	CRACR2A	Hb_irnt	-0.0831151	0.0151316	-5.4928	4.15289e-08	2.75199e-07	0.000224837
Hb	LUC7L3	Hb_irnt	-0.081894	0.0149184	-5.48945	4.23203e-08	2.801e-07	0.000229122
Hb	CYTL1	Hb_irnt	-0.0817605	0.0148951	-5.48907	4.24094e-08	2.80347e-07	0.000229605
Hb	METAP1D	Hb_irnt	-0.0839992	0.0153239	-5.48159	4.42312e-08	2.92034e-07	0.000239468
Hb	IMPACT	Hb_irnt	0.0831039	0.0151705	5.47798	4.51372e-08	2.97653e-07	0.000244373
Hb	POSTN	Hb_irnt	-0.083955	0.0153544	-5.46782	4.77873e-08	3.14745e-07	0.00025872
Hb	PDCD1	Hb_irnt	-0.0843699	0.0154411	-5.464	4.88203e-08	3.21158e-07	0.000264313
Hb	TCF25	Hb_irnt	-0.0823437	0.0151207	-5.44578	5.40595e-08	3.55192e-07	0.000292678
Hb	VGF	Hb_irnt	-0.08151	0.0149758	-5.44277	5.49744e-08	3.60765e-07	0.000297631
Hb	PDLIM7	Hb_irnt	-0.0819456	0.0150786	-5.43456	5.75503e-08	3.77213e-07	0.000311578
Hb	RLN1	Hb_irnt	-0.082914	0.0152751	-5.42804	5.96813e-08	3.90707e-07	0.000323114
Hb	ADGRG2	Hb_irnt	0.0791269	0.0145835	5.42577	6.04407e-08	3.95201e-07	0.000327226
Hb	MUC20	Hb_irnt	0.0818467	0.0150991	5.42065	6.21855e-08	4.06119e-07	0.000336673
Hb	GLRX	Hb_irnt	0.0820923	0.0151517	5.41801	6.31046e-08	4.11624e-07	0.000341648
Hb	AARSD1	Hb_irnt	0.0800197	0.0147733	5.4165	6.36369e-08	4.14597e-07	0.00034453
Hb	RHOC	Hb_irnt	-0.0824171	0.0152165	-5.41628	6.37157e-08	4.14611e-07	0.000344957
Hb	PRDX1	Hb_irnt	0.0826518	0.0152628	5.41523	6.40871e-08	4.16528e-07	0.000346968
Hb	CLEC14A	Hb_irnt	-0.0768478	0.0142052	-5.40983	6.6039e-08	4.287e-07	0.000357535
Hb	RBPMS	Hb_irnt	-0.0812784	0.0150369	-5.40527	6.77325e-08	4.39166e-07	0.000366704
Hb	COMMD2	Hb_irnt	-0.0833652	0.0154393	-5.39954	6.99168e-08	4.52786e-07	0.00037853
Hb	EBAG9	Hb_irnt	-0.0824794	0.0152863	-5.39566	7.14374e-08	4.62081e-07	0.000386762
Hb	KLRB1	Hb_irnt	-0.0805805	0.0149438	-5.39224	7.28008e-08	4.70338e-07	0.000394143
Hb	CEP170	Hb_irnt	-0.0816564	0.015156	-5.38774	7.46384e-08	4.81635e-07	0.000404092
Hb	CR2	Hb_irnt	0.080223	0.0148931	5.38657	7.51206e-08	4.8417e-07	0.000406703
Hb	HBG2	Hb_irnt	0.0819596	0.0152232	5.38385	7.62599e-08	4.90929e-07	0.000412871
Hb	PTPRR	Hb_irnt	-0.0814198	0.0151333	-5.38017	7.78269e-08	5.00422e-07	0.000421355
Hb	HAO1	Hb_irnt	0.0807535	0.0150191	5.37673	7.93187e-08	5.09409e-07	0.000429431
Hb	TSPAN1	Hb_irnt	-0.0781614	0.0145758	-5.36242	8.58298e-08	5.50572e-07	0.000464682
Hb	AK4	Hb_irnt	-0.0795403	0.0148426	-5.35894	8.74896e-08	5.60555e-07	0.000473669
Hb	PGD	Hb_irnt	-0.0778646	0.0145343	-5.35732	8.82731e-08	5.64906e-07	0.000477911
Hb	JCHAIN	Hb_irnt	-0.0794562	0.0148357	-5.35575	8.90379e-08	5.69014e-07	0.000482051
Hb	SPRING1	Hb_irnt	-0.0807315	0.0150743	-5.35557	8.91252e-08	5.69014e-07	0.000482524
Hb	IL17RB	Hb_irnt	-0.0770685	0.0143917	-5.35508	8.93643e-08	5.69868e-07	0.000483818
Hb	ISLR2	Hb_irnt	0.0812366	0.0151713	5.35464	8.95802e-08	5.70573e-07	0.000484987
Hb	NSFL1C	Hb_irnt	0.0816801	0.0152914	5.34156	9.62541e-08	6.12362e-07	0.00052112
Hb	POLR2F	Hb_irnt	-0.0797415	0.0149336	-5.33973	9.72261e-08	6.17819e-07	0.000526382
Hb	ZBTB16	Hb_irnt	-0.0810582	0.0151919	-5.33563	9.94335e-08	6.31106e-07	0.000538333
Hb	CRTAC1	Hb_irnt	0.0729424	0.0136774	5.33304	1.00854e-07	6.39373e-07	0.000546025
Hb	DTYMK	Hb_irnt	0.0820091	0.015379	5.33255	1.01127e-07	6.40354e-07	0.000547503
Hb	CRH	Hb_irnt	0.0800169	0.0150166	5.32855	1.03366e-07	6.53763e-07	0.000559621
Hb	VAV3	Hb_irnt	-0.0806071	0.0151437	-5.32283	1.06652e-07	6.73764e-07	0.000577416
Hb	ITM2A	Hb_irnt	-0.0801472	0.0150607	-5.32162	1.07361e-07	6.77449e-07	0.000581251
Hb	CPTP	Hb_irnt	-0.0821866	0.0154499	-5.31954	1.08587e-07	6.84298e-07	0.00058789
Hb	HMOX1	Hb_irnt	0.077752	0.0146168	5.31935	1.08699e-07	6.84298e-07	0.000588496
Hb	FAF2	Hb_irnt	-0.07993	0.0150362	-5.31586	1.10795e-07	6.96683e-07	0.000599844
Hb	HSPA13	Hb_irnt	-0.080775	0.0151981	-5.31481	1.1143e-07	6.99863e-07	0.000603282
Hb	ANP32E	Hb_irnt	0.0791992	0.0149103	5.3117	1.1334e-07	7.11032e-07	0.000613621
Hb	ANXA5	Hb_irnt	-0.0806204	0.01518	-5.31095	1.13805e-07	7.13128e-07	0.000616142
Hb	GGT1	Hb_irnt	0.0790565	0.0148897	5.30949	1.14714e-07	7.17992e-07	0.000621063
Hb	LRP1	Hb_irnt	-0.0768974	0.0145043	-5.3017	1.1969e-07	7.48272e-07	0.000648003
Hb	MTRES1	Hb_irnt	-0.0805655	0.015197	-5.3014	1.19888e-07	7.48643e-07	0.000649074
Hb	IQSEC1	Hb_irnt	0.0803636	0.0151931	5.28948	1.27919e-07	7.96976e-07	0.000692553
Hb	MRRF	Hb_irnt	-0.0807802	0.0152719	-5.28948	1.27923e-07	7.96976e-07	0.000692573
Hb	PTN	Hb_irnt	-0.0787444	0.0148913	-5.28795	1.28991e-07	8.02711e-07	0.000698359
Hb	ACADM	Hb_irnt	-0.0808538	0.0152927	-5.2871	1.29586e-07	8.05486e-07	0.000701579
Hb	ITIH4	Hb_irnt	-0.0774108	0.0146616	-5.27982	1.34813e-07	8.37014e-07	0.000729877
Hb	GGCT	Hb_irnt	0.0801451	0.0151882	5.27682	1.37026e-07	8.49783e-07	0.00074186
Hb	DBI	Hb_irnt	-0.080738	0.0153101	-5.27351	1.39508e-07	8.64185e-07	0.000755298
Hb	PGLYRP1	Hb_irnt	-0.0793708	0.0150598	-5.27039	1.41888e-07	8.77924e-07	0.000768183
Hb	CALCOCO2	Hb_irnt	-0.080455	0.0152701	-5.26879	1.43119e-07	8.84527e-07	0.000774845
Hb	ENDOU	Hb_irnt	-0.0810933	0.0154008	-5.26552	1.45679e-07	8.99325e-07	0.000788708
Hb	GALM	Hb_irnt	-0.0803018	0.0152559	-5.26365	1.47157e-07	9.0741e-07	0.000796706
Hb	RBPMS2	Hb_irnt	-0.079223	0.0150525	-5.26312	1.47581e-07	9.08989e-07	0.000799001
Hb	PRAP1	Hb_irnt	-0.0772618	0.0147009	-5.25558	1.53722e-07	9.45742e-07	0.000832253
Hb	ENTPD6	Hb_irnt	-0.078453	0.0149335	-5.25349	1.55469e-07	9.55402e-07	0.000841709
Hb	MCF2L	Hb_irnt	-0.0792613	0.0151308	-5.23842	1.68637e-07	1.03515e-06	0.000912999
Hb	LUZP2	Hb_irnt	-0.0789518	0.0150987	-5.22904	1.77367e-07	1.0875e-06	0.000960264
Hb	OTUD7B	Hb_irnt	-0.0792229	0.0151677	-5.22315	1.83079e-07	1.12125e-06	0.000991188
Hb	ACYP1	Hb_irnt	0.0800169	0.0153572	5.21037	1.96072e-07	1.19947e-06	0.00106153
Hb	ADGRE1	Hb_irnt	-0.079509	0.01528	-5.20348	2.03449e-07	1.24319e-06	0.00110147
Hb	CDC26	Hb_irnt	-0.0799472	0.0153799	-5.19815	2.09335e-07	1.27772e-06	0.00113334
Hb	POF1B	Hb_irnt	-0.0756538	0.0145561	-5.1974	2.10178e-07	1.28143e-06	0.00113791
Hb	TAB2	Hb_irnt	-0.0787401	0.0151592	-5.19423	2.13771e-07	1.30186e-06	0.00115735
Hb	FGF9	Hb_irnt	0.0789463	0.0152347	5.18202	2.28173e-07	1.38801e-06	0.00123533
Hb	TST	Hb_irnt	-0.078091	0.0150702	-5.1818	2.28435e-07	1.38804e-06	0.00123674
Hb	LRPAP1	Hb_irnt	-0.0786415	0.0151881	-5.17784	2.33309e-07	1.41607e-06	0.00126314
Hb	UROS	Hb_irnt	0.0780017	0.0150657	5.17742	2.33832e-07	1.41765e-06	0.00126597
Hb	NFAT5	Hb_irnt	-0.0782518	0.0151153	-5.177	2.34361e-07	1.41927e-06	0.00126883
Hb	RABGAP1L	Hb_irnt	0.0784902	0.0151634	5.17628	2.35263e-07	1.42315e-06	0.00127372
Hb	CA6	Hb_irnt	0.0747535	0.0144498	5.17331	2.39011e-07	1.4442e-06	0.00129401
Hb	P4HB	Hb_irnt	-0.0787544	0.0152291	-5.17132	2.41555e-07	1.45795e-06	0.00130778
Hb	TXNDC9	Hb_irnt	-0.0786126	0.0152116	-5.16794	2.4594e-07	1.48276e-06	0.00133152
Hb	HLA-A	Hb_irnt	-0.0780276	0.0151104	-5.16385	2.51356e-07	1.51373e-06	0.00136084
Hb	TNFRSF10C	Hb_irnt	-0.0788092	0.0152912	-5.15391	2.64978e-07	1.59399e-06	0.00143459
Hb	EXOC7	Hb_irnt	-0.0791052	0.0153763	-5.14462	2.78364e-07	1.67265e-06	0.00150706
Hb	RTN4IP1	Hb_irnt	-0.0779322	0.0151631	-5.13958	2.85885e-07	1.71594e-06	0.00154778
Hb	EPB41L2	Hb_irnt	-0.0765481	0.014895	-5.13919	2.86486e-07	1.71765e-06	0.00155104
Hb	MMAB	Hb_irnt	-0.0776689	0.0151181	-5.13746	2.89111e-07	1.73133e-06	0.00156525
Hb	GPSM3	Hb_irnt	-0.0782696	0.0152356	-5.13727	2.89408e-07	1.73133e-06	0.00156685
Hb	CD6	Hb_irnt	0.0781104	0.0152173	5.13301	2.95994e-07	1.76878e-06	0.00160251
Hb	IQGAP2	Hb_irnt	-0.0768708	0.0149767	-5.13271	2.96476e-07	1.7697e-06	0.00160512
Hb	CCL26	Hb_irnt	0.0782786	0.015255	5.13136	2.98595e-07	1.78039e-06	0.00161659
Hb	MEX3B	Hb_irnt	-0.0782485	0.0152656	-5.12579	3.07512e-07	1.83154e-06	0.00166487
Hb	IRAK1	Hb_irnt	-0.0780963	0.0152437	-5.12318	3.11774e-07	1.85488e-06	0.00168794
Hb	IGSF11	Hb_irnt	-0.0784281	0.0153116	-5.12212	3.13521e-07	1.86323e-06	0.0016974
Hb	EFHD1	Hb_irnt	-0.0682217	0.0133222	-5.12089	3.1557e-07	1.87335e-06	0.0017085
Hb	VMO1	Hb_irnt	-0.074884	0.0146313	-5.11807	3.203e-07	1.89935e-06	0.0017341
Hb	RAB37	Hb_irnt	-0.0765887	0.0149732	-5.11504	3.25458e-07	1.92685e-06	0.00176203
Hb	TBC1D17	Hb_irnt	0.077774	0.0152053	5.11493	3.25649e-07	1.92685e-06	0.00176306
Hb	TAX1BP1	Hb_irnt	-0.0792538	0.0155101	-5.10982	3.34522e-07	1.97718e-06	0.0018111
Hb	GFER	Hb_irnt	-0.0766803	0.0150084	-5.10915	3.35714e-07	1.98207e-06	0.00181756
Hb	FAM3C	Hb_irnt	-0.0699624	0.0137135	-5.10172	3.49082e-07	2.05875e-06	0.00188993
Hb	TBC1D23	Hb_irnt	-0.0769382	0.0151166	-5.08965	3.71937e-07	2.19115e-06	0.00201367
Hb	CALML4	Hb_irnt	-0.0714126	0.0140446	-5.08471	3.81685e-07	2.24614e-06	0.00206644
Hb	SELL	Hb_irnt	0.0757527	0.0149031	5.08303	3.85079e-07	2.26364e-06	0.00208482
Hb	SUSD2	Hb_irnt	0.0698247	0.0137574	5.07541	4.00739e-07	2.35315e-06	0.0021696
Hb	SIAE	Hb_irnt	-0.0753244	0.0148525	-5.0715	4.09029e-07	2.39922e-06	0.00221448
Hb	NDUFB7	Hb_irnt	-0.0752628	0.0148477	-5.06898	4.14444e-07	2.42835e-06	0.0022438
Hb	VEGFB	Hb_irnt	-0.076246	0.0150515	-5.06568	4.21667e-07	2.468e-06	0.0022829
Hb	MYO6	Hb_irnt	-0.076902	0.0151873	-5.06358	4.26302e-07	2.49219e-06	0.002308
Hb	CTHRC1	Hb_irnt	-0.0678645	0.0134032	-5.06332	4.26882e-07	2.49219e-06	0.00231114
Hb	IRAG2	Hb_irnt	-0.0769419	0.0151963	-5.06319	4.27179e-07	2.49219e-06	0.00231275
Hb	RBP2	Hb_irnt	-0.0725307	0.01433	-5.06147	4.31036e-07	2.51198e-06	0.00233363
Hb	CRISP2	Hb_irnt	0.0690291	0.0136465	5.05838	4.38028e-07	2.54998e-06	0.00237148
Hb	LPCAT2	Hb_irnt	-0.0756032	0.0149531	-5.05603	4.43443e-07	2.57873e-06	0.0024008
Hb	IL12B	Hb_irnt	-0.0772412	0.0152789	-5.05542	4.44845e-07	2.58411e-06	0.00240839
Hb	HDDC2	Hb_irnt	0.0770773	0.0152561	5.05223	4.52311e-07	2.62466e-06	0.00244881
Hb	PPP1R9B	Hb_irnt	-0.0773043	0.0153165	-5.04711	4.64517e-07	2.69261e-06	0.0025149
Hb	SERPINA5	Hb_irnt	0.0782916	0.015516	5.04586	4.67559e-07	2.70734e-06	0.00253136
Hb	NECAB1	Hb_irnt	-0.0760488	0.0150735	-5.04521	4.69137e-07	2.71084e-06	0.00253991
Hb	GPRIN3	Hb_irnt	-0.0749496	0.0148556	-5.0452	4.69165e-07	2.71084e-06	0.00254006
Hb	ZNRD2	Hb_irnt	-0.0743819	0.014746	-5.0442	4.71619e-07	2.72211e-06	0.00255334
Hb	XCL1	Hb_irnt	-0.076074	0.0150933	-5.04025	4.81411e-07	2.77568e-06	0.00260636
Hb	CHRDL2	Hb_irnt	-0.0782919	0.0155398	-5.03816	4.86663e-07	2.80297e-06	0.00263479
Hb	GPIHBP1	Hb_irnt	-0.0747309	0.0148352	-5.03741	4.88569e-07	2.81096e-06	0.00264511
Hb	CSH1	Hb_irnt	-0.0785317	0.015594	-5.03604	4.9206e-07	2.82804e-06	0.00266401
Hb	LUC7L	Hb_irnt	-0.0751065	0.0149233	-5.03285	5.00266e-07	2.87215e-06	0.00270844
Hb	MENT	Hb_irnt	0.0724088	0.014395	5.03014	5.07369e-07	2.90984e-06	0.00274689
Hb	PRTN3	Hb_irnt	-0.0778503	0.0154779	-5.02976	5.08364e-07	2.91247e-06	0.00275228
Hb	GOT1	Hb_irnt	0.0740991	0.0147458	5.02511	5.20765e-07	2.98036e-06	0.00281942
Hb	CTRC	Hb_irnt	0.0767509	0.0152826	5.02213	5.28884e-07	3.02363e-06	0.00286338
Hb	CHRDL1	Hb_irnt	-0.0721009	0.0143669	-5.01855	5.38783e-07	3.07697e-06	0.00291697
Hb	DGKH	Hb_irnt	-0.0760017	0.015148	-5.01729	5.4231e-07	3.09385e-06	0.00293607
Hb	CD72	Hb_irnt	-0.077309	0.0154146	-5.0153	5.47921e-07	3.12257e-06	0.00296644
Hb	GUCA2A	Hb_irnt	-0.0691245	0.0137961	-5.01042	5.61915e-07	3.19896e-06	0.00304221
Hb	CNTN1	Hb_irnt	0.0744236	0.0148634	5.00717	5.71449e-07	3.24981e-06	0.00309382
Hb	HSBP1	Hb_irnt	-0.0759533	0.0151959	-4.99827	5.98318e-07	3.39905e-06	0.00323929
Hb	CLPP	Hb_irnt	-0.0754998	0.015108	-4.99734	6.0119e-07	3.41057e-06	0.00325484
Hb	GATD3	Hb_irnt	-0.0759668	0.0152019	-4.99721	6.01606e-07	3.41057e-06	0.00325709
Hb	SPA17	Hb_irnt	-0.0747707	0.014989	-4.98837	6.29638e-07	3.56575e-06	0.00340886
Hb	SAMD9L	Hb_irnt	-0.0760351	0.0152528	-4.98499	6.40669e-07	3.62443e-06	0.00346858
Hb	HS6ST2	Hb_irnt	-0.0733119	0.014721	-4.9801	6.56998e-07	3.71293e-06	0.00355699
Hb	PEBP1	Hb_irnt	0.0764152	0.0153602	4.97489	6.74844e-07	3.80981e-06	0.00365361
Hb	MRPL58	Hb_irnt	-0.0763248	0.0153464	-4.97345	6.79849e-07	3.83406e-06	0.0036807
Hb	CCDC80	Hb_irnt	-0.0681617	0.0137138	-4.97031	6.90907e-07	3.89237e-06	0.00374057
Hb	IL12A_IL12B	Hb_irnt	-0.0757279	0.0152526	-4.96493	7.10217e-07	3.997e-06	0.00384511
Hb	CES2	Hb_irnt	0.0737653	0.0148923	4.95325	7.53999e-07	4.23899e-06	0.00408215
Hb	HOMER2	Hb_irnt	-0.0751199	0.0151667	-4.95293	7.55226e-07	4.24149e-06	0.00408879
Hb	VCAN	Hb_irnt	-0.0727176	0.0147	-4.94676	7.79435e-07	4.37291e-06	0.00421986
Hb	WASHC3	Hb_irnt	-0.0757657	0.0153175	-4.94634	7.81112e-07	4.37779e-06	0.00422894
Hb	TNFAIP6	Hb_irnt	-0.0755801	0.0152853	-4.94464	7.87951e-07	4.41155e-06	0.00426597
Hb	PTPN21	Hb_irnt	-0.0731581	0.0148557	-4.92457	8.72846e-07	4.88181e-06	0.00472559
Hb	TEK	Hb_irnt	0.0745241	0.0151443	4.92094	8.89099e-07	4.96758e-06	0.00481358
Hb	MOCS2	Hb_irnt	-0.0744798	0.0151364	-4.92057	8.90782e-07	4.97185e-06	0.00482269
Hb	NIBAN2	Hb_irnt	0.0755833	0.0153679	4.91827	9.01252e-07	5.02511e-06	0.00487938
Hb	DNAJC7	Hb_irnt	-0.076184	0.0155221	-4.90811	9.48956e-07	5.28565e-06	0.00513765
Hb	SGF29	Hb_irnt	-0.0756036	0.0154185	-4.90345	9.71659e-07	5.40654e-06	0.00526056
Hb	MAN1A2	Hb_irnt	-0.0741016	0.0151329	-4.89671	1.00541e-06	5.5886e-06	0.0054433
Hb	PCDH7	Hb_irnt	-0.0747195	0.0152695	-4.89339	1.02242e-06	5.67732e-06	0.00553539
Hb	F10	Hb_irnt	0.0738345	0.0151354	4.87828	1.10354e-06	6.12151e-06	0.00597459
Hb	TRIM58	Hb_irnt	-0.073581	0.015091	-4.87582	1.11733e-06	6.19165e-06	0.00604924
Hb	GCC1	Hb_irnt	-0.0743985	0.015278	-4.86965	1.1526e-06	6.38053e-06	0.00624016
Hb	PTEN	Hb_irnt	-0.0744939	0.0153229	-4.86161	1.20018e-06	6.63718e-06	0.0064978
Hb	LEO1	Hb_irnt	-0.0743159	0.0152895	-4.86057	1.20647e-06	6.66515e-06	0.00653185
Hb	DNAJB14	Hb_irnt	-0.0744996	0.0153305	-4.85956	1.21264e-06	6.69238e-06	0.00656522
Hb	HEPH	Hb_irnt	0.0730168	0.0150378	4.85556	1.23723e-06	6.82113e-06	0.00669835
Hb	CPPED1	Hb_irnt	0.0731107	0.0150599	4.85466	1.24282e-06	6.845e-06	0.00672863
Hb	EFNB2	Hb_irnt	-0.0735531	0.0151543	-4.8536	1.24947e-06	6.8746e-06	0.00676461
Hb	XIAP	Hb_irnt	-0.0742408	0.0153062	-4.85038	1.26984e-06	6.97962e-06	0.00687493
Hb	STX4	Hb_irnt	-0.0743991	0.0153509	-4.84657	1.29435e-06	7.10258e-06	0.00700761
Hb	IDO1	Hb_irnt	0.0713106	0.0147139	4.84649	1.29484e-06	7.10258e-06	0.00701024
Hb	ITGB1	Hb_irnt	0.0730383	0.0150751	4.84495	1.30488e-06	7.15042e-06	0.00706462
Hb	TPMT	Hb_irnt	0.0736435	0.0152014	4.84454	1.30761e-06	7.15811e-06	0.00707937
Hb	PRRT2	Hb_irnt	-0.0744035	0.0153818	-4.83711	1.35718e-06	7.42201e-06	0.00734779
Hb	ISM2	Hb_irnt	-0.0747334	0.0154612	-4.83362	1.38108e-06	7.54509e-06	0.00747718
Hb	PNPT1	Hb_irnt	-0.0734331	0.0152103	-4.82787	1.42135e-06	7.75724e-06	0.00769518
Hb	AK2	Hb_irnt	-0.0733136	0.0151869	-4.82744	1.42442e-06	7.76615e-06	0.00771179
Hb	AIF1L	Hb_irnt	-0.0698249	0.0144667	-4.82661	1.43033e-06	7.79055e-06	0.00774381
Hb	PTPRK	Hb_irnt	-0.0740872	0.0153688	-4.82064	1.47363e-06	8.01831e-06	0.00797822
Hb	CPE	Hb_irnt	0.0721426	0.0149854	4.8142	1.52172e-06	8.27169e-06	0.00823861
Hb	PCSK7	Hb_irnt	0.0727198	0.0151087	4.8131	1.53007e-06	8.30872e-06	0.0082838
Hb	CST6	Hb_irnt	-0.0720657	0.0149859	-4.8089	1.56241e-06	8.47583e-06	0.00845888
Hb	HBZ	Hb_irnt	0.0725838	0.0151008	4.80661	1.58028e-06	8.56418e-06	0.00855562
Hb	GMNN	Hb_irnt	-0.07393	0.0153906	-4.80358	1.60429e-06	8.68563e-06	0.00868563
Hb	MYBPH	Hb_irnt	-0.0681025	0.0141958	-4.79737	1.65461e-06	8.94911e-06	0.00895806
Hb	PIBF1	Hb_irnt	-0.0739043	0.0154176	-4.7935	1.68675e-06	9.11382e-06	0.00913205
Hb	JAM2	Hb_irnt	-0.0678019	0.0141618	-4.78768	1.73616e-06	9.37147e-06	0.00939958
Hb	CSDE1	Hb_irnt	-0.072679	0.0151999	-4.78153	1.78987e-06	9.65177e-06	0.00969037
Hb	GASK1A	Hb_irnt	0.0739114	0.0154585	4.78128	1.79208e-06	9.65405e-06	0.00970232
Hb	BCAM	Hb_irnt	-0.0702885	0.01471	-4.7783	1.81872e-06	9.78782e-06	0.00984654
Hb	CD58	Hb_irnt	0.0718274	0.0150463	4.77375	1.86012e-06	1.00007e-05	0.0100707
Hb	CRISP3	Hb_irnt	0.0725247	0.0152008	4.77111	1.88455e-06	1.0122e-05	0.010203
Hb	HSD11B1	Hb_irnt	-0.0719852	0.0151057	-4.76544	1.93804e-06	1.03989e-05	0.0104925
Hb	PLXDC1	Hb_irnt	0.0736738	0.0154824	4.75854	2.00519e-06	1.07383e-05	0.0108561
Hb	SCG3	Hb_irnt	-0.0723001	0.0151938	-4.75853	2.00525e-06	1.07383e-05	0.0108564
Hb	DNPEP	Hb_irnt	0.0715507	0.0150394	4.75756	2.01488e-06	1.07792e-05	0.0109086
Hb	MDH1	Hb_irnt	0.073165	0.0153968	4.75196	2.07123e-06	1.10698e-05	0.0112137
Hb	DCTN4	Hb_irnt	-0.0713001	0.0150151	-4.74857	2.10609e-06	1.12449e-05	0.0114024
Hb	FXN	Hb_irnt	-0.0728107	0.0153376	-4.7472	2.1204e-06	1.13102e-05	0.0114799
Hb	CD36	Hb_irnt	-0.0709717	0.0149564	-4.74524	2.14088e-06	1.14082e-05	0.0115907
Hb	CCL20	Hb_irnt	-0.0737863	0.0155544	-4.74377	2.15644e-06	1.14798e-05	0.011675
Hb	DECR1	Hb_irnt	-0.0720914	0.0152122	-4.73907	2.20688e-06	1.17349e-05	0.011948
Hb	SCAMP2	Hb_irnt	-0.0719538	0.0151836	-4.7389	2.2087e-06	1.17349e-05	0.0119579
Hb	TACSTD2	Hb_irnt	-0.0724609	0.0152959	-4.73727	2.22647e-06	1.18178e-05	0.0120541
Hb	SPINT1	Hb_irnt	-0.0748072	0.0158167	-4.72962	2.31164e-06	1.22578e-05	0.0125152
Hb	RRM2	Hb_irnt	-0.0718866	0.0152064	-4.7274	2.3369e-06	1.23796e-05	0.012652
Hb	FDX2	Hb_irnt	-0.0712686	0.0150846	-4.72459	2.36927e-06	1.25388e-05	0.0128272
Hb	MRM1	Hb_irnt	-0.0710988	0.0150583	-4.72156	2.40468e-06	1.27138e-05	0.0130189
Hb	VTI1A	Hb_irnt	-0.0722533	0.015313	-4.71842	2.4419e-06	1.28856e-05	0.0132204
Hb	SPINK7	Hb_irnt	-0.0690815	0.0146408	-4.71842	2.44194e-06	1.28856e-05	0.0132206
Hb	CD99L2	Hb_irnt	-0.0730845	0.0155098	-4.71216	2.51782e-06	1.32731e-05	0.0136315
Hb	LPL	Hb_irnt	-0.0691712	0.0146851	-4.7103	2.54088e-06	1.33816e-05	0.0137563
Hb	SELENOH	Hb_irnt	0.070543	0.0150033	4.70182	2.64815e-06	1.3933e-05	0.0143371
Hb	MSR1	Hb_irnt	-0.063636	0.0135369	-4.70092	2.65982e-06	1.39714e-05	0.0144003
Hb	MTDH	Hb_irnt	-0.0721471	0.0153476	-4.70086	2.6606e-06	1.39714e-05	0.0144045
Hb	CAMSAP1	Hb_irnt	-0.0715222	0.0152396	-4.69318	2.76203e-06	1.44899e-05	0.0149536
Hb	S100A14	Hb_irnt	0.0718146	0.0153162	4.6888	2.82165e-06	1.47884e-05	0.0152764
Hb	KIF6	Hb_irnt	0.0708035	0.0151273	4.68051	2.93764e-06	1.53814e-05	0.0159044
Hb	LCN15	Hb_irnt	-0.0682556	0.0145948	-4.67669	2.99252e-06	1.56536e-05	0.0162015
Hb	CGN	Hb_irnt	-0.0705773	0.0150949	-4.67558	3.00882e-06	1.57237e-05	0.0162897
Hb	PODXL	Hb_irnt	0.0724932	0.0155101	4.67393	3.03299e-06	1.58347e-05	0.0164206
Hb	ATP1B1	Hb_irnt	-0.0708961	0.0151732	-4.67246	3.05468e-06	1.59326e-05	0.016538
Hb	SDC3	Hb_irnt	-0.0711803	0.0152356	-4.67196	3.06199e-06	1.59554e-05	0.0165776
Hb	ELAVL4	Hb_irnt	-0.070319	0.0150617	-4.66873	3.11037e-06	1.61919e-05	0.0168396
Hb	STX16	Hb_irnt	-0.0710144	0.0152166	-4.66689	3.1382e-06	1.63211e-05	0.0169902
Hb	AZI2	Hb_irnt	-0.0718058	0.015402	-4.6621	3.21183e-06	1.6688e-05	0.0173889
Hb	CD34	Hb_irnt	0.071782	0.0154093	4.65836	3.2705e-06	1.69765e-05	0.0177065
Hb	ADAMTSL2	Hb_irnt	-0.0700504	0.0150505	-4.65436	3.33433e-06	1.72808e-05	0.018052
Hb	PADI2	Hb_irnt	-0.0697698	0.0149904	-4.65429	3.3355e-06	1.72808e-05	0.0180584
Hb	TNXB	Hb_irnt	0.0674658	0.0145012	4.65242	3.36577e-06	1.74209e-05	0.0182223
Hb	RFC4	Hb_irnt	-0.0719592	0.0154687	-4.65192	3.37378e-06	1.74457e-05	0.0182657
Hb	CAMLG	Hb_irnt	-0.0708461	0.0152309	-4.65146	3.38129e-06	1.74679e-05	0.0183063
Hb	CDCP1	Hb_irnt	-0.0598642	0.0128741	-4.64996	3.40587e-06	1.75781e-05	0.0184394
Hb	C4BPB	Hb_irnt	-0.0690212	0.0148713	-4.64125	3.55213e-06	1.83154e-05	0.0192312
Hb	S100A16	Hb_irnt	0.0710148	0.0153501	4.62633	3.81642e-06	1.96595e-05	0.0206621
Hb	COL23A1	Hb_irnt	-0.069741	0.015083	-4.6238	3.86311e-06	1.98811e-05	0.0209149
Hb	PPCDC	Hb_irnt	0.0709861	0.0153575	4.62224	3.89218e-06	2.00117e-05	0.0210723
Hb	GGT5	Hb_irnt	-0.0678134	0.0147091	-4.61031	4.12142e-06	2.11702e-05	0.0223134
Hb	EIF4G1	Hb_irnt	-0.070663	0.0153316	-4.60899	4.14758e-06	2.12843e-05	0.022455
Hb	SNX33	Hb_irnt	-0.0646644	0.0140395	-4.60589	4.20952e-06	2.15818e-05	0.0227904
Hb	CDC42BPB	Hb_irnt	-0.070096	0.0152301	-4.60246	4.27926e-06	2.19186e-05	0.0231679
Hb	C19orf12	Hb_irnt	0.0689295	0.0149798	4.60149	4.29901e-06	2.19989e-05	0.0232748
Hb	USP25	Hb_irnt	-0.0704539	0.0153268	-4.59679	4.39682e-06	2.24782e-05	0.0238044
Hb	GLRX5	Hb_irnt	-0.0697173	0.0151735	-4.59466	4.44158e-06	2.26856e-05	0.0240467
Hb	LYSMD1	Hb_irnt	-0.0695958	0.0151501	-4.59377	4.46069e-06	2.27617e-05	0.0241502
Hb	SLC16A1	Hb_irnt	-0.069075	0.0150447	-4.59132	4.51312e-06	2.30075e-05	0.024434
Hb	RILPL1	Hb_irnt	-0.0704686	0.0153689	-4.58514	4.64804e-06	2.36584e-05	0.0251645
Hb	CCL16	Hb_irnt	-0.0659019	0.0143732	-4.58507	4.64954e-06	2.36584e-05	0.0251726
Hb	CALCB	Hb_irnt	-0.0678956	0.014827	-4.57919	4.78168e-06	2.4308e-05	0.025888
Hb	SUSD5	Hb_irnt	-0.0564126	0.0123306	-4.575	4.87806e-06	2.47747e-05	0.0264098
Hb	ADAM22	Hb_irnt	-0.0671955	0.0146949	-4.5727	4.93148e-06	2.50225e-05	0.0266991
Hb	NMI	Hb_irnt	-0.0693359	0.0151681	-4.57117	4.96768e-06	2.51826e-05	0.026895
Hb	IVL	Hb_irnt	-0.0644656	0.0141042	-4.57067	4.97949e-06	2.52189e-05	0.026959
Hb	R3HCC1	Hb_irnt	0.0687089	0.0150471	4.56626	5.08473e-06	2.57278e-05	0.0275288
Hb	FLRT2	Hb_irnt	-0.0702241	0.0153878	-4.56361	5.14918e-06	2.60296e-05	0.0278777
Hb	CLIC5	Hb_irnt	-0.0683376	0.0149917	-4.55837	5.27866e-06	2.66592e-05	0.0285787
Hb	ATP6V1G1	Hb_irnt	-0.0697618	0.0153056	-4.55792	5.29016e-06	2.66924e-05	0.0286409
Hb	GP1BB	Hb_irnt	-0.070702	0.015516	-4.55672	5.3201e-06	2.68185e-05	0.028803
Hb	PALM	Hb_irnt	-0.0679528	0.0149336	-4.55034	5.4833e-06	2.76155e-05	0.0296866
Hb	PPFIA4	Hb_irnt	-0.0694785	0.0152894	-4.54424	5.64398e-06	2.8383e-05	0.0305565
Hb	GCNT1	Hb_irnt	-0.0662315	0.0145751	-4.54416	5.64619e-06	2.8383e-05	0.0305685
Hb	DNAJC9	Hb_irnt	0.0688714	0.0151766	4.538	5.81292e-06	2.9194e-05	0.0314711
Hb	LGALS8	Hb_irnt	-0.0690823	0.0152396	-4.53309	5.94911e-06	2.98503e-05	0.0322085
Hb	ACOX1	Hb_irnt	-0.069337	0.0152968	-4.53277	5.95804e-06	2.98674e-05	0.0322568
Hb	REG4	Hb_irnt	-0.0609965	0.013458	-4.53236	5.96953e-06	2.98974e-05	0.032319
Hb	CXADR	Hb_irnt	-0.0673798	0.0148761	-4.52941	6.05307e-06	3.02877e-05	0.0327713
Hb	ALK	Hb_irnt	0.0691289	0.015265	4.52858	6.07701e-06	3.03794e-05	0.0329009
Hb	ARHGAP1	Hb_irnt	0.0683878	0.0151054	4.52736	6.11192e-06	3.05258e-05	0.03309
Hb	LYVE1	Hb_irnt	-0.0686198	0.0151722	-4.52272	6.24691e-06	3.11712e-05	0.0338208
Hb	FCER2	Hb_irnt	-0.0702036	0.0155318	-4.52	6.32731e-06	3.15433e-05	0.0342561
Hb	WDR77	Hb_irnt	0.0688865	0.0152467	4.51812	6.38368e-06	3.17951e-05	0.0345613
Hb	CCL24	Hb_irnt	0.0675717	0.0149772	4.51165	6.58067e-06	3.27461e-05	0.0356278
Hb	SYT1	Hb_irnt	-0.0677379	0.015023	-4.50894	6.665e-06	3.31353e-05	0.0360843
Hb	NAA10	Hb_irnt	-0.0689956	0.01531	-4.50657	6.73955e-06	3.34752e-05	0.0364879
Hb	MILR1	Hb_irnt	-0.0675088	0.0149912	-4.50323	6.84599e-06	3.39727e-05	0.0370642
Hb	DUT	Hb_irnt	-0.0688034	0.0152794	-4.50301	6.85297e-06	3.39762e-05	0.037102
Hb	FAM13A	Hb_irnt	-0.0678352	0.0150729	-4.50046	6.93517e-06	3.43523e-05	0.037547
Hb	WWOX	Hb_irnt	-0.0685179	0.015227	-4.49977	6.9578e-06	3.44328e-05	0.0376695
Hb	COMMD9	Hb_irnt	-0.0674372	0.0149913	-4.49841	7.00213e-06	3.46206e-05	0.0379095
Hb	SIPA1	Hb_irnt	-0.0693461	0.015419	-4.49744	7.03426e-06	3.47477e-05	0.0380835
Hb	NFIC	Hb_irnt	-0.0681643	0.01516	-4.49631	7.0714e-06	3.48993e-05	0.0382846
Hb	MAX	Hb_irnt	-0.0683631	0.0152104	-4.49451	7.13131e-06	3.51629e-05	0.0386089
Hb	ACE	Hb_irnt	0.0674792	0.0150154	4.494	7.14825e-06	3.52144e-05	0.0387006
Hb	CMYA5	Hb_irnt	-0.0610041	0.0135774	-4.49306	7.17978e-06	3.53376e-05	0.0388714
Hb	MICAL3	Hb_irnt	-0.0681296	0.0151703	-4.49099	7.24952e-06	3.56484e-05	0.0392489
Hb	HEXIM1	Hb_irnt	-0.0688964	0.0153433	-4.49033	7.27197e-06	3.57264e-05	0.0393704
Hb	CNPY4	Hb_irnt	-0.0683075	0.0152169	-4.48892	7.32006e-06	3.58979e-05	0.0396308
Hb	FTO	Hb_irnt	0.0669182	0.0149074	4.48892	7.32015e-06	3.58979e-05	0.0396313
Hb	RELCH	Hb_irnt	-0.0678907	0.0151251	-4.48862	7.33058e-06	3.59165e-05	0.0396877
Hb	PRND	Hb_irnt	-0.0675765	0.0150563	-4.48824	7.34357e-06	3.59476e-05	0.0397581
Hb	SPN	Hb_irnt	0.0688114	0.015345	4.48428	7.48078e-06	3.65862e-05	0.040501
Hb	FHIT	Hb_irnt	0.0679209	0.0151619	4.47969	7.64251e-06	3.73435e-05	0.0413766
Hb	PDP1	Hb_irnt	-0.067952	0.0151749	-4.47791	7.70627e-06	3.76211e-05	0.0417218
Hb	VPS53	Hb_irnt	-0.0686605	0.0153344	-4.47756	7.71905e-06	3.76495e-05	0.0417909
Hb	RIDA	Hb_irnt	0.0668356	0.0149336	4.47552	7.79272e-06	3.79746e-05	0.0421898
Hb	ANPEP	Hb_irnt	0.0689175	0.0154141	4.47106	7.95648e-06	3.87378e-05	0.0430764
Hb	KIRREL2	Hb_irnt	-0.0686905	0.0153761	-4.46734	8.09524e-06	3.93779e-05	0.0438276
Hb	GORASP2	Hb_irnt	-0.0680129	0.0152271	-4.46657	8.12449e-06	3.94847e-05	0.043986
Hb	EPB41L3	Hb_irnt	-0.06581	0.0147496	-4.46182	8.30606e-06	4.0331e-05	0.044969
Hb	MDGA1	Hb_irnt	0.0675183	0.0151482	4.45718	8.48712e-06	4.11732e-05	0.0459493
Hb	FOLR3	Hb_irnt	-0.0653634	0.0146668	-4.45654	8.51223e-06	4.1258e-05	0.0460852
Hb	MTSS1	Hb_irnt	-0.0674647	0.015147	-4.45401	8.61302e-06	4.17092e-05	0.0466309
Hb	WAS	Hb_irnt	-0.0676246	0.0151845	-4.45353	8.63187e-06	4.17631e-05	0.0467329
Hb	TRIM5	Hb_irnt	-0.0683099	0.0153528	-4.44933	8.80169e-06	4.25467e-05	0.0476524
Hb	ARHGAP35	Hb_irnt	-0.0673471	0.015158	-4.44301	9.06354e-06	4.37734e-05	0.04907
Hb	IGF2R	Hb_irnt	-0.0668459	0.0150565	-4.43966	9.20528e-06	4.44184e-05	0.0498374
HbA1c	IL18R1	HbA1c_irnt	0.29902	0.0195745	15.276	1.2444e-50	6.73716e-47	6.73716e-47
HbA1c	IGSF9	HbA1c_irnt	0.282774	0.0192921	14.6575	6.74919e-47	1.82701e-43	3.65401e-43
HbA1c	NFASC	HbA1c_irnt	0.248305	0.0178397	13.9187	1.31101e-42	2.36594e-39	7.09783e-39
HbA1c	PRAP1	HbA1c_irnt	0.269786	0.0194681	13.8579	2.8988e-42	3.92352e-39	1.56941e-38
HbA1c	SHBG	HbA1c_irnt	-0.266447	0.0192677	-13.8287	4.23611e-42	4.58685e-39	2.29343e-38
HbA1c	MUC13	HbA1c_irnt	0.255251	0.0190261	13.4158	8.46154e-40	7.63513e-37	4.58108e-36
HbA1c	MS4A1	HbA1c_irnt	0.267417	0.0203127	13.165	1.97508e-38	1.52759e-35	1.06931e-34
HbA1c	PLXNB2	HbA1c_irnt	0.239699	0.0184915	12.9626	2.41499e-37	1.63435e-34	1.30748e-33
HbA1c	CFI	HbA1c_irnt	0.25454	0.0201621	12.6247	1.46534e-35	8.81482e-33	7.93334e-32
HbA1c	PDZK1	HbA1c_irnt	0.240924	0.0193789	12.4323	1.45393e-34	7.87159e-32	7.87159e-31
HbA1c	GSTA1	HbA1c_irnt	0.246883	0.0199184	12.3947	2.26733e-34	1.11594e-31	1.22753e-30
HbA1c	ACY1	HbA1c_irnt	0.239126	0.0193633	12.3494	3.86898e-34	1.74556e-31	2.09467e-30
HbA1c	INHBC	HbA1c_irnt	0.246472	0.0201059	12.2587	1.12236e-33	4.67418e-31	6.07643e-30
HbA1c	LGALS4	HbA1c_irnt	0.219309	0.0180042	12.181	2.77888e-33	1.07463e-30	1.50448e-29
HbA1c	SELE	HbA1c_irnt	0.23973	0.0199549	12.0136	1.92444e-32	6.55689e-30	1.04189e-28
HbA1c	FURIN	HbA1c_irnt	0.234531	0.019523	12.013	1.93776e-32	6.55689e-30	1.0491e-28
HbA1c	CES2	HbA1c_irnt	0.238874	0.0199378	11.9809	2.80123e-32	8.9211e-30	1.51659e-28
HbA1c	FCAMR	HbA1c_irnt	0.229733	0.0193794	11.8545	1.18583e-31	3.56672e-29	6.4201e-28
HbA1c	PRCP	HbA1c_irnt	0.225396	0.0190349	11.8412	1.3781e-31	3.92685e-29	7.46102e-28
HbA1c	GPD1	HbA1c_irnt	0.233519	0.0198729	11.7506	3.84113e-31	1.03979e-28	2.07959e-27
HbA1c	NPY	HbA1c_irnt	0.240963	0.0205504	11.7255	5.09499e-31	1.29687e-28	2.75843e-27
HbA1c	CPM	HbA1c_irnt	0.223662	0.0190798	11.7225	5.2699e-31	1.29687e-28	2.85312e-27
HbA1c	ADAMTSL2	HbA1c_irnt	0.233528	0.0200389	11.6537	1.1395e-30	2.68229e-28	6.16926e-27
HbA1c	CFB	HbA1c_irnt	0.232687	0.0200409	11.6106	1.84355e-30	4.15873e-28	9.98096e-27
HbA1c	CTSD	HbA1c_irnt	0.219498	0.0190093	11.5469	3.74624e-30	8.11285e-28	2.02821e-26
HbA1c	C2	HbA1c_irnt	0.227288	0.0197641	11.5	6.29372e-30	1.28153e-27	3.40742e-26
HbA1c	CFH	HbA1c_irnt	0.232273	0.0202	11.4987	6.39107e-30	1.28153e-27	3.46013e-26
HbA1c	UPB1	HbA1c_irnt	0.228513	0.0201969	11.3142	4.83709e-29	9.35285e-27	2.6188e-25
HbA1c	GSTA3	HbA1c_irnt	0.226767	0.0201143	11.2739	7.5015e-29	1.40045e-26	4.06131e-25
HbA1c	TNFAIP6	HbA1c_irnt	-0.228291	0.0203026	-11.2444	1.03247e-28	1.86327e-26	5.5898e-25
HbA1c	P4HB	HbA1c_irnt	0.223279	0.0200568	11.1324	3.45787e-28	6.03901e-26	1.87209e-24
HbA1c	CILP	HbA1c_irnt	0.204956	0.0185892	11.0255	1.08345e-27	1.83306e-25	5.86578e-24
HbA1c	SERPIND1	HbA1c_irnt	0.219711	0.0199593	11.008	1.30632e-27	2.14315e-25	7.07239e-24
HbA1c	PTGR1	HbA1c_irnt	0.228481	0.0207628	11.0043	1.3575e-27	2.16163e-25	7.34953e-24
HbA1c	PTPRB	HbA1c_irnt	0.212304	0.0194581	10.9108	3.65243e-27	5.64978e-25	1.97742e-23
HbA1c	PON3	HbA1c_irnt	-0.217404	0.0199751	-10.8838	4.85707e-27	7.25681e-25	2.62962e-23
HbA1c	IGFBP1	HbA1c_irnt	-0.216133	0.0198619	-10.8818	4.9594e-27	7.25681e-25	2.68502e-23
HbA1c	HPD	HbA1c_irnt	0.211637	0.0194573	10.877	5.21389e-27	7.42842e-25	2.8228e-23
HbA1c	MFGE8	HbA1c_irnt	0.218361	0.020258	10.779	1.45504e-26	2.01989e-24	7.87757e-23
HbA1c	RTN4R	HbA1c_irnt	0.209659	0.0195356	10.7322	2.37013e-26	3.20797e-24	1.28319e-22
HbA1c	RIDA	HbA1c_irnt	0.208939	0.0195424	10.6916	3.6101e-26	4.76709e-24	1.95451e-22
HbA1c	FABP4	HbA1c_irnt	0.194521	0.018374	10.5867	1.06405e-25	1.34539e-23	5.76078e-22
HbA1c	PAMR1	HbA1c_irnt	0.219672	0.0207527	10.5852	1.08047e-25	1.34539e-23	5.84965e-22
HbA1c	MATN3	HbA1c_irnt	-0.214036	0.0202224	-10.5841	1.09341e-25	1.34539e-23	5.91973e-22
HbA1c	MSR1	HbA1c_irnt	0.187713	0.0177659	10.5659	1.31694e-25	1.58443e-23	7.12993e-22
HbA1c	FTCD	HbA1c_irnt	0.210881	0.0201734	10.4534	4.1461e-25	4.87978e-23	2.2447e-21
HbA1c	GOLM2	HbA1c_irnt	0.212929	0.020402	10.4367	4.91435e-25	5.66091e-23	2.66063e-21
HbA1c	CES1	HbA1c_irnt	0.214214	0.0205782	10.4098	6.45008e-25	7.19891e-23	3.49208e-21
HbA1c	RARRES2	HbA1c_irnt	0.207081	0.0198948	10.4088	6.51546e-25	7.19891e-23	3.52747e-21
HbA1c	CRIP2	HbA1c_irnt	0.185364	0.0178617	10.3778	8.91052e-25	9.64831e-23	4.82415e-21
HbA1c	HEG1	HbA1c_irnt	0.202636	0.0196424	10.3163	1.65321e-24	1.755e-22	8.95048e-21
HbA1c	BAIAP2	HbA1c_irnt	0.210395	0.020439	10.2938	2.06945e-24	2.15461e-22	1.1204e-20
HbA1c	KHK	HbA1c_irnt	0.207918	0.0202858	10.2494	3.22417e-24	3.29352e-22	1.74556e-20
HbA1c	PBLD	HbA1c_irnt	0.206879	0.0202065	10.2382	3.60495e-24	3.6143e-22	1.95172e-20
HbA1c	DMP1	HbA1c_irnt	-0.196944	0.0192649	-10.2229	4.19758e-24	4.13194e-22	2.27257e-20
HbA1c	PCBD1	HbA1c_irnt	0.195401	0.0192619	10.1444	9.13556e-24	8.83213e-22	4.94599e-20
HbA1c	PALM2	HbA1c_irnt	0.185134	0.0182938	10.1201	1.16166e-23	1.10246e-21	6.28921e-20
HbA1c	MVK	HbA1c_irnt	0.205435	0.0203032	10.1184	1.18106e-23	1.10246e-21	6.39426e-20
HbA1c	SCARA5	HbA1c_irnt	0.188394	0.0186487	10.1022	1.38422e-23	1.2702e-21	7.49419e-20
HbA1c	SSC4D	HbA1c_irnt	0.199976	0.0198017	10.0989	1.42992e-23	1.29027e-21	7.74159e-20
HbA1c	ADH1B	HbA1c_irnt	0.196926	0.0195258	10.0854	1.63345e-23	1.44975e-21	8.84349e-20
HbA1c	CDCP1	HbA1c_irnt	0.168414	0.0167972	10.0263	2.91268e-23	2.54343e-21	1.57693e-19
HbA1c	FABP1	HbA1c_irnt	0.187882	0.0187597	10.0152	3.24868e-23	2.76769e-21	1.75884e-19
HbA1c	AGR3	HbA1c_irnt	0.199335	0.0199047	10.0144	3.27175e-23	2.76769e-21	1.77132e-19
HbA1c	CDH2	HbA1c_irnt	0.182471	0.0182961	9.97324	4.88681e-23	4.07034e-21	2.64572e-19
HbA1c	OAF	HbA1c_irnt	0.192308	0.0195079	9.85793	1.4901e-22	1.22234e-20	8.06742e-19
HbA1c	GGT1	HbA1c_irnt	0.191675	0.0195357	9.81152	2.32623e-22	1.87974e-20	1.25942e-18
HbA1c	HSD11B1	HbA1c_irnt	-0.195818	0.019997	-9.79237	2.79405e-22	2.22456e-20	1.5127e-18
HbA1c	GGH	HbA1c_irnt	0.197719	0.0203724	9.70523	6.40522e-22	5.02578e-20	3.46778e-18
HbA1c	HAO1	HbA1c_irnt	0.191567	0.0197948	9.67764	8.31741e-22	6.43292e-20	4.50304e-18
HbA1c	ADH4	HbA1c_irnt	0.190953	0.0198345	9.62731	1.33726e-21	1.01971e-19	7.23992e-18
HbA1c	IL1RN	HbA1c_irnt	0.191972	0.0199913	9.60276	1.68444e-21	1.2666e-19	9.11954e-18
HbA1c	LPL	HbA1c_irnt	-0.184628	0.0192985	-9.56695	2.35621e-21	1.74747e-19	1.27565e-17
HbA1c	CDH1	HbA1c_irnt	0.183013	0.0191464	9.55863	2.54689e-21	1.86336e-19	1.37888e-17
HbA1c	CRHBP	HbA1c_irnt	0.193981	0.0203344	9.53957	3.04352e-21	2.19701e-19	1.64776e-17
HbA1c	TFPI	HbA1c_irnt	0.19116	0.0200418	9.5381	3.08549e-21	2.19801e-19	1.67048e-17
HbA1c	C1QTNF1	HbA1c_irnt	0.186887	0.0196641	9.50397	4.24066e-21	2.98168e-19	2.29589e-17
HbA1c	LCAT	HbA1c_irnt	0.193079	0.0203591	9.4837	5.11952e-21	3.55347e-19	2.77171e-17
HbA1c	LEP	HbA1c_irnt	0.164406	0.017372	9.46386	6.15367e-21	4.21721e-19	3.3316e-17
HbA1c	SERPINF1	HbA1c_irnt	0.196362	0.0207867	9.44651	7.22593e-21	4.89015e-19	3.91212e-17
HbA1c	SIGLEC7	HbA1c_irnt	0.181968	0.0193619	9.39827	1.12784e-20	7.53841e-19	6.10611e-17
HbA1c	CCL20	HbA1c_irnt	0.197677	0.0210703	9.38178	1.31251e-20	8.6658e-19	7.10595e-17
HbA1c	RET	HbA1c_irnt	0.168023	0.0180316	9.31822	2.34995e-20	1.53285e-18	1.27226e-16
HbA1c	C3	HbA1c_irnt	0.194264	0.0208645	9.31075	2.51584e-20	1.62152e-18	1.36208e-16
HbA1c	CDHR2	HbA1c_irnt	0.172881	0.018804	9.19386	7.26795e-20	4.62926e-18	3.93487e-16
HbA1c	BPIFB2	HbA1c_irnt	0.179259	0.0196624	9.11687	1.45185e-19	9.13988e-18	7.8603e-16
HbA1c	F9	HbA1c_irnt	0.182222	0.0201001	9.06577	2.29164e-19	1.42608e-17	1.24069e-15
HbA1c	KRT18	HbA1c_irnt	0.172308	0.0190512	9.04446	2.76997e-19	1.70416e-17	1.49966e-15
HbA1c	CRELD1	HbA1c_irnt	0.181418	0.0202004	8.98089	4.86483e-19	2.95935e-17	2.63382e-15
HbA1c	ALDH1A1	HbA1c_irnt	0.17771	0.0197929	8.97849	4.96891e-19	2.98907e-17	2.69017e-15
HbA1c	FGG	HbA1c_irnt	0.172459	0.0192505	8.95866	5.91851e-19	3.52119e-17	3.20428e-15
HbA1c	C19orf12	HbA1c_irnt	0.178034	0.0199553	8.92163	8.19718e-19	4.82386e-17	4.43795e-15
HbA1c	PPP1R1A	HbA1c_irnt	0.172613	0.0193587	8.91659	8.56749e-19	4.98757e-17	4.63844e-15
HbA1c	CNTN3	HbA1c_irnt	0.16912	0.019008	8.89728	1.01477e-18	5.841e-17	5.49394e-15
HbA1c	AGXT	HbA1c_irnt	0.175326	0.0197081	8.89614	1.02493e-18	5.841e-17	5.54895e-15
HbA1c	GUSB	HbA1c_irnt	0.177647	0.0199735	8.89413	1.0431e-18	5.88262e-17	5.64732e-15
HbA1c	PTP4A3	HbA1c_irnt	0.176198	0.0198383	8.8817	1.16291e-18	6.49074e-17	6.29602e-15
HbA1c	AEBP1	HbA1c_irnt	0.168754	0.0190149	8.87481	1.23507e-18	6.82312e-17	6.68665e-15
HbA1c	IL13RA1	HbA1c_irnt	0.182676	0.0206063	8.86504	1.34503e-18	7.35554e-17	7.28198e-15
HbA1c	MMAB	HbA1c_irnt	0.17785	0.02013	8.83504	1.74686e-18	9.45751e-17	9.45751e-15
HbA1c	KRT8	HbA1c_irnt	0.181258	0.0206006	8.79866	2.39556e-18	1.28412e-16	1.29696e-14
HbA1c	SASH3	HbA1c_irnt	0.174293	0.0198457	8.78243	2.75714e-18	1.46345e-16	1.49271e-14
HbA1c	HAAO	HbA1c_irnt	0.171542	0.0195565	8.7716	3.02783e-18	1.58572e-16	1.63927e-14
HbA1c	SLMAP	HbA1c_irnt	0.177614	0.0202503	8.7709	3.04609e-18	1.58572e-16	1.64915e-14
HbA1c	IGSF3	HbA1c_irnt	0.17868	0.0204354	8.74365	3.85349e-18	1.98693e-16	2.08628e-14
HbA1c	AIFM1	HbA1c_irnt	0.177308	0.0202924	8.73767	4.05709e-18	2.07218e-16	2.19651e-14
HbA1c	FAM20A	HbA1c_irnt	0.171889	0.0197141	8.7191	4.75987e-18	2.4084e-16	2.57699e-14
HbA1c	RBP5	HbA1c_irnt	0.173078	0.019875	8.70831	5.22197e-18	2.61775e-16	2.82717e-14
HbA1c	TMPRSS15	HbA1c_irnt	0.174626	0.0201564	8.66357	7.6597e-18	3.80455e-16	4.14696e-14
HbA1c	TCN2	HbA1c_irnt	0.179286	0.0208145	8.6135	1.17355e-17	5.77598e-16	6.35358e-14
HbA1c	HAVCR1	HbA1c_irnt	0.141904	0.0165083	8.59591	1.36261e-17	6.6461e-16	7.37718e-14
HbA1c	IFNGR2	HbA1c_irnt	0.173625	0.0202171	8.58802	1.45679e-17	7.042e-16	7.88704e-14
HbA1c	TNFRSF11A	HbA1c_irnt	0.16692	0.0194635	8.57609	1.61175e-17	7.72212e-16	8.72599e-14
HbA1c	CD163	HbA1c_irnt	0.167457	0.0195375	8.57106	1.68177e-17	7.98692e-16	9.10509e-14
HbA1c	IGFBP2	HbA1c_irnt	-0.155881	0.0182675	-8.53326	2.31394e-17	1.08936e-15	1.25277e-13
HbA1c	FUOM	HbA1c_irnt	0.167051	0.0195789	8.53218	2.33498e-17	1.08979e-15	1.26416e-13
HbA1c	GFRA1	HbA1c_irnt	0.166867	0.0196081	8.51009	2.81204e-17	1.30123e-15	1.52244e-13
HbA1c	VTN	HbA1c_irnt	0.165442	0.0195231	8.47418	3.80034e-17	1.73437e-15	2.0575e-13
HbA1c	CD63	HbA1c_irnt	0.167498	0.0197665	8.47381	3.81216e-17	1.73437e-15	2.06391e-13
HbA1c	ADGRG2	HbA1c_irnt	-0.164542	0.0195234	-8.42794	5.59094e-17	2.52244e-15	3.02693e-13
HbA1c	ITGB2	HbA1c_irnt	0.165216	0.0196592	8.40403	6.82128e-17	3.0521e-15	3.69304e-13
HbA1c	ITGA5	HbA1c_irnt	0.165509	0.0197266	8.39013	7.65561e-17	3.39733e-15	4.14475e-13
HbA1c	F11	HbA1c_irnt	0.174294	0.0208149	8.37352	8.78491e-17	3.86679e-15	4.75615e-13
HbA1c	PCSK9	HbA1c_irnt	0.163688	0.0195806	8.35971	9.84845e-17	4.29996e-15	5.33195e-13
HbA1c	ATRN	HbA1c_irnt	0.173564	0.0208327	8.33134	1.24464e-16	5.39079e-15	6.73848e-13
HbA1c	APOD	HbA1c_irnt	-0.167141	0.0201095	-8.31153	1.46508e-16	6.29519e-15	7.93193e-13
HbA1c	ITGAM	HbA1c_irnt	0.166565	0.0201158	8.28032	1.89282e-16	8.0691e-15	1.02478e-12
HbA1c	SOWAHC	HbA1c_irnt	0.150515	0.0182427	8.25069	2.41192e-16	1.02017e-14	1.30582e-12
HbA1c	FGF21	HbA1c_irnt	0.159599	0.0193564	8.24527	2.52109e-16	1.05808e-14	1.36492e-12
HbA1c	DNAJB4	HbA1c_irnt	0.163767	0.0199016	8.22885	2.88218e-16	1.20032e-14	1.56041e-12
HbA1c	EZR	HbA1c_irnt	0.16205	0.019798	8.18518	4.11016e-16	1.69866e-14	2.22524e-12
HbA1c	HGF	HbA1c_irnt	0.159348	0.0194704	8.18413	4.14521e-16	1.70016e-14	2.24422e-12
HbA1c	CTSO	HbA1c_irnt	0.162414	0.0198526	8.18101	4.25132e-16	1.73057e-14	2.30166e-12
HbA1c	CCL25	HbA1c_irnt	0.158028	0.0193319	8.1745	4.48146e-16	1.81064e-14	2.42626e-12
HbA1c	ELFN2	HbA1c_irnt	0.164474	0.0201331	8.16935	4.67252e-16	1.87385e-14	2.5297e-12
HbA1c	ASGR1	HbA1c_irnt	0.163076	0.0199799	8.16202	4.95768e-16	1.97359e-14	2.68409e-12
HbA1c	ECHS1	HbA1c_irnt	0.165554	0.0204116	8.11081	7.49193e-16	2.96068e-14	4.05613e-12
HbA1c	SUOX	HbA1c_irnt	0.162245	0.0200558	8.08964	8.87956e-16	3.47818e-14	4.80739e-12
HbA1c	CKB	HbA1c_irnt	-0.14715	0.0181916	-8.08888	8.93424e-16	3.47818e-14	4.83699e-12
HbA1c	LGALS9	HbA1c_irnt	0.152631	0.0188712	8.08804	8.99419e-16	3.47818e-14	4.86946e-12
HbA1c	SULT2A1	HbA1c_irnt	0.159765	0.0197605	8.08508	9.21054e-16	3.53658e-14	4.98658e-12
HbA1c	FBP1	HbA1c_irnt	0.157952	0.0195926	8.06178	1.10983e-15	4.23142e-14	6.00862e-12
HbA1c	DPT	HbA1c_irnt	0.14105	0.0175	8.05998	1.12592e-15	4.26275e-14	6.09573e-12
HbA1c	DCXR	HbA1c_irnt	0.15759	0.0195616	8.05609	1.16153e-15	4.36702e-14	6.28851e-12
HbA1c	SLITRK5	HbA1c_irnt	-0.16413	0.0204326	-8.03275	1.39919e-15	5.22429e-14	7.57522e-12
HbA1c	CTSB	HbA1c_irnt	-0.157041	0.019588	-8.01719	1.58371e-15	5.87273e-14	8.57419e-12
HbA1c	PLIN1	HbA1c_irnt	0.156753	0.0195899	8.00175	1.79041e-15	6.59406e-14	9.69326e-12
HbA1c	VEGFA	HbA1c_irnt	0.155334	0.0194224	7.99769	1.849e-15	6.76384e-14	1.00105e-11
HbA1c	AGRN	HbA1c_irnt	0.154232	0.019305	7.98924	1.97721e-15	7.1843e-14	1.07046e-11
HbA1c	PLTP	HbA1c_irnt	-0.158452	0.0198914	-7.96584	2.37954e-15	8.58857e-14	1.28829e-11
HbA1c	GHR	HbA1c_irnt	0.157759	0.0198175	7.96061	2.47987e-15	8.89139e-14	1.3426e-11
HbA1c	ST6GAL1	HbA1c_irnt	0.158295	0.0198987	7.95506	2.59114e-15	9.22924e-14	1.40285e-11
HbA1c	SPINK4	HbA1c_irnt	0.145467	0.0183019	7.94816	2.73606e-15	9.68171e-14	1.4813e-11
HbA1c	BST2	HbA1c_irnt	0.161585	0.0203452	7.94217	2.86835e-15	1.00839e-13	1.55293e-11
HbA1c	GFER	HbA1c_irnt	0.159966	0.0201879	7.92383	3.31424e-15	1.15763e-13	1.79433e-11
HbA1c	LGALS3BP	HbA1c_irnt	0.15861	0.0200995	7.89122	4.28109e-15	1.48576e-13	2.31778e-11
HbA1c	NAAA	HbA1c_irnt	-0.156995	0.0199507	-7.86917	5.08765e-15	1.75443e-13	2.75446e-11
HbA1c	APCS	HbA1c_irnt	0.159511	0.0204719	7.7917	9.29625e-15	3.18544e-13	5.03299e-11
HbA1c	ERBB2	HbA1c_irnt	0.16134	0.0207143	7.78882	9.50591e-15	3.23679e-13	5.1465e-11
HbA1c	ACAA1	HbA1c_irnt	0.158947	0.0205246	7.74422	1.3414e-14	4.53896e-13	7.26234e-11
HbA1c	CRISP3	HbA1c_irnt	-0.156779	0.0203248	-7.71369	1.69624e-14	5.70401e-13	9.18345e-11
HbA1c	ACP5	HbA1c_irnt	0.148747	0.0192936	7.70968	1.7493e-14	5.84612e-13	9.47071e-11
HbA1c	PRSS8	HbA1c_irnt	0.149495	0.0194195	7.69821	1.90991e-14	6.34372e-13	1.03403e-10
HbA1c	SORD	HbA1c_irnt	0.155363	0.0202272	7.68092	2.18015e-14	7.19717e-13	1.18034e-10
HbA1c	CES3	HbA1c_irnt	0.15606	0.0203439	7.6711	2.34985e-14	7.71035e-13	1.27221e-10
HbA1c	APOA1	HbA1c_irnt	-0.155104	0.0202288	-7.66749	2.41565e-14	7.87852e-13	1.30783e-10
HbA1c	TRIAP1	HbA1c_irnt	0.156279	0.0204185	7.65378	2.68177e-14	8.69406e-13	1.45191e-10
HbA1c	LDLR	HbA1c_irnt	0.152515	0.019932	7.65177	2.72308e-14	8.77545e-13	1.47428e-10
HbA1c	NCAM2	HbA1c_irnt	-0.156036	0.0204135	-7.64377	2.89421e-14	9.27175e-13	1.56693e-10
HbA1c	ADGRG1	HbA1c_irnt	0.138158	0.0180955	7.63494	3.0952e-14	9.85729e-13	1.67574e-10
HbA1c	MRC1	HbA1c_irnt	0.147807	0.0193722	7.62984	3.21744e-14	1.01867e-12	1.74192e-10
HbA1c	REG4	HbA1c_irnt	0.138143	0.0181152	7.62583	3.31697e-14	1.04407e-12	1.79581e-10
HbA1c	VNN1	HbA1c_irnt	0.157031	0.020634	7.61027	3.73253e-14	1.16809e-12	2.02079e-10
HbA1c	FGA	HbA1c_irnt	0.148033	0.019455	7.60903	3.76766e-14	1.17231e-12	2.03981e-10
HbA1c	DPY30	HbA1c_irnt	0.152711	0.020111	7.59339	4.24125e-14	1.31212e-12	2.29621e-10
HbA1c	LPO	HbA1c_irnt	0.151118	0.0199518	7.57415	4.90468e-14	1.50875e-12	2.65539e-10
HbA1c	DKK4	HbA1c_irnt	0.147198	0.0195304	7.53688	6.49285e-14	1.98601e-12	3.51523e-10
HbA1c	BTD	HbA1c_irnt	0.156045	0.0207123	7.53393	6.6385e-14	2.01915e-12	3.59408e-10
HbA1c	C4B	HbA1c_irnt	0.149552	0.0199223	7.50675	8.13818e-14	2.46146e-12	4.40601e-10
HbA1c	NIT2	HbA1c_irnt	0.155646	0.0207668	7.49495	8.88902e-14	2.67362e-12	4.81252e-10
HbA1c	SOST	HbA1c_irnt	0.138483	0.0184859	7.49127	9.13673e-14	2.73294e-12	4.94663e-10
HbA1c	SERPINF2	HbA1c_irnt	0.153023	0.0204598	7.47919	9.99888e-14	2.97439e-12	5.4134e-10
HbA1c	AKAP2	HbA1c_irnt	0.147987	0.0198023	7.47322	1.04537e-13	3.0927e-12	5.65964e-10
HbA1c	DSG4	HbA1c_irnt	-0.144128	0.0193637	-7.44321	1.30673e-13	3.84493e-12	7.07466e-10
HbA1c	SCPEP1	HbA1c_irnt	0.149774	0.0201639	7.42781	1.46486e-13	4.2869e-12	7.93076e-10
HbA1c	PPP1R18	HbA1c_irnt	0.14752	0.0198713	7.42376	1.50953e-13	4.39387e-12	8.17259e-10
HbA1c	ECHDC3	HbA1c_irnt	0.150803	0.0203219	7.42071	1.54394e-13	4.47001e-12	8.35892e-10
HbA1c	ADGRD1	HbA1c_irnt	0.143597	0.0194201	7.39427	1.87716e-13	5.40583e-12	1.0163e-09
HbA1c	DDAH1	HbA1c_irnt	0.148749	0.0202364	7.35059	2.58862e-13	7.41524e-12	1.40148e-09
HbA1c	GALM	HbA1c_irnt	0.149085	0.0202845	7.34967	2.60626e-13	7.42647e-12	1.41103e-09
HbA1c	MARCO	HbA1c_irnt	0.14838	0.0202268	7.33583	2.88447e-13	8.17619e-12	1.56165e-09
HbA1c	APOF	HbA1c_irnt	-0.144721	0.0198348	-7.29634	3.84923e-13	1.0854e-11	2.08397e-09
HbA1c	NAGPA	HbA1c_irnt	0.149861	0.0206141	7.26982	4.66827e-13	1.30953e-11	2.5274e-09
HbA1c	FABP5	HbA1c_irnt	0.149382	0.0206038	7.25022	5.38177e-13	1.5019e-11	2.91369e-09
HbA1c	ESM1	HbA1c_irnt	-0.147718	0.0203979	-7.24183	5.71858e-13	1.58771e-11	3.09604e-09
HbA1c	COL9A1	HbA1c_irnt	-0.137493	0.0189952	-7.2383	5.86655e-13	1.62048e-11	3.17615e-09
HbA1c	SERPINE1	HbA1c_irnt	0.145786	0.0201535	7.23376	6.06247e-13	1.6612e-11	3.28222e-09
HbA1c	CA5A	HbA1c_irnt	0.143071	0.0197791	7.23347	6.0753e-13	1.6612e-11	3.28917e-09
HbA1c	SCAMP2	HbA1c_irnt	0.143683	0.0199312	7.20894	7.252e-13	1.97298e-11	3.92623e-09
HbA1c	CDH17	HbA1c_irnt	0.148853	0.0206773	7.19887	7.79719e-13	2.1107e-11	4.2214e-09
HbA1c	ANXA2	HbA1c_irnt	0.145975	0.0202885	7.19498	8.01894e-13	2.15993e-11	4.34146e-09
HbA1c	DAG1	HbA1c_irnt	0.142961	0.0198738	7.19345	8.10767e-13	2.17302e-11	4.38949e-09
HbA1c	CTSS	HbA1c_irnt	0.143644	0.0199833	7.1882	8.41917e-13	2.24539e-11	4.55814e-09
HbA1c	TFEB	HbA1c_irnt	0.146944	0.0204751	7.17674	9.14185e-13	2.42618e-11	4.9494e-09
HbA1c	GPX1	HbA1c_irnt	0.147014	0.0205023	7.17059	9.55383e-13	2.52314e-11	5.17245e-09
HbA1c	LAT2	HbA1c_irnt	0.146229	0.0204301	7.15752	1.04917e-12	2.75738e-11	5.6802e-09
HbA1c	MTDH	HbA1c_irnt	0.147085	0.020558	7.15463	1.07112e-12	2.80147e-11	5.79904e-09
HbA1c	PTS	HbA1c_irnt	0.139013	0.0194847	7.13447	1.23715e-12	3.22016e-11	6.69793e-09
HbA1c	GH1	HbA1c_irnt	-0.142928	0.0200596	-7.1252	1.3217e-12	3.42376e-11	7.15566e-09
HbA1c	PAG1	HbA1c_irnt	0.146497	0.0205628	7.12439	1.32935e-12	3.42719e-11	7.19711e-09
HbA1c	HMCN2	HbA1c_irnt	0.141624	0.0199361	7.10388	1.53831e-12	3.9471e-11	8.32839e-09
HbA1c	TCL1A	HbA1c_irnt	0.145578	0.0205124	7.09706	1.61468e-12	4.12352e-11	8.74187e-09
HbA1c	LGALS1	HbA1c_irnt	0.137508	0.0193905	7.09151	1.67963e-12	4.26925e-11	9.09351e-09
HbA1c	MAMDC4	HbA1c_irnt	0.140733	0.0198851	7.07729	1.85779e-12	4.70004e-11	1.00581e-08
HbA1c	MLN	HbA1c_irnt	0.115106	0.0162854	7.06804	1.98357e-12	4.9949e-11	1.0739e-08
HbA1c	NUMB	HbA1c_irnt	0.142845	0.0202169	7.06561	2.01795e-12	5.05795e-11	1.09252e-08
HbA1c	TNFSF15	HbA1c_irnt	0.130207	0.0184812	7.04538	2.32786e-12	5.80785e-11	1.2603e-08
HbA1c	MMP7	HbA1c_irnt	0.129301	0.0184144	7.02172	2.75005e-12	6.8297e-11	1.48888e-08
HbA1c	TNFRSF12A	HbA1c_irnt	0.123611	0.0176334	7.01003	2.98558e-12	7.38079e-11	1.61639e-08
HbA1c	LCK	HbA1c_irnt	0.137884	0.0196894	7.00295	3.13769e-12	7.72158e-11	1.69875e-08
HbA1c	GLO1	HbA1c_irnt	0.141238	0.0201793	6.99917	3.22186e-12	7.89283e-11	1.74431e-08
HbA1c	AK4	HbA1c_irnt	0.140772	0.0201193	6.99688	3.2741e-12	7.98467e-11	1.7726e-08
HbA1c	PCOLCE	HbA1c_irnt	0.129006	0.0184426	6.99504	3.31664e-12	8.05214e-11	1.79563e-08
HbA1c	SIT1	HbA1c_irnt	0.143151	0.0204955	6.9845	3.57067e-12	8.63018e-11	1.93316e-08
HbA1c	ALDH3A1	HbA1c_irnt	0.143586	0.0205733	6.97923	3.7047e-12	8.91433e-11	2.00572e-08
HbA1c	TCOF1	HbA1c_irnt	0.139646	0.0200352	6.97004	3.95049e-12	9.46369e-11	2.13879e-08
HbA1c	NTRK2	HbA1c_irnt	0.138318	0.019865	6.96287	4.15332e-12	9.90575e-11	2.24861e-08
HbA1c	BCHE	HbA1c_irnt	0.14388	0.0207281	6.94133	4.82601e-12	1.14597e-10	2.6128e-08
HbA1c	INS-CPEPTIDE	HbA1c_irnt	0.140993	0.0203155	6.94019	4.86446e-12	1.14603e-10	2.63362e-08
HbA1c	EPS8L2	HbA1c_irnt	0.137768	0.0198512	6.94006	4.86862e-12	1.14603e-10	2.63587e-08
HbA1c	HEPACAM2	HbA1c_irnt	-0.138911	0.0200419	-6.93103	5.18424e-12	1.21261e-10	2.80675e-08
HbA1c	CCL7	HbA1c_irnt	0.136417	0.019683	6.9307	5.19626e-12	1.21261e-10	2.81325e-08
HbA1c	SPATA2L	HbA1c_irnt	0.137304	0.019848	6.91776	5.68451e-12	1.32086e-10	3.0776e-08
HbA1c	IL6	HbA1c_irnt	0.134295	0.0194241	6.91382	5.84174e-12	1.35159e-10	3.16272e-08
HbA1c	IL1R2	HbA1c_irnt	0.14189	0.0205496	6.90475	6.22091e-12	1.43319e-10	3.368e-08
HbA1c	FAM3C	HbA1c_irnt	0.126513	0.0183764	6.88451	7.15505e-12	1.64142e-10	3.87375e-08
HbA1c	TLR1	HbA1c_irnt	0.140142	0.0204066	6.8675	8.04596e-12	1.83801e-10	4.35609e-08
HbA1c	BMPER	HbA1c_irnt	0.143504	0.0209012	6.86581	8.14018e-12	1.85172e-10	4.40709e-08
HbA1c	AFAP1L1	HbA1c_irnt	0.130729	0.0190443	6.86448	8.21533e-12	1.861e-10	4.44778e-08
HbA1c	ANG	HbA1c_irnt	0.138335	0.0201891	6.85198	8.95304e-12	2.01966e-10	4.84718e-08
HbA1c	HEPH	HbA1c_irnt	0.137041	0.0200145	6.84707	9.2603e-12	2.0803e-10	5.01353e-08
HbA1c	SSC5D	HbA1c_irnt	0.130248	0.0190873	6.82381	1.08617e-11	2.42998e-10	5.88054e-08
HbA1c	STAB2	HbA1c_irnt	0.141439	0.0207536	6.81518	1.1523e-11	2.56731e-10	6.23856e-08
HbA1c	MPST	HbA1c_irnt	-0.138053	0.020267	-6.81174	1.17974e-11	2.61767e-10	6.38712e-08
HbA1c	TP53I3	HbA1c_irnt	0.139532	0.0205062	6.80438	1.24056e-11	2.74138e-10	6.71639e-08
HbA1c	CALML4	HbA1c_irnt	0.128845	0.0189509	6.79889	1.28799e-11	2.83463e-10	6.97318e-08
HbA1c	GZMH	HbA1c_irnt	0.137297	0.0202038	6.79558	1.31744e-11	2.88771e-10	7.13263e-08
HbA1c	TPP1	HbA1c_irnt	0.135835	0.0200198	6.785	1.41591e-11	3.09101e-10	7.66571e-08
HbA1c	NHLRC3	HbA1c_irnt	0.132263	0.0194952	6.78439	1.42185e-11	3.09151e-10	7.69787e-08
HbA1c	TRIP11	HbA1c_irnt	0.138734	0.0204978	6.76826	1.58672e-11	3.4362e-10	8.5905e-08
HbA1c	SCLY	HbA1c_irnt	0.135675	0.0200684	6.76063	1.67122e-11	3.60478e-10	9.048e-08
HbA1c	PLEKHO1	HbA1c_irnt	0.138387	0.0205015	6.75012	1.79474e-11	3.85583e-10	9.7167e-08
HbA1c	LSP1	HbA1c_irnt	0.13759	0.0204049	6.74298	1.88373e-11	4.03104e-10	1.01985e-07
HbA1c	SUMF2	HbA1c_irnt	0.137886	0.0204966	6.72729	2.09466e-11	4.46476e-10	1.13405e-07
HbA1c	GAS2	HbA1c_irnt	0.135428	0.020158	6.71831	2.22567e-11	4.7254e-10	1.20498e-07
HbA1c	CD80	HbA1c_irnt	0.132071	0.019717	6.69836	2.54605e-11	5.3845e-10	1.37843e-07
HbA1c	CPB2	HbA1c_irnt	0.139891	0.0209067	6.69124	2.67092e-11	5.6266e-10	1.44604e-07
HbA1c	BDH2	HbA1c_irnt	0.134031	0.0200518	6.68421	2.80013e-11	5.87593e-10	1.51599e-07
HbA1c	CHCHD3	HbA1c_irnt	0.136944	0.0205355	6.66866	3.10819e-11	6.4972e-10	1.68278e-07
HbA1c	GPNMB	HbA1c_irnt	0.131763	0.0197792	6.66168	3.25703e-11	6.78213e-10	1.76335e-07
HbA1c	OCLN	HbA1c_irnt	0.127714	0.0191796	6.65884	3.31949e-11	6.8739e-10	1.79717e-07
HbA1c	CDK17	HbA1c_irnt	0.137898	0.02071	6.65853	3.32649e-11	6.8739e-10	1.80096e-07
HbA1c	WIF1	HbA1c_irnt	-0.138992	0.020885	-6.65511	3.40361e-11	7.00652e-10	1.84271e-07
HbA1c	CDON	HbA1c_irnt	0.1249	0.0187747	6.6526	3.46103e-11	7.08408e-10	1.8738e-07
HbA1c	C1S	HbA1c_irnt	0.138173	0.0207706	6.65233	3.46746e-11	7.08408e-10	1.87728e-07
HbA1c	NT5E	HbA1c_irnt	0.13721	0.0206345	6.64956	3.5323e-11	7.18944e-10	1.91239e-07
HbA1c	TNFRSF10B	HbA1c_irnt	0.110573	0.0166365	6.6464	3.60761e-11	7.31521e-10	1.95316e-07
HbA1c	NPL	HbA1c_irnt	0.122669	0.0184599	6.64512	3.63861e-11	7.35054e-10	1.96995e-07
HbA1c	TLR3	HbA1c_irnt	0.135625	0.0204713	6.62512	4.15812e-11	8.34246e-10	2.2512e-07
HbA1c	TNFRSF10A	HbA1c_irnt	0.127736	0.0192808	6.62504	4.16044e-11	8.34246e-10	2.25246e-07
HbA1c	ACY3	HbA1c_irnt	0.128932	0.0194857	6.61673	4.39697e-11	8.7842e-10	2.38052e-07
HbA1c	LILRA5	HbA1c_irnt	0.133481	0.0202631	6.58737	5.34385e-11	1.06366e-09	2.89316e-07
HbA1c	TXNDC5	HbA1c_irnt	0.135195	0.020526	6.58653	5.37372e-11	1.06569e-09	2.90933e-07
HbA1c	YTHDF3	HbA1c_irnt	0.134506	0.0204686	6.57135	5.94198e-11	1.17408e-09	3.21699e-07
HbA1c	GALNT7	HbA1c_irnt	0.134976	0.0205466	6.56925	6.02503e-11	1.18616e-09	3.26195e-07
HbA1c	LENG8	HbA1c_irnt	0.129556	0.0197563	6.55769	6.50298e-11	1.27562e-09	3.52071e-07
HbA1c	HABP2	HbA1c_irnt	0.132137	0.0201581	6.555	6.61941e-11	1.29377e-09	3.58375e-07
HbA1c	NDUFAF2	HbA1c_irnt	0.135386	0.0206828	6.54583	7.03208e-11	1.36948e-09	3.80717e-07
HbA1c	LRCH4	HbA1c_irnt	0.13457	0.0205908	6.53545	7.52973e-11	1.46115e-09	4.0766e-07
HbA1c	OLFM4	HbA1c_irnt	0.130769	0.0200127	6.53426	7.58849e-11	1.46729e-09	4.10841e-07
HbA1c	METAP2	HbA1c_irnt	0.133505	0.0204344	6.53332	7.63576e-11	1.47117e-09	4.134e-07
HbA1c	RNASE4	HbA1c_irnt	0.125794	0.0192583	6.53193	7.70569e-11	1.47938e-09	4.17186e-07
HbA1c	CTHRC1	HbA1c_irnt	0.115742	0.0177303	6.52795	7.91025e-11	1.51329e-09	4.28261e-07
HbA1c	NADK	HbA1c_irnt	0.132236	0.0202821	6.51984	8.343e-11	1.59046e-09	4.5169e-07
HbA1c	KLRB1	HbA1c_irnt	0.130177	0.0199791	6.51564	8.57601e-11	1.62914e-09	4.64305e-07
HbA1c	PSAP	HbA1c_irnt	0.121863	0.0187338	6.505	9.19597e-11	1.7408e-09	4.9787e-07
HbA1c	TXNRD1	HbA1c_irnt	0.134002	0.0206098	6.50186	9.38712e-11	1.7708e-09	5.08218e-07
HbA1c	UPF3B	HbA1c_irnt	0.132793	0.0204606	6.49018	1.01327e-10	1.9048e-09	5.48583e-07
HbA1c	FXN	HbA1c_irnt	0.132036	0.0203724	6.48112	1.07501e-10	2.01387e-09	5.8201e-07
HbA1c	CCL19	HbA1c_irnt	0.134875	0.0208145	6.47985	1.08396e-10	2.02364e-09	5.86854e-07
HbA1c	NDUFB7	HbA1c_irnt	0.13035	0.020118	6.47925	1.08822e-10	2.02461e-09	5.89162e-07
HbA1c	TPD52	HbA1c_irnt	0.132635	0.0204765	6.47739	1.10149e-10	2.04229e-09	5.96348e-07
HbA1c	CAPRIN1	HbA1c_irnt	0.13279	0.0205044	6.47618	1.11029e-10	2.04985e-09	6.01109e-07
HbA1c	CDKN1A	HbA1c_irnt	0.13212	0.0204021	6.47578	1.11315e-10	2.04985e-09	6.02657e-07
HbA1c	MYO1E	HbA1c_irnt	0.13102	0.0202717	6.46318	1.20841e-10	2.21774e-09	6.54233e-07
HbA1c	PSTPIP1	HbA1c_irnt	0.130773	0.0202457	6.45932	1.23922e-10	2.2666e-09	6.70914e-07
HbA1c	TREM2	HbA1c_irnt	0.1138	0.0176315	6.45433	1.28006e-10	2.33342e-09	6.93026e-07
HbA1c	AOC3	HbA1c_irnt	0.122068	0.0189188	6.45217	1.2982e-10	2.35854e-09	7.02845e-07
HbA1c	EBAG9	HbA1c_irnt	0.131706	0.0204153	6.45136	1.30507e-10	2.36309e-09	7.06563e-07
HbA1c	MET	HbA1c_irnt	-0.132397	0.0205748	-6.43491	1.45216e-10	2.62067e-09	7.86201e-07
HbA1c	SMAD1	HbA1c_irnt	0.130762	0.0203342	6.43067	1.49263e-10	2.68474e-09	8.08108e-07
HbA1c	PTGES2	HbA1c_irnt	0.129824	0.0202013	6.42653	1.53319e-10	2.74858e-09	8.30071e-07
HbA1c	YARS1	HbA1c_irnt	0.13033	0.0203579	6.40191	1.79786e-10	3.21242e-09	9.73362e-07
HbA1c	SDCCAG8	HbA1c_irnt	0.130818	0.0204395	6.40027	1.81702e-10	3.23597e-09	9.83734e-07
HbA1c	PLG	HbA1c_irnt	0.129119	0.0201885	6.39568	1.87157e-10	3.3222e-09	1.01327e-06
HbA1c	AP1AR	HbA1c_irnt	0.131006	0.0205046	6.38913	1.95223e-10	3.4534e-09	1.05693e-06
HbA1c	ALDH5A1	HbA1c_irnt	0.129698	0.0203013	6.38866	1.95825e-10	3.4534e-09	1.0602e-06
HbA1c	EFNA4	HbA1c_irnt	0.123812	0.0193965	6.38323	2.02789e-10	3.56462e-09	1.0979e-06
HbA1c	SIGLEC1	HbA1c_irnt	0.126551	0.0198365	6.37968	2.07474e-10	3.63517e-09	1.12327e-06
HbA1c	ACE2	HbA1c_irnt	0.122687	0.0192484	6.3739	2.15329e-10	3.76062e-09	1.16579e-06
HbA1c	FCGR2A	HbA1c_irnt	0.134584	0.0211315	6.36887	2.22407e-10	3.87173e-09	1.20411e-06
HbA1c	USO1	HbA1c_irnt	0.130788	0.0205393	6.3677	2.2408e-10	3.88836e-09	1.21317e-06
HbA1c	PDCD5	HbA1c_irnt	0.131317	0.0206299	6.36537	2.2746e-10	3.9344e-09	1.23147e-06
HbA1c	TAX1BP1	HbA1c_irnt	0.131019	0.0205895	6.36339	2.3037e-10	3.97205e-09	1.24722e-06
HbA1c	ENO3	HbA1c_irnt	0.125605	0.0197406	6.36279	2.31259e-10	3.97472e-09	1.25204e-06
HbA1c	F2R	HbA1c_irnt	0.130674	0.0205924	6.34572	2.58008e-10	4.42043e-09	1.39685e-06
HbA1c	PHACTR2	HbA1c_irnt	0.130394	0.0205551	6.34361	2.61512e-10	4.46633e-09	1.41583e-06
HbA1c	SNCG	HbA1c_irnt	0.118946	0.0187545	6.34225	2.63809e-10	4.49139e-09	1.42826e-06
HbA1c	NSDHL	HbA1c_irnt	0.130196	0.0205354	6.34006	2.67532e-10	4.54049e-09	1.44842e-06
HbA1c	OXT	HbA1c_irnt	0.129629	0.0204579	6.33641	2.73848e-10	4.62372e-09	1.48262e-06
HbA1c	REG1A	HbA1c_irnt	0.12237	0.0193128	6.33624	2.74144e-10	4.62372e-09	1.48421e-06
HbA1c	TALDO1	HbA1c_irnt	0.129821	0.0204914	6.3354	2.75614e-10	4.63408e-09	1.49217e-06
HbA1c	QDPR	HbA1c_irnt	0.131404	0.0207726	6.32583	2.92997e-10	4.9111e-09	1.58629e-06
HbA1c	RC3H1	HbA1c_irnt	0.130207	0.0206009	6.32048	3.03177e-10	5.06605e-09	1.6414e-06
HbA1c	APOA4	HbA1c_irnt	0.12515	0.019809	6.31783	3.08329e-10	5.13629e-09	1.66929e-06
HbA1c	RNASE6	HbA1c_irnt	0.119993	0.0190174	6.30963	3.2487e-10	5.39524e-09	1.75885e-06
HbA1c	PPP1R13B	HbA1c_irnt	0.131004	0.0208038	6.29712	3.51791e-10	5.81538e-09	1.9046e-06
HbA1c	LENG1	HbA1c_irnt	0.13043	0.0207135	6.29689	3.52317e-10	5.81538e-09	1.90745e-06
HbA1c	ARHGAP12	HbA1c_irnt	0.127477	0.0202555	6.29345	3.60099e-10	5.92576e-09	1.94957e-06
HbA1c	MYDGF	HbA1c_irnt	0.129005	0.0205097	6.28993	3.68231e-10	6.02734e-09	1.9936e-06
HbA1c	LATS1	HbA1c_irnt	0.129478	0.0205853	6.28982	3.68498e-10	6.02734e-09	1.99505e-06
HbA1c	UFD1	HbA1c_irnt	0.127787	0.0203441	6.28128	3.89024e-10	6.3439e-09	2.10617e-06
HbA1c	SCAMP3	HbA1c_irnt	0.127092	0.0202623	6.27235	4.11661e-10	6.69289e-09	2.22873e-06
HbA1c	HHEX	HbA1c_irnt	0.129346	0.0206233	6.27184	4.12998e-10	6.69452e-09	2.23597e-06
HbA1c	PLA2G7	HbA1c_irnt	-0.129178	0.0206111	-6.26741	4.24737e-10	6.86426e-09	2.29953e-06
HbA1c	CD22	HbA1c_irnt	0.127827	0.0203972	6.26689	4.2615e-10	6.8666e-09	2.30718e-06
HbA1c	F7	HbA1c_irnt	0.126331	0.0201738	6.26215	4.39123e-10	7.05463e-09	2.37741e-06
HbA1c	LONP1	HbA1c_irnt	0.127676	0.0203961	6.25986	4.45541e-10	7.13657e-09	2.41216e-06
HbA1c	SPINK1	HbA1c_irnt	0.121889	0.0194756	6.25853	4.49303e-10	7.17559e-09	2.43253e-06
HbA1c	CDC42BPB	HbA1c_irnt	0.127609	0.0204092	6.25252	4.66673e-10	7.43107e-09	2.52657e-06
HbA1c	GRPEL1	HbA1c_irnt	0.122827	0.0196527	6.24991	4.7444e-10	7.53261e-09	2.56862e-06
HbA1c	MECR	HbA1c_irnt	0.127163	0.0204048	6.23203	5.31046e-10	8.40668e-09	2.87509e-06
HbA1c	PXN	HbA1c_irnt	0.126584	0.0203194	6.22974	5.38767e-10	8.50403e-09	2.91688e-06
HbA1c	CDH3	HbA1c_irnt	-0.130195	0.0209216	-6.223	5.62086e-10	8.84632e-09	3.04313e-06
HbA1c	PLCB2	HbA1c_irnt	0.126932	0.0204133	6.21808	5.79756e-10	9.09797e-09	3.1388e-06
HbA1c	IL17RB	HbA1c_irnt	-0.119593	0.0192418	-6.21527	5.9007e-10	9.23306e-09	3.19464e-06
HbA1c	TDRKH	HbA1c_irnt	0.126306	0.0203344	6.21146	6.0435e-10	9.42925e-09	3.27195e-06
HbA1c	HMOX1	HbA1c_irnt	-0.121763	0.0196337	-6.20177	6.42238e-10	9.99161e-09	3.47708e-06
HbA1c	KAZN	HbA1c_irnt	0.127287	0.0205603	6.19088	6.87551e-10	1.06547e-08	3.7224e-06
HbA1c	LBP	HbA1c_irnt	0.122591	0.0198028	6.19059	6.88799e-10	1.06547e-08	3.72916e-06
HbA1c	APBB1IP	HbA1c_irnt	0.124032	0.020081	6.17657	7.51905e-10	1.15978e-08	4.07082e-06
HbA1c	IVL	HbA1c_irnt	-0.114566	0.0185623	-6.17199	7.73713e-10	1.19002e-08	4.18888e-06
HbA1c	MRTFA	HbA1c_irnt	0.12676	0.0205832	6.15843	8.41957e-10	1.29132e-08	4.55836e-06
HbA1c	FKBP14	HbA1c_irnt	0.124525	0.020233	6.15456	8.62447e-10	1.31901e-08	4.66929e-06
HbA1c	PROC	HbA1c_irnt	0.129623	0.0210845	6.1478	8.99486e-10	1.37178e-08	4.86982e-06
HbA1c	CC2D1A	HbA1c_irnt	0.12709	0.0206815	6.14511	9.14688e-10	1.39104e-08	4.95212e-06
HbA1c	DNAJB1	HbA1c_irnt	0.125339	0.0204258	6.13632	9.6599e-10	1.46495e-08	5.22987e-06
HbA1c	NAMPT	HbA1c_irnt	0.125325	0.0204372	6.1322	9.91e-10	1.49868e-08	5.36528e-06
HbA1c	SELENOP	HbA1c_irnt	0.121529	0.0198319	6.12796	1.01742e-09	1.53436e-08	5.50834e-06
HbA1c	KLHDC4	HbA1c_irnt	0.124606	0.0203817	6.11361	1.11192e-09	1.67221e-08	6.01995e-06
HbA1c	CCDC102A	HbA1c_irnt	0.123452	0.0202125	6.1077	1.15336e-09	1.72972e-08	6.24428e-06
HbA1c	EIF4G1	HbA1c_irnt	0.124926	0.0204604	6.10574	1.16738e-09	1.74591e-08	6.32021e-06
HbA1c	PRKAR2A	HbA1c_irnt	0.124855	0.0204533	6.10438	1.17721e-09	1.75577e-08	6.37344e-06
HbA1c	SIPA1	HbA1c_irnt	0.126508	0.0207276	6.10335	1.18473e-09	1.76212e-08	6.41413e-06
HbA1c	COX5B	HbA1c_irnt	0.123199	0.0201969	6.09992	1.21008e-09	1.7949e-08	6.55139e-06
HbA1c	IPCEF1	HbA1c_irnt	0.126033	0.0206657	6.09865	1.21964e-09	1.80414e-08	6.60314e-06
HbA1c	DNAJA2	HbA1c_irnt	0.123826	0.020308	6.09742	1.2289e-09	1.81288e-08	6.65327e-06
HbA1c	GRIPAP1	HbA1c_irnt	0.12509	0.0205227	6.09521	1.24576e-09	1.83276e-08	6.74454e-06
HbA1c	FAM3D	HbA1c_irnt	0.117615	0.0193017	6.09353	1.2588e-09	1.84692e-08	6.81515e-06
HbA1c	NOMO1	HbA1c_irnt	0.126533	0.0207862	6.08734	1.30771e-09	1.9135e-08	7.07995e-06
HbA1c	ENTR1	HbA1c_irnt	0.124147	0.0204063	6.08374	1.33706e-09	1.95117e-08	7.23883e-06
HbA1c	PDIA3	HbA1c_irnt	0.124142	0.0204149	6.08095	1.36017e-09	1.97956e-08	7.36396e-06
HbA1c	FGFR2	HbA1c_irnt	0.121738	0.0200323	6.07707	1.39302e-09	2.02193e-08	7.5418e-06
HbA1c	RNASE1	HbA1c_irnt	0.104993	0.017292	6.07176	1.4393e-09	2.08352e-08	7.79236e-06
HbA1c	RPL14	HbA1c_irnt	0.123829	0.0203988	6.0704	1.45134e-09	2.09535e-08	7.85756e-06
HbA1c	IGFBP7	HbA1c_irnt	0.111474	0.0183694	6.06843	1.46906e-09	2.11529e-08	7.95349e-06
HbA1c	SEPTIN10	HbA1c_irnt	0.118982	0.0196161	6.06549	1.4958e-09	2.14807e-08	8.09824e-06
HbA1c	AKR7L	HbA1c_irnt	0.121599	0.0200495	6.06494	1.50089e-09	2.14969e-08	8.12583e-06
HbA1c	AKR1B10	HbA1c_irnt	0.124773	0.0205922	6.05922	1.55452e-09	2.22062e-08	8.41616e-06
HbA1c	UMOD	HbA1c_irnt	-0.123736	0.0204344	-6.05531	1.59219e-09	2.26845e-08	8.62012e-06
HbA1c	SLPI	HbA1c_irnt	0.126119	0.0208921	6.03666	1.78483e-09	2.53623e-08	9.66305e-06
HbA1c	ALDH2	HbA1c_irnt	0.120965	0.0200426	6.0354	1.79862e-09	2.54914e-08	9.7377e-06
HbA1c	LAMP2	HbA1c_irnt	0.11845	0.0196346	6.0327	1.82853e-09	2.58477e-08	9.89968e-06
HbA1c	NRCAM	HbA1c_irnt	0.123107	0.0204135	6.03064	1.8517e-09	2.61071e-08	1.00251e-05
HbA1c	ESYT2	HbA1c_irnt	0.122069	0.0202636	6.02404	1.9278e-09	2.71093e-08	1.04371e-05
HbA1c	AHCY	HbA1c_irnt	0.123319	0.0204748	6.02295	1.94069e-09	2.72199e-08	1.05069e-05
HbA1c	CLYBL	HbA1c_irnt	0.125147	0.0208088	6.01413	2.04789e-09	2.86493e-08	1.10873e-05
HbA1c	CCL15	HbA1c_irnt	0.119518	0.019875	6.01348	2.05594e-09	2.86877e-08	1.11308e-05
HbA1c	EHD4	HbA1c_irnt	0.121594	0.0202222	6.01292	2.06302e-09	2.87126e-08	1.11692e-05
HbA1c	FNBP1	HbA1c_irnt	0.123393	0.0205243	6.01205	2.07391e-09	2.87902e-08	1.12282e-05
HbA1c	CLIP2	HbA1c_irnt	0.121754	0.0202585	6.01004	2.09945e-09	2.90702e-08	1.13664e-05
HbA1c	CLUL1	HbA1c_irnt	-0.123781	0.0206024	-6.00808	2.12478e-09	2.93458e-08	1.15035e-05
HbA1c	GCC1	HbA1c_irnt	0.123139	0.0205017	6.00627	2.14824e-09	2.95943e-08	1.16306e-05
HbA1c	CD36	HbA1c_irnt	0.123285	0.0205489	5.9996	2.23724e-09	3.07422e-08	1.21124e-05
HbA1c	GZMA	HbA1c_irnt	0.122475	0.0204163	5.9989	2.24669e-09	3.07939e-08	1.21636e-05
HbA1c	PAPPA	HbA1c_irnt	-0.12953	0.0215964	-5.99774	2.26255e-09	3.0933e-08	1.22495e-05
HbA1c	HEXIM1	HbA1c_irnt	0.121781	0.0203137	5.995	2.30053e-09	3.1373e-08	1.24551e-05
HbA1c	RRM2B	HbA1c_irnt	0.122464	0.0204316	5.99388	2.31632e-09	3.15089e-08	1.25405e-05
HbA1c	SLC27A4	HbA1c_irnt	0.122162	0.0203989	5.98866	2.39088e-09	3.24417e-08	1.29442e-05
HbA1c	ARHGEF1	HbA1c_irnt	0.123019	0.0205626	5.98266	2.47952e-09	3.35603e-08	1.34241e-05
HbA1c	TNFRSF14	HbA1c_irnt	0.121005	0.0202275	5.98222	2.48618e-09	3.35665e-08	1.34602e-05
HbA1c	SPON2	HbA1c_irnt	0.115062	0.0192481	5.97784	2.55297e-09	3.43825e-08	1.38218e-05
HbA1c	EGLN1	HbA1c_irnt	0.121614	0.0203482	5.97667	2.57122e-09	3.45423e-08	1.39206e-05
HbA1c	CALCOCO1	HbA1c_irnt	0.121387	0.0203139	5.97556	2.58854e-09	3.4689e-08	1.40144e-05
HbA1c	SELP	HbA1c_irnt	0.122112	0.0204392	5.97438	2.60708e-09	3.48512e-08	1.41147e-05
HbA1c	PLA2G12A	HbA1c_irnt	0.121401	0.0203337	5.97046	2.66961e-09	3.5519e-08	1.44533e-05
HbA1c	PTPRN	HbA1c_irnt	-0.121171	0.0202964	-5.97006	2.67608e-09	3.5519e-08	1.44883e-05
HbA1c	ITGBL1	HbA1c_irnt	0.101975	0.0170812	5.97002	2.67672e-09	3.5519e-08	1.44918e-05
HbA1c	GRHPR	HbA1c_irnt	0.121211	0.0203288	5.96252	2.80096e-09	3.70768e-08	1.51644e-05
HbA1c	ARF6	HbA1c_irnt	0.122629	0.0206199	5.94711	3.07403e-09	4.05922e-08	1.66428e-05
HbA1c	ERP29	HbA1c_irnt	0.120044	0.0201903	5.94561	3.10189e-09	4.08604e-08	1.67936e-05
HbA1c	SEL1L	HbA1c_irnt	0.118847	0.0199999	5.94239	3.16281e-09	4.15618e-08	1.71234e-05
HbA1c	C16orf89	HbA1c_irnt	-0.112825	0.0190091	-5.93535	3.29974e-09	4.32562e-08	1.78648e-05
HbA1c	HNMT	HbA1c_irnt	0.112617	0.0189866	5.9314	3.37895e-09	4.41875e-08	1.82936e-05
HbA1c	NMI	HbA1c_irnt	0.120296	0.0202891	5.9291	3.426e-09	4.46948e-08	1.85484e-05
HbA1c	SERPING1	HbA1c_irnt	0.123476	0.0208338	5.92674	3.47506e-09	4.52259e-08	1.8814e-05
HbA1c	CNP	HbA1c_irnt	0.121768	0.0205679	5.92027	3.61279e-09	4.69056e-08	1.95596e-05
HbA1c	CHCHD10	HbA1c_irnt	0.108498	0.0183336	5.91801	3.66203e-09	4.74312e-08	1.98262e-05
HbA1c	SHC3	HbA1c_irnt	0.121592	0.0205483	5.91737	3.67628e-09	4.75021e-08	1.99034e-05
HbA1c	YES1	HbA1c_irnt	0.120201	0.0203152	5.91679	3.68898e-09	4.75527e-08	1.99721e-05
HbA1c	APIP	HbA1c_irnt	0.121992	0.0206399	5.91048	3.83127e-09	4.92696e-08	2.07425e-05
HbA1c	MST1	HbA1c_irnt	0.124244	0.0210433	5.9042	3.9783e-09	5.09378e-08	2.15385e-05
HbA1c	TRMT10C	HbA1c_irnt	0.119808	0.0202926	5.90404	3.98201e-09	5.09378e-08	2.15586e-05
HbA1c	EML4	HbA1c_irnt	0.121765	0.020625	5.90374	3.98922e-09	5.09378e-08	2.15976e-05
HbA1c	RIPOR2	HbA1c_irnt	0.121666	0.020626	5.89864	4.11278e-09	5.2392e-08	2.22666e-05
HbA1c	CHCHD6	HbA1c_irnt	0.112496	0.0190753	5.89749	4.14119e-09	5.26227e-08	2.24204e-05
HbA1c	NFU1	HbA1c_irnt	0.121186	0.02055	5.89712	4.15033e-09	5.26227e-08	2.24699e-05
HbA1c	C8B	HbA1c_irnt	0.123001	0.0208792	5.89107	4.30333e-09	5.44352e-08	2.32983e-05
HbA1c	PCDH9	HbA1c_irnt	0.120203	0.0204258	5.88488	4.46556e-09	5.62462e-08	2.41766e-05
HbA1c	VSIG2	HbA1c_irnt	0.10872	0.0184747	5.88481	4.46728e-09	5.62462e-08	2.41859e-05
HbA1c	ZNRD2	HbA1c_irnt	0.114935	0.0195489	5.87938	4.61449e-09	5.79648e-08	2.49828e-05
HbA1c	GGA3	HbA1c_irnt	0.119816	0.0204035	5.87233	4.81267e-09	6.03143e-08	2.60558e-05
HbA1c	PKD2	HbA1c_irnt	0.118073	0.0201249	5.86702	4.96732e-09	6.21087e-08	2.68931e-05
HbA1c	SPRED2	HbA1c_irnt	0.119617	0.0204225	5.85712	5.26845e-09	6.57221e-08	2.85234e-05
HbA1c	SV2A	HbA1c_irnt	0.119992	0.0204994	5.85344	5.38493e-09	6.70207e-08	2.9154e-05
HbA1c	SRPK2	HbA1c_irnt	0.121539	0.0207715	5.85126	5.45534e-09	6.77413e-08	2.95352e-05
HbA1c	IQGAP2	HbA1c_irnt	0.119591	0.0204438	5.84973	5.50511e-09	6.82029e-08	2.98047e-05
HbA1c	NCAN	HbA1c_irnt	-0.11244	0.0192761	-5.83316	6.07347e-09	7.49365e-08	3.28817e-05
HbA1c	FMNL3	HbA1c_irnt	0.121914	0.0209005	5.83308	6.07631e-09	7.49365e-08	3.28971e-05
HbA1c	RABEP2	HbA1c_irnt	0.11844	0.0203477	5.8208	6.53422e-09	8.04007e-08	3.53763e-05
HbA1c	HOMER3	HbA1c_irnt	0.116097	0.0199575	5.8172	6.67467e-09	8.19425e-08	3.61367e-05
HbA1c	UACA	HbA1c_irnt	0.118348	0.0203659	5.81109	6.91988e-09	8.47607e-08	3.74642e-05
HbA1c	TES	HbA1c_irnt	0.119078	0.0205048	5.80732	7.07565e-09	8.64731e-08	3.83076e-05
HbA1c	HDGFL2	HbA1c_irnt	0.120574	0.0208454	5.7842	8.10732e-09	9.87467e-08	4.3893e-05
HbA1c	LGMN	HbA1c_irnt	0.118308	0.0204543	5.78401	8.11642e-09	9.87467e-08	4.39423e-05
HbA1c	TARBP2	HbA1c_irnt	0.118202	0.0204453	5.78135	8.24399e-09	1.00074e-07	4.4633e-05
HbA1c	INPP5D	HbA1c_irnt	0.115526	0.0199924	5.77849	8.3839e-09	1.01539e-07	4.53905e-05
HbA1c	KYNU	HbA1c_irnt	0.117359	0.020311	5.77812	8.40216e-09	1.01539e-07	4.54893e-05
HbA1c	NUDC	HbA1c_irnt	0.11814	0.0204602	5.77412	8.60174e-09	1.03719e-07	4.65698e-05
HbA1c	FAF2	HbA1c_irnt	0.115516	0.0200138	5.77179	8.71991e-09	1.0491e-07	4.72096e-05
HbA1c	CRELD2	HbA1c_irnt	0.12019	0.0208398	5.76735	8.94977e-09	1.07437e-07	4.84541e-05
HbA1c	OTUD7B	HbA1c_irnt	0.118169	0.0204979	5.76493	9.07807e-09	1.08736e-07	4.91487e-05
HbA1c	THOP1	HbA1c_irnt	0.114349	0.0198631	5.75687	9.51624e-09	1.13733e-07	5.15209e-05
HbA1c	GPX4	HbA1c_irnt	0.118293	0.0205614	5.75315	9.72587e-09	1.15982e-07	5.26559e-05
HbA1c	PIGR	HbA1c_irnt	0.113237	0.0197294	5.73951	1.05325e-08	1.25325e-07	5.7023e-05
HbA1c	PALMD	HbA1c_irnt	0.115717	0.020181	5.73396	1.08791e-08	1.29166e-07	5.88997e-05
HbA1c	MEP1A	HbA1c_irnt	0.112507	0.0196338	5.73029	1.11139e-08	1.31664e-07	6.01704e-05
HbA1c	PEBP1	HbA1c_irnt	0.117413	0.0205	5.72748	1.12977e-08	1.33549e-07	6.11656e-05
HbA1c	PARP1	HbA1c_irnt	0.117786	0.0205694	5.72625	1.13784e-08	1.34211e-07	6.16028e-05
HbA1c	FN1	HbA1c_irnt	0.119315	0.0208462	5.72359	1.15563e-08	1.36012e-07	6.25656e-05
HbA1c	AFM	HbA1c_irnt	0.121307	0.0212005	5.72188	1.16717e-08	1.37073e-07	6.31905e-05
HbA1c	BLTP3B	HbA1c_irnt	0.118597	0.0207303	5.72094	1.17358e-08	1.37527e-07	6.35374e-05
HbA1c	GPI	HbA1c_irnt	0.118883	0.0207902	5.71823	1.1922e-08	1.39408e-07	6.45458e-05
HbA1c	SARG	HbA1c_irnt	0.115473	0.0202022	5.71585	1.20881e-08	1.41045e-07	6.54447e-05
HbA1c	TFF1	HbA1c_irnt	0.102088	0.0178617	5.71546	1.21157e-08	1.41063e-07	6.55945e-05
HbA1c	FTO	HbA1c_irnt	0.113517	0.0198868	5.70817	1.26395e-08	1.46584e-07	6.84301e-05
HbA1c	FGF19	HbA1c_irnt	-0.119419	0.020921	-5.70811	1.2644e-08	1.46584e-07	6.84545e-05
HbA1c	REG1B	HbA1c_irnt	0.110233	0.0193193	5.70582	1.2813e-08	1.48225e-07	6.93695e-05
HbA1c	LYN	HbA1c_irnt	0.116352	0.0203962	5.70459	1.29053e-08	1.48975e-07	6.98691e-05
HbA1c	TOMM20	HbA1c_irnt	0.116336	0.0204113	5.69958	1.32853e-08	1.53035e-07	7.19265e-05
HbA1c	CNDP1	HbA1c_irnt	0.114127	0.0200423	5.69431	1.36971e-08	1.57444e-07	7.41562e-05
HbA1c	CALB2	HbA1c_irnt	0.114789	0.0201763	5.68929	1.41018e-08	1.61336e-07	7.63472e-05
HbA1c	DSG2	HbA1c_irnt	-0.116484	0.0204753	-5.68903	1.41228e-08	1.61336e-07	7.64608e-05
HbA1c	MPP7	HbA1c_irnt	0.116816	0.0205337	5.689	1.41251e-08	1.61336e-07	7.64732e-05
HbA1c	VSTM2L	HbA1c_irnt	0.119719	0.0210487	5.6877	1.42316e-08	1.6221e-07	7.705e-05
HbA1c	LAT	HbA1c_irnt	0.114265	0.0201345	5.67506	1.53106e-08	1.74141e-07	8.28913e-05
HbA1c	PPP1CC	HbA1c_irnt	0.117217	0.0206597	5.6737	1.54313e-08	1.75147e-07	8.35453e-05
HbA1c	RBM3	HbA1c_irnt	0.115973	0.0204434	5.67289	1.55038e-08	1.75602e-07	8.39375e-05
HbA1c	CIAPIN1	HbA1c_irnt	0.116415	0.0205678	5.66006	1.66942e-08	1.8869e-07	9.03826e-05
HbA1c	CBLIF	HbA1c_irnt	0.115239	0.0203664	5.65827	1.68669e-08	1.90244e-07	9.13172e-05
HbA1c	DNAJC7	HbA1c_irnt	0.118875	0.021013	5.65718	1.69727e-08	1.9104e-07	9.18903e-05
HbA1c	IL18	HbA1c_irnt	0.113399	0.020048	5.65638	1.70517e-08	1.9153e-07	9.23176e-05
HbA1c	VWA1	HbA1c_irnt	0.11508	0.0203587	5.65262	1.74245e-08	1.95314e-07	9.43364e-05
HbA1c	SPON1	HbA1c_irnt	0.107846	0.01909	5.64936	1.77542e-08	1.98597e-07	9.61211e-05
HbA1c	RAB11FIP3	HbA1c_irnt	0.114693	0.0203078	5.64775	1.79192e-08	2.0003e-07	9.70147e-05
HbA1c	KIFC3	HbA1c_irnt	0.113868	0.0201665	5.64638	1.80614e-08	2.0095e-07	9.77847e-05
HbA1c	NPC2	HbA1c_irnt	0.106488	0.01886	5.64624	1.80759e-08	2.0095e-07	9.78627e-05
HbA1c	TYMP	HbA1c_irnt	0.117004	0.0207453	5.64004	1.87308e-08	2.07804e-07	0.000101409
HbA1c	HMOX2	HbA1c_irnt	0.1157	0.0205368	5.63378	1.94156e-08	2.14961e-07	0.000105116
HbA1c	RELCH	HbA1c_irnt	0.114791	0.0203832	5.63165	1.96547e-08	2.17164e-07	0.000106411
HbA1c	IFI30	HbA1c_irnt	0.107964	0.0191733	5.63097	1.97317e-08	2.17571e-07	0.000106828
HbA1c	COMMD1	HbA1c_irnt	0.117397	0.020857	5.62866	1.99946e-08	2.20021e-07	0.000108251
HbA1c	DTNB	HbA1c_irnt	0.110343	0.0196138	5.62578	2.03272e-08	2.23228e-07	0.000110052
HbA1c	COLEC11	HbA1c_irnt	0.112453	0.0199944	5.62424	2.0507e-08	2.24747e-07	0.000111025
HbA1c	ASCC1	HbA1c_irnt	0.114601	0.0203891	5.62073	2.09233e-08	2.28846e-07	0.000113279
HbA1c	FCHO1	HbA1c_irnt	0.116029	0.0206485	5.61927	2.10991e-08	2.30303e-07	0.00011423
HbA1c	SCGN	HbA1c_irnt	0.111072	0.0197704	5.61812	2.12379e-08	2.31352e-07	0.000114982
HbA1c	CD40	HbA1c_irnt	0.115478	0.0205607	5.61642	2.14452e-08	2.33141e-07	0.000116104
HbA1c	BLOC1S3	HbA1c_irnt	0.115248	0.0205329	5.61284	2.1889e-08	2.37312e-07	0.000118507
HbA1c	MME	HbA1c_irnt	0.113529	0.0202275	5.61262	2.19166e-08	2.37312e-07	0.000118656
HbA1c	ADAMTS15	HbA1c_irnt	0.11863	0.0211384	5.61207	2.19857e-08	2.37586e-07	0.00011903
HbA1c	METAP1D	HbA1c_irnt	0.115057	0.0205367	5.60253	2.32162e-08	2.50383e-07	0.000125692
HbA1c	PROSER3	HbA1c_irnt	0.115381	0.0206207	5.59543	2.41754e-08	2.6021e-07	0.000130885
HbA1c	DNM1	HbA1c_irnt	0.115572	0.0206743	5.59012	2.4918e-08	2.6767e-07	0.000134906
HbA1c	AZI2	HbA1c_irnt	0.115956	0.0207589	5.58582	2.55357e-08	2.73763e-07	0.00013825
HbA1c	SAMD14	HbA1c_irnt	0.11246	0.0201491	5.5814	2.61853e-08	2.80173e-07	0.000141767
HbA1c	GRN	HbA1c_irnt	0.112794	0.0202102	5.58102	2.62429e-08	2.80235e-07	0.000142079
HbA1c	PHYKPL	HbA1c_irnt	0.114694	0.0205545	5.58	2.63944e-08	2.81298e-07	0.000142899
HbA1c	THBS2	HbA1c_irnt	0.11572	0.0207398	5.57959	2.64571e-08	2.81413e-07	0.000143239
HbA1c	COL4A1	HbA1c_irnt	-0.115388	0.0207004	-5.5742	2.72798e-08	2.89594e-07	0.000147693
HbA1c	TIGAR	HbA1c_irnt	0.113554	0.0203756	5.57303	2.74616e-08	2.90954e-07	0.000148677
HbA1c	PKD1	HbA1c_irnt	0.0956226	0.0171655	5.57062	2.78395e-08	2.94381e-07	0.000150723
HbA1c	ACOT13	HbA1c_irnt	0.114237	0.0205244	5.56594	2.85889e-08	3.01716e-07	0.000154781
HbA1c	HCLS1	HbA1c_irnt	0.113511	0.0204018	5.56375	2.89453e-08	3.04627e-07	0.00015671
HbA1c	EPB41L3	HbA1c_irnt	0.110386	0.0198409	5.56356	2.89772e-08	3.04627e-07	0.000156883
HbA1c	PPP1R12A	HbA1c_irnt	0.11462	0.0206153	5.55996	2.95751e-08	3.10309e-07	0.00016012
HbA1c	PDE5A	HbA1c_irnt	0.113957	0.0204981	5.55941	2.96666e-08	3.10667e-07	0.000160615
HbA1c	TSSC4	HbA1c_irnt	0.113529	0.020424	5.55858	2.9806e-08	3.11524e-07	0.000161369
HbA1c	ARHGAP27	HbA1c_irnt	0.11268	0.020285	5.55486	3.04412e-08	3.1755e-07	0.000164808
HbA1c	ASPN	HbA1c_irnt	0.105817	0.0190551	5.55319	3.07308e-08	3.19955e-07	0.000166377
HbA1c	ITGB7	HbA1c_irnt	0.113452	0.0204447	5.54921	3.14309e-08	3.26616e-07	0.000170167
HbA1c	PSME2	HbA1c_irnt	0.108608	0.0195861	5.54518	3.21545e-08	3.33496e-07	0.000174085
HbA1c	DCTN1	HbA1c_irnt	0.112757	0.0203406	5.54344	3.24715e-08	3.36139e-07	0.000175801
HbA1c	SAT2	HbA1c_irnt	0.115997	0.0209378	5.54007	3.30966e-08	3.41956e-07	0.000179185
HbA1c	CLSTN3	HbA1c_irnt	0.114003	0.0205801	5.53948	3.32076e-08	3.42449e-07	0.000179786
HbA1c	MENT	HbA1c_irnt	-0.107796	0.0194638	-5.53827	3.3435e-08	3.44139e-07	0.000181017
HbA1c	DUT	HbA1c_irnt	0.112449	0.0203498	5.52581	3.58677e-08	3.68478e-07	0.000194188
HbA1c	TMSB10	HbA1c_irnt	0.111743	0.0202269	5.52446	3.61427e-08	3.706e-07	0.000195677
HbA1c	DTYMK	HbA1c_irnt	0.113753	0.0206461	5.50966	3.928e-08	4.02008e-07	0.000212662
HbA1c	CNTN2	HbA1c_irnt	0.108536	0.01972	5.50383	4.05868e-08	4.14312e-07	0.000219737
HbA1c	ATOX1	HbA1c_irnt	0.114162	0.0207432	5.50359	4.06424e-08	4.14312e-07	0.000220038
HbA1c	HOOK2	HbA1c_irnt	0.11003	0.0199936	5.50329	4.07119e-08	4.14312e-07	0.000220414
HbA1c	TNIP1	HbA1c_irnt	0.114643	0.0208374	5.5018	4.10526e-08	4.16995e-07	0.000222259
HbA1c	MARS1	HbA1c_irnt	0.11316	0.0205821	5.49797	4.19448e-08	4.2526e-07	0.000227089
HbA1c	COX6B1	HbA1c_irnt	0.111196	0.020236	5.49494	4.26621e-08	4.31724e-07	0.000230973
HbA1c	NFATC3	HbA1c_irnt	0.112939	0.0205564	5.49412	4.28591e-08	4.32909e-07	0.000232039
HbA1c	LY96	HbA1c_irnt	0.112405	0.0204641	5.49278	4.31819e-08	4.35357e-07	0.000233787
HbA1c	FCRL5	HbA1c_irnt	0.110782	0.0201794	5.48986	4.38934e-08	4.41708e-07	0.000237639
HbA1c	BCAN	HbA1c_irnt	-0.112245	0.0204526	-5.48804	4.43449e-08	4.44984e-07	0.000240083
HbA1c	TNFRSF6B	HbA1c_irnt	0.110217	0.0200836	5.48788	4.43834e-08	4.44984e-07	0.000240291
HbA1c	TXNDC9	HbA1c_irnt	0.112198	0.0204789	5.47869	4.67255e-08	4.676e-07	0.000252972
HbA1c	CBS	HbA1c_irnt	0.108954	0.0199004	5.47496	4.77084e-08	4.76556e-07	0.000258293
HbA1c	DTX3L	HbA1c_irnt	0.112472	0.0205471	5.47386	4.80024e-08	4.78609e-07	0.000259885
HbA1c	RAB3IP	HbA1c_irnt	0.112253	0.0205193	5.47059	4.88866e-08	4.86529e-07	0.000264672
HbA1c	CCL16	HbA1c_irnt	0.105297	0.0192573	5.46789	4.96309e-08	4.9303e-07	0.000268702
HbA1c	IGLC2	HbA1c_irnt	0.1147	0.0209787	5.46744	4.97534e-08	4.93343e-07	0.000269365
HbA1c	DDT	HbA1c_irnt	0.110777	0.0202639	5.46674	4.995e-08	4.94386e-07	0.000270429
HbA1c	ERN1	HbA1c_irnt	0.108943	0.0199331	5.46541	5.0321e-08	4.9715e-07	0.000272438
HbA1c	SMOC1	HbA1c_irnt	0.099215	0.0181693	5.46058	5.16936e-08	5.09203e-07	0.000279869
HbA1c	SEZ6L2	HbA1c_irnt	-0.108796	0.0199243	-5.46046	5.17291e-08	5.09203e-07	0.000280061
HbA1c	CDHR5	HbA1c_irnt	0.108481	0.0198707	5.45936	5.20465e-08	5.11397e-07	0.00028178
HbA1c	ARSB	HbA1c_irnt	0.110383	0.0202279	5.45696	5.27466e-08	5.17337e-07	0.00028557
HbA1c	CD74	HbA1c_irnt	0.100956	0.0185159	5.45242	5.40981e-08	5.29634e-07	0.000292887
HbA1c	AP3B1	HbA1c_irnt	0.111789	0.0205077	5.45106	5.45088e-08	5.3269e-07	0.000295111
HbA1c	SCLT1	HbA1c_irnt	0.112611	0.0206658	5.44913	5.50972e-08	5.37471e-07	0.000298297
HbA1c	HGS	HbA1c_irnt	0.110935	0.0203827	5.44259	5.7138e-08	5.56376e-07	0.000309345
HbA1c	CST3	HbA1c_irnt	0.102204	0.0187858	5.4405	5.78037e-08	5.61848e-07	0.000312949
HbA1c	CNPY4	HbA1c_irnt	0.111353	0.0204816	5.43675	5.90204e-08	5.72246e-07	0.000319536
HbA1c	TBC1D17	HbA1c_irnt	0.109569	0.0201542	5.43655	5.90848e-08	5.72246e-07	0.000319885
HbA1c	BCR	HbA1c_irnt	0.110942	0.0204205	5.43289	6.02976e-08	5.82948e-07	0.000326451
HbA1c	TNFSF14	HbA1c_irnt	0.108691	0.0200205	5.42897	6.16221e-08	5.94692e-07	0.000333622
HbA1c	DBI	HbA1c_irnt	0.111428	0.0205319	5.42706	6.22786e-08	5.99958e-07	0.000337177
HbA1c	VSNL1	HbA1c_irnt	0.103766	0.0191378	5.42207	6.40258e-08	6.15694e-07	0.000346636
HbA1c	LETM1	HbA1c_irnt	0.110756	0.020456	5.41435	6.6818e-08	6.40546e-07	0.000361753
HbA1c	KIAA0319	HbA1c_irnt	-0.110211	0.0203556	-5.41427	6.68468e-08	6.40546e-07	0.000361908
HbA1c	CPA2	HbA1c_irnt	0.111301	0.0205669	5.41168	6.78102e-08	6.4863e-07	0.000367124
HbA1c	APOM	HbA1c_irnt	-0.110798	0.0204755	-5.41124	6.79771e-08	6.4908e-07	0.000368028
HbA1c	CAST	HbA1c_irnt	0.110468	0.0204448	5.40325	7.10434e-08	6.77164e-07	0.000384629
HbA1c	ENPP7	HbA1c_irnt	0.108419	0.02009	5.39664	7.36794e-08	7.01055e-07	0.000398901
HbA1c	ANKMY2	HbA1c_irnt	0.110408	0.0204637	5.39531	7.42252e-08	7.05009e-07	0.000401855
HbA1c	DEFB4A_DEFB4B	HbA1c_irnt	0.110021	0.0203989	5.39346	7.49852e-08	7.1098e-07	0.00040597
HbA1c	RWDD1	HbA1c_irnt	0.110373	0.0204711	5.39166	7.57327e-08	7.16812e-07	0.000410017
HbA1c	GPRC5C	HbA1c_irnt	0.111403	0.0206707	5.3894	7.66805e-08	7.24517e-07	0.000415148
HbA1c	NT5C1A	HbA1c_irnt	0.104899	0.0194711	5.38741	7.75227e-08	7.30168e-07	0.000419708
HbA1c	CYTH3	HbA1c_irnt	0.112039	0.0207967	5.38735	7.75483e-08	7.30168e-07	0.000419846
HbA1c	HRG	HbA1c_irnt	0.109257	0.0202861	5.38578	7.82231e-08	7.35242e-07	0.0004235
HbA1c	ARHGEF12	HbA1c_irnt	0.109734	0.0203803	5.38428	7.88692e-08	7.40031e-07	0.000426998
HbA1c	GOLGA2	HbA1c_irnt	0.107789	0.020037	5.3795	8.09716e-08	7.58443e-07	0.00043838
HbA1c	MYCBP2	HbA1c_irnt	0.109112	0.0202889	5.37791	8.16806e-08	7.60864e-07	0.000442219
HbA1c	CIRBP	HbA1c_irnt	0.111893	0.0208061	5.37788	8.16976e-08	7.60864e-07	0.000442311
HbA1c	HTD2	HbA1c_irnt	0.110397	0.0205281	5.37787	8.17015e-08	7.60864e-07	0.000442332
HbA1c	HSDL2	HbA1c_irnt	0.111717	0.0207742	5.37766	8.17921e-08	7.60864e-07	0.000442823
HbA1c	RAB37	HbA1c_irnt	0.108823	0.0202464	5.37494	8.30238e-08	7.70996e-07	0.000449491
HbA1c	STX4	HbA1c_irnt	0.110446	0.0205509	5.37429	8.33221e-08	7.72442e-07	0.000451106
HbA1c	VAV3	HbA1c_irnt	0.109131	0.020319	5.37087	8.49033e-08	7.85755e-07	0.000459667
HbA1c	ANKZF1	HbA1c_irnt	0.110754	0.020625	5.3699	8.53559e-08	7.88595e-07	0.000462117
HbA1c	NCK2	HbA1c_irnt	0.11026	0.0205425	5.3674	8.65333e-08	7.98111e-07	0.000468491
HbA1c	NUDCD3	HbA1c_irnt	0.111542	0.0207871	5.36589	8.72535e-08	8.01995e-07	0.00047239
HbA1c	ERP44	HbA1c_irnt	0.110076	0.020515	5.36562	8.73802e-08	8.01995e-07	0.000473076
HbA1c	ASAH1	HbA1c_irnt	0.109171	0.0203465	5.36559	8.73988e-08	8.01995e-07	0.000473177
HbA1c	TIA1	HbA1c_irnt	0.10985	0.0204893	5.36134	8.94575e-08	8.19497e-07	0.000484323
HbA1c	ATAD3B	HbA1c_irnt	0.109862	0.0204935	5.3608	8.97211e-08	8.20524e-07	0.00048575
HbA1c	GLRX2	HbA1c_irnt	0.109989	0.0205365	5.35576	9.2233e-08	8.42073e-07	0.00049935
HbA1c	DRG2	HbA1c_irnt	0.111225	0.0207779	5.35303	9.36202e-08	8.53299e-07	0.00050686
HbA1c	COL6A3	HbA1c_irnt	0.106877	0.0199967	5.34474	9.79641e-08	8.91391e-07	0.000530378
HbA1c	SMAP1	HbA1c_irnt	0.110373	0.0206555	5.34351	9.86253e-08	8.95902e-07	0.000533957
HbA1c	NSFL1C	HbA1c_irnt	0.109064	0.0204141	5.34257	9.91306e-08	8.98984e-07	0.000536693
HbA1c	RHOC	HbA1c_irnt	0.110004	0.0205967	5.34087	1.00056e-07	9.05862e-07	0.000541705
HbA1c	IGSF8	HbA1c_irnt	0.109076	0.0204412	5.33607	1.0271e-07	9.28336e-07	0.000556073
HbA1c	CKAP5	HbA1c_irnt	0.109679	0.0205755	5.33059	1.05826e-07	9.54904e-07	0.000572942
HbA1c	LGALS3	HbA1c_irnt	0.10445	0.0196008	5.32889	1.06811e-07	9.61434e-07	0.000578277
HbA1c	RPAP3	HbA1c_irnt	0.109697	0.020586	5.32873	1.06905e-07	9.61434e-07	0.000578783
HbA1c	LTBP3	HbA1c_irnt	0.106213	0.0199365	5.32755	1.07594e-07	9.66031e-07	0.000582516
HbA1c	ERBB3	HbA1c_irnt	0.104163	0.0195649	5.32395	1.09725e-07	9.83528e-07	0.000594051
HbA1c	GOLGA1	HbA1c_irnt	0.108291	0.0203642	5.31773	1.135e-07	1.01569e-06	0.00061449
HbA1c	ALDH1L1	HbA1c_irnt	0.107334	0.0201855	5.31739	1.13711e-07	1.0159e-06	0.000615632
HbA1c	AK2	HbA1c_irnt	0.108502	0.0204283	5.31133	1.17518e-07	1.04818e-06	0.000636245
HbA1c	CCL3	HbA1c_irnt	0.0994327	0.0187238	5.3105	1.18047e-07	1.05116e-06	0.000639107
HbA1c	MYH10	HbA1c_irnt	0.107288	0.0202143	5.30752	1.19977e-07	1.0666e-06	0.000649556
HbA1c	SDHAF4	HbA1c_irnt	0.107403	0.020254	5.30281	1.23083e-07	1.09242e-06	0.000666373
HbA1c	MSRA	HbA1c_irnt	0.110123	0.0207686	5.30238	1.23368e-07	1.09315e-06	0.000667915
HbA1c	ATG16L1	HbA1c_irnt	0.107826	0.0203479	5.2991	1.25583e-07	1.11096e-06	0.000679905
HbA1c	MAP7	HbA1c_irnt	0.107594	0.0203129	5.29685	1.27124e-07	1.12272e-06	0.000688251
HbA1c	CD164	HbA1c_irnt	0.108808	0.0205432	5.29656	1.27327e-07	1.12272e-06	0.00068935
HbA1c	RTN4IP1	HbA1c_irnt	0.107907	0.0203838	5.29375	1.29275e-07	1.13804e-06	0.000699895
HbA1c	UBXN2B	HbA1c_irnt	0.108565	0.0205101	5.29326	1.29618e-07	1.13921e-06	0.000701752
HbA1c	CRYM	HbA1c_irnt	0.109284	0.0206479	5.29275	1.29979e-07	1.14053e-06	0.000703704
HbA1c	CCDC134	HbA1c_irnt	0.10932	0.0206744	5.28772	1.33563e-07	1.17008e-06	0.00072311
HbA1c	DDHD2	HbA1c_irnt	0.107747	0.0203903	5.28426	1.36089e-07	1.19028e-06	0.000736784
HbA1c	CRISP2	HbA1c_irnt	-0.0979245	0.0185483	-5.27942	1.39694e-07	1.21984e-06	0.000756301
HbA1c	VASH1	HbA1c_irnt	0.106483	0.0201758	5.27779	1.40934e-07	1.22869e-06	0.000763014
HbA1c	TCTN3	HbA1c_irnt	0.106851	0.0202588	5.2743	1.43609e-07	1.25e-06	0.000777502
HbA1c	DNPEP	HbA1c_irnt	0.105987	0.0201005	5.27283	1.44756e-07	1.25796e-06	0.000783709
HbA1c	VMO1	HbA1c_irnt	0.103725	0.0196755	5.27177	1.45586e-07	1.26315e-06	0.000788204
HbA1c	CGREF1	HbA1c_irnt	0.107671	0.0204587	5.26283	1.52778e-07	1.32343e-06	0.000827142
HbA1c	HMGCL	HbA1c_irnt	0.108327	0.0205899	5.26121	1.54117e-07	1.33289e-06	0.000834391
HbA1c	SELL	HbA1c_irnt	-0.105584	0.0200875	-5.25621	1.58315e-07	1.36701e-06	0.000857116
HbA1c	FKBPL	HbA1c_irnt	0.10949	0.0208414	5.25351	1.60633e-07	1.38482e-06	0.000869669
HbA1c	DEFB1	HbA1c_irnt	0.0971775	0.0185079	5.25061	1.63159e-07	1.40436e-06	0.000883342
HbA1c	PDIA4	HbA1c_irnt	0.107279	0.0204381	5.24899	1.64588e-07	1.41441e-06	0.00089108
HbA1c	SYTL4	HbA1c_irnt	0.106102	0.0202326	5.24408	1.68981e-07	1.44986e-06	0.000914861
HbA1c	SORT1	HbA1c_irnt	0.104096	0.0198524	5.24348	1.69531e-07	1.4502e-06	0.000917843
HbA1c	GIGYF2	HbA1c_irnt	0.107982	0.0205938	5.24345	1.69556e-07	1.4502e-06	0.000917976
HbA1c	EIF4G3	HbA1c_irnt	0.105919	0.0202027	5.24281	1.70142e-07	1.45291e-06	0.000921147
HbA1c	TNFRSF1A	HbA1c_irnt	0.100875	0.019245	5.24163	1.71223e-07	1.45985e-06	0.000927004
HbA1c	CCDC88B	HbA1c_irnt	0.10791	0.0205963	5.23931	1.73362e-07	1.47576e-06	0.000938583
HbA1c	CRTAP	HbA1c_irnt	0.110418	0.021097	5.2338	1.78564e-07	1.51766e-06	0.000966748
HbA1c	LRRC75A	HbA1c_irnt	0.107018	0.0204506	5.23298	1.79349e-07	1.52194e-06	0.000970997
HbA1c	SIAE	HbA1c_irnt	0.103095	0.0197031	5.23242	1.7989e-07	1.52414e-06	0.000973925
HbA1c	SNX5	HbA1c_irnt	0.108517	0.0207476	5.23031	1.8193e-07	1.53901e-06	0.000984968
HbA1c	ZFAND2B	HbA1c_irnt	0.106871	0.0204461	5.22697	1.85215e-07	1.56436e-06	0.00100275
HbA1c	USP8	HbA1c_irnt	0.107031	0.0204859	5.22463	1.87548e-07	1.58058e-06	0.00101539
HbA1c	ZFAND6	HbA1c_irnt	0.106669	0.0204172	5.22446	1.8772e-07	1.58058e-06	0.00101632
HbA1c	STARD10	HbA1c_irnt	0.109873	0.0210349	5.22336	1.88829e-07	1.58745e-06	0.00102232
HbA1c	EPHA3	HbA1c_irnt	0.106611	0.020449	5.21351	1.99043e-07	1.67073e-06	0.00107762
HbA1c	ROBO1	HbA1c_irnt	0.105458	0.0202365	5.21126	2.01443e-07	1.68825e-06	0.00109061
HbA1c	DLG4	HbA1c_irnt	0.105837	0.0203123	5.21048	2.02283e-07	1.69056e-06	0.00109516
HbA1c	ARHGAP35	HbA1c_irnt	0.107018	0.0205392	5.21043	2.02343e-07	1.69056e-06	0.00109549
HbA1c	BRSK2	HbA1c_irnt	0.108313	0.0207919	5.20938	2.03473e-07	1.69739e-06	0.00110161
HbA1c	CA14	HbA1c_irnt	-0.102705	0.0197252	-5.20678	2.06319e-07	1.71848e-06	0.00111701
HbA1c	PGD	HbA1c_irnt	0.100954	0.0194108	5.20094	2.12839e-07	1.77006e-06	0.00115231
HbA1c	SEC31A	HbA1c_irnt	0.106917	0.0205644	5.19912	2.14915e-07	1.78458e-06	0.00116355
HbA1c	BAP18	HbA1c_irnt	0.104425	0.0200963	5.19626	2.18214e-07	1.80921e-06	0.00118141
HbA1c	LGALS8	HbA1c_irnt	0.107098	0.0206163	5.19482	2.1989e-07	1.82032e-06	0.00119049
HbA1c	LACTB2	HbA1c_irnt	0.106432	0.0205095	5.1894	2.2633e-07	1.87076e-06	0.00122535
HbA1c	RENBP	HbA1c_irnt	0.104389	0.0201219	5.1878	2.28258e-07	1.88383e-06	0.00123579
HbA1c	NEDD1	HbA1c_irnt	0.106396	0.020514	5.18653	2.29811e-07	1.89376e-06	0.0012442
HbA1c	IFT20	HbA1c_irnt	0.106817	0.0205976	5.18591	2.30571e-07	1.89473e-06	0.00124831
HbA1c	CD5	HbA1c_irnt	0.107332	0.0206971	5.18586	2.3063e-07	1.89473e-06	0.00124863
HbA1c	GADD45GIP1	HbA1c_irnt	0.104985	0.0202751	5.17804	2.40406e-07	1.97206e-06	0.00130156
HbA1c	TOP2B	HbA1c_irnt	0.106682	0.0206223	5.17314	2.46741e-07	2.02096e-06	0.00133586
HbA1c	SMPDL3A	HbA1c_irnt	-0.104857	0.0202799	-5.17048	2.50242e-07	2.04654e-06	0.00135481
HbA1c	TP53INP2	HbA1c_irnt	-0.107897	0.0208758	-5.16854	2.52825e-07	2.06322e-06	0.0013688
HbA1c	RABEP1	HbA1c_irnt	0.106085	0.0205258	5.16838	2.53044e-07	2.06322e-06	0.00136998
HbA1c	TOMM34	HbA1c_irnt	0.107705	0.0208418	5.16775	2.53887e-07	2.06698e-06	0.00137454
HbA1c	TDRD3	HbA1c_irnt	0.106213	0.0205614	5.16562	2.56772e-07	2.08733e-06	0.00139016
HbA1c	FMNL1	HbA1c_irnt	0.106378	0.0206003	5.16392	2.59083e-07	2.10296e-06	0.00140268
HbA1c	FAS	HbA1c_irnt	0.093793	0.0181738	5.1609	2.63258e-07	2.13365e-06	0.00142528
HbA1c	CD72	HbA1c_irnt	0.106342	0.0206198	5.15725	2.68395e-07	2.17204e-06	0.00145309
HbA1c	ACAN	HbA1c_irnt	-0.0994517	0.0192866	-5.15652	2.69435e-07	2.1772e-06	0.00145872
HbA1c	WFIKKN1	HbA1c_irnt	-0.101734	0.0197357	-5.15483	2.71854e-07	2.19347e-06	0.00147182
HbA1c	FEN1	HbA1c_irnt	0.104728	0.0203181	5.15444	2.72407e-07	2.19466e-06	0.00147481
HbA1c	USP25	HbA1c_irnt	0.105187	0.0204099	5.15373	2.73442e-07	2.19972e-06	0.00148041
HbA1c	PRKRA	HbA1c_irnt	0.105333	0.0204532	5.14996	2.7893e-07	2.23942e-06	0.00151013
HbA1c	CASP2	HbA1c_irnt	0.106562	0.0206925	5.14978	2.79203e-07	2.23942e-06	0.00151161
HbA1c	MMRN2	HbA1c_irnt	0.10351	0.0201029	5.14899	2.80364e-07	2.2454e-06	0.00151789
HbA1c	CCL18	HbA1c_irnt	0.102774	0.0199749	5.14517	2.86075e-07	2.28775e-06	0.00154881
HbA1c	SULT1A1	HbA1c_irnt	0.105931	0.0206195	5.13744	2.97976e-07	2.37942e-06	0.00161324
HbA1c	TYW5	HbA1c_irnt	0.106813	0.0208	5.13525	3.01442e-07	2.40354e-06	0.001632
HbA1c	STK11	HbA1c_irnt	0.104051	0.0202922	5.12766	3.13719e-07	2.49776e-06	0.00169848
HbA1c	SNX29	HbA1c_irnt	0.10412	0.020307	5.12733	3.14267e-07	2.49845e-06	0.00170144
HbA1c	ELOA	HbA1c_irnt	0.104493	0.0203955	5.12334	3.20923e-07	2.54762e-06	0.00173748
HbA1c	HBG2	HbA1c_irnt	-0.105834	0.0206839	-5.11674	3.32251e-07	2.63369e-06	0.00179881
HbA1c	GOLGA3	HbA1c_irnt	0.105889	0.0206973	5.11606	3.33438e-07	2.63923e-06	0.00180523
HbA1c	SLAMF1	HbA1c_irnt	0.105933	0.0207113	5.11476	3.35727e-07	2.65347e-06	0.00181762
HbA1c	PRKG1	HbA1c_irnt	0.103741	0.0203045	5.10929	3.45498e-07	2.72672e-06	0.00187053
HbA1c	COLEC12	HbA1c_irnt	0.0931521	0.0182543	5.10303	3.57007e-07	2.81344e-06	0.00193283
HbA1c	SRC	HbA1c_irnt	0.101853	0.0199653	5.1015	3.59887e-07	2.83202e-06	0.00194843
HbA1c	CD4	HbA1c_irnt	0.100653	0.0197709	5.09098	3.80241e-07	2.98784e-06	0.00205862
HbA1c	DNM3	HbA1c_irnt	0.101642	0.0199668	5.09055	3.81093e-07	2.9902e-06	0.00206324
HbA1c	CGN	HbA1c_irnt	0.106201	0.020866	5.08968	3.82823e-07	2.99943e-06	0.0020726
HbA1c	HNRNPUL1	HbA1c_irnt	0.100447	0.0197504	5.08584	3.90577e-07	3.05576e-06	0.00211458
HbA1c	MAP2	HbA1c_irnt	0.104632	0.0205804	5.08407	3.94216e-07	3.07977e-06	0.00213428
HbA1c	YWHAQ	HbA1c_irnt	0.105765	0.0208096	5.08251	3.9744e-07	3.10049e-06	0.00215174
HbA1c	ITGB5	HbA1c_irnt	0.103016	0.0202713	5.08185	3.9881e-07	3.1067e-06	0.00215916
HbA1c	FCHO2	HbA1c_irnt	0.103676	0.0204086	5.07999	4.02701e-07	3.13251e-06	0.00218023
HbA1c	ICAM1	HbA1c_irnt	0.10394	0.0204633	5.07931	4.04113e-07	3.13898e-06	0.00218787
HbA1c	ERBB4	HbA1c_irnt	0.0985018	0.0194037	5.07644	4.10208e-07	3.18176e-06	0.00222087
HbA1c	PLSCR3	HbA1c_irnt	0.101921	0.0201173	5.06636	4.32312e-07	3.34841e-06	0.00234054
HbA1c	MORC3	HbA1c_irnt	0.104191	0.0205728	5.06449	4.36542e-07	3.37634e-06	0.00236344
HbA1c	SCG2	HbA1c_irnt	0.103203	0.0203848	5.06271	4.40593e-07	3.40281e-06	0.00238537
HbA1c	CXCL16	HbA1c_irnt	0.100202	0.0198008	5.06051	4.45659e-07	3.43703e-06	0.0024128
HbA1c	EIF2D	HbA1c_irnt	0.10306	0.0203706	5.05923	4.48646e-07	3.45363e-06	0.00242897
HbA1c	RFC4	HbA1c_irnt	0.105742	0.0209017	5.05904	4.49086e-07	3.45363e-06	0.00243135
HbA1c	ABL1	HbA1c_irnt	0.10364	0.020492	5.05758	4.52498e-07	3.47493e-06	0.00244982
HbA1c	SPAG9	HbA1c_irnt	0.102658	0.0203858	5.03574	5.06741e-07	3.88597e-06	0.00274349
HbA1c	GLRX5	HbA1c_irnt	0.102997	0.0204674	5.03227	5.1592e-07	3.94701e-06	0.00279319
HbA1c	PELO	HbA1c_irnt	0.103506	0.0205689	5.03218	5.16159e-07	3.94701e-06	0.00279448
HbA1c	PIBF1	HbA1c_irnt	0.104188	0.0207107	5.03064	5.20288e-07	3.97297e-06	0.00281684
HbA1c	NFX1	HbA1c_irnt	0.103433	0.02058	5.0259	5.33191e-07	4.06577e-06	0.0028867
HbA1c	CACNB3	HbA1c_irnt	0.103493	0.0205959	5.02494	5.35825e-07	4.07687e-06	0.00290096
HbA1c	PTPN11	HbA1c_irnt	0.102339	0.0203675	5.02463	5.36689e-07	4.07687e-06	0.00290564
HbA1c	INSL5	HbA1c_irnt	0.0968266	0.0192707	5.02455	5.36906e-07	4.07687e-06	0.00290681
HbA1c	PHACTR1	HbA1c_irnt	0.103738	0.020664	5.02026	5.48948e-07	4.15669e-06	0.002972
HbA1c	APEX1	HbA1c_irnt	0.102055	0.0203287	5.02025	5.48954e-07	4.15669e-06	0.00297204
HbA1c	SCARB2	HbA1c_irnt	0.0892126	0.0177812	5.01726	5.57502e-07	4.21553e-06	0.00301832
HbA1c	CEP135	HbA1c_irnt	0.104034	0.0207369	5.01684	5.58714e-07	4.2188e-06	0.00302488
HbA1c	CACYBP	HbA1c_irnt	0.10217	0.0203702	5.01563	5.62189e-07	4.23913e-06	0.00304369
HbA1c	CPXM2	HbA1c_irnt	0.0977796	0.0195069	5.01257	5.71132e-07	4.30057e-06	0.00309211
HbA1c	SART1	HbA1c_irnt	0.101886	0.0203378	5.00968	5.79692e-07	4.35896e-06	0.00313845
HbA1c	PLB1	HbA1c_irnt	-0.0970242	0.0193691	-5.00923	5.81051e-07	4.36312e-06	0.00314581
HbA1c	EIF4H	HbA1c_irnt	0.103389	0.0206491	5.00695	5.87897e-07	4.40841e-06	0.00318287
HbA1c	CEP97	HbA1c_irnt	0.102389	0.0204521	5.00625	5.90013e-07	4.41816e-06	0.00319433
HbA1c	PLXNB3	HbA1c_irnt	0.101108	0.0201975	5.00598	5.90843e-07	4.41827e-06	0.00319882
HbA1c	CEP55	HbA1c_irnt	0.103583	0.0206966	5.00481	5.94406e-07	4.43878e-06	0.00321811
HbA1c	MAD1L1	HbA1c_irnt	0.0997337	0.0199423	5.00112	6.05812e-07	4.51772e-06	0.00327987
HbA1c	JCHAIN	HbA1c_irnt	0.100261	0.0200553	4.99923	6.11724e-07	4.55554e-06	0.00331188
HbA1c	PPCDC	HbA1c_irnt	0.101136	0.020254	4.99338	6.30374e-07	4.68797e-06	0.00341284
HbA1c	CLSTN2	HbA1c_irnt	0.0989586	0.0198211	4.9926	6.32895e-07	4.70026e-06	0.00342649
HbA1c	EVI5L	HbA1c_irnt	0.101508	0.0203336	4.99214	6.34385e-07	4.70488e-06	0.00343456
HbA1c	FRMD8	HbA1c_irnt	0.103138	0.0206865	4.98576	6.55484e-07	4.85471e-06	0.00354879
HbA1c	LAG3	HbA1c_irnt	0.0946166	0.0189802	4.98501	6.58038e-07	4.86697e-06	0.00356262
HbA1c	ASPSCR1	HbA1c_irnt	0.102622	0.020596	4.98263	6.66093e-07	4.91982e-06	0.00360623
HbA1c	PDE2A	HbA1c_irnt	0.102118	0.0205041	4.98035	6.73923e-07	4.97087e-06	0.00364862
HbA1c	CDC26	HbA1c_irnt	0.10346	0.0207755	4.9799	6.75461e-07	4.97544e-06	0.00365695
HbA1c	RASSF2	HbA1c_irnt	0.101762	0.0204367	4.97938	6.7729e-07	4.98213e-06	0.00366685
HbA1c	AGR2	HbA1c_irnt	0.0953514	0.0191676	4.97461	6.94024e-07	5.09777e-06	0.00375744
HbA1c	RP2	HbA1c_irnt	0.103016	0.0207093	4.97436	6.94893e-07	5.09777e-06	0.00376215
HbA1c	GGCT	HbA1c_irnt	0.101242	0.0203659	4.97114	7.06461e-07	5.17562e-06	0.00382478
HbA1c	INHBB	HbA1c_irnt	0.0990412	0.0199244	4.97086	7.07461e-07	5.17594e-06	0.00383019
HbA1c	MTUS1	HbA1c_irnt	0.100686	0.0202568	4.97048	7.08844e-07	5.17906e-06	0.00383768
HbA1c	IGF2BP3	HbA1c_irnt	0.101856	0.0205006	4.96845	7.16218e-07	5.22588e-06	0.0038776
HbA1c	LRBA	HbA1c_irnt	0.102102	0.020567	4.96434	7.31416e-07	5.32959e-06	0.00395989
HbA1c	PLAUR	HbA1c_irnt	0.0962136	0.0193903	4.96194	7.40443e-07	5.38811e-06	0.00400876
HbA1c	CSN1S1	HbA1c_irnt	-0.0950573	0.0191831	-4.95525	7.6612e-07	5.56748e-06	0.00414777
HbA1c	EGFL6	HbA1c_irnt	0.0996086	0.0201173	4.95139	7.81343e-07	5.6705e-06	0.00423019
HbA1c	ASS1	HbA1c_irnt	0.0981614	0.0198267	4.95098	7.82977e-07	5.67475e-06	0.00423904
HbA1c	CASC3	HbA1c_irnt	0.102327	0.0206788	4.94841	7.9329e-07	5.74181e-06	0.00429487
HbA1c	ITCH	HbA1c_irnt	0.101654	0.0205451	4.94784	7.95614e-07	5.75094e-06	0.00430746
HbA1c	RBPMS2	HbA1c_irnt	0.100342	0.0202869	4.94614	8.0251e-07	5.79306e-06	0.00434479
HbA1c	RAB2B	HbA1c_irnt	0.0998042	0.0201809	4.94547	8.05279e-07	5.8053e-06	0.00435978
HbA1c	GPR15LG	HbA1c_irnt	0.0926299	0.0187667	4.93587	8.45556e-07	6.08755e-06	0.00457784
HbA1c	DDX23	HbA1c_irnt	0.102322	0.020732	4.93545	8.47363e-07	6.09246e-06	0.00458763
HbA1c	TMF1	HbA1c_irnt	0.102556	0.0207984	4.93096	8.66898e-07	6.21921e-06	0.00469339
HbA1c	FARSA	HbA1c_irnt	0.101661	0.0206172	4.93087	8.6729e-07	6.21921e-06	0.00469551
HbA1c	SMOC2	HbA1c_irnt	0.0955256	0.0193821	4.92856	8.77508e-07	6.28417e-06	0.00475083
HbA1c	TOX	HbA1c_irnt	0.102229	0.0207544	4.92562	8.90684e-07	6.3701e-06	0.00482216
HbA1c	FABP3	HbA1c_irnt	0.0853163	0.0173321	4.92245	9.05122e-07	6.46482e-06	0.00490033
HbA1c	PRUNE2	HbA1c_irnt	0.0997847	0.0202892	4.91811	9.2524e-07	6.5998e-06	0.00500925
HbA1c	MCM3AP	HbA1c_irnt	0.10149	0.0206403	4.91709	9.30014e-07	6.62513e-06	0.0050351
HbA1c	LBR	HbA1c_irnt	0.102662	0.0208855	4.91547	9.37698e-07	6.67109e-06	0.0050767
HbA1c	SNRPD2	HbA1c_irnt	0.102529	0.0208618	4.91465	9.41553e-07	6.68972e-06	0.00509757
HbA1c	C16orf86	HbA1c_irnt	0.100897	0.0205426	4.91161	9.56147e-07	6.78451e-06	0.00517658
HbA1c	HBS1L	HbA1c_irnt	0.101015	0.0205726	4.91017	9.63158e-07	6.82531e-06	0.00521454
HbA1c	LAIR1	HbA1c_irnt	0.0911798	0.0185792	4.90762	9.7565e-07	6.90298e-06	0.00528217
HbA1c	KLKB1	HbA1c_irnt	0.10088	0.0205567	4.90741	9.76669e-07	6.90298e-06	0.00528769
HbA1c	NUDT16	HbA1c_irnt	0.100897	0.020569	4.9053	9.87155e-07	6.968e-06	0.00534446
HbA1c	COL26A1	HbA1c_irnt	0.103359	0.0210757	4.90416	9.9283e-07	6.99893e-06	0.00537518
HbA1c	DAB2	HbA1c_irnt	0.100573	0.0205126	4.90296	9.98881e-07	7.03244e-06	0.00540794
HbA1c	L3HYPDH	HbA1c_irnt	0.0996816	0.02034	4.90076	1.01003e-06	7.10171e-06	0.00546832
HbA1c	GRAP2	HbA1c_irnt	0.100448	0.0205003	4.89984	1.01471e-06	7.12536e-06	0.00549365
HbA1c	CMC1	HbA1c_irnt	0.0997323	0.0203591	4.89865	1.02083e-06	7.15902e-06	0.00552677
HbA1c	TXLNA	HbA1c_irnt	0.0992383	0.0202608	4.89804	1.02397e-06	7.17174e-06	0.00554375
HbA1c	HIP1R	HbA1c_irnt	0.100328	0.0204933	4.89565	1.03639e-06	7.24941e-06	0.00561104
HbA1c	NEK4	HbA1c_irnt	0.101055	0.020643	4.89537	1.03786e-06	7.25031e-06	0.00561899
HbA1c	OBP2B	HbA1c_irnt	-0.09401	0.0192121	-4.89326	1.04897e-06	7.31843e-06	0.0056791
HbA1c	RNF25	HbA1c_irnt	0.101658	0.020794	4.8888	1.07281e-06	7.47512e-06	0.00580817
HbA1c	CCL22	HbA1c_irnt	0.101665	0.0207974	4.88834	1.0753e-06	7.48288e-06	0.00582168
HbA1c	SLC16A1	HbA1c_irnt	0.100113	0.020489	4.88617	1.08709e-06	7.53463e-06	0.00588549
HbA1c	FLI1	HbA1c_irnt	0.101433	0.0207592	4.88617	1.08709e-06	7.53463e-06	0.00588549
HbA1c	ABI3BP	HbA1c_irnt	0.0876739	0.0179441	4.88596	1.08825e-06	7.53463e-06	0.00589178
HbA1c	ZBP1	HbA1c_irnt	0.0992161	0.0203064	4.88595	1.08831e-06	7.53463e-06	0.00589208
HbA1c	IFNAR2	HbA1c_irnt	0.0952061	0.0194964	4.88328	1.10304e-06	7.62688e-06	0.00597184
HbA1c	CDR2L	HbA1c_irnt	0.101344	0.0207674	4.87994	1.12167e-06	7.74584e-06	0.00607274
HbA1c	LUM	HbA1c_irnt	0.0958424	0.0196424	4.87935	1.12504e-06	7.75919e-06	0.00609096
HbA1c	SOD1	HbA1c_irnt	0.0999809	0.020499	4.87735	1.13642e-06	7.82772e-06	0.00615259
HbA1c	PLIN3	HbA1c_irnt	0.101879	0.0208907	4.87679	1.13962e-06	7.83049e-06	0.00616991
HbA1c	GDNF	HbA1c_irnt	0.0960876	0.0197031	4.87677	1.13972e-06	7.83049e-06	0.00617043
HbA1c	GCG	HbA1c_irnt	0.0990179	0.0203173	4.87357	1.15817e-06	7.94718e-06	0.00627032
HbA1c	GIMAP8	HbA1c_irnt	0.0993935	0.0203963	4.87311	1.16087e-06	7.95348e-06	0.00628495
HbA1c	REEP4	HbA1c_irnt	0.0985695	0.0202281	4.87291	1.16202e-06	7.95348e-06	0.0062912
HbA1c	STK24	HbA1c_irnt	0.0974997	0.020027	4.86841	1.18854e-06	8.12471e-06	0.00643477
HbA1c	PIKFYVE	HbA1c_irnt	0.0990678	0.0203547	4.86708	1.19651e-06	8.16884e-06	0.00647789
HbA1c	GPKOW	HbA1c_irnt	0.0988541	0.0203183	4.86529	1.20732e-06	8.23231e-06	0.00653645
HbA1c	HSD17B3	HbA1c_irnt	0.102332	0.0210394	4.86383	1.21614e-06	8.28202e-06	0.0065842
HbA1c	SYK	HbA1c_irnt	0.0997493	0.0205217	4.86069	1.23547e-06	8.40307e-06	0.00668884
HbA1c	IGF2R	HbA1c_irnt	0.0963171	0.0198205	4.85946	1.24308e-06	8.44423e-06	0.00673005
HbA1c	TPD52L3	HbA1c_irnt	-0.0999949	0.0205933	-4.8557	1.26673e-06	8.5941e-06	0.00685809
HbA1c	RRAS	HbA1c_irnt	0.0982137	0.020242	4.85198	1.29049e-06	8.74433e-06	0.00698672
HbA1c	ST13	HbA1c_irnt	0.099681	0.0205489	4.85093	1.29731e-06	8.77103e-06	0.00702365
HbA1c	VSIG4	HbA1c_irnt	0.092531	0.0190751	4.85087	1.29767e-06	8.77103e-06	0.0070256
HbA1c	MANF	HbA1c_irnt	0.0990967	0.0204381	4.84863	1.31229e-06	8.85879e-06	0.00710475
HbA1c	HJV	HbA1c_irnt	0.0997318	0.020576	4.84699	1.32312e-06	8.92073e-06	0.00716335
HbA1c	SASS6	HbA1c_irnt	0.101149	0.0208974	4.84029	1.36807e-06	9.21237e-06	0.00740675
HbA1c	FGF23	HbA1c_irnt	0.0978194	0.0202235	4.83692	1.39126e-06	9.35687e-06	0.00753228
HbA1c	S100A11	HbA1c_irnt	0.0971729	0.0201021	4.83396	1.41195e-06	9.48422e-06	0.00764428
HbA1c	GAB1	HbA1c_irnt	0.10092	0.0208875	4.83159	1.42875e-06	9.58521e-06	0.00773527
HbA1c	MMP13	HbA1c_irnt	-0.0997855	0.020655	-4.83105	1.43257e-06	9.59762e-06	0.00775595
HbA1c	NMT1	HbA1c_irnt	0.0995592	0.0206091	4.83083	1.43415e-06	9.59762e-06	0.00776447
HbA1c	ENTPD2	HbA1c_irnt	0.0987124	0.020436	4.83032	1.43781e-06	9.61028e-06	0.00778433
HbA1c	RSPO1	HbA1c_irnt	-0.0961048	0.0199094	-4.8271	1.46106e-06	9.75359e-06	0.00791016
HbA1c	TFF2	HbA1c_irnt	0.0921843	0.0190998	4.82646	1.4657e-06	9.76686e-06	0.00793533
HbA1c	CAMSAP1	HbA1c_irnt	0.0979602	0.020297	4.82633	1.46665e-06	9.76686e-06	0.00794046
HbA1c	MTIF3	HbA1c_irnt	0.0980718	0.0203224	4.82579	1.4706e-06	9.77643e-06	0.00796184
HbA1c	NTPCR	HbA1c_irnt	0.0994498	0.0206086	4.82564	1.4717e-06	9.77643e-06	0.00796779
HbA1c	NHERF1	HbA1c_irnt	0.0992745	0.0205747	4.82507	1.47586e-06	9.79201e-06	0.00799028
HbA1c	KIAA1143	HbA1c_irnt	0.0983678	0.0203943	4.8233	1.48894e-06	9.86575e-06	0.00806113
HbA1c	PODXL2	HbA1c_irnt	-0.0938661	0.0194619	-4.82307	1.49061e-06	9.86575e-06	0.00807018
HbA1c	CD79B	HbA1c_irnt	0.0987183	0.0204833	4.81945	1.5177e-06	1.00328e-05	0.00821683
HbA1c	SUMO1	HbA1c_irnt	0.0928259	0.0192708	4.81692	1.5369e-06	1.01473e-05	0.0083208
HbA1c	MGMT	HbA1c_irnt	0.101525	0.0210796	4.81626	1.54196e-06	1.01683e-05	0.00834816
HbA1c	CYTL1	HbA1c_irnt	-0.0980334	0.0203624	-4.81442	1.55609e-06	1.0249e-05	0.00842469
HbA1c	VEGFB	HbA1c_irnt	0.0973333	0.0202322	4.81081	1.58427e-06	1.04193e-05	0.00857726
HbA1c	PPP1R2	HbA1c_irnt	0.0993376	0.0206497	4.81061	1.58579e-06	1.04193e-05	0.00858549
HbA1c	STIP1	HbA1c_irnt	0.0997992	0.0207785	4.803	1.64679e-06	1.08069e-05	0.0089157
HbA1c	ADA2	HbA1c_irnt	0.0963801	0.0200682	4.80262	1.64992e-06	1.08144e-05	0.00893269
HbA1c	RBKS	HbA1c_irnt	0.0955204	0.0198927	4.80179	1.65671e-06	1.08458e-05	0.00896944
HbA1c	CEP85	HbA1c_irnt	0.0991823	0.0206675	4.79895	1.68019e-06	1.09862e-05	0.00909654
HbA1c	FUCA1	HbA1c_irnt	0.0967366	0.0201605	4.79833	1.68532e-06	1.09998e-05	0.0091243
HbA1c	BNIP3L	HbA1c_irnt	0.0969435	0.0202041	4.79821	1.68634e-06	1.09998e-05	0.00912983
HbA1c	EHBP1	HbA1c_irnt	0.0991962	0.0206747	4.79796	1.68844e-06	1.10002e-05	0.0091412
HbA1c	ATP6V1G1	HbA1c_irnt	0.0985086	0.0205486	4.79392	1.72249e-06	1.12086e-05	0.00932558
HbA1c	NDUFS6	HbA1c_irnt	0.0972895	0.020298	4.79305	1.72988e-06	1.12432e-05	0.00936558
HbA1c	CFAP36	HbA1c_irnt	0.099264	0.0207181	4.79119	1.74594e-06	1.13325e-05	0.00945252
HbA1c	PRTFDC1	HbA1c_irnt	0.0976653	0.0203853	4.79097	1.74781e-06	1.13325e-05	0.00946267
HbA1c	PTPRC	HbA1c_irnt	0.0978349	0.0204226	4.79053	1.75162e-06	1.13436e-05	0.00948329
HbA1c	XG	HbA1c_irnt	0.0821805	0.0171658	4.78746	1.77842e-06	1.15034e-05	0.00962835
HbA1c	ZER1	HbA1c_irnt	0.0868232	0.0181483	4.7841	1.8081e-06	1.16815e-05	0.00978906
HbA1c	VTI1A	HbA1c_irnt	0.0981089	0.0205111	4.78321	1.8161e-06	1.17191e-05	0.00983236
HbA1c	FYCO1	HbA1c_irnt	0.098804	0.0206604	4.78228	1.82444e-06	1.17589e-05	0.0098775
HbA1c	USP28	HbA1c_irnt	0.0929962	0.0194582	4.77928	1.85167e-06	1.19202e-05	0.0100249
HbA1c	ECI2	HbA1c_irnt	0.0994375	0.02081	4.77836	1.86009e-06	1.19603e-05	0.0100705
HbA1c	DCTN6	HbA1c_irnt	0.0987916	0.0206823	4.77662	1.8761e-06	1.20489e-05	0.0101572
HbA1c	GBA3	HbA1c_irnt	0.0997588	0.0209054	4.77192	1.92002e-06	1.23164e-05	0.010395
HbA1c	FAM13A	HbA1c_irnt	0.0959812	0.020128	4.76854	1.95228e-06	1.25084e-05	0.0105696
HbA1c	ELAC1	HbA1c_irnt	0.0969934	0.0203423	4.76807	1.95677e-06	1.25224e-05	0.010594
HbA1c	TBL1X	HbA1c_irnt	0.0970982	0.020374	4.76579	1.97892e-06	1.26492e-05	0.0107139
HbA1c	CEP104	HbA1c_irnt	0.0967302	0.0203007	4.76488	1.98775e-06	1.26907e-05	0.0107617
HbA1c	PRG2	HbA1c_irnt	-0.100382	0.02108	-4.76194	2.01668e-06	1.28602e-05	0.0109183
HbA1c	GOPC	HbA1c_irnt	0.0973404	0.0204453	4.76101	2.02591e-06	1.29039e-05	0.0109683
HbA1c	GHRL	HbA1c_irnt	-0.0962667	0.0202236	-4.76011	2.03493e-06	1.29461e-05	0.0110171
HbA1c	SNRPB2	HbA1c_irnt	0.097462	0.0204928	4.75591	2.07735e-06	1.32004e-05	0.0112468
HbA1c	DECR1	HbA1c_irnt	0.0974761	0.0205163	4.75115	2.1264e-06	1.34963e-05	0.0115124
HbA1c	ENO1	HbA1c_irnt	0.0987035	0.020781	4.74969	2.14169e-06	1.35774e-05	0.0115951
HbA1c	APLF	HbA1c_irnt	0.0985812	0.0207632	4.74788	2.16078e-06	1.36824e-05	0.0116984
HbA1c	CD101	HbA1c_irnt	0.100327	0.0211331	4.74738	2.16618e-06	1.37006e-05	0.0117277
HbA1c	CLGN	HbA1c_irnt	0.0977902	0.0206151	4.74362	2.20636e-06	1.39384e-05	0.0119452
HbA1c	ARFIP1	HbA1c_irnt	0.0973987	0.0205342	4.74324	2.21056e-06	1.39487e-05	0.011968
HbA1c	CRH	HbA1c_irnt	-0.093715	0.0197621	-4.74215	2.22237e-06	1.40069e-05	0.0120319
HbA1c	JAM2	HbA1c_irnt	0.0903386	0.0190524	4.74158	2.22855e-06	1.40295e-05	0.0120654
HbA1c	ERI1	HbA1c_irnt	0.0962716	0.0203109	4.73989	2.24713e-06	1.413e-05	0.0121659
HbA1c	HPCAL1	HbA1c_irnt	0.096244	0.0203088	4.73904	2.2565e-06	1.41725e-05	0.0122167
HbA1c	ERBIN	HbA1c_irnt	0.0967126	0.0204266	4.73464	2.3056e-06	1.44641e-05	0.0124825
HbA1c	APPL2	HbA1c_irnt	0.0952548	0.0201395	4.72974	2.36146e-06	1.47974e-05	0.0127849
HbA1c	PPP1R2B	HbA1c_irnt	0.0972408	0.0205619	4.72918	2.36787e-06	1.48204e-05	0.0128197
HbA1c	FKBP15	HbA1c_irnt	0.0954199	0.0202003	4.72368	2.43236e-06	1.52065e-05	0.0131688
HbA1c	EPDR1	HbA1c_irnt	0.0964733	0.020427	4.72284	2.44239e-06	1.52516e-05	0.0132231
HbA1c	MAGEB2	HbA1c_irnt	0.0993827	0.0210475	4.72184	2.45428e-06	1.53082e-05	0.0132875
HbA1c	PLA2G4A	HbA1c_irnt	0.0969538	0.0205434	4.71947	2.48281e-06	1.54683e-05	0.013442
HbA1c	BAX	HbA1c_irnt	0.0963797	0.020433	4.71686	2.51463e-06	1.56485e-05	0.0136142
HbA1c	LCP2	HbA1c_irnt	0.0974283	0.0206699	4.71354	2.55558e-06	1.58851e-05	0.0138359
HbA1c	TRIM25	HbA1c_irnt	0.0977424	0.0207502	4.71043	2.59457e-06	1.6109e-05	0.014047
HbA1c	UMAD1	HbA1c_irnt	0.0956984	0.0203198	4.70962	2.60492e-06	1.61547e-05	0.014103
HbA1c	DNAJC6	HbA1c_irnt	0.0956349	0.0203229	4.70578	2.65399e-06	1.64402e-05	0.0143687
HbA1c	IST1	HbA1c_irnt	0.0967886	0.0205964	4.69929	2.73909e-06	1.69479e-05	0.0148295
HbA1c	IL10RB	HbA1c_irnt	0.0947626	0.0202258	4.68524	2.9322e-06	1.81221e-05	0.0158749
HbA1c	CLASP1	HbA1c_irnt	0.0958682	0.0204676	4.6839	2.95136e-06	1.82197e-05	0.0159787
HbA1c	LUC7L3	HbA1c_irnt	0.0941585	0.0201048	4.68339	2.95856e-06	1.82434e-05	0.0160177
HbA1c	MINK1	HbA1c_irnt	0.0957303	0.0204454	4.68225	2.97493e-06	1.83234e-05	0.0161063
HbA1c	WDR46	HbA1c_irnt	0.0957851	0.0204639	4.68069	2.9975e-06	1.84414e-05	0.0162285
HbA1c	DBN1	HbA1c_irnt	0.0944335	0.0201823	4.67902	3.02181e-06	1.85699e-05	0.0163601
HbA1c	MOCS2	HbA1c_irnt	0.0953131	0.0203793	4.67696	3.05206e-06	1.87345e-05	0.0165239
HbA1c	NACC1	HbA1c_irnt	0.0960359	0.0205398	4.6756	3.07224e-06	1.88371e-05	0.0166331
HbA1c	SERPINA5	HbA1c_irnt	0.098131	0.0209997	4.67298	3.11143e-06	1.90558e-05	0.0168453
HbA1c	MPRIP	HbA1c_irnt	0.0968582	0.0207431	4.66942	3.1653e-06	1.93638e-05	0.0171369
HbA1c	ATP6V0D1	HbA1c_irnt	0.0946688	0.0202759	4.66903	3.17138e-06	1.93791e-05	0.0171699
HbA1c	TJAP1	HbA1c_irnt	0.0967954	0.0207509	4.66463	3.23933e-06	1.9772e-05	0.0175377
HbA1c	CLPP	HbA1c_irnt	0.0933415	0.0200226	4.66182	3.28364e-06	2.00198e-05	0.0177776
HbA1c	SLURP1	HbA1c_irnt	0.0923977	0.0198261	4.6604	3.30616e-06	2.01345e-05	0.0178995
HbA1c	CTIF	HbA1c_irnt	0.0946505	0.0203122	4.65979	3.31581e-06	2.01706e-05	0.0179518
HbA1c	DMD	HbA1c_irnt	0.0949651	0.0204014	4.65484	3.39596e-06	2.06349e-05	0.0183857
HbA1c	CCL11	HbA1c_irnt	0.0839218	0.0180414	4.65163	3.44877e-06	2.09323e-05	0.0186716
HbA1c	CUTC	HbA1c_irnt	0.0941508	0.0202422	4.65121	3.45581e-06	2.09516e-05	0.0187098
HbA1c	TCEAL1	HbA1c_irnt	0.0948578	0.0204065	4.64841	3.50263e-06	2.12117e-05	0.0189632
HbA1c	OPLAH	HbA1c_irnt	0.0946506	0.0203712	4.64629	3.53844e-06	2.14046e-05	0.0191571
HbA1c	MITD1	HbA1c_irnt	0.0957661	0.0206138	4.64573	3.54811e-06	2.14391e-05	0.0192094
HbA1c	MAX	HbA1c_irnt	0.0959735	0.0207071	4.63482	3.73887e-06	2.25666e-05	0.0202422
HbA1c	GEMIN2	HbA1c_irnt	0.0955995	0.0206455	4.63053	3.81663e-06	2.30103e-05	0.0206633
HbA1c	INPP4B	HbA1c_irnt	0.0949243	0.0205046	4.62941	3.83708e-06	2.31079e-05	0.020774
HbA1c	C7	HbA1c_irnt	0.0945435	0.0204363	4.62626	3.89544e-06	2.34332e-05	0.0210899
HbA1c	CLEC1B	HbA1c_irnt	0.0941892	0.0203626	4.62559	3.90791e-06	2.34822e-05	0.0211574
HbA1c	KIAA0513	HbA1c_irnt	0.0945026	0.020443	4.62273	3.96177e-06	2.37794e-05	0.021449
HbA1c	TNFRSF11B	HbA1c_irnt	0.0848764	0.0183743	4.6193	4.0273e-06	2.4146e-05	0.0218038
HbA1c	TOM1L2	HbA1c_irnt	0.0938483	0.0203203	4.61844	4.04393e-06	2.42189e-05	0.0218939
HbA1c	TOR1AIP1	HbA1c_irnt	0.0938976	0.0203377	4.61693	4.07318e-06	2.4367e-05	0.0220522
HbA1c	IMMT	HbA1c_irnt	0.0941661	0.020405	4.61485	4.11401e-06	2.45837e-05	0.0222733
HbA1c	RGS6	HbA1c_irnt	0.0940888	0.0203893	4.61462	4.11848e-06	2.45837e-05	0.0222974
HbA1c	COMMD2	HbA1c_irnt	0.0961956	0.0208545	4.6127	4.15638e-06	2.47826e-05	0.0225026
HbA1c	DCTD	HbA1c_irnt	0.0947056	0.0205327	4.61243	4.16181e-06	2.47877e-05	0.0225321
HbA1c	APLP1	HbA1c_irnt	-0.0915822	0.0198586	-4.61171	4.1762e-06	2.48461e-05	0.02261
HbA1c	PPP2R5A	HbA1c_irnt	0.095722	0.0207805	4.60633	4.28463e-06	2.54632e-05	0.023197
HbA1c	CRYZL1	HbA1c_irnt	0.0949095	0.0206193	4.60294	4.35448e-06	2.58309e-05	0.0235752
HbA1c	SNX9	HbA1c_irnt	0.0950622	0.0206528	4.60287	4.35604e-06	2.58309e-05	0.0235836
HbA1c	EBI3_IL27	HbA1c_irnt	-0.0968108	0.0210341	-4.60257	4.36214e-06	2.58388e-05	0.0236166
HbA1c	NUB1	HbA1c_irnt	0.095881	0.0208572	4.59702	4.47911e-06	2.65027e-05	0.0242499
HbA1c	BRAP	HbA1c_irnt	0.0949434	0.0206582	4.59591	4.50274e-06	2.66133e-05	0.0243778
HbA1c	NARS1	HbA1c_irnt	0.0945051	0.0205796	4.59218	4.58343e-06	2.70607e-05	0.0248147
HbA1c	CRKL	HbA1c_irnt	0.0945347	0.0205909	4.59109	4.60728e-06	2.715e-05	0.0249438
HbA1c	B3GNT7	HbA1c_irnt	0.0879695	0.0191612	4.59103	4.60859e-06	2.715e-05	0.0249509
HbA1c	CLU	HbA1c_irnt	0.0963708	0.020994	4.5904	4.6224e-06	2.72018e-05	0.0250257
HbA1c	CDK5RAP3	HbA1c_irnt	0.0954558	0.0208096	4.58711	4.69534e-06	2.7601e-05	0.0254206
HbA1c	C1R	HbA1c_irnt	0.0951951	0.0207576	4.58604	4.71928e-06	2.77117e-05	0.0255502
HbA1c	FES	HbA1c_irnt	0.0926837	0.0202178	4.58427	4.75912e-06	2.79154e-05	0.0257659
HbA1c	PRDX3	HbA1c_irnt	0.0939372	0.0205042	4.58137	4.82505e-06	2.82715e-05	0.0261228
HbA1c	RASGRP2	HbA1c_irnt	0.0947567	0.0206846	4.58102	4.83315e-06	2.82883e-05	0.0261667
HbA1c	PRRT3	HbA1c_irnt	-0.0929338	0.0202896	-4.58038	4.84783e-06	2.83235e-05	0.0262461
HbA1c	SDHB	HbA1c_irnt	0.0954898	0.0208479	4.5803	4.84963e-06	2.83235e-05	0.0262559
HbA1c	FAM91A1	HbA1c_irnt	0.0945902	0.0206702	4.57617	4.94559e-06	2.88528e-05	0.0267754
HbA1c	CASP7	HbA1c_irnt	0.0941619	0.0205831	4.57473	4.9795e-06	2.90194e-05	0.026959
HbA1c	PMM2	HbA1c_irnt	0.0921287	0.0201455	4.57317	5.01642e-06	2.92031e-05	0.0271589
HbA1c	VPS53	HbA1c_irnt	0.094391	0.0206457	4.57194	5.04557e-06	2.93412e-05	0.0273167
HbA1c	STRN	HbA1c_irnt	0.094862	0.0207544	4.57069	5.0756e-06	2.94842e-05	0.0274793
HbA1c	PSIP1	HbA1c_irnt	0.0945642	0.0206906	4.5704	5.08272e-06	2.94929e-05	0.0275179
HbA1c	CENATAC	HbA1c_irnt	0.0953313	0.0208594	4.57018	5.08798e-06	2.94929e-05	0.0275463
HbA1c	TNFSF12	HbA1c_irnt	-0.0933286	0.0204351	-4.56709	5.163e-06	2.98957e-05	0.0279525
HbA1c	EIF4B	HbA1c_irnt	0.0932172	0.020416	4.56589	5.19236e-06	3.00336e-05	0.0281114
HbA1c	CCAR1	HbA1c_irnt	0.0923058	0.0202277	4.56334	5.25528e-06	3.03651e-05	0.0284521
HbA1c	IDS	HbA1c_irnt	-0.0938192	0.0205611	-4.56294	5.26517e-06	3.03898e-05	0.0285056
HbA1c	PARD3	HbA1c_irnt	0.0941445	0.0206479	4.55952	5.35103e-06	3.08525e-05	0.0289705
HbA1c	RIGI	HbA1c_irnt	0.094128	0.0206569	4.55674	5.42172e-06	3.12268e-05	0.0293532
HbA1c	SKAP2	HbA1c_irnt	0.0918484	0.0201628	4.55533	5.458e-06	3.14024e-05	0.0295496
HbA1c	CAPG	HbA1c_irnt	0.0911014	0.020005	4.55394	5.49402e-06	3.15761e-05	0.0297446
HbA1c	BARGIN	HbA1c_irnt	0.0913519	0.0200646	4.55288	5.52146e-06	3.17001e-05	0.0298932
HbA1c	RNF41	HbA1c_irnt	0.094168	0.0206874	4.55195	5.54583e-06	3.18063e-05	0.0300251
HbA1c	GATD3	HbA1c_irnt	0.0932577	0.0204946	4.55037	5.58741e-06	3.20108e-05	0.0302502
HbA1c	DXO	HbA1c_irnt	0.0945221	0.0207763	4.54953	5.60961e-06	3.2104e-05	0.0303704
HbA1c	OGA	HbA1c_irnt	0.09443	0.020759	4.54888	5.62671e-06	3.21679e-05	0.030463
HbA1c	ZMYND11	HbA1c_irnt	0.0946493	0.020825	4.54498	5.73103e-06	3.27297e-05	0.0310278
HbA1c	NFKB1	HbA1c_irnt	0.0922879	0.0203123	4.54346	5.77239e-06	3.29312e-05	0.0312517
HbA1c	RASSF5	HbA1c_irnt	0.0919283	0.020244	4.54103	5.83886e-06	3.32754e-05	0.0316116
HbA1c	DPP6	HbA1c_irnt	0.0882741	0.0194455	4.53956	5.87924e-06	3.34702e-05	0.0318302
HbA1c	CCAR2	HbA1c_irnt	0.0883481	0.0194723	4.53712	5.94725e-06	3.38219e-05	0.0321984
HbA1c	CSDE1	HbA1c_irnt	0.0935119	0.0206267	4.53353	6.04835e-06	3.43241e-05	0.0327458
HbA1c	AKR1C4	HbA1c_irnt	0.0934887	0.0206221	4.53342	6.05159e-06	3.43241e-05	0.0327633
HbA1c	WDR24	HbA1c_irnt	0.0932451	0.0205689	4.53331	6.05458e-06	3.43241e-05	0.0327795
HbA1c	REN	HbA1c_irnt	0.0961495	0.0212247	4.53009	6.14713e-06	3.47999e-05	0.0332806
HbA1c	GMFG	HbA1c_irnt	0.0932749	0.0205908	4.52994	6.15137e-06	3.47999e-05	0.0333035
HbA1c	VSIG10	HbA1c_irnt	0.0940192	0.02076	4.52887	6.18225e-06	3.49381e-05	0.0334707
HbA1c	IL16	HbA1c_irnt	0.0909539	0.0200875	4.52789	6.21091e-06	3.50634e-05	0.0336258
HbA1c	HAVCR2	HbA1c_irnt	0.0874617	0.0193536	4.51914	6.47112e-06	3.64944e-05	0.0350346
HbA1c	GASK1A	HbA1c_irnt	0.0950051	0.0210264	4.51837	6.49457e-06	3.65886e-05	0.0351616
HbA1c	ABRAXAS2	HbA1c_irnt	0.0926379	0.0205042	4.518	6.50569e-06	3.66131e-05	0.0352218
HbA1c	C2orf88	HbA1c_irnt	0.09239	0.0204554	4.51666	6.54681e-06	3.68062e-05	0.0354444
HbA1c	ASAP2	HbA1c_irnt	0.0921501	0.020404	4.51628	6.55836e-06	3.68225e-05	0.035507
HbA1c	EIF4E	HbA1c_irnt	0.0931381	0.0206235	4.51612	6.5633e-06	3.68225e-05	0.0355337
HbA1c	VPS37A	HbA1c_irnt	0.0921091	0.0204021	4.51469	6.60755e-06	3.70324e-05	0.0357733
HbA1c	SHMT1	HbA1c_irnt	0.0922931	0.0204604	4.51081	6.72877e-06	3.76728e-05	0.0364296
HbA1c	ATP5IF1	HbA1c_irnt	0.0912592	0.0202422	4.50837	6.80596e-06	3.80656e-05	0.0368475
HbA1c	GKAP1	HbA1c_irnt	0.0926872	0.0205623	4.50763	6.82942e-06	3.8085e-05	0.0369745
HbA1c	TBCA	HbA1c_irnt	0.0926055	0.0205446	4.50755	6.83221e-06	3.8085e-05	0.0369896
HbA1c	SPAST	HbA1c_irnt	0.0923677	0.0204923	4.50744	6.83566e-06	3.8085e-05	0.0370083
HbA1c	PRKAR1A	HbA1c_irnt	0.0940729	0.0208709	4.50738	6.83757e-06	3.8085e-05	0.0370186
HbA1c	AP1G2	HbA1c_irnt	0.0917819	0.0203687	4.50603	6.88079e-06	3.82863e-05	0.0372526
HbA1c	MSANTD3	HbA1c_irnt	0.0925474	0.0205461	4.50438	6.93422e-06	3.8544e-05	0.0375419
HbA1c	SAA4	HbA1c_irnt	0.0936733	0.0208225	4.49867	7.12153e-06	3.95446e-05	0.038556
HbA1c	LYSMD1	HbA1c_irnt	0.0937162	0.0208584	4.49298	7.31305e-06	4.05634e-05	0.0395929
HbA1c	ARK2N	HbA1c_irnt	0.0915704	0.0203817	4.49278	7.31999e-06	4.05634e-05	0.0396304
HbA1c	CXCL8	HbA1c_irnt	0.0866895	0.0193205	4.48692	7.52274e-06	4.16443e-05	0.0407281
HbA1c	DYNLT3	HbA1c_irnt	0.0926713	0.020657	4.4862	7.54779e-06	4.17403e-05	0.0408637
HbA1c	DYNC1H1	HbA1c_irnt	0.0900376	0.0200793	4.4841	7.6219e-06	4.20712e-05	0.041265
HbA1c	L1CAM	HbA1c_irnt	0.0874946	0.0195123	4.48407	7.62317e-06	4.20712e-05	0.0412718
HbA1c	STAU1	HbA1c_irnt	0.0914453	0.0204149	4.47933	7.79293e-06	4.29643e-05	0.0421909
HbA1c	LYAR	HbA1c_irnt	0.0917994	0.0205038	4.47719	7.87093e-06	4.33501e-05	0.0426132
HbA1c	SPTLC1	HbA1c_irnt	0.0932373	0.0208353	4.47496	7.9529e-06	4.37571e-05	0.043057
HbA1c	IFNLR1	HbA1c_irnt	0.0942439	0.021066	4.47375	7.99772e-06	4.3959e-05	0.0432996
HbA1c	MDH1	HbA1c_irnt	0.0928816	0.0207627	4.47348	8.00795e-06	4.39706e-05	0.043355
HbA1c	LYPD3	HbA1c_irnt	-0.0922942	0.0206531	-4.46879	8.1843e-06	4.4891e-05	0.0443098
HbA1c	EPHX2	HbA1c_irnt	0.0916683	0.020514	4.46858	8.19214e-06	4.4891e-05	0.0443523
HbA1c	AMBN	HbA1c_irnt	-0.0911207	0.0203992	-4.46688	8.2569e-06	4.52001e-05	0.0447029
HbA1c	GCFC2	HbA1c_irnt	0.0934517	0.0209241	4.46623	8.28182e-06	4.52907e-05	0.0448378
HbA1c	ARHGAP45	HbA1c_irnt	0.093276	0.0208941	4.46422	8.35953e-06	4.56695e-05	0.0452585
HbA1c	GPR37	HbA1c_irnt	0.0893448	0.0200174	4.46337	8.39265e-06	4.58043e-05	0.0454378
HbA1c	SAMD9L	HbA1c_irnt	0.0918944	0.0205898	4.4631	8.40307e-06	4.58149e-05	0.0454942
HbA1c	PDLIM7	HbA1c_irnt	0.0905798	0.0203216	4.45732	8.63112e-06	4.70109e-05	0.0467289
HbA1c	AZU1	HbA1c_irnt	0.0909393	0.0204063	4.45642	8.66692e-06	4.71585e-05	0.0469227
HbA1c	STX6	HbA1c_irnt	0.0904234	0.0202967	4.45508	8.72116e-06	4.7406e-05	0.0472164
HbA1c	TRIM58	HbA1c_irnt	0.09074	0.0204062	4.4467	9.06567e-06	4.92292e-05	0.0490815
HbA1c	RAB27B	HbA1c_irnt	0.0909484	0.0204671	4.44364	9.19437e-06	4.98781e-05	0.0497783
HC	LEP	HC_irnt	0.557871	0.00702789	79.3796	0	0	0
HC	FABP4	HC_irnt	0.463711	0.00854012	54.2979	0	0	0
HC	CFH	HC_irnt	0.391917	0.0102478	38.2442	8.95074e-294	1.61531e-290	4.84593e-290
HC	PPP1R1A	HC_irnt	0.368709	0.0097214	37.9276	2.39502e-289	3.24166e-286	1.29666e-285
HC	NCAN	HC_irnt	-0.362919	0.00957268	-37.9119	3.96148e-289	4.2895e-286	2.14475e-285
HC	ADM	HC_irnt	0.309746	0.00852789	36.3215	2.77736e-267	2.5061e-264	1.50366e-263
HC	CFI	HC_irnt	0.353624	0.0102939	34.3529	3.57429e-241	2.76446e-238	1.93512e-237
HC	SLITRK1	HC_irnt	-0.343974	0.010038	-34.2671	4.63903e-240	3.13946e-237	2.51157e-236
HC	WFIKKN2	HC_irnt	-0.346948	0.0102948	-33.7012	9.11791e-233	5.48493e-230	4.93644e-229
HC	FURIN	HC_irnt	0.341753	0.0102842	33.2308	8.98657e-227	4.86533e-224	4.86533e-223
HC	PTPRN	HC_irnt	-0.333979	0.0100612	-33.1948	2.56788e-226	1.26386e-223	1.39025e-222
HC	ALK	HC_irnt	-0.332408	0.010236	-32.4744	2.8706e-217	1.29512e-214	1.55414e-213
HC	CALB2	HC_irnt	0.325046	0.0102274	31.7818	1.03309e-208	4.30242e-206	5.59315e-205
HC	IL1RN	HC_irnt	0.33053	0.0104168	31.7305	4.37929e-208	1.69353e-205	2.37095e-204
HC	PLIN1	HC_irnt	0.311614	0.00988503	31.5238	1.45967e-205	5.26843e-203	7.90265e-202
HC	CLMP	HC_irnt	0.294179	0.00935106	31.4594	8.86132e-205	2.99845e-202	4.79752e-201
HC	IGFBP1	HC_irnt	-0.318101	0.0101383	-31.376	9.12004e-204	2.90447e-201	4.93759e-200
HC	GHR	HC_irnt	0.318181	0.0102833	30.9416	1.58706e-198	4.77353e-196	8.59235e-195
HC	APLP1	HC_irnt	-0.318969	0.0103539	-30.8068	6.53942e-197	1.86339e-194	3.54044e-193
HC	SCG3	HC_irnt	-0.32026	0.0104181	-30.7407	4.02495e-196	1.08955e-193	2.17911e-192
HC	BCAN	HC_irnt	-0.314208	0.0102766	-30.575	3.79512e-194	9.78417e-192	2.05468e-190
HC	F9	HC_irnt	0.315028	0.0104421	30.1691	2.38951e-189	5.88037e-187	1.29368e-185
HC	PON3	HC_irnt	-0.317025	0.0105158	-30.1475	4.29527e-189	1.01107e-186	2.32546e-185
HC	SEZ6	HC_irnt	-0.307652	0.0102348	-30.0595	4.63502e-188	1.04558e-185	2.5094e-184
HC	CFB	HC_irnt	0.31185	0.0104887	29.732	3.09229e-184	6.69666e-182	1.67417e-180
HC	RARRES2	HC_irnt	0.300792	0.0102201	29.4315	9.34515e-181	1.94595e-178	5.05947e-177
HC	RTBDN	HC_irnt	-0.291547	0.0099151	-29.4043	1.92262e-180	3.85522e-178	1.04091e-176
HC	PRAP1	HC_irnt	0.297997	0.0101754	29.2859	4.42346e-179	8.55308e-177	2.39486e-175
HC	ADAMTS15	HC_irnt	0.30187	0.0103471	29.1744	8.4166e-178	1.57129e-175	4.55675e-174
HC	C3	HC_irnt	0.309126	0.0106205	29.1065	5.03398e-177	9.08465e-175	2.72539e-173
HC	CFD	HC_irnt	0.277808	0.00955176	29.0845	8.97185e-177	1.56689e-174	4.85736e-173
HC	RTN4R	HC_irnt	0.299478	0.0103022	29.0693	1.33817e-176	2.26402e-174	7.24486e-173
HC	RNASE1	HC_irnt	0.247734	0.00852983	29.0433	2.65156e-176	4.35016e-174	1.43555e-172
HC	ENPP6	HC_irnt	-0.300757	0.0104201	-28.8631	2.97898e-174	4.74359e-172	1.61282e-170
HC	SSC4D	HC_irnt	0.291581	0.0101172	28.8204	9.10989e-174	1.40917e-171	4.93209e-170
HC	PALM2	HC_irnt	0.273049	0.00950085	28.7394	7.51823e-173	1.13066e-170	4.07037e-169
HC	APCS	HC_irnt	0.300055	0.0105134	28.5402	1.33041e-170	1.94671e-168	7.20284e-167
HC	BPIFB2	HC_irnt	0.290561	0.0102063	28.4689	8.41567e-170	1.19901e-167	4.55624e-166
HC	IGSF9	HC_irnt	0.292142	0.0103869	28.1259	5.71519e-166	7.93385e-164	3.0942e-162
HC	GPD1	HC_irnt	0.297282	0.0106519	27.9088	1.4583e-163	1.97381e-161	7.89525e-160
HC	VWC2L	HC_irnt	-0.287215	0.0103094	-27.8595	5.09929e-163	6.73355e-161	2.76076e-159
HC	MOG	HC_irnt	-0.255381	0.00921131	-27.7247	1.55514e-161	2.00464e-159	8.4195e-158
HC	SEZ6L	HC_irnt	-0.28843	0.0104173	-27.6875	3.98264e-161	5.01442e-159	2.1562e-157
HC	BACE1	HC_irnt	-0.283583	0.0104672	-27.0927	1.17867e-154	1.4503e-152	6.38133e-151
HC	SERPINF1	HC_irnt	0.287459	0.0106156	27.079	1.6528e-154	1.98851e-152	8.94828e-151
HC	LGALS9	HC_irnt	0.264058	0.00977271	27.02	7.15087e-154	8.41626e-152	3.87148e-150
HC	IL6	HC_irnt	0.270652	0.0100554	26.9159	9.36828e-153	1.07915e-150	5.07199e-149
HC	CCN5	HC_irnt	0.240996	0.00896723	26.8752	2.56164e-152	2.88932e-150	1.38687e-148
HC	PTPRZ1	HC_irnt	-0.265175	0.009899	-26.788	2.1896e-151	2.41929e-149	1.18545e-147
HC	LILRA5	HC_irnt	0.280306	0.0104886	26.7248	1.03563e-150	1.12138e-148	5.6069e-147
HC	CDHR2	HC_irnt	0.258664	0.0097511	26.5267	1.31846e-148	1.39964e-146	7.13814e-145
HC	DPT	HC_irnt	0.241996	0.00917168	26.3851	4.13847e-147	4.30879e-145	2.24057e-143
HC	VGF	HC_irnt	-0.267584	0.0102455	-26.1173	2.68563e-144	2.7434e-142	1.454e-140
HC	STEAP1	HC_irnt	0.266099	0.0101963	26.0975	4.32762e-144	4.33884e-142	2.34297e-140
HC	LRTM2	HC_irnt	-0.271298	0.01042	-26.0363	1.8846e-143	1.85513e-141	1.02032e-139
HC	MFAP5	HC_irnt	0.261228	0.0100957	25.8751	8.94512e-142	8.64802e-140	4.84289e-138
HC	ASGR1	HC_irnt	0.263153	0.0101803	25.8492	1.66266e-141	1.57924e-139	9.00166e-138
HC	CHGB	HC_irnt	-0.251078	0.0097937	-25.6366	2.6085e-139	2.4349e-137	1.41224e-135
HC	COL6A3	HC_irnt	0.25934	0.0101245	25.6151	4.35105e-139	3.99265e-137	2.35566e-135
HC	CD300E	HC_irnt	0.25381	0.00993766	25.5402	2.55545e-138	2.30586e-136	1.38352e-134
HC	SOWAHC	HC_irnt	0.242436	0.00952865	25.4429	2.54008e-137	2.25443e-135	1.3752e-133
HC	PRRT3	HC_irnt	-0.268475	0.0105554	-25.4348	3.06948e-137	2.68035e-135	1.66182e-133
HC	ADGRG2	HC_irnt	-0.254518	0.0101763	-25.0109	6.18875e-133	5.3184e-131	3.35059e-129
HC	DNER	HC_irnt	-0.255922	0.0102345	-25.0059	6.95706e-133	5.88524e-131	3.76655e-129
HC	NTRK3	HC_irnt	-0.242766	0.00970999	-25.0016	7.67627e-133	6.39375e-131	4.15593e-129
HC	PALM	HC_irnt	0.252351	0.0101	24.9852	1.12389e-132	9.21933e-131	6.08476e-129
HC	FSTL3	HC_irnt	0.228792	0.00917759	24.9295	4.08944e-132	3.30451e-130	2.21402e-128
HC	B4GAT1	HC_irnt	-0.265679	0.010664	-24.9135	5.90947e-132	4.70498e-130	3.19939e-128
HC	LBP	HC_irnt	0.259861	0.0104314	24.9114	6.20458e-132	4.86834e-130	3.35916e-128
HC	IGFBP2	HC_irnt	-0.239044	0.00969167	-24.6649	1.81649e-129	1.40493e-127	9.83449e-126
HC	LGALS1	HC_irnt	0.244605	0.00993179	24.6285	4.18708e-129	3.19279e-127	2.26688e-125
HC	SEMA3F	HC_irnt	0.252109	0.0104014	24.238	3.02295e-125	2.27309e-123	1.63663e-121
HC	DKK3	HC_irnt	-0.231444	0.00956762	-24.1903	8.88098e-125	6.58653e-123	4.80816e-121
HC	PTPRR	HC_irnt	-0.251901	0.0104252	-24.1628	1.65293e-124	1.20932e-122	8.94897e-121
HC	ORM1	HC_irnt	0.254371	0.010587	24.0268	3.51468e-123	2.53713e-121	1.90285e-119
HC	SNCG	HC_irnt	0.230337	0.00960462	23.9819	9.60537e-123	6.84256e-121	5.20035e-119
HC	NCAM2	HC_irnt	-0.255654	0.010687	-23.922	3.66829e-122	2.57924e-120	1.98601e-118
HC	CRB2	HC_irnt	-0.25289	0.0105743	-23.9155	4.24728e-122	2.94805e-120	2.29948e-118
HC	INS-CPEPTIDE	HC_irnt	0.251796	0.0106331	23.6804	7.92887e-120	5.43378e-118	4.29269e-116
HC	TGFBR2	HC_irnt	0.228116	0.00963871	23.6666	1.07566e-119	7.27951e-118	5.82361e-116
HC	VNN1	HC_irnt	0.258269	0.0109202	23.6505	1.53875e-119	1.02849e-117	8.33077e-116
HC	CKB	HC_irnt	-0.226586	0.00966	-23.4561	1.11817e-117	7.38268e-116	6.0538e-114
HC	FCAMR	HC_irnt	0.242917	0.0103687	23.4278	2.07966e-117	1.35654e-115	1.12593e-113
HC	SYT1	HC_irnt	-0.241694	0.0103567	-23.3368	1.52674e-116	9.84018e-115	8.26575e-113
HC	GGH	HC_irnt	0.251452	0.0107785	23.329	1.81292e-116	1.15472e-114	9.81514e-113
HC	VTN	HC_irnt	0.236724	0.0101626	23.2936	3.92661e-116	2.47194e-114	2.12587e-112
HC	PAMR1	HC_irnt	0.245514	0.0105562	23.2578	8.579e-116	5.3387e-114	4.64467e-112
HC	STAB2	HC_irnt	0.24806	0.0107004	23.1824	4.43192e-115	2.72664e-113	2.39944e-111
HC	NPTXR	HC_irnt	-0.244569	0.0105523	-23.1767	5.01318e-115	3.04959e-113	2.71414e-111
HC	LAIR1	HC_irnt	0.225469	0.00976183	23.097	2.82969e-114	1.70221e-112	1.53199e-110
HC	INHBC	HC_irnt	0.246775	0.0106879	23.0891	3.35643e-114	1.99689e-112	1.81717e-110
HC	HSPB6	HC_irnt	0.19484	0.00845832	23.0353	1.07569e-113	6.33019e-112	5.82377e-110
HC	COLEC12	HC_irnt	0.209572	0.00909872	23.0331	1.12934e-113	6.57446e-112	6.11425e-110
HC	GHRL	HC_irnt	-0.240132	0.0104331	-23.0163	1.62318e-113	9.34881e-112	8.78788e-110
HC	LEPR	HC_irnt	-0.240426	0.0104476	-23.0126	1.75939e-113	1.00267e-111	9.52533e-110
HC	HSPG2	HC_irnt	0.226042	0.00982902	22.9975	2.43803e-113	1.37495e-111	1.31995e-109
HC	CFP	HC_irnt	0.247883	0.0108073	22.9367	9.03778e-113	5.04438e-111	4.89305e-109
HC	FGF5	HC_irnt	-0.212494	0.00930941	-22.8258	9.81935e-112	5.42469e-110	5.3162e-108
HC	GPR158	HC_irnt	-0.236028	0.0103692	-22.7625	3.81182e-111	2.08457e-109	2.06372e-107
HC	CPM	HC_irnt	0.235433	0.0103904	22.6588	3.49143e-110	1.89026e-108	1.89026e-106
HC	GDF2	HC_irnt	-0.233399	0.0103227	-22.6103	9.80531e-110	5.25604e-108	5.3086e-106
HC	OXT	HC_irnt	0.242559	0.0107317	22.6021	1.16687e-109	6.19356e-108	6.31743e-106
HC	CCL18	HC_irnt	0.230418	0.0102131	22.5611	2.79164e-109	1.46737e-107	1.51139e-105
HC	CA14	HC_irnt	-0.224523	0.00999125	-22.472	1.84594e-108	9.60955e-107	9.99393e-105
HC	KIAA0319	HC_irnt	-0.232824	0.0104009	-22.3849	1.16188e-107	5.99086e-106	6.29041e-104
HC	FGG	HC_irnt	0.225631	0.010122	22.2912	8.35147e-107	4.26555e-105	4.52148e-103
HC	SERPIND1	HC_irnt	0.235496	0.0105919	22.2337	2.79416e-106	1.41379e-104	1.51276e-102
HC	APOF	HC_irnt	-0.240301	0.0108267	-22.1953	6.24569e-106	3.13094e-104	3.38142e-102
HC	MS4A1	HC_irnt	0.238879	0.0107636	22.1932	6.52673e-106	3.24181e-104	3.53357e-102
HC	SCGB3A2	HC_irnt	-0.237992	0.010819	-21.9977	3.85011e-104	1.89495e-102	2.08445e-100
HC	FAM20A	HC_irnt	0.223588	0.0101738	21.9769	5.92376e-104	2.8893e-102	3.20712e-100
HC	RNASE6	HC_irnt	0.210237	0.0095942	21.9129	2.23258e-103	1.07921e-101	1.20872e-99
HC	PTPRN2	HC_irnt	-0.231478	0.0105904	-21.8573	7.05678e-103	3.38101e-101	3.82054e-99
HC	CD22	HC_irnt	0.229112	0.0105235	21.7715	4.13657e-102	1.96451e-100	2.23954e-98
HC	OPTC	HC_irnt	-0.22715	0.0104404	-21.7567	5.60755e-102	2.63994e-100	3.03593e-98
HC	PODXL2	HC_irnt	-0.221935	0.0102108	-21.7353	8.71405e-102	4.06706e-100	4.71778e-98
HC	FGA	HC_irnt	0.219702	0.0101168	21.7166	1.27748e-101	5.91135e-100	6.91628e-98
HC	HGF	HC_irnt	0.222486	0.0102719	21.6597	4.10399e-101	1.88296e-99	2.2219e-97
HC	C2	HC_irnt	0.228178	0.0105612	21.6053	1.25098e-100	5.69145e-99	6.77283e-97
HC	TNFRSF1A	HC_irnt	0.211767	0.00984295	21.5146	7.95802e-100	3.59039e-98	4.30847e-96
HC	SHBG	HC_irnt	-0.210188	0.00977115	-21.5111	8.55693e-100	3.8287e-98	4.63272e-96
HC	TMPRSS5	HC_irnt	-0.222179	0.0103673	-21.4308	4.37101e-99	1.93973e-97	2.36647e-95
HC	LRIG1	HC_irnt	0.224544	0.0105053	21.3744	1.37363e-98	6.04622e-97	7.43685e-95
HC	APOD	HC_irnt	-0.223339	0.0104558	-21.3603	1.82489e-98	7.96771e-97	9.87996e-95
HC	CSTB	HC_irnt	0.219517	0.0102997	21.313	4.75668e-98	2.06021e-96	2.57526e-94
HC	NECAB2	HC_irnt	-0.228136	0.0107162	-21.289	7.72214e-98	3.31807e-96	4.18077e-94
HC	NELL2	HC_irnt	-0.219974	0.0104636	-21.0229	1.60965e-95	6.86193e-94	8.71465e-92
HC	HSD11B1	HC_irnt	-0.228037	0.0108935	-20.9333	9.58424e-95	4.05384e-93	5.18891e-91
HC	PLTP	HC_irnt	-0.225049	0.0107647	-20.9063	1.63918e-94	6.87948e-93	8.87453e-91
HC	IGSF3	HC_irnt	0.217479	0.0104387	20.834	6.87002e-94	2.8611e-92	3.71943e-90
HC	LGALS3BP	HC_irnt	0.221011	0.0106288	20.7937	1.52454e-93	6.30065e-92	8.25386e-90
HC	TNFRSF11A	HC_irnt	0.206618	0.00996018	20.7444	4.03477e-93	1.65487e-91	2.18442e-89
HC	NXPH3	HC_irnt	-0.208599	0.0100816	-20.6911	1.15305e-92	4.69369e-91	6.2426e-89
HC	DPY30	HC_irnt	0.220124	0.0106664	20.6371	3.33253e-92	1.34644e-90	1.80423e-88
HC	DPP6	HC_irnt	-0.214374	0.0103881	-20.6364	3.37224e-92	1.35239e-90	1.82573e-88
HC	FABP3	HC_irnt	0.186437	0.00904349	20.6156	5.07407e-92	2.01993e-90	2.7471e-88
HC	SELE	HC_irnt	0.22326	0.0108422	20.5919	8.08021e-92	3.19316e-90	4.37463e-88
HC	ABI3BP	HC_irnt	0.196273	0.00953767	20.5787	1.04634e-91	4.10497e-90	5.66487e-88
HC	CSF3R	HC_irnt	0.213324	0.0104223	20.468	9.09364e-91	3.54194e-89	4.9233e-87
HC	BMP10	HC_irnt	-0.214854	0.0105147	-20.4336	1.77445e-90	6.86206e-89	9.60689e-87
HC	VSIG4	HC_irnt	0.195832	0.00961909	20.3587	7.6099e-90	2.92198e-88	4.12e-86
HC	C4B	HC_irnt	0.219635	0.0108163	20.3059	2.11369e-89	8.0588e-88	1.14435e-85
HC	NXPH1	HC_irnt	-0.215219	0.0106506	-20.2073	1.41987e-88	5.37564e-87	7.68716e-85
HC	SUSD2	HC_irnt	-0.196657	0.00975967	-20.1499	4.27693e-88	1.60801e-86	2.31553e-84
HC	GSTA3	HC_irnt	0.219061	0.0108905	20.1148	8.40169e-88	3.13702e-86	4.54868e-84
HC	HNMT	HC_irnt	0.200353	0.0100032	20.0288	4.35319e-87	1.61426e-85	2.35682e-83
HC	PPP1R18	HC_irnt	0.214116	0.0107034	20.0046	6.91936e-87	2.5484e-85	3.74614e-83
HC	THY1	HC_irnt	0.203361	0.010197	19.9432	2.2302e-86	8.15832e-85	1.20743e-82
HC	HJV	HC_irnt	0.216829	0.0108879	19.9146	3.83996e-86	1.39527e-84	2.07895e-82
HC	AHNAK	HC_irnt	0.205932	0.0103836	19.8325	1.82568e-85	6.58949e-84	9.88424e-82
HC	GSTA1	HC_irnt	0.212096	0.0107185	19.7879	4.24157e-85	1.52079e-83	2.29639e-81
HC	ANGPTL2	HC_irnt	0.207145	0.0104944	19.7386	1.07565e-84	3.83129e-83	5.82357e-81
HC	ADAM12	HC_irnt	0.199539	0.010135	19.6882	2.783e-84	9.84781e-83	1.50671e-80
HC	ADGRG3	HC_irnt	0.214935	0.0109495	19.6297	8.35361e-84	2.93678e-82	4.52264e-80
HC	RNASE4	HC_irnt	0.194019	0.00988849	19.6207	9.88873e-84	3.45404e-82	5.35376e-80
HC	ADAMTSL2	HC_irnt	0.206182	0.0105306	19.5792	2.14978e-83	7.46085e-82	1.16389e-79
HC	DDC	HC_irnt	-0.207247	0.0105884	-19.5731	2.41221e-83	8.31828e-82	1.30597e-79
HC	ITGA5	HC_irnt	0.207766	0.0106216	19.5606	3.0442e-83	1.04312e-81	1.64813e-79
HC	GASK1A	HC_irnt	0.214788	0.0110249	19.4822	1.31808e-82	4.48811e-81	7.13609e-79
HC	UNC5D	HC_irnt	-0.210485	0.0108059	-19.4788	1.40393e-82	4.75056e-81	7.60089e-79
HC	CST3	HC_irnt	0.182103	0.009362	19.4513	2.33985e-82	7.86828e-81	1.26679e-78
HC	CRELD1	HC_irnt	0.206229	0.010608	19.4408	2.84668e-82	9.51353e-81	1.54119e-78
HC	SCARB2	HC_irnt	0.177967	0.00916433	19.4196	4.22478e-82	1.40325e-80	2.28729e-78
HC	SSC5D	HC_irnt	0.197794	0.0101997	19.3921	7.0401e-82	2.32409e-80	3.81151e-78
HC	AFAP1L1	HC_irnt	0.191629	0.00992562	19.3065	3.4368e-81	1.12769e-79	1.86068e-77
HC	BPIFA2	HC_irnt	-0.209941	0.0109065	-19.2492	9.89976e-81	3.22875e-79	5.35973e-77
HC	AMY1_AMY2	HC_irnt	-0.206817	0.010811	-19.1302	8.81562e-80	2.85795e-78	4.77278e-76
HC	ACAN	HC_irnt	-0.198593	0.0104372	-19.0273	5.78846e-79	1.8654e-77	3.13387e-75
HC	CCL7	HC_irnt	0.198908	0.0105215	18.9049	5.36911e-78	1.72002e-76	2.90684e-74
HC	FCER2	HC_irnt	0.205185	0.0108822	18.8551	1.32381e-77	4.21594e-76	7.1671e-74
HC	PLA2G1B	HC_irnt	-0.203539	0.0108038	-18.8396	1.75009e-77	5.54093e-76	9.475e-74
HC	LILRB4	HC_irnt	0.188569	0.0100139	18.8306	2.06071e-77	6.48644e-76	1.11567e-73
HC	GFRAL	HC_irnt	0.189931	0.0101225	18.7634	6.93381e-77	2.16992e-75	3.75396e-73
HC	GP2	HC_irnt	-0.189933	0.0101281	-18.753	8.34864e-77	2.5897e-75	4.51995e-73
HC	CSF1	HC_irnt	0.195506	0.0104254	18.7529	8.37084e-77	2.5897e-75	4.53197e-73
HC	CNTN3	HC_irnt	0.191582	0.010225	18.7366	1.12143e-76	3.44966e-75	6.0714e-73
HC	CTHRC1	HC_irnt	0.173677	0.00930574	18.6635	4.17406e-76	1.27674e-74	2.25983e-72
HC	TNFRSF1B	HC_irnt	0.18739	0.0100531	18.64	6.36014e-76	1.93448e-74	3.44338e-72
HC	CCL28	HC_irnt	-0.198351	0.0106857	-18.5623	2.54806e-75	7.70683e-74	1.37952e-71
HC	CPE	HC_irnt	-0.194783	0.0104943	-18.5608	2.61706e-75	7.87155e-74	1.41688e-71
HC	CSPG5	HC_irnt	-0.202998	0.0109901	-18.471	1.29495e-74	3.87339e-73	7.01084e-71
HC	PZP	HC_irnt	0.156651	0.00848853	18.4544	1.73756e-74	5.16876e-73	9.40715e-71
HC	RBP5	HC_irnt	0.193302	0.01051	18.3922	5.2272e-74	1.54645e-72	2.83001e-70
HC	PHOSPHO1	HC_irnt	0.182247	0.00990989	18.3904	5.39657e-74	1.58788e-72	2.9217e-70
HC	CD99L2	HC_irnt	0.19947	0.0108778	18.3373	1.37809e-73	4.03297e-72	7.46099e-70
HC	LDLR	HC_irnt	0.199555	0.0108974	18.3121	2.15192e-73	6.2637e-72	1.16505e-69
HC	LMNB2	HC_irnt	0.1864	0.0101796	18.3111	2.18937e-73	6.33863e-72	1.18532e-69
HC	PLA2G2A	HC_irnt	0.18423	0.0100814	18.2743	4.18507e-73	1.20521e-71	2.2658e-69
HC	KLK6	HC_irnt	-0.188857	0.0103374	-18.2692	4.57353e-73	1.31011e-71	2.47611e-69
HC	C1RL	HC_irnt	0.194933	0.0107082	18.204	1.43789e-72	4.09722e-71	7.78471e-69
HC	TACSTD2	HC_irnt	-0.19604	0.0107852	-18.1768	2.31443e-72	6.56039e-71	1.25303e-68
HC	VCAN	HC_irnt	-0.189786	0.0104604	-18.1433	4.15604e-72	1.17192e-70	2.25008e-68
HC	BAG3	HC_irnt	0.194948	0.0107531	18.1295	5.28576e-72	1.48275e-70	2.86171e-68
HC	OMG	HC_irnt	-0.194506	0.0107438	-18.104	8.25168e-72	2.30281e-70	4.46746e-68
HC	GH1	HC_irnt	-0.186464	0.0103097	-18.0862	1.12534e-71	3.12439e-70	6.09257e-68
HC	LCAT	HC_irnt	0.194222	0.0108675	17.8718	4.61765e-70	1.27551e-68	2.5e-66
HC	CD72	HC_irnt	0.194725	0.0109028	17.8601	5.65446e-70	1.55397e-68	3.06132e-66
HC	TAFA1	HC_irnt	-0.190125	0.010656	-17.842	7.71312e-70	2.10903e-68	4.17589e-66
HC	ART3	HC_irnt	-0.179239	0.0100752	-17.7902	1.88049e-69	5.11606e-68	1.0181e-65
HC	GM2A	HC_irnt	0.174732	0.00985559	17.7292	5.33999e-69	1.44553e-67	2.89107e-65
HC	SETMAR	HC_irnt	0.188556	0.0106486	17.7072	7.7864e-69	2.09729e-67	4.21556e-65
HC	SIT1	HC_irnt	0.188963	0.0106975	17.6642	1.62265e-68	4.34902e-67	8.78502e-65
HC	XG	HC_irnt	0.149453	0.00847509	17.6343	2.69663e-68	7.19191e-67	1.45996e-64
HC	NOMO1	HC_irnt	0.191993	0.01089	17.6302	2.89528e-68	7.68385e-67	1.56751e-64
HC	THBS4	HC_irnt	0.18875	0.0107076	17.6277	3.01957e-68	7.9746e-67	1.63479e-64
HC	AFM	HC_irnt	0.193965	0.0110318	17.5824	6.52517e-68	1.71492e-66	3.53273e-64
HC	DSG4	HC_irnt	-0.184348	0.0104857	-17.5809	6.692e-68	1.75026e-66	3.62305e-64
HC	COL15A1	HC_irnt	0.181674	0.0103517	17.5501	1.12766e-67	2.93518e-66	6.10517e-64
HC	CCL14	HC_irnt	0.18674	0.0106409	17.5493	1.14361e-67	2.96245e-66	6.19152e-64
HC	NCAM1	HC_irnt	-0.180805	0.0103044	-17.5463	1.20281e-67	3.10097e-66	6.51204e-64
HC	IL18R1	HC_irnt	0.191597	0.0109247	17.538	1.38473e-67	3.55306e-66	7.49695e-64
HC	UMOD	HC_irnt	-0.18791	0.0107161	-17.5353	1.44917e-67	3.70086e-66	7.84583e-64
HC	GFRA3	HC_irnt	-0.176853	0.0101261	-17.4651	4.74276e-67	1.20551e-65	2.56773e-63
HC	VEGFD	HC_irnt	-0.183261	0.0104946	-17.4624	4.96648e-67	1.25647e-65	2.68885e-63
HC	SPON2	HC_irnt	0.172	0.00986359	17.4379	7.51011e-67	1.89115e-65	4.06597e-63
HC	CFHR5	HC_irnt	0.188619	0.010853	17.3794	2.00878e-66	5.03498e-65	1.08756e-62
HC	ADH1B	HC_irnt	0.184316	0.0106097	17.3724	2.25881e-66	5.63556e-65	1.22292e-62
HC	PAG1	HC_irnt	0.190733	0.0109892	17.3564	2.95566e-66	7.34035e-65	1.6002e-62
HC	GFAP	HC_irnt	-0.149743	0.00863192	-17.3476	3.42673e-66	8.47138e-65	1.85523e-62
HC	MSR1	HC_irnt	0.167411	0.00966442	17.3225	5.21804e-66	1.28411e-64	2.82505e-62
HC	EDIL3	HC_irnt	-0.170498	0.00986637	-17.2807	1.04923e-65	2.57037e-64	5.68052e-62
HC	FTCD	HC_irnt	0.187355	0.0108545	17.2606	1.46837e-65	3.58098e-64	7.94978e-62
HC	ADH4	HC_irnt	0.185222	0.0107425	17.2421	1.99944e-65	4.85425e-64	1.0825e-61
HC	CA6	HC_irnt	-0.175621	0.0102157	-17.1912	4.66026e-65	1.12637e-63	2.52306e-61
HC	FNDC1	HC_irnt	0.183499	0.0106884	17.1681	6.84623e-65	1.64735e-63	3.70655e-61
HC	RELT	HC_irnt	0.164988	0.00961195	17.1649	7.22309e-65	1.73034e-63	3.91058e-61
HC	COL4A1	HC_irnt	-0.187737	0.0109407	-17.1595	7.90075e-65	1.88435e-63	4.27747e-61
HC	VEGFB	HC_irnt	0.181942	0.0106157	17.1389	1.11113e-64	2.63844e-63	6.01563e-61
HC	CDHR5	HC_irnt	0.185594	0.010833	17.1323	1.23922e-64	2.92975e-63	6.70913e-61
HC	TNFAIP6	HC_irnt	-0.187208	0.010939	-17.1139	1.68295e-64	3.96152e-63	9.11149e-61
HC	CD300A	HC_irnt	0.179885	0.0105458	17.0575	4.27013e-64	1.0008e-62	2.31185e-60
HC	EPHA1	HC_irnt	0.176783	0.0104199	16.9658	1.93289e-63	4.51064e-62	1.04647e-59
HC	SFRP1	HC_irnt	0.164055	0.00968242	16.9436	2.78506e-63	6.47139e-62	1.50783e-59
HC	IL13RA1	HC_irnt	0.187286	0.0110594	16.9346	3.22642e-63	7.4649e-62	1.74679e-59
HC	IL17RB	HC_irnt	-0.176847	0.0104448	-16.9316	3.39176e-63	7.81404e-62	1.8363e-59
HC	CD59	HC_irnt	0.158789	0.00938723	16.9155	4.41666e-63	1.01321e-61	2.39118e-59
HC	C1R	HC_irnt	0.185942	0.0109938	16.9134	4.56674e-63	1.04322e-61	2.47243e-59
HC	CR1	HC_irnt	0.184449	0.0109359	16.8664	9.85156e-63	2.24102e-61	5.33363e-59
HC	EFNA1	HC_irnt	0.169356	0.0100999	16.7682	4.88314e-62	1.10616e-60	2.64373e-58
HC	SIGLEC1	HC_irnt	0.176267	0.01052	16.7555	5.99715e-62	1.35286e-60	3.24685e-58
HC	ANGPTL4	HC_irnt	0.174331	0.0104327	16.7101	1.25312e-61	2.81509e-60	6.78437e-58
HC	CRYBB2	HC_irnt	-0.169643	0.0101671	-16.6854	1.86728e-61	4.17746e-60	1.01095e-57
HC	AGER	HC_irnt	-0.179682	0.0108143	-16.6153	5.79757e-61	1.29169e-59	3.1388e-57
HC	IFNAR2	HC_irnt	0.16739	0.0100904	16.589	8.85042e-61	1.96378e-59	4.79162e-57
HC	TREH	HC_irnt	0.180073	0.0108959	16.5267	2.40681e-60	5.31856e-59	1.30305e-56
HC	CCL22	HC_irnt	0.175686	0.0106563	16.4865	4.58415e-60	1.00889e-58	2.48186e-56
HC	TIMD4	HC_irnt	0.178463	0.0108301	16.4784	5.21441e-60	1.14295e-58	2.82308e-56
HC	BOC	HC_irnt	-0.17031	0.010352	-16.4519	7.96862e-60	1.7396e-58	4.31421e-56
HC	CCL16	HC_irnt	0.173182	0.0105319	16.4435	9.10186e-60	1.97901e-58	4.92775e-56
HC	NT5C1A	HC_irnt	0.162853	0.00993643	16.3895	2.15295e-59	4.66243e-58	1.16561e-55
HC	HAVCR2	HC_irnt	0.165453	0.0101012	16.3796	2.52172e-59	5.43928e-58	1.36526e-55
HC	NRXN1	HC_irnt	-0.17537	0.0107491	-16.3148	7.04913e-59	1.51444e-57	3.8164e-55
HC	KRT18	HC_irnt	0.170721	0.0104662	16.3117	7.4089e-59	1.58545e-57	4.01118e-55
HC	RPL14	HC_irnt	0.179119	0.0109845	16.3066	8.03293e-59	1.71222e-57	4.34903e-55
HC	TREML2	HC_irnt	0.168719	0.0103665	16.2754	1.31419e-58	2.79021e-57	7.11503e-55
HC	PILRA	HC_irnt	0.167455	0.0103027	16.2535	1.85997e-58	3.93355e-57	1.00699e-54
HC	COL26A1	HC_irnt	0.1788	0.0110136	16.2345	2.50964e-58	5.28684e-57	1.35872e-54
HC	ADGRB1	HC_irnt	-0.172598	0.0106572	-16.1955	4.63904e-58	9.73479e-57	2.51158e-54
HC	CFHR2	HC_irnt	0.175773	0.0108582	16.1881	5.21179e-58	1.08944e-56	2.82166e-54
HC	CDH2	HC_irnt	0.159876	0.00987801	16.185	5.46798e-58	1.1386e-56	2.96036e-54
HC	NHLRC3	HC_irnt	0.169781	0.0104967	16.1746	6.43559e-58	1.33495e-56	3.48423e-54
HC	TNFRSF10C	HC_irnt	0.176333	0.0109028	16.1732	6.58573e-58	1.36088e-56	3.56552e-54
HC	IL10RB	HC_irnt	0.168534	0.0104474	16.1317	1.26336e-57	2.6007e-56	6.83984e-54
HC	EFNA4	HC_irnt	0.161589	0.0100279	16.114	1.66743e-57	3.4195e-56	9.02747e-54
HC	C1S	HC_irnt	0.177493	0.0110196	16.1071	1.85773e-57	3.79539e-56	1.00578e-53
HC	GGT1	HC_irnt	0.165874	0.0103173	16.0772	2.96194e-57	6.02856e-56	1.6036e-53
HC	IGFBP4	HC_irnt	0.147217	0.00918144	16.0342	5.79997e-57	1.17607e-55	3.14011e-53
HC	PRTN3	HC_irnt	0.176446	0.011006	16.0317	6.02574e-57	1.21729e-55	3.26234e-53
HC	MPO	HC_irnt	0.174994	0.0109275	16.014	7.94215e-57	1.59847e-55	4.29988e-53
HC	LUZP2	HC_irnt	-0.169249	0.0105692	-16.0134	8.01185e-57	1.60652e-55	4.33761e-53
HC	SLC39A5	HC_irnt	0.168015	0.0105092	15.9875	1.19956e-56	2.39646e-55	6.4944e-53
HC	OGN	HC_irnt	0.149984	0.00943118	15.903	4.44591e-56	8.84933e-55	2.40702e-52
HC	NPTX2	HC_irnt	-0.158022	0.00993746	-15.9016	4.5426e-56	9.00865e-55	2.45936e-52
HC	PRRT2	HC_irnt	-0.172426	0.0108505	-15.8911	5.34669e-56	1.05646e-54	2.8947e-52
HC	CD163	HC_irnt	0.16736	0.0105461	15.8694	7.47579e-56	1.47178e-54	4.04739e-52
HC	PRSS53	HC_irnt	-0.172284	0.0108639	-15.8585	8.85243e-56	1.73649e-54	4.79271e-52
HC	CALB1	HC_irnt	-0.164728	0.0103957	-15.8458	1.07625e-55	2.10354e-54	5.82682e-52
HC	ICAM1	HC_irnt	0.172806	0.0109293	15.8113	1.8305e-55	3.56487e-54	9.91035e-52
HC	NPTX1	HC_irnt	-0.165304	0.0104864	-15.7637	3.80558e-55	7.38474e-54	2.06034e-51
HC	MRC1	HC_irnt	0.159763	0.0101616	15.7223	7.17219e-55	1.38679e-53	3.88303e-51
HC	SNX33	HC_irnt	0.156813	0.00999048	15.6963	1.06839e-54	2.05845e-53	5.78425e-51
HC	DMP1	HC_irnt	-0.161126	0.0102987	-15.6452	2.32795e-54	4.46933e-53	1.26035e-50
HC	CD74	HC_irnt	0.154715	0.00990676	15.6171	3.57134e-54	6.83224e-53	1.93352e-50
HC	CA9	HC_irnt	-0.158901	0.0101787	-15.6111	3.91267e-54	7.45886e-53	2.11832e-50
HC	OBP2B	HC_irnt	-0.153899	0.00985898	-15.61	3.97787e-54	7.55656e-53	2.15362e-50
HC	CTSD	HC_irnt	0.162494	0.0104432	15.5597	8.54212e-54	1.61703e-52	4.6247e-50
HC	ICOSLG	HC_irnt	-0.168758	0.0108888	-15.4983	2.16193e-53	4.07829e-52	1.17047e-49
HC	CCL3	HC_irnt	0.157392	0.010157	15.496	2.23942e-53	4.20979e-52	1.21242e-49
HC	PILRB	HC_irnt	0.161871	0.0104478	15.4933	2.33192e-53	4.36851e-52	1.2625e-49
HC	PRCP	HC_irnt	0.167324	0.0108022	15.4898	2.45807e-53	4.58896e-52	1.3308e-49
HC	PLA2G10	HC_irnt	-0.162601	0.010501	-15.4842	2.67472e-53	4.97626e-52	1.44809e-49
HC	ADAM8	HC_irnt	0.1688	0.0109533	15.4108	8.08366e-53	1.4988e-51	4.37649e-49
HC	IFNLR1	HC_irnt	0.167012	0.0108572	15.3826	1.23373e-52	2.27966e-51	6.67941e-49
HC	C16orf89	HC_irnt	-0.15688	0.010205	-15.3729	1.42716e-52	2.6281e-51	7.72662e-49
HC	INHBB	HC_irnt	0.154554	0.0100713	15.3461	2.13271e-52	3.91407e-51	1.15465e-48
HC	NOL3	HC_irnt	0.158357	0.0103194	15.3457	2.14599e-52	3.92513e-51	1.16184e-48
HC	QPCT	HC_irnt	0.167278	0.0109085	15.3347	2.52983e-52	4.61162e-51	1.36965e-48
HC	GUSB	HC_irnt	0.167756	0.0109564	15.3112	3.5919e-52	6.52568e-51	1.94465e-48
HC	APOA1	HC_irnt	-0.159832	0.0104429	-15.3053	3.92004e-52	7.09803e-51	2.12231e-48
HC	VWA1	HC_irnt	0.162815	0.0106436	15.297	4.43909e-52	8.01107e-51	2.40332e-48
HC	CLUL1	HC_irnt	-0.165018	0.0107912	-15.292	4.78413e-52	8.60508e-51	2.59013e-48
HC	EPB41L3	HC_irnt	0.165124	0.0108014	15.2872	5.13594e-52	9.20728e-51	2.7806e-48
HC	CES1	HC_irnt	0.168356	0.0110276	15.2669	6.95848e-52	1.24334e-50	3.76732e-48
HC	FCRL1	HC_irnt	0.16186	0.0106211	15.2395	1.046e-51	1.86284e-50	5.66302e-48
HC	HPD	HC_irnt	0.163921	0.0107624	15.2309	1.18723e-51	2.10743e-50	6.42765e-48
HC	FCN1	HC_irnt	0.167856	0.011032	15.2153	1.49732e-51	2.64917e-50	8.10647e-48
HC	SEZ6L2	HC_irnt	-0.15643	0.0103096	-15.1733	2.79032e-51	4.92078e-50	1.51068e-47
HC	PHLDB1	HC_irnt	0.163496	0.0107819	15.164	3.20511e-51	5.63391e-50	1.73524e-47
HC	MIA	HC_irnt	-0.163639	0.0108126	-15.134	4.98976e-51	8.74258e-50	2.70146e-47
HC	B2M	HC_irnt	0.147908	0.00981468	15.0701	1.28043e-50	2.2362e-49	6.93222e-47
HC	CRHBP	HC_irnt	0.160201	0.010638	15.0593	1.50062e-50	2.61233e-49	8.12434e-47
HC	CCAR1	HC_irnt	0.16507	0.0109771	15.0377	2.06149e-50	3.57722e-49	1.11609e-46
HC	FN1	HC_irnt	0.166374	0.0110773	15.0193	2.70239e-50	4.67436e-49	1.46308e-46
HC	CD79B	HC_irnt	0.156821	0.0104461	15.0123	2.99174e-50	5.15837e-49	1.61973e-46
HC	MPRIP	HC_irnt	0.166819	0.0111218	14.9994	3.61756e-50	6.21761e-49	1.95855e-46
HC	SCARA5	HC_irnt	0.145292	0.00970438	14.9718	5.41158e-50	9.27161e-49	2.92983e-46
HC	RNASE3	HC_irnt	0.16373	0.0110204	14.857	2.88382e-49	4.92523e-48	1.5613e-45
HC	C19orf12	HC_irnt	0.162372	0.0109472	14.8323	4.13057e-49	7.03236e-48	2.23629e-45
HC	DPEP1	HC_irnt	-0.161175	0.0108763	-14.8188	5.01596e-49	8.51299e-48	2.71564e-45
HC	SHISA5	HC_irnt	0.139416	0.00941514	14.8077	5.89632e-49	9.97583e-48	3.19227e-45
HC	LENG8	HC_irnt	0.16247	0.010999	14.7713	9.97533e-49	1.68244e-47	5.40065e-45
HC	PCBD1	HC_irnt	0.157026	0.0106431	14.7538	1.28394e-48	2.15877e-47	6.95124e-45
HC	MMP13	HC_irnt	-0.162565	0.0110334	-14.7339	1.71204e-48	2.86965e-47	9.26898e-45
HC	TREM2	HC_irnt	0.13576	0.00921469	14.7329	1.73465e-48	2.89858e-47	9.3914e-45
HC	CTRL	HC_irnt	-0.160723	0.0109104	-14.7311	1.78106e-48	2.96698e-47	9.64268e-45
HC	APOM	HC_irnt	-0.160585	0.0109277	-14.6953	2.98259e-48	4.9533e-47	1.61478e-44
HC	UPB1	HC_irnt	0.160313	0.0109332	14.6629	4.74804e-48	7.86112e-47	2.57059e-44
HC	FOLR1	HC_irnt	-0.145962	0.00995631	-14.6602	4.93185e-48	8.14056e-47	2.6701e-44
HC	GOLM2	HC_irnt	0.159311	0.0108921	14.6262	8.03075e-48	1.32153e-46	4.34785e-44
HC	C1QTNF6	HC_irnt	0.152413	0.010423	14.6228	8.42992e-48	1.38302e-46	4.56396e-44
HC	DTNB	HC_irnt	0.154643	0.0105836	14.6116	9.89964e-48	1.61923e-46	5.35966e-44
HC	F7	HC_irnt	0.155086	0.0106412	14.574	1.69202e-47	2.75922e-46	9.16062e-44
HC	MZB1	HC_irnt	0.158664	0.0109073	14.5465	2.50368e-47	4.07055e-46	1.35549e-43
HC	CD302	HC_irnt	0.141115	0.00971213	14.5297	3.1791e-47	5.15318e-46	1.72116e-43
HC	CA5A	HC_irnt	0.155859	0.0107361	14.5172	3.79623e-47	6.13516e-46	2.05528e-43
HC	FCN2	HC_irnt	0.159756	0.0110087	14.5118	4.10304e-47	6.61127e-46	2.22139e-43
HC	SAA4	HC_irnt	0.15954	0.0109958	14.5092	4.25501e-47	6.83579e-46	2.30366e-43
HC	PBLD	HC_irnt	0.158452	0.0109329	14.4931	5.34876e-47	8.56752e-46	2.89582e-43
HC	SORBS1	HC_irnt	0.153842	0.0106271	14.4764	6.77516e-47	1.08203e-45	3.66807e-43
HC	C1QTNF1	HC_irnt	0.155584	0.010759	14.4608	8.44831e-47	1.34527e-45	4.57391e-43
HC	RIDA	HC_irnt	0.151987	0.0105292	14.4348	1.22015e-46	1.93721e-45	6.6059e-43
HC	LILRA2	HC_irnt	0.156427	0.0108479	14.4201	1.50268e-46	2.37881e-45	8.13553e-43
HC	IFI30	HC_irnt	0.14501	0.0100739	14.3946	2.15163e-46	3.39618e-45	1.16489e-42
HC	MENT	HC_irnt	-0.149224	0.0103998	-14.3488	4.10412e-46	6.45922e-45	2.22197e-42
HC	APBB1IP	HC_irnt	0.15966	0.0111327	14.3416	4.53964e-46	7.12394e-45	2.45776e-42
HC	FGF21	HC_irnt	0.150612	0.0105206	14.3159	6.51108e-46	1.01882e-44	3.5251e-42
HC	KLK14	HC_irnt	-0.154069	0.0107668	-14.3096	7.10988e-46	1.1093e-44	3.84929e-42
HC	ACVRL1	HC_irnt	0.136414	0.00953406	14.308	7.26703e-46	1.13057e-44	3.93437e-42
HC	SLITRK2	HC_irnt	0.153773	0.010775	14.2714	1.21442e-45	1.88392e-44	6.57488e-42
HC	BAIAP2	HC_irnt	0.157249	0.0110477	14.2336	2.05615e-45	3.18057e-44	1.1132e-41
HC	MAD1L1	HC_irnt	0.154424	0.0108532	14.2284	2.21223e-45	3.41226e-44	1.1977e-41
HC	CXCL16	HC_irnt	0.148485	0.0104706	14.1811	4.27567e-45	6.57628e-44	2.31485e-41
HC	HABP2	HC_irnt	0.151842	0.0107086	14.1795	4.3691e-45	6.70093e-44	2.36543e-41
HC	CTSZ	HC_irnt	0.149258	0.0105273	14.1782	4.45123e-45	6.80762e-44	2.4099e-41
HC	RETN	HC_irnt	0.154997	0.0109365	14.1724	4.81952e-45	7.35011e-44	2.60929e-41
HC	SERPINA5	HC_irnt	0.150788	0.0106574	14.1487	6.70327e-45	1.01942e-43	3.62915e-41
HC	MYL3	HC_irnt	0.130695	0.0092436	14.1389	7.67382e-45	1.16375e-43	4.1546e-41
HC	SLC39A14	HC_irnt	-0.150537	0.010696	-14.0742	1.8782e-44	2.84038e-43	1.01686e-40
HC	LACRT	HC_irnt	-0.151008	0.0107304	-14.0729	1.91232e-44	2.88393e-43	1.03533e-40
HC	CSF1R	HC_irnt	0.148983	0.0106106	14.0409	2.97136e-44	4.4686e-43	1.6087e-40
HC	PALMD	HC_irnt	0.153965	0.0109784	14.0243	3.73164e-44	5.59642e-43	2.02031e-40
HC	CD300LB	HC_irnt	0.152793	0.0109154	13.998	5.36245e-44	8.01997e-43	2.90323e-40
HC	PCSK7	HC_irnt	0.155799	0.0111343	13.9927	5.76404e-44	8.59684e-43	3.12065e-40
HC	WFIKKN1	HC_irnt	0.149226	0.0106717	13.9834	6.55059e-44	9.7431e-43	3.54649e-40
HC	SIPA1	HC_irnt	0.154651	0.0110608	13.9819	6.68549e-44	9.9165e-43	3.61952e-40
HC	EPCAM	HC_irnt	-0.150537	0.0107865	-13.956	9.52626e-44	1.40916e-42	5.15752e-40
HC	BSG	HC_irnt	0.146116	0.0104907	13.9282	1.39509e-43	2.05805e-42	7.55303e-40
HC	MATN3	HC_irnt	-0.151404	0.0108847	-13.9098	1.79183e-43	2.63613e-42	9.70096e-40
HC	PGLYRP1	HC_irnt	0.152093	0.0109535	13.8853	2.50455e-43	3.67469e-42	1.35596e-39
HC	CES3	HC_irnt	0.154389	0.0111306	13.8707	3.05267e-43	4.46679e-42	1.65271e-39
HC	ESM1	HC_irnt	-0.145266	0.010481	-13.8599	3.53583e-43	5.15984e-42	1.9143e-39
HC	ITGA11	HC_irnt	-0.146981	0.0106195	-13.8406	4.59705e-43	6.69044e-42	2.48884e-39
HC	OSM	HC_irnt	0.148834	0.0107745	13.8136	6.63708e-43	9.63355e-42	3.59331e-39
HC	SASH3	HC_irnt	0.152233	0.011021	13.813	6.68301e-43	9.67429e-42	3.61818e-39
HC	TNNC1	HC_irnt	0.137183	0.00997624	13.751	1.54791e-42	2.23477e-41	8.38039e-39
HC	CCL27	HC_irnt	-0.130146	0.0094901	-13.7139	2.55227e-42	3.675e-41	1.3818e-38
HC	PTH	HC_irnt	0.145815	0.0106349	13.711	2.65283e-42	3.80966e-41	1.43624e-38
HC	FAM83F	HC_irnt	-0.149578	0.0109103	-13.7098	2.6969e-42	3.8627e-41	1.4601e-38
HC	ACY1	HC_irnt	0.146541	0.0106976	13.6984	3.1419e-42	4.48819e-41	1.70102e-38
HC	FUOM	HC_irnt	0.144536	0.0105696	13.6747	4.31993e-42	6.15476e-41	2.33881e-38
HC	AEBP1	HC_irnt	0.128696	0.00943279	13.6435	6.57106e-42	9.33746e-41	3.55757e-38
HC	TNFRSF10B	HC_irnt	0.122321	0.00896607	13.6427	6.64053e-42	9.41147e-41	3.59518e-38
HC	MYBPC1	HC_irnt	0.126694	0.00929252	13.6339	7.46782e-42	1.05563e-40	4.04308e-38
HC	FCAR	HC_irnt	0.150772	0.0110598	13.6325	7.60896e-42	1.07278e-40	4.11949e-38
HC	DEFA1	HC_irnt	0.148469	0.0108913	13.6319	7.66834e-42	1.07835e-40	4.15164e-38
HC	DLL1	HC_irnt	0.141388	0.010378	13.6238	8.54757e-42	1.19887e-40	4.62766e-38
HC	C9	HC_irnt	0.147028	0.0108181	13.5909	1.32811e-41	1.85799e-40	7.19041e-38
HC	NPC2	HC_irnt	0.133224	0.00980326	13.5898	1.34701e-41	1.87957e-40	7.29272e-38
HC	CCDC80	HC_irnt	0.131708	0.00971035	13.5636	1.91003e-41	2.65832e-40	1.03409e-37
HC	GPHA2	HC_irnt	-0.135585	0.0100097	-13.5454	2.4349e-41	3.38014e-40	1.31825e-37
HC	CILP	HC_irnt	0.134878	0.00996319	13.5377	2.69823e-41	3.73612e-40	1.46082e-37
HC	GAL	HC_irnt	-0.145596	0.0108235	-13.4518	8.42906e-41	1.16416e-39	4.56349e-37
HC	CDA	HC_irnt	0.147055	0.010938	13.4445	9.28187e-41	1.27868e-39	5.02521e-37
HC	FBXO28	HC_irnt	0.148992	0.0110923	13.4321	1.0938e-40	1.503e-39	5.92184e-37
HC	AGRN	HC_irnt	0.134815	0.0100413	13.426	1.18462e-40	1.62368e-39	6.41352e-37
HC	ADGRB3	HC_irnt	-0.138923	0.0103531	-13.4185	1.30841e-40	1.78882e-39	7.08374e-37
HC	FGF23	HC_irnt	0.142462	0.0106243	13.4091	1.4812e-40	2.01995e-39	8.0192e-37
HC	ATRN	HC_irnt	0.146963	0.0109787	13.3863	2.00074e-40	2.72161e-39	1.0832e-36
HC	PTPRF	HC_irnt	0.139437	0.0104237	13.3769	2.26417e-40	3.07224e-39	1.22582e-36
HC	HAAO	HC_irnt	0.140366	0.0104995	13.3688	2.51848e-40	3.40877e-39	1.36351e-36
HC	CSF3	HC_irnt	0.14044	0.0105467	13.316	5.03212e-40	6.79398e-39	2.72439e-36
HC	GFER	HC_irnt	0.144569	0.0108609	13.311	5.37344e-40	7.23676e-39	2.90918e-36
HC	SFRP4	HC_irnt	0.139583	0.0104988	13.2952	6.60934e-40	8.87914e-39	3.57829e-36
HC	PDZK1	HC_irnt	0.144033	0.01087	13.2505	1.18384e-39	1.58646e-38	6.40932e-36
HC	FABP5	HC_irnt	0.144576	0.0109213	13.238	1.39402e-39	1.86351e-38	7.54721e-36
HC	IGFBP6	HC_irnt	0.125412	0.00949994	13.2014	2.24397e-39	2.99233e-38	1.21488e-35
HC	GFRA1	HC_irnt	0.132839	0.0100662	13.1966	2.38748e-39	3.17588e-38	1.29258e-35
HC	CFC1	HC_irnt	0.139556	0.0105756	13.1961	2.40465e-39	3.19087e-38	1.30188e-35
HC	NEFL	HC_irnt	-0.114746	0.00869681	-13.194	2.47081e-39	3.27065e-38	1.3377e-35
HC	HS6ST2	HC_irnt	-0.140275	0.0106368	-13.1877	2.68055e-39	3.53963e-38	1.45125e-35
HC	REG1A	HC_irnt	-0.129085	0.00984359	-13.1136	6.99286e-39	9.21152e-38	3.78593e-35
HC	DCPS	HC_irnt	0.144331	0.011008	13.1114	7.19203e-39	9.45088e-38	3.89376e-35
HC	IL16	HC_irnt	0.142925	0.0109037	13.1079	7.52891e-39	9.86962e-38	4.07615e-35
HC	LRP11	HC_irnt	0.138537	0.0106105	13.0566	1.45855e-38	1.90739e-37	7.8966e-35
HC	PRAM1	HC_irnt	0.14527	0.0111326	13.0492	1.60392e-38	2.09245e-37	8.68365e-35
HC	CHCHD10	HC_irnt	0.127405	0.00976409	13.0484	1.62032e-38	2.10875e-37	8.7724e-35
HC	CEACAM21	HC_irnt	0.142929	0.0109581	13.0433	1.72903e-38	2.24484e-37	9.36099e-35
HC	HDGFL2	HC_irnt	0.144323	0.0110744	13.0322	1.99537e-38	2.58443e-37	1.08029e-34
HC	LCK	HC_irnt	0.138516	0.0106443	13.0131	2.54618e-38	3.28998e-37	1.3785e-34
HC	CD4	HC_irnt	0.13173	0.0101463	12.9831	3.74046e-38	4.82163e-37	2.02508e-34
HC	TMSB10	HC_irnt	0.140792	0.0108598	12.9646	4.73835e-38	6.09345e-37	2.56534e-34
HC	MMRN2	HC_irnt	0.132288	0.0102122	12.954	5.4252e-38	6.9602e-37	2.9372e-34
HC	CNTNAP2	HC_irnt	-0.136143	0.010512	-12.9512	5.62372e-38	7.19783e-37	3.04468e-34
HC	BMP7	HC_irnt	-0.139753	0.0107914	-12.9503	5.68446e-38	7.25842e-37	3.07757e-34
HC	CD36	HC_irnt	0.142394	0.0110021	12.9424	6.28526e-38	8.00668e-37	3.40284e-34
HC	P4HB	HC_irnt	0.142924	0.0110469	12.9379	6.65861e-38	8.46237e-37	3.60497e-34
HC	AHNAK2	HC_irnt	0.136381	0.0105438	12.9347	6.94122e-38	8.80089e-37	3.75798e-34
HC	CRISP2	HC_irnt	-0.129019	0.00998682	-12.9189	8.48509e-38	1.07255e-36	4.59383e-34
HC	ADAMTS8	HC_irnt	-0.142148	0.0110032	-12.9188	8.49875e-38	1.07255e-36	4.60122e-34
HC	PTS	HC_irnt	0.140025	0.010855	12.8996	1.08415e-37	1.36502e-36	5.86957e-34
HC	BPI	HC_irnt	0.142316	0.011036	12.8956	1.14102e-37	1.43329e-36	6.17748e-34
HC	CSF2RB	HC_irnt	0.137533	0.0106738	12.8851	1.30393e-37	1.63414e-36	7.05947e-34
HC	CLEC4D	HC_irnt	0.140839	0.0109366	12.8778	1.43049e-37	1.78861e-36	7.74467e-34
HC	CCL19	HC_irnt	0.140457	0.0109175	12.8654	1.67472e-37	2.08916e-36	9.06695e-34
HC	ELANE	HC_irnt	0.142617	0.0110878	12.8626	1.73469e-37	2.15899e-36	9.39162e-34
HC	IQGAP2	HC_irnt	0.143097	0.0111267	12.8606	1.77809e-37	2.20793e-36	9.62657e-34
HC	NPL	HC_irnt	0.1251	0.00974144	12.8421	2.24866e-37	2.78587e-36	1.21743e-33
HC	LUC7L	HC_irnt	0.138948	0.0108334	12.8259	2.76057e-37	3.41226e-36	1.49457e-33
HC	TERF2IP	HC_irnt	0.142157	0.0111143	12.7904	4.31896e-37	5.3264e-36	2.33829e-33
HC	RNF149	HC_irnt	0.131203	0.0102726	12.7721	5.43686e-37	6.68981e-36	2.94352e-33
HC	ASAH2	HC_irnt	0.135446	0.0106362	12.7344	8.74317e-37	1.07337e-35	4.73355e-33
HC	DNM3	HC_irnt	0.138874	0.010909	12.7303	9.20097e-37	1.12702e-35	4.98141e-33
HC	LCN2	HC_irnt	0.136136	0.0106986	12.7247	9.86387e-37	1.20549e-35	5.3403e-33
HC	ITGAV	HC_irnt	-0.126108	0.00994819	-12.6765	1.80582e-36	2.20196e-35	9.7767e-33
HC	PPP1R13B	HC_irnt	0.142014	0.011206	12.673	1.88468e-36	2.29296e-35	1.02037e-32
HC	RPRD1B	HC_irnt	0.139541	0.0110157	12.6674	2.02304e-36	2.45577e-35	1.09528e-32
HC	CNTN1	HC_irnt	-0.131737	0.0104028	-12.6637	2.11802e-36	2.56532e-35	1.1467e-32
HC	WFDC12	HC_irnt	0.127469	0.0100819	12.6433	2.73007e-36	3.29924e-35	1.47806e-32
HC	HNRNPUL1	HC_irnt	0.136887	0.0108588	12.606	4.34392e-36	5.23786e-35	2.3518e-32
HC	CD83	HC_irnt	0.131987	0.0104733	12.6023	4.55153e-36	5.47599e-35	2.4642e-32
HC	BPIFB1	HC_irnt	-0.136923	0.0108735	-12.5923	5.15363e-36	6.18664e-35	2.79017e-32
HC	PI3	HC_irnt	0.13072	0.0103814	12.5917	5.1924e-36	6.21939e-35	2.81116e-32
HC	CRLF1	HC_irnt	0.133232	0.0105839	12.5881	5.428e-36	6.48724e-35	2.93872e-32
HC	RBFOX3	HC_irnt	0.120482	0.00957133	12.5878	5.44734e-36	6.49601e-35	2.94919e-32
HC	ST6GAL1	HC_irnt	0.134495	0.0106921	12.5789	6.08412e-36	7.23944e-35	3.29394e-32
HC	SIL1	HC_irnt	0.136489	0.0108522	12.5772	6.21835e-36	7.38293e-35	3.36661e-32
HC	CALML4	HC_irnt	0.124326	0.009887	12.5747	6.40936e-36	7.59306e-35	3.47003e-32
HC	ITIH4	HC_irnt	0.132062	0.0105244	12.5481	8.91337e-36	1.05365e-34	4.8257e-32
HC	AMOT	HC_irnt	0.123398	0.00985259	12.5244	1.19499e-35	1.40951e-34	6.46967e-32
HC	FOLR2	HC_irnt	0.130948	0.0104559	12.5238	1.20454e-35	1.41769e-34	6.52138e-32
HC	ST3GAL1	HC_irnt	-0.136085	0.0108761	-12.5123	1.38747e-35	1.62945e-34	7.51175e-32
HC	SYNM	HC_irnt	0.122426	0.00979852	12.4943	1.73307e-35	2.03092e-34	9.38287e-32
HC	FTO	HC_irnt	0.132077	0.0105824	12.4807	2.04842e-35	2.39528e-34	1.10901e-31
HC	OSCAR	HC_irnt	0.136064	0.0109074	12.4745	2.21204e-35	2.58103e-34	1.1976e-31
HC	DNAJB4	HC_irnt	0.133835	0.0107368	12.4651	2.48371e-35	2.89179e-34	1.34468e-31
HC	CLGN	HC_irnt	0.137813	0.0111021	12.4133	4.69074e-35	5.44972e-34	2.53957e-31
HC	SIGLEC7	HC_irnt	0.127526	0.0102753	12.4109	4.82973e-35	5.59918e-34	2.61482e-31
HC	CES2	HC_irnt	0.133552	0.0107614	12.4103	4.8669e-35	5.63021e-34	2.63494e-31
HC	KHK	HC_irnt	0.137251	0.0110841	12.3828	6.81582e-35	7.86799e-34	3.69009e-31
HC	AMN	HC_irnt	0.137352	0.0110957	12.3788	7.15478e-35	8.2417e-34	3.8736e-31
HC	CYTL1	HC_irnt	-0.12985	0.0104926	-12.3753	7.46644e-35	8.58245e-34	4.04233e-31
HC	POLR2F	HC_irnt	0.135377	0.0109523	12.3606	8.93652e-35	1.02505e-33	4.83823e-31
HC	LPO	HC_irnt	-0.134648	0.0108937	-12.3602	8.98145e-35	1.02802e-33	4.86256e-31
HC	SLMAP	HC_irnt	0.135741	0.0109863	12.3554	9.51616e-35	1.08693e-33	5.15205e-31
HC	CCAR2	HC_irnt	0.131034	0.0106086	12.3516	9.97106e-35	1.13649e-33	5.39833e-31
HC	GALNT5	HC_irnt	-0.132275	0.0107126	-12.3476	1.04705e-34	1.19091e-33	5.66875e-31
HC	CSPG4	HC_irnt	-0.123469	0.0100102	-12.3343	1.23103e-34	1.39723e-33	6.66479e-31
HC	CAPRIN1	HC_irnt	0.137151	0.0111228	12.3307	1.28649e-34	1.45712e-33	6.96504e-31
HC	RET	HC_irnt	0.118126	0.00958452	12.3246	1.38518e-34	1.56563e-33	7.49938e-31
HC	SCRIB	HC_irnt	0.137454	0.0111595	12.3172	1.51635e-34	1.71032e-33	8.20954e-31
HC	PGD	HC_irnt	0.130793	0.0106385	12.2944	2.00045e-34	2.25165e-33	1.08304e-30
HC	VWC2	HC_irnt	0.123991	0.0100908	12.2875	2.17401e-34	2.44193e-33	1.17701e-30
HC	SHC3	HC_irnt	0.133618	0.0108753	12.2864	2.20471e-34	2.47129e-33	1.19363e-30
HC	SORCS1	HC_irnt	-0.12872	0.0104852	-12.2763	2.49135e-34	2.78682e-33	1.34882e-30
HC	ANXA2	HC_irnt	0.135384	0.011034	12.2697	2.69775e-34	3.01147e-33	1.46056e-30
HC	NAGK	HC_irnt	0.136251	0.011126	12.2462	3.588e-34	3.997e-33	1.94254e-30
HC	ITGB6	HC_irnt	-0.128602	0.0105144	-12.231	4.30914e-34	4.79049e-33	2.33297e-30
HC	BCL2	HC_irnt	0.133936	0.0109518	12.2296	4.38578e-34	4.8657e-33	2.37446e-30
HC	PTP4A3	HC_irnt	0.131019	0.0107186	12.2235	4.72118e-34	5.22708e-33	2.55604e-30
HC	PLAUR	HC_irnt	0.12458	0.010206	12.2066	5.79038e-34	6.39777e-33	3.13491e-30
HC	RCOR1	HC_irnt	0.135714	0.0111278	12.1959	6.58234e-34	7.258e-33	3.56368e-30
HC	CD300C	HC_irnt	0.130465	0.0106984	12.1949	6.66735e-34	7.33679e-33	3.6097e-30
HC	LYPD3	HC_irnt	-0.125224	0.0102756	-12.1866	7.36815e-34	8.09151e-33	3.98912e-30
HC	CNTN5	HC_irnt	-0.128857	0.0105745	-12.1856	7.45038e-34	8.16525e-33	4.03363e-30
HC	CLEC7A	HC_irnt	0.129356	0.0106157	12.1854	7.47251e-34	8.17296e-33	4.04562e-30
HC	SCLT1	HC_irnt	0.136049	0.0111852	12.1633	9.74909e-34	1.06414e-32	5.27816e-30
HC	PRSS8	HC_irnt	0.120161	0.00987951	12.1626	9.83003e-34	1.07082e-32	5.32198e-30
HC	LYSMD1	HC_irnt	0.135101	0.0111274	12.1413	1.26965e-33	1.38029e-32	6.87387e-30
HC	CCN4	HC_irnt	0.130309	0.0107372	12.1362	1.34988e-33	1.46458e-32	7.30827e-30
HC	NDUFAF2	HC_irnt	0.133082	0.0109702	12.1312	1.43297e-33	1.55162e-32	7.7581e-30
HC	SEL1L	HC_irnt	0.126524	0.0104343	12.1257	1.5305e-33	1.65392e-32	8.28614e-30
HC	HBG2	HC_irnt	-0.135503	0.0111807	-12.1194	1.6507e-33	1.78026e-32	8.93689e-30
HC	BAP18	HC_irnt	0.133216	0.0110248	12.0833	2.54142e-33	2.73544e-32	1.37593e-29
HC	MYO1E	HC_irnt	0.132646	0.0109879	12.072	2.90801e-33	3.12381e-32	1.5744e-29
HC	XPNPEP2	HC_irnt	-0.133696	0.0110758	-12.0711	2.94253e-33	3.15462e-32	1.59309e-29
HC	SERPINB8	HC_irnt	0.132547	0.0109871	12.0639	3.20648e-33	3.43081e-32	1.73599e-29
HC	PPP2R5A	HC_irnt	0.133618	0.0110873	12.0514	3.7199e-33	3.97229e-32	2.01395e-29
HC	IGF2R	HC_irnt	0.12778	0.0106031	12.0512	3.72872e-33	3.97387e-32	2.01873e-29
HC	SIGLEC10	HC_irnt	0.128368	0.0106597	12.0424	4.14116e-33	4.40476e-32	2.24202e-29
HC	ISLR2	HC_irnt	-0.130311	0.0108252	-12.0378	4.37592e-33	4.64534e-32	2.36912e-29
HC	CTRC	HC_irnt	-0.130737	0.0108972	-11.9973	7.08073e-33	7.50197e-32	3.83351e-29
HC	SERPINA7	HC_irnt	0.12574	0.0104832	11.9944	7.32024e-33	7.74059e-32	3.96318e-29
HC	NOS3	HC_irnt	0.129551	0.0108054	11.9894	7.77009e-33	8.20025e-32	4.20673e-29
HC	GAS2	HC_irnt	0.132907	0.0111113	11.9614	1.08227e-32	1.13996e-31	5.85941e-29
HC	LTBP2	HC_irnt	-0.0949995	0.00794996	-11.9497	1.24367e-32	1.30743e-31	6.73324e-29
HC	CLSTN3	HC_irnt	0.128836	0.0107878	11.9427	1.35113e-32	1.41763e-31	7.31499e-29
HC	CST7	HC_irnt	0.132445	0.0110953	11.937	1.44527e-32	1.51348e-31	7.82468e-29
HC	FNBP4	HC_irnt	0.129065	0.0108186	11.9299	1.57056e-32	1.64151e-31	8.50301e-29
HC	HHEX	HC_irnt	0.132903	0.0111405	11.9297	1.5743e-32	1.64225e-31	8.52326e-29
HC	LTBP3	HC_irnt	0.128557	0.0107824	11.9228	1.70734e-32	1.7776e-31	9.24351e-29
HC	KIRREL2	HC_irnt	-0.13151	0.0110333	-11.9194	1.7779e-32	1.84752e-31	9.62557e-29
HC	CCN3	HC_irnt	0.119668	0.0100435	11.915	1.87274e-32	1.94234e-31	1.0139e-28
HC	CCL11	HC_irnt	-0.113092	0.00950287	-11.9008	2.21387e-32	2.29175e-31	1.19859e-28
HC	MET	HC_irnt	-0.12848	0.0108038	-11.8921	2.4515e-32	2.5329e-31	1.32724e-28
HC	CD160	HC_irnt	0.128806	0.0108547	11.8664	3.31881e-32	3.42248e-31	1.7968e-28
HC	MFRP	HC_irnt	-0.132134	0.0111435	-11.8575	3.68174e-32	3.78954e-31	1.9933e-28
HC	FKBP15	HC_irnt	0.130691	0.0110228	11.8563	3.73309e-32	3.83509e-31	2.02109e-28
HC	CMYA5	HC_irnt	0.117419	0.00991488	11.8427	4.37796e-32	4.48906e-31	2.37023e-28
HC	TNFSF12	HC_irnt	-0.125452	0.0105999	-11.8352	4.7798e-32	4.89184e-31	2.58778e-28
HC	IL12A_IL12B	HC_irnt	0.127244	0.0107704	11.8142	6.11134e-32	6.24279e-31	3.30868e-28
HC	SERPINA3	HC_irnt	0.127	0.010765	11.7974	7.44109e-32	7.58683e-31	4.02861e-28
HC	CPB2	HC_irnt	0.13081	0.0110929	11.7922	7.90764e-32	8.04736e-31	4.2812e-28
HC	ELFN2	HC_irnt	0.129673	0.0110009	11.7875	8.35292e-32	8.48457e-31	4.52227e-28
HC	CRH	HC_irnt	-0.125384	0.0106417	-11.7824	8.86231e-32	8.98513e-31	4.79806e-28
HC	CRIP2	HC_irnt	0.114086	0.00971077	11.7484	1.3169e-31	1.33266e-30	7.12972e-28
HC	NUCB2	HC_irnt	0.126284	0.0107631	11.7331	1.57387e-31	1.58972e-30	8.52091e-28
HC	GRP	HC_irnt	-0.124142	0.0105881	-11.7247	1.7354e-31	1.74961e-30	9.39543e-28
HC	POSTN	HC_irnt	-0.128141	0.0109426	-11.7103	2.05046e-31	2.06342e-30	1.11012e-27
HC	SCLY	HC_irnt	0.127025	0.0108477	11.7099	2.06046e-31	2.06963e-30	1.11553e-27
HC	CST1	HC_irnt	-0.124291	0.0106176	-11.7061	2.15144e-31	2.15702e-30	1.16479e-27
HC	TCOF1	HC_irnt	0.124644	0.010651	11.7025	2.2427e-31	2.24436e-30	1.2142e-27
HC	EFEMP1	HC_irnt	0.105308	0.00900404	11.6956	2.42918e-31	2.42649e-30	1.31516e-27
HC	TNFSF11	HC_irnt	0.118487	0.0101338	11.6923	2.52592e-31	2.51848e-30	1.36753e-27
HC	CEND1	HC_irnt	-0.128291	0.0109779	-11.6863	2.70715e-31	2.69422e-30	1.46565e-27
HC	SCGB3A1	HC_irnt	-0.127756	0.0109336	-11.6847	2.75822e-31	2.74e-30	1.4933e-27
HC	DCXR	HC_irnt	0.122287	0.0105009	11.6454	4.3415e-31	4.30492e-30	2.35049e-27
HC	HOOK2	HC_irnt	0.128271	0.0110234	11.6362	4.82615e-31	4.77674e-30	2.61288e-27
HC	EZR	HC_irnt	0.126738	0.0109116	11.615	6.16299e-31	6.08484e-30	3.33664e-27
HC	CNTN2	HC_irnt	-0.120392	0.0103654	-11.6149	6.17025e-31	6.08484e-30	3.34058e-27
HC	CEBPA	HC_irnt	0.129284	0.0111386	11.6068	6.76941e-31	6.66356e-30	3.66496e-27
HC	SUOX	HC_irnt	0.125532	0.0108277	11.5936	7.88347e-31	7.74612e-30	4.26811e-27
HC	TNFRSF14	HC_irnt	0.12317	0.010634	11.5827	8.92681e-31	8.75539e-30	4.83298e-27
HC	ZNRD2	HC_irnt	0.123599	0.0106842	11.5684	1.05201e-30	1.02994e-29	5.69559e-27
HC	CFHR4	HC_irnt	0.128438	0.0111151	11.5552	1.22368e-30	1.19585e-29	6.625e-27
HC	TCL1A	HC_irnt	0.126293	0.0109325	11.5521	1.26837e-30	1.23729e-29	6.86695e-27
HC	F12	HC_irnt	0.126775	0.0110027	11.5221	1.78561e-30	1.73872e-29	9.66727e-27
HC	LRRC25	HC_irnt	0.125913	0.0109284	11.5217	1.79538e-30	1.7451e-29	9.72019e-27
HC	ENPP1	HC_irnt	-0.125698	0.010914	-11.5171	1.89064e-30	1.8344e-29	1.02359e-26
HC	STC1	HC_irnt	0.125025	0.0108644	11.5078	2.10209e-30	2.03591e-29	1.13807e-26
HC	CD200	HC_irnt	-0.12218	0.0106274	-11.4967	2.38722e-30	2.30793e-29	1.29244e-26
HC	A1BG	HC_irnt	0.120967	0.0105471	11.4692	3.26525e-30	3.15117e-29	1.7678e-26
HC	SUMO1	HC_irnt	0.120429	0.0105137	11.4544	3.85971e-30	3.71824e-29	2.08965e-26
HC	RC3H1	HC_irnt	0.127477	0.0111294	11.4541	3.87511e-30	3.72644e-29	2.09799e-26
HC	PTPRC	HC_irnt	0.124369	0.0108661	11.4457	4.2635e-30	4.09266e-29	2.30826e-26
HC	TNFRSF6B	HC_irnt	0.120447	0.0105247	11.4443	4.33243e-30	4.15146e-29	2.34558e-26
HC	C8B	HC_irnt	0.126133	0.0110318	11.4336	4.8888e-30	4.67632e-29	2.6468e-26
HC	KLRD1	HC_irnt	0.124075	0.0108735	11.4108	6.33173e-30	6.04585e-29	3.428e-26
HC	CREG1	HC_irnt	0.125353	0.010988	11.4082	6.51508e-30	6.20997e-29	3.52727e-26
HC	REG1B	HC_irnt	-0.114415	0.0100439	-11.3915	7.87349e-30	7.49158e-29	4.26271e-26
HC	F13B	HC_irnt	0.122801	0.0108079	11.3622	1.0959e-29	1.04091e-28	5.93319e-26
HC	DPP10	HC_irnt	-0.123498	0.0108891	-11.3414	1.38388e-29	1.31214e-28	7.49234e-26
HC	PGLYRP3	HC_irnt	0.115495	0.0101936	11.3301	1.5712e-29	1.48715e-28	8.50649e-26
HC	IL12B	HC_irnt	0.123349	0.0109053	11.311	1.94853e-29	1.84107e-28	1.05493e-25
HC	FNTA	HC_irnt	0.125508	0.0111084	11.2984	2.24223e-29	2.11488e-28	1.21394e-25
HC	TGOLN2	HC_irnt	0.118	0.0104453	11.2969	2.28035e-29	2.1471e-28	1.23458e-25
HC	ALDH2	HC_irnt	0.124792	0.0110552	11.2881	2.51798e-29	2.36673e-28	1.36324e-25
HC	LSP1	HC_irnt	0.125585	0.0111393	11.274	2.94712e-29	2.76529e-28	1.59557e-25
HC	AIFM1	HC_irnt	0.123588	0.0109727	11.2632	3.32491e-29	3.11437e-28	1.80011e-25
HC	ENPP5	HC_irnt	-0.111349	0.00988799	-11.261	3.4078e-29	3.1865e-28	1.84498e-25
HC	LCP1	HC_irnt	0.124556	0.0110683	11.2534	3.71157e-29	3.46456e-28	2.00944e-25
HC	CHL1	HC_irnt	-0.120167	0.0106976	-11.2331	4.65194e-29	4.33487e-28	2.51856e-25
HC	IL32	HC_irnt	-0.119895	0.0107169	-11.1875	7.7269e-29	7.18787e-28	4.18334e-25
HC	ADGRG1	HC_irnt	0.111413	0.00997452	11.1698	9.40474e-29	8.73366e-28	5.09173e-25
HC	PLA2G15	HC_irnt	0.120911	0.010828	11.1664	9.75942e-29	9.04752e-28	5.28375e-25
HC	LUC7L3	HC_irnt	0.122041	0.0109346	11.161	1.03604e-28	9.58827e-28	5.60914e-25
HC	USP28	HC_irnt	0.117958	0.0105748	11.1547	1.1115e-28	1.02691e-27	6.01769e-25
HC	SCAMP2	HC_irnt	0.123396	0.0110844	11.1324	1.42205e-28	1.31158e-27	7.69897e-25
HC	GPKOW	HC_irnt	0.122549	0.0110155	11.1251	1.54108e-28	1.41894e-27	8.34338e-25
HC	OMD	HC_irnt	-0.122586	0.0110363	-11.1075	1.87208e-28	1.72079e-27	1.01355e-24
HC	NDUFS6	HC_irnt	0.117606	0.0105882	11.1072	1.87729e-28	1.72265e-27	1.01637e-24
HC	OAF	HC_irnt	0.118607	0.0106863	11.099	2.05588e-28	1.88334e-27	1.11305e-24
HC	SCG2	HC_irnt	-0.116006	0.0104685	-11.0815	2.49334e-28	2.28022e-27	1.34989e-24
HC	STC2	HC_irnt	0.117728	0.0106314	11.0736	2.71995e-28	2.48327e-27	1.47258e-24
HC	APOL1	HC_irnt	0.116664	0.0105487	11.0596	3.17218e-28	2.89128e-27	1.71742e-24
HC	FLT4	HC_irnt	0.119867	0.0108576	11.0399	3.93705e-28	3.58239e-27	2.13152e-24
HC	BTN2A1	HC_irnt	0.114369	0.0103738	11.0247	4.64719e-28	4.22146e-27	2.51599e-24
HC	ZMYND11	HC_irnt	0.122904	0.0111561	11.0168	5.06906e-28	4.59697e-27	2.74439e-24
HC	SIGLEC5	HC_irnt	0.120721	0.0109582	11.0165	5.08266e-28	4.60159e-27	2.75175e-24
HC	SNRPB2	HC_irnt	0.121193	0.011002	11.0156	5.13669e-28	4.64274e-27	2.781e-24
HC	AHCY	HC_irnt	0.12081	0.0109852	10.9975	6.25795e-28	5.64676e-27	3.38806e-24
HC	HSD17B3	HC_irnt	0.122567	0.0111651	10.9777	7.77011e-28	6.99956e-27	4.20674e-24
HC	TNFRSF4	HC_irnt	0.115549	0.0105302	10.9732	8.1612e-28	7.33966e-27	4.41847e-24
HC	KCTD5	HC_irnt	0.119764	0.01092	10.9674	8.6876e-28	7.80011e-27	4.70347e-24
HC	ATRAID	HC_irnt	0.114436	0.0104396	10.9617	9.24142e-28	8.28362e-27	5.00331e-24
HC	TMEM25	HC_irnt	-0.118473	0.0108104	-10.9592	9.50398e-28	8.50488e-27	5.14545e-24
HC	HOMER3	HC_irnt	0.12285	0.0112106	10.9583	9.59362e-28	8.57093e-27	5.19399e-24
HC	SPTLC1	HC_irnt	0.120925	0.0110769	10.9168	1.50578e-27	1.34305e-26	8.15232e-24
HC	LMNB1	HC_irnt	0.119163	0.0109171	10.9153	1.53034e-27	1.36271e-26	8.28525e-24
HC	DSCAM	HC_irnt	0.12168	0.0111547	10.9084	1.64879e-27	1.46578e-26	8.92658e-24
HC	FOXK2	HC_irnt	0.122805	0.0112585	10.9077	1.66184e-27	1.47495e-26	8.99721e-24
HC	WDR46	HC_irnt	0.120209	0.0110422	10.8863	2.09609e-27	1.85732e-26	1.13482e-23
HC	SIRPA	HC_irnt	0.116898	0.0107433	10.881	2.21918e-27	1.96317e-26	1.20146e-23
HC	DDX23	HC_irnt	0.11958	0.0110204	10.8509	3.07188e-27	2.71308e-26	1.66312e-23
HC	PCDH9	HC_irnt	0.118457	0.0109351	10.8328	3.73213e-27	3.29084e-26	2.02057e-23
HC	DEFB1	HC_irnt	0.107988	0.00998631	10.8136	4.58885e-27	4.03968e-26	2.48441e-23
HC	DSG2	HC_irnt	-0.119342	0.0110656	-10.785	6.23613e-27	5.48091e-26	3.37624e-23
HC	VWF	HC_irnt	0.115313	0.0107262	10.7506	9.00983e-27	7.90587e-26	4.87792e-23
HC	KLK1	HC_irnt	-0.119056	0.0110837	-10.7416	9.92424e-27	8.69415e-26	5.37298e-23
HC	TOP2B	HC_irnt	0.11999	0.0111732	10.739	1.01965e-26	8.91821e-26	5.52037e-23
HC	CBLN2	HC_irnt	-0.117545	0.0109477	-10.7369	1.04281e-26	9.10609e-26	5.64577e-23
HC	LTF	HC_irnt	0.117969	0.0109971	10.7273	1.15625e-26	1.00804e-25	6.25993e-23
HC	CTSB	HC_irnt	-0.114828	0.0107198	-10.7118	1.36378e-26	1.18706e-25	7.38349e-23
HC	EPHA3	HC_irnt	0.11646	0.0108755	10.7084	1.41336e-26	1.22824e-25	7.65192e-23
HC	TCTN3	HC_irnt	0.117469	0.0109897	10.689	1.73715e-26	1.5072e-25	9.40491e-23
HC	SIRPB1	HC_irnt	0.114236	0.0107034	10.6729	2.06138e-26	1.78565e-25	1.11603e-22
HC	RCC1	HC_irnt	0.117136	0.0110332	10.6167	3.73818e-26	3.23299e-25	2.02385e-22
HC	GPX4	HC_irnt	0.117229	0.011052	10.607	4.13939e-26	3.57427e-25	2.24107e-22
HC	FGR	HC_irnt	0.118523	0.0111869	10.5948	4.70751e-26	4.05835e-25	2.54864e-22
HC	SIGLEC8	HC_irnt	0.114194	0.0107813	10.5918	4.85786e-26	4.18131e-25	2.63004e-22
HC	ATAD3B	HC_irnt	0.116949	0.0110484	10.5851	5.2137e-26	4.48047e-25	2.8227e-22
HC	AZU1	HC_irnt	0.117494	0.0111004	10.5847	5.2392e-26	4.49525e-25	2.8365e-22
HC	ERBB4	HC_irnt	-0.110715	0.0104654	-10.5791	5.55172e-26	4.75586e-25	3.0057e-22
HC	LILRA3	HC_irnt	0.116806	0.0110756	10.5462	7.84431e-26	6.70918e-25	4.24691e-22
HC	CDKN1A	HC_irnt	0.117389	0.0111536	10.5248	9.82466e-26	8.3897e-25	5.31907e-22
HC	CD46	HC_irnt	0.113687	0.0108121	10.5148	1.09057e-25	9.29818e-25	5.90434e-22
HC	C2CD2L	HC_irnt	0.117407	0.011168	10.5128	1.11332e-25	9.47719e-25	6.02749e-22
HC	ERP44	HC_irnt	0.116592	0.0111014	10.5025	1.24062e-25	1.05443e-24	6.71674e-22
HC	ABL1	HC_irnt	0.116748	0.0111238	10.4953	1.33669e-25	1.1343e-24	7.23684e-22
HC	PLB1	HC_irnt	-0.110457	0.0105312	-10.4885	1.43583e-25	1.21653e-24	7.77361e-22
HC	FAS	HC_irnt	0.101614	0.00969407	10.4821	1.53521e-25	1.2987e-24	8.31165e-22
HC	NTRK2	HC_irnt	0.109601	0.0104604	10.4776	1.60803e-25	1.35817e-24	8.70587e-22
HC	GKN1	HC_irnt	-0.113276	0.0108148	-10.4741	1.66787e-25	1.40652e-24	9.02983e-22
HC	ADGRE1	HC_irnt	0.115243	0.0110031	10.4737	1.67586e-25	1.41106e-24	9.07312e-22
HC	CPXM2	HC_irnt	0.107062	0.0102225	10.4732	1.68452e-25	1.41615e-24	9.11999e-22
HC	LRG1	HC_irnt	0.109313	0.0104387	10.4719	1.70705e-25	1.43286e-24	9.24198e-22
HC	SCGN	HC_irnt	-0.109985	0.0105047	-10.4701	1.73894e-25	1.45737e-24	9.41464e-22
HC	SRPX	HC_irnt	-0.104887	0.0100204	-10.4673	1.78995e-25	1.4978e-24	9.69079e-22
HC	PPP3R1	HC_irnt	0.112997	0.0107963	10.4663	1.80868e-25	1.51114e-24	9.79221e-22
HC	GIGYF2	HC_irnt	0.117054	0.0112108	10.4412	2.3497e-25	1.96014e-24	1.27213e-21
HC	FBP1	HC_irnt	0.109628	0.0105021	10.4387	2.41151e-25	2.0086e-24	1.30559e-21
HC	TIMP4	HC_irnt	0.103651	0.00994416	10.4233	2.83003e-25	2.35357e-24	1.53218e-21
HC	CD99	HC_irnt	0.0940158	0.00903565	10.405	3.4206e-25	2.84036e-24	1.85191e-21
HC	WIF1	HC_irnt	-0.113295	0.0108893	-10.4043	3.44542e-25	2.85658e-24	1.86535e-21
HC	LRCH4	HC_irnt	0.116863	0.0112366	10.4002	3.59308e-25	2.97445e-24	1.94529e-21
HC	NTF3	HC_irnt	-0.113346	0.0109013	-10.3975	3.69518e-25	3.05431e-24	2.00057e-21
HC	PSAP	HC_irnt	0.104596	0.0100627	10.3944	3.8168e-25	3.15003e-24	2.06642e-21
HC	ENAH	HC_irnt	0.111379	0.0107178	10.392	3.91271e-25	3.22427e-24	2.11834e-21
HC	IL1RAP	HC_irnt	-0.114607	0.0110477	-10.3739	4.71955e-25	3.88323e-24	2.55516e-21
HC	SCPEP1	HC_irnt	0.11448	0.0110444	10.3654	5.14801e-25	4.22934e-24	2.78713e-21
HC	NEO1	HC_irnt	-0.108196	0.0104531	-10.3506	5.99808e-25	4.92024e-24	3.24736e-21
HC	ENTPD3	HC_irnt	-0.114722	0.0110921	-10.3426	6.51308e-25	5.33462e-24	3.52618e-21
HC	SKAP1	HC_irnt	0.110058	0.0106447	10.3393	6.74036e-25	5.51243e-24	3.64923e-21
HC	ZBTB17	HC_irnt	0.112861	0.0109181	10.337	6.8996e-25	5.63416e-24	3.73545e-21
HC	NCR1	HC_irnt	0.111924	0.0108353	10.3296	7.44922e-25	6.0738e-24	4.03301e-21
HC	CEP85	HC_irnt	0.115625	0.0111999	10.3238	7.90335e-25	6.4344e-24	4.27887e-21
HC	HMBOX1	HC_irnt	0.114407	0.0110891	10.317	8.47385e-25	6.88667e-24	4.58774e-21
HC	IL7R	HC_irnt	-0.113813	0.0110316	-10.3169	8.48432e-25	6.88667e-24	4.59341e-21
HC	MYOM1	HC_irnt	0.115556	0.0112438	10.2773	1.27391e-24	1.03248e-23	6.89697e-21
HC	GZMA	HC_irnt	0.111697	0.0108685	10.2771	1.27614e-24	1.03274e-23	6.90905e-21
HC	PTGR1	HC_irnt	0.113519	0.0110519	10.2715	1.35201e-24	1.0925e-23	7.31978e-21
HC	ERBB2	HC_irnt	0.109708	0.010681	10.2713	1.35405e-24	1.09253e-23	7.33084e-21
HC	LAMP2	HC_irnt	0.109159	0.010637	10.2621	1.48737e-24	1.19831e-23	8.05262e-21
HC	PLIN3	HC_irnt	0.113406	0.0110563	10.2571	1.56526e-24	1.25918e-23	8.47429e-21
HC	CALCB	HC_irnt	-0.110043	0.0107435	-10.2427	1.81406e-24	1.45717e-23	9.8213e-21
HC	FABP1	HC_irnt	0.103475	0.0101135	10.2313	2.03681e-24	1.63367e-23	1.10273e-20
HC	KIF22	HC_irnt	0.111612	0.0109234	10.2177	2.34011e-24	1.87417e-23	1.26694e-20
HC	CLEC4G	HC_irnt	0.112789	0.011046	10.2108	2.5107e-24	2.00782e-23	1.35929e-20
HC	LBR	HC_irnt	0.113567	0.011146	10.1891	3.13132e-24	2.50044e-23	1.6953e-20
HC	SMYD3	HC_irnt	0.113287	0.0111324	10.1763	3.56351e-24	2.84136e-23	1.92929e-20
HC	ZFAND2B	HC_irnt	0.112906	0.0111045	10.1676	3.89318e-24	3.09966e-23	2.10777e-20
HC	MMP8	HC_irnt	0.111102	0.0109351	10.1601	4.19811e-24	3.33753e-23	2.27286e-20
HC	CRELD2	HC_irnt	0.112264	0.011056	10.1541	4.46235e-24	3.5424e-23	2.41591e-20
HC	SLC16A1	HC_irnt	0.111618	0.0110003	10.1467	4.8079e-24	3.81112e-23	2.603e-20
HC	LOXL2	HC_irnt	0.111122	0.0109543	10.1441	4.93733e-24	3.908e-23	2.67307e-20
HC	PTGES2	HC_irnt	0.110892	0.010932	10.1439	4.95019e-24	3.91246e-23	2.68003e-20
HC	LEFTY2	HC_irnt	-0.100959	0.00995716	-10.1393	5.18154e-24	4.08934e-23	2.80529e-20
HC	HAO1	HC_irnt	0.110088	0.0108612	10.1359	5.36441e-24	4.2275e-23	2.90429e-20
HC	CHCHD6	HC_irnt	0.102017	0.0100807	10.12	6.29736e-24	4.95551e-23	3.40939e-20
HC	GORASP2	HC_irnt	0.113395	0.0112064	10.1188	6.37698e-24	5.01088e-23	3.4525e-20
HC	EPO	HC_irnt	0.109686	0.0108415	10.1172	6.47582e-24	5.08118e-23	3.50601e-20
HC	FGFR2	HC_irnt	0.108049	0.0106803	10.1167	6.50867e-24	5.09956e-23	3.52379e-20
HC	MEF2C	HC_irnt	0.112903	0.0111622	10.1147	6.64345e-24	5.19763e-23	3.59676e-20
HC	MTUS1	HC_irnt	0.11171	0.0110456	10.1135	6.72822e-24	5.25636e-23	3.64266e-20
HC	SART1	HC_irnt	0.112954	0.011171	10.1114	6.87079e-24	5.36001e-23	3.71985e-20
HC	DNAJC7	HC_irnt	0.112719	0.0111545	10.1052	7.30989e-24	5.69435e-23	3.95757e-20
HC	AKAP2	HC_irnt	0.108762	0.0107758	10.0932	8.25064e-24	6.41796e-23	4.4669e-20
HC	WNT16	HC_irnt	-0.110554	0.010993	-10.0568	1.18869e-23	9.23327e-23	6.43559e-20
HC	AGR3	HC_irnt	0.110325	0.0109804	10.0475	1.30515e-23	1.01233e-22	7.06606e-20
HC	FAM13A	HC_irnt	0.111692	0.0111234	10.0412	1.39052e-23	1.07701e-22	7.52829e-20
HC	CLEC4E	HC_irnt	0.111552	0.0111119	10.0389	1.42219e-23	1.09996e-22	7.69975e-20
HC	HEXIM1	HC_irnt	0.111999	0.0111727	10.0244	1.64489e-23	1.27039e-22	8.90544e-20
HC	PGA4	HC_irnt	-0.104625	0.010438	-10.0235	1.66038e-23	1.28052e-22	8.98927e-20
HC	LECT2	HC_irnt	0.0969018	0.00966838	10.0226	1.67547e-23	1.29033e-22	9.071e-20
HC	KITLG	HC_irnt	-0.106344	0.0106142	-10.0191	1.73471e-23	1.33405e-22	9.3917e-20
HC	SPA17	HC_irnt	0.109259	0.0109073	10.017	1.77016e-23	1.35938e-22	9.58365e-20
HC	NT5E	HC_irnt	0.110848	0.0110748	10.0091	1.91616e-23	1.46942e-22	1.03741e-19
HC	TAX1BP1	HC_irnt	0.111406	0.0111736	9.97048	2.81567e-23	2.15616e-22	1.5244e-19
HC	CEBPB	HC_irnt	0.11053	0.0110902	9.96639	2.93256e-23	2.24249e-22	1.58769e-19
HC	PXN	HC_irnt	0.10997	0.0110636	9.93983	3.81733e-23	2.91495e-22	2.0667e-19
HC	ACTN2	HC_irnt	0.0973778	0.00979879	9.93774	3.897e-23	2.9716e-22	2.10983e-19
HC	B4GALT1	HC_irnt	0.103277	0.0103927	9.93739	3.9107e-23	2.97785e-22	2.11725e-19
HC	SPOCK1	HC_irnt	-0.107876	0.010865	-9.92873	4.26084e-23	3.23992e-22	2.30682e-19
HC	AK4	HC_irnt	0.106758	0.0107654	9.91676	4.79717e-23	3.64262e-22	2.59719e-19
HC	RGMA	HC_irnt	-0.104406	0.0105418	-9.90409	5.43722e-23	4.12284e-22	2.94371e-19
HC	BMPER	HC_irnt	0.108127	0.0109279	9.8946	5.97147e-23	4.52161e-22	3.23295e-19
HC	MBL2	HC_irnt	-0.10896	0.011013	-9.89372	6.02364e-23	4.55475e-22	3.2612e-19
HC	ODAM	HC_irnt	-0.110124	0.011134	-9.89077	6.20127e-23	4.68252e-22	3.35737e-19
HC	EIF4G1	HC_irnt	0.109856	0.0111615	9.84248	9.9757e-23	7.52207e-22	5.40084e-19
HC	KRT19	HC_irnt	-0.100733	0.0102373	-9.83987	1.02345e-22	7.7065e-22	5.54097e-19
HC	MTDH	HC_irnt	0.108911	0.0110716	9.83702	1.0525e-22	7.91419e-22	5.69821e-19
HC	C1QTNF5	HC_irnt	0.108361	0.0110187	9.83433	1.0807e-22	8.11502e-22	5.85093e-19
HC	MEGF9	HC_irnt	0.107545	0.0109391	9.83126	1.11371e-22	8.35129e-22	6.02963e-19
HC	RNASET2	HC_irnt	0.105541	0.0107478	9.81983	1.24587e-22	9.32935e-22	6.74512e-19
HC	PIBF1	HC_irnt	0.110026	0.0112167	9.80913	1.38347e-22	1.03455e-21	7.49013e-19
HC	TRAK1	HC_irnt	0.108904	0.0111258	9.78838	1.69481e-22	1.26562e-21	9.17572e-19
HC	EFHD2	HC_irnt	0.108794	0.011124	9.78011	1.83731e-22	1.37014e-21	9.94721e-19
HC	MVK	HC_irnt	0.107681	0.0110128	9.77777	1.87979e-22	1.39988e-21	1.01772e-18
HC	NMNAT1	HC_irnt	0.108392	0.0110976	9.76715	2.08486e-22	1.55047e-21	1.12874e-18
HC	ECHS1	HC_irnt	0.107875	0.0110501	9.76233	2.18516e-22	1.62283e-21	1.18304e-18
HC	SRPK2	HC_irnt	0.108492	0.0111461	9.73355	2.89154e-22	2.14449e-21	1.56548e-18
HC	KLKB1	HC_irnt	0.105676	0.0108812	9.71181	3.57093e-22	2.64474e-21	1.9333e-18
HC	TFPI2	HC_irnt	0.0974913	0.0100457	9.70481	3.82178e-22	2.82666e-21	2.06911e-18
HC	CD5	HC_irnt	0.106023	0.010934	9.69669	4.13445e-22	3.05374e-21	2.23839e-18
HC	CSF2RA	HC_irnt	0.106476	0.0110127	9.66848	5.43091e-22	4.00585e-21	2.94029e-18
HC	FGFR4	HC_irnt	-0.107656	0.0111374	-9.66623	5.55039e-22	4.08841e-21	3.00498e-18
HC	RBP7	HC_irnt	0.106588	0.0110286	9.66473	5.6312e-22	4.1423e-21	3.04873e-18
HC	FOLR3	HC_irnt	0.106043	0.0109811	9.65683	6.07744e-22	4.46449e-21	3.29033e-18
HC	VASN	HC_irnt	0.104305	0.010803	9.65521	6.17311e-22	4.52862e-21	3.34212e-18
HC	HYOU1	HC_irnt	0.105284	0.0109176	9.64352	6.90916e-22	5.06173e-21	3.74062e-18
HC	GATD3	HC_irnt	0.10596	0.0110039	9.6293	7.92199e-22	5.7959e-21	4.28896e-18
HC	SERPINF2	HC_irnt	0.104648	0.0109107	9.59134	1.14061e-21	8.33367e-21	6.17525e-18
HC	CLEC12A	HC_irnt	0.106794	0.0111381	9.58814	1.17607e-21	8.58121e-21	6.36725e-18
HC	NSDHL	HC_irnt	0.103368	0.0107847	9.58469	1.21554e-21	8.85725e-21	6.58094e-18
HC	AP1AR	HC_irnt	0.105661	0.0110582	9.555	1.61455e-21	1.17489e-20	8.74116e-18
HC	FMNL1	HC_irnt	0.10634	0.0111299	9.55446	1.62293e-21	1.1794e-20	8.78655e-18
HC	CDCP1	HC_irnt	0.0902439	0.00944603	9.55364	1.63575e-21	1.18713e-20	8.85597e-18
HC	TMPRSS11D	HC_irnt	-0.1038	0.0108698	-9.54946	1.70226e-21	1.23374e-20	9.21605e-18
HC	CWC15	HC_irnt	0.10575	0.0110814	9.54308	1.80911e-21	1.30943e-20	9.79453e-18
HC	CRYBB1	HC_irnt	0.106193	0.0111376	9.53468	1.95989e-21	1.41667e-20	1.06108e-17
HC	CTSS	HC_irnt	0.103917	0.0109049	9.52933	2.06241e-21	1.48879e-20	1.11659e-17
HC	EPHB4	HC_irnt	0.102383	0.0107598	9.51534	2.35604e-21	1.69848e-20	1.27556e-17
HC	HIP1R	HC_irnt	0.104845	0.0110232	9.51128	2.44873e-21	1.76296e-20	1.32574e-17
HC	LRRC45	HC_irnt	0.106661	0.0112264	9.50083	2.70442e-21	1.94445e-20	1.46417e-17
HC	ALDH5A1	HC_irnt	0.104452	0.010999	9.49651	2.81745e-21	2.02303e-20	1.52537e-17
HC	ENPP2	HC_irnt	0.0878192	0.00925302	9.49088	2.97227e-21	2.13137e-20	1.60919e-17
HC	SCAMP3	HC_irnt	0.105247	0.0110942	9.4867	3.09244e-21	2.21461e-20	1.67425e-17
HC	SAFB2	HC_irnt	0.105028	0.0110792	9.47975	3.30298e-21	2.36226e-20	1.78823e-17
HC	FCGR2B	HC_irnt	0.106211	0.0112052	9.47867	3.33681e-21	2.38331e-20	1.80655e-17
HC	ANKZF1	HC_irnt	0.105971	0.0111848	9.47455	3.46972e-21	2.47497e-20	1.8785e-17
HC	KDR	HC_irnt	0.102293	0.010823	9.45143	4.3181e-21	3.07608e-20	2.33782e-17
HC	CELA3A	HC_irnt	-0.103018	0.0109081	-9.44414	4.62576e-21	3.29092e-20	2.50439e-17
HC	CGREF1	HC_irnt	0.101978	0.0108052	9.43788	4.9073e-21	3.48663e-20	2.65681e-17
HC	GRIPAP1	HC_irnt	0.10567	0.0112019	9.43321	5.12803e-21	3.63868e-20	2.77631e-17
HC	BCHE	HC_irnt	0.10232	0.0108598	9.42191	5.70442e-21	4.04237e-20	3.08837e-17
HC	KLRB1	HC_irnt	0.102418	0.0108813	9.41227	6.24679e-21	4.42093e-20	3.38201e-17
HC	ENPP7	HC_irnt	0.10331	0.0109896	9.40066	6.96754e-21	4.92458e-20	3.77223e-17
HC	TRIAP1	HC_irnt	0.103614	0.0110283	9.39534	7.32447e-21	5.1701e-20	3.96547e-17
HC	TFRC	HC_irnt	0.104066	0.0110804	9.39189	7.5656e-21	5.33335e-20	4.09602e-17
HC	IGDCC4	HC_irnt	-0.0932852	0.00993326	-9.39119	7.61557e-21	5.3616e-20	4.12307e-17
HC	TRIP11	HC_irnt	0.103837	0.0110605	9.38805	7.84326e-21	5.51473e-20	4.24634e-17
HC	MPST	HC_irnt	-0.103884	0.0110766	-9.37862	8.56941e-21	6.01748e-20	4.63948e-17
HC	RIPOR2	HC_irnt	0.104901	0.0111897	9.37478	8.88291e-21	6.22954e-20	4.80921e-17
HC	IL2RA	HC_irnt	0.10187	0.0108792	9.36373	9.85199e-21	6.90022e-20	5.33387e-17
HC	ARHGAP12	HC_irnt	0.104841	0.0111974	9.36297	9.9223e-21	6.94048e-20	5.37193e-17
HC	DDT	HC_irnt	0.102182	0.0109282	9.35033	1.1168e-20	7.80177e-20	6.04637e-17
HC	KIFC3	HC_irnt	0.103673	0.0110953	9.3439	1.18605e-20	8.27483e-20	6.42127e-17
HC	MAP7	HC_irnt	0.101218	0.010835	9.34177	1.2099e-20	8.43041e-20	6.55043e-17
HC	SORD	HC_irnt	0.102638	0.0109985	9.33192	1.32645e-20	9.23059e-20	7.1814e-17
HC	VIT	HC_irnt	0.0918339	0.00984374	9.32917	1.36097e-20	9.45867e-20	7.36831e-17
HC	ENTR1	HC_irnt	0.104311	0.0111839	9.32691	1.38996e-20	9.64778e-20	7.52527e-17
HC	CTSO	HC_irnt	0.103043	0.0110484	9.32648	1.39547e-20	9.66652e-20	7.55508e-17
HC	CEP135	HC_irnt	0.103674	0.0111162	9.32641	1.39647e-20	9.66652e-20	7.56047e-17
HC	SERPINC1	HC_irnt	-0.102641	0.0110056	-9.32629	1.39802e-20	9.66652e-20	7.56889e-17
HC	HRG	HC_irnt	0.0972673	0.0104404	9.31646	1.53218e-20	1.05806e-19	8.2952e-17
HC	FYCO1	HC_irnt	0.104069	0.0111783	9.30988	1.62911e-20	1.12357e-19	8.82001e-17
HC	FCRL5	HC_irnt	0.100955	0.0108498	9.3048	1.70797e-20	1.17646e-19	9.24695e-17
HC	GLTP	HC_irnt	0.103769	0.011154	9.3033	1.73199e-20	1.19148e-19	9.37698e-17
HC	PAXX	HC_irnt	0.103099	0.0110929	9.29418	1.88531e-20	1.29532e-19	1.02071e-16
HC	OPLAH	HC_irnt	0.10342	0.011129	9.29289	1.90805e-20	1.30927e-19	1.03302e-16
HC	HSDL2	HC_irnt	0.102086	0.0109904	9.28869	1.98393e-20	1.35962e-19	1.0741e-16
HC	PON2	HC_irnt	0.104471	0.0112521	9.28453	2.06211e-20	1.41141e-19	1.11643e-16
HC	ANGPT2	HC_irnt	0.0955369	0.0103018	9.27381	2.27788e-20	1.55713e-19	1.23324e-16
HC	RAB3IP	HC_irnt	0.102627	0.0110668	9.27342	2.2862e-20	1.56084e-19	1.23775e-16
HC	COLEC11	HC_irnt	-0.101852	0.0109871	-9.27017	2.35619e-20	1.6066e-19	1.27564e-16
HC	AMIGO2	HC_irnt	-0.101046	0.0109116	-9.26043	2.57889e-20	1.75624e-19	1.39621e-16
HC	ANG	HC_irnt	0.0985789	0.0106504	9.25588	2.68995e-20	1.82957e-19	1.45634e-16
HC	TYW5	HC_irnt	0.103295	0.0111666	9.25035	2.83107e-20	1.92314e-19	1.53274e-16
HC	STX4	HC_irnt	0.102543	0.0110969	9.24071	3.09517e-20	2.0999e-19	1.67572e-16
HC	TGFB1	HC_irnt	0.101528	0.0109949	9.23408	3.29081e-20	2.22984e-19	1.78165e-16
HC	LRP1	HC_irnt	-0.0975415	0.0105676	-9.23028	3.40833e-20	2.30658e-19	1.84527e-16
HC	SUMF2	HC_irnt	0.102726	0.0111335	9.22668	3.52357e-20	2.3816e-19	1.90766e-16
HC	GIMAP8	HC_irnt	0.102765	0.0111548	9.21259	4.01271e-20	2.70883e-19	2.17248e-16
HC	MORC3	HC_irnt	0.103285	0.011218	9.2071	4.22108e-20	2.84595e-19	2.28529e-16
HC	SWAP70	HC_irnt	0.101729	0.0110495	9.20658	4.24126e-20	2.85599e-19	2.29622e-16
HC	CD8A	HC_irnt	0.100379	0.0109282	9.18532	5.15808e-20	3.46905e-19	2.79258e-16
HC	CD70	HC_irnt	0.0940849	0.0102605	9.1696	5.95918e-20	3.99911e-19	3.2263e-16
HC	DLK1	HC_irnt	0.0949951	0.0103598	9.16957	5.961e-20	3.99911e-19	3.22728e-16
HC	COMP	HC_irnt	0.0887727	0.00968606	9.16499	6.21678e-20	4.16555e-19	3.36576e-16
HC	TNFRSF9	HC_irnt	0.0946039	0.0103266	9.16116	6.43922e-20	4.30926e-19	3.48619e-16
HC	MARCO	HC_irnt	0.0987209	0.0107853	9.15327	6.92251e-20	4.62697e-19	3.74785e-16
HC	TNFRSF13C	HC_irnt	0.101012	0.0110479	9.14311	7.59732e-20	5.07175e-19	4.11319e-16
HC	MSLN	HC_irnt	-0.0973317	0.0106515	-9.13785	7.97211e-20	5.31539e-19	4.3161e-16
HC	SERPINE1	HC_irnt	0.10263	0.0112325	9.13686	8.04419e-20	5.35686e-19	4.35512e-16
HC	SHMT1	HC_irnt	0.101632	0.01113	9.13134	8.46101e-20	5.62751e-19	4.58079e-16
HC	FGF19	HC_irnt	-0.100532	0.0110169	-9.12524	8.94571e-20	5.94094e-19	4.84321e-16
HC	SOD3	HC_irnt	-0.09476	0.0103845	-9.12514	8.95421e-20	5.94094e-19	4.84781e-16
HC	PRG2	HC_irnt	0.0943676	0.0103453	9.12181	9.23099e-20	6.11708e-19	4.99766e-16
HC	IL18	HC_irnt	0.0996101	0.0109208	9.12117	9.28438e-20	6.14494e-19	5.02656e-16
HC	VSTM2L	HC_irnt	0.101739	0.011162	9.1148	9.84085e-20	6.50529e-19	5.32783e-16
HC	ISM1	HC_irnt	0.0966879	0.0106096	9.11323	9.98239e-20	6.59081e-19	5.40447e-16
HC	CD34	HC_irnt	-0.0985647	0.0108173	-9.11174	1.01197e-19	6.67335e-19	5.47882e-16
HC	DUSP29	HC_irnt	0.0969216	0.0106478	9.10247	1.10118e-19	7.25281e-19	5.96181e-16
HC	NAA80	HC_irnt	0.102023	0.0112108	9.10041	1.1221e-19	7.38156e-19	6.07503e-16
HC	VPS53	HC_irnt	0.10187	0.0112062	9.09053	1.22774e-19	8.06672e-19	6.64698e-16
HC	TNFRSF13B	HC_irnt	0.0969826	0.0106717	9.08781	1.25847e-19	8.25862e-19	6.81336e-16
HC	REG4	HC_irnt	-0.0846898	0.00932603	-9.08101	1.33874e-19	8.77474e-19	7.24794e-16
HC	ENO3	HC_irnt	0.0941083	0.0103726	9.0728	1.44257e-19	9.44389e-19	7.8101e-16
HC	AMBP	HC_irnt	0.0844903	0.00931926	9.06621	1.53154e-19	1.00142e-18	8.29174e-16
HC	VSIG10L	HC_irnt	-0.0968107	0.0106845	-9.06084	1.60796e-19	1.05012e-18	8.70551e-16
HC	PRSS27	HC_irnt	-0.101245	0.0111791	-9.05656	1.6716e-19	1.08922e-18	9.05007e-16
HC	TDP1	HC_irnt	0.100229	0.011067	9.05655	1.67185e-19	1.08922e-18	9.05139e-16
HC	ACTA2	HC_irnt	0.0736675	0.00814107	9.04887	1.7923e-19	1.16629e-18	9.70351e-16
HC	SPINK2	HC_irnt	0.0944067	0.0104496	9.03452	2.04111e-19	1.3266e-18	1.10506e-15
HC	SDC3	HC_irnt	-0.101102	0.0111912	-9.03409	2.04903e-19	1.33015e-18	1.10934e-15
HC	SULT2A1	HC_irnt	0.0965919	0.0106946	9.03181	2.0918e-19	1.35629e-18	1.1325e-15
HC	TBC1D2	HC_irnt	0.101227	0.0112096	9.03037	2.11911e-19	1.37235e-18	1.14728e-15
HC	ECHDC3	HC_irnt	0.100289	0.0111093	9.02747	2.17557e-19	1.40723e-18	1.17785e-15
HC	CEP20	HC_irnt	0.100625	0.0111635	9.01375	2.4626e-19	1.59099e-18	1.33325e-15
HC	CEACAM8	HC_irnt	0.0982286	0.0108979	9.01352	2.46776e-19	1.59243e-18	1.33605e-15
HC	NUDCD3	HC_irnt	0.100294	0.0111368	9.00564	2.64971e-19	1.7078e-18	1.43455e-15
HC	PRUNE2	HC_irnt	0.0995101	0.0110521	9.00377	2.69483e-19	1.73482e-18	1.45898e-15
HC	ELOA	HC_irnt	0.100396	0.0111526	9.00204	2.73719e-19	1.75999e-18	1.48191e-15
HC	TPSD1	HC_irnt	0.0954293	0.0106044	8.99903	2.81251e-19	1.80628e-18	1.52269e-15
HC	SLIT2	HC_irnt	0.0992719	0.0110357	8.99552	2.90288e-19	1.86211e-18	1.57162e-15
HC	SLC27A4	HC_irnt	0.099772	0.0110986	8.98956	3.06284e-19	1.96239e-18	1.65822e-15
HC	CHRM3	HC_irnt	0.100237	0.0111507	8.98932	3.06948e-19	1.96433e-18	1.66182e-15
HC	NAGPA	HC_irnt	0.099378	0.0110624	8.98338	3.23818e-19	2.06983e-18	1.75315e-15
HC	KYNU	HC_irnt	0.0978879	0.0108981	8.98213	3.27485e-19	2.09081e-18	1.77301e-15
HC	WASF3	HC_irnt	0.100333	0.0111781	8.97579	3.46705e-19	2.21091e-18	1.87706e-15
HC	HSPB1	HC_irnt	0.0996814	0.011108	8.97385	3.5279e-19	2.24706e-18	1.91e-15
HC	GPRIN3	HC_irnt	0.0981881	0.0109442	8.97174	3.5957e-19	2.28756e-18	1.94671e-15
HC	DCP1B	HC_irnt	0.0998938	0.0111414	8.96602	3.78519e-19	2.40528e-18	2.0493e-15
HC	SDCCAG8	HC_irnt	0.0999949	0.0111554	8.9638	3.86134e-19	2.4508e-18	2.09053e-15
HC	CACNB3	HC_irnt	0.0991457	0.0110687	8.95732	4.09281e-19	2.59467e-18	2.21585e-15
HC	PSRC1	HC_irnt	0.100462	0.0112169	8.95628	4.13129e-19	2.616e-18	2.23668e-15
HC	CD5L	HC_irnt	0.0997045	0.0111485	8.94331	4.64093e-19	2.93528e-18	2.5126e-15
HC	EGLN1	HC_irnt	0.0996974	0.0111644	8.92991	5.23237e-19	3.30549e-18	2.83281e-15
HC	YARS1	HC_irnt	0.100016	0.011206	8.92516	5.45987e-19	3.44519e-18	2.95597e-15
HC	CST5	HC_irnt	-0.0930882	0.0104317	-8.92357	5.53762e-19	3.49019e-18	2.99807e-15
HC	NARS1	HC_irnt	0.0977599	0.0109563	8.92276	5.5783e-19	3.51174e-18	3.02009e-15
HC	CNTN4	HC_irnt	-0.0952479	0.0106759	-8.92174	5.62911e-19	3.53961e-18	3.0476e-15
HC	C7	HC_irnt	-0.0956462	0.0107259	-8.9173	5.85683e-19	3.67853e-18	3.17089e-15
HC	MMP10	HC_irnt	-0.0962264	0.0107945	-8.91443	6.00945e-19	3.77e-18	3.25351e-15
HC	DNMBP	HC_irnt	0.0991807	0.0111261	8.91422	6.02037e-19	3.77249e-18	3.25943e-15
HC	COMMD9	HC_irnt	0.0978995	0.0109976	8.90192	6.71958e-19	4.20576e-18	3.63798e-15
HC	FABP6	HC_irnt	-0.0959884	0.0107936	-8.89309	7.26976e-19	4.54486e-18	3.93585e-15
HC	PSIP1	HC_irnt	0.0992093	0.0111562	8.89275	7.29219e-19	4.55362e-18	3.94799e-15
HC	GSR	HC_irnt	0.0970882	0.0109225	8.88884	7.55056e-19	4.70953e-18	4.08787e-15
HC	PLEKHO1	HC_irnt	0.0992971	0.0111739	8.88652	7.70826e-19	4.80236e-18	4.17325e-15
HC	LPXN	HC_irnt	0.0967722	0.010912	8.8684	9.05662e-19	5.63593e-18	4.90326e-15
HC	SGSH	HC_irnt	0.0966292	0.0109263	8.84375	1.12727e-18	7.00695e-18	6.10305e-15
HC	NOS1	HC_irnt	0.0836178	0.00945838	8.84061	1.1591e-18	7.19651e-18	6.27536e-15
HC	BDH2	HC_irnt	0.0961961	0.0108816	8.84027	1.16258e-18	7.20986e-18	6.29421e-15
HC	CELSR2	HC_irnt	-0.0945416	0.0106977	-8.83759	1.19046e-18	7.37433e-18	6.44516e-15
HC	PCSK9	HC_irnt	0.0935495	0.0105917	8.83237	1.24681e-18	7.71454e-18	6.75022e-15
HC	LY96	HC_irnt	0.0966778	0.0109565	8.82378	1.3454e-18	8.31505e-18	7.28399e-15
HC	DYNC1H1	HC_irnt	0.09906	0.0112352	8.81692	1.42948e-18	8.82466e-18	7.73923e-15
HC	ACHE	HC_irnt	-0.089722	0.0102272	-8.77285	2.10854e-18	1.30019e-17	1.14156e-14
HC	TNFSF10	HC_irnt	0.0936301	0.0106867	8.76137	2.33256e-18	1.43669e-17	1.26285e-14
HC	WARS1	HC_irnt	0.0968121	0.0110517	8.75991	2.36251e-18	1.45348e-17	1.27906e-14
HC	IGLC2	HC_irnt	0.0951884	0.0108681	8.75854	2.39124e-18	1.46949e-17	1.29462e-14
HC	FETUB	HC_irnt	0.089524	0.0102374	8.7448	2.6978e-18	1.656e-17	1.46059e-14
HC	DCP1A	HC_irnt	0.0978612	0.0112036	8.7348	2.945e-18	1.80569e-17	1.59442e-14
HC	DCTN6	HC_irnt	0.0967648	0.0110906	8.72497	3.20977e-18	1.9658e-17	1.73777e-14
HC	GRPEL1	HC_irnt	0.0950177	0.0108924	8.72329	3.25726e-18	1.99263e-17	1.76348e-14
HC	APOA2	HC_irnt	-0.0927415	0.0106324	-8.72256	3.27819e-18	2.00317e-17	1.77481e-14
HC	KEL	HC_irnt	0.0891272	0.0102237	8.7177	3.42047e-18	2.08776e-17	1.85184e-14
HC	BNIP3L	HC_irnt	0.0972106	0.0111589	8.71148	3.61157e-18	2.20003e-17	1.95531e-14
HC	LGALS3	HC_irnt	0.09258	0.0106274	8.71145	3.61253e-18	2.20003e-17	1.95582e-14
HC	BRD2	HC_irnt	0.097337	0.0111757	8.70968	3.66897e-18	2.23189e-17	1.98638e-14
HC	F10	HC_irnt	0.0955286	0.0109737	8.70522	3.81469e-18	2.31793e-17	2.06527e-14
HC	CCDC88B	HC_irnt	0.0978218	0.0112376	8.70489	3.82548e-18	2.32188e-17	2.07112e-14
HC	LINC01356	HC_irnt	0.0974998	0.0112014	8.70423	3.84779e-18	2.3328e-17	2.08319e-14
HC	AZI2	HC_irnt	0.0973973	0.0111913	8.70298	3.88978e-18	2.35562e-17	2.10593e-14
HC	PDIA3	HC_irnt	0.0951388	0.0109348	8.70054	3.97364e-18	2.40372e-17	2.15133e-14
HC	EEIG1	HC_irnt	0.0964695	0.011111	8.68237	4.65604e-18	2.81337e-17	2.52078e-14
HC	SBSPON	HC_irnt	-0.0919532	0.0105919	-8.68147	4.69241e-18	2.83219e-17	2.54047e-14
HC	NAPRT	HC_irnt	0.0931282	0.0107323	8.67734	4.86437e-18	2.93271e-17	2.63357e-14
HC	PGF	HC_irnt	0.0802602	0.00925651	8.67068	5.15477e-18	3.10433e-17	2.79079e-14
HC	KLK4	HC_irnt	-0.0856576	0.00988051	-8.66935	5.21484e-18	3.13701e-17	2.82331e-14
HC	LTBR	HC_irnt	0.0914994	0.0105571	8.66707	5.31901e-18	3.19613e-17	2.87971e-14
HC	MRTFA	HC_irnt	0.0970588	0.0112017	8.66463	5.43327e-18	3.26117e-17	2.94157e-14
HC	TFF2	HC_irnt	-0.0884937	0.0102174	-8.66107	5.60396e-18	3.35989e-17	3.03398e-14
HC	PIK3IP1	HC_irnt	0.0830954	0.00959824	8.65735	5.78814e-18	3.46648e-17	3.1337e-14
HC	AP3B1	HC_irnt	0.0967554	0.0111841	8.65115	6.10846e-18	3.65428e-17	3.30712e-14
HC	KIF1C	HC_irnt	0.0942575	0.0108965	8.65022	6.15757e-18	3.67959e-17	3.33371e-14
HC	SDHAF4	HC_irnt	0.0962395	0.0111467	8.63389	7.09491e-18	4.23504e-17	3.84118e-14
HC	CCSAP	HC_irnt	0.0978029	0.0113295	8.63262	7.17301e-18	4.27695e-17	3.88347e-14
HC	MEP1B	HC_irnt	0.0967625	0.0112269	8.61878	8.08604e-18	4.81604e-17	4.37778e-14
HC	LTK	HC_irnt	0.0947781	0.0110111	8.6075	8.91442e-18	5.30359e-17	4.82627e-14
HC	SIGLEC6	HC_irnt	0.0905714	0.0105286	8.60241	9.31535e-18	5.53604e-17	5.04333e-14
HC	RNF41	HC_irnt	0.0961662	0.0111819	8.60017	9.4974e-18	5.63804e-17	5.14189e-14
HC	MYDGF	HC_irnt	0.0956387	0.0111292	8.59351	1.00589e-17	5.96484e-17	5.4459e-14
HC	RALY	HC_irnt	0.0957069	0.0111415	8.59013	1.03567e-17	6.13469e-17	5.60711e-14
HC	CDC42BPB	HC_irnt	0.0958226	0.0111558	8.58952	1.04113e-17	6.16031e-17	5.63669e-14
HC	TNFRSF10A	HC_irnt	0.0865994	0.010083	8.58862	1.0492e-17	6.20125e-17	5.68035e-14
HC	AGRP	HC_irnt	-0.0936522	0.0109052	-8.58783	1.05638e-17	6.2369e-17	5.71923e-14
HC	CTSV	HC_irnt	-0.0780015	0.00908473	-8.586	1.0732e-17	6.32933e-17	5.81032e-14
HC	SBSN	HC_irnt	0.0948295	0.0110501	8.58176	1.11308e-17	6.55738e-17	6.02623e-14
HC	DEFB4A_DEFB4B	HC_irnt	0.0927936	0.0108139	8.58093	1.12116e-17	6.59778e-17	6.06996e-14
HC	PLXNB2	HC_irnt	0.0899463	0.0104895	8.57488	1.18112e-17	6.94308e-17	6.39457e-14
HC	NBN	HC_irnt	0.0956601	0.0111691	8.56474	1.28875e-17	7.56756e-17	6.97729e-14
HC	JAM2	HC_irnt	0.0848649	0.00991605	8.55833	1.36169e-17	7.9872e-17	7.37219e-14
HC	TDRD3	HC_irnt	0.0956966	0.0111941	8.54881	1.47772e-17	8.65844e-17	8.0004e-14
HC	NAMPT	HC_irnt	0.0958907	0.0112185	8.54757	1.49359e-17	8.74196e-17	8.08631e-14
HC	LRRTM4	HC_irnt	-0.0936231	0.0109594	-8.54273	1.55693e-17	9.10283e-17	8.42922e-14
HC	DYNC1I2	HC_irnt	0.0962897	0.0112748	8.54024	1.59055e-17	9.28936e-17	8.61124e-14
HC	CD28	HC_irnt	0.0939322	0.0110015	8.5381	1.61994e-17	9.4508e-17	8.77034e-14
HC	GPA33	HC_irnt	-0.093341	0.0109416	-8.53082	1.72425e-17	1.00485e-16	9.33509e-14
HC	ICAM5	HC_irnt	-0.0944344	0.0110716	-8.52943	1.74483e-17	1.01575e-16	9.44651e-14
HC	EDN1	HC_irnt	0.0818822	0.00960124	8.52829	1.76203e-17	1.02466e-16	9.53962e-14
HC	SEMA7A	HC_irnt	0.0898184	0.010539	8.52248	1.8519e-17	1.07577e-16	1.00262e-13
HC	MOCS2	HC_irnt	0.0946279	0.0111318	8.50069	2.23104e-17	1.29463e-16	1.20789e-13
HC	CD33	HC_irnt	0.0937077	0.0110455	8.48382	2.57614e-17	1.49328e-16	1.39472e-13
HC	ADGRE3	HC_irnt	0.0920658	0.0108569	8.47995	2.66248e-17	1.54079e-16	1.44147e-13
HC	SLURP1	HC_irnt	0.0888553	0.0104784	8.4799	2.6638e-17	1.54079e-16	1.44218e-13
HC	EVI5L	HC_irnt	0.095101	0.0112183	8.4773	2.72328e-17	1.57352e-16	1.47439e-13
HC	HTD2	HC_irnt	0.0925714	0.0109364	8.4645	3.03657e-17	1.75266e-16	1.644e-13
HC	CEP128	HC_irnt	0.0945497	0.0111758	8.46024	3.14869e-17	1.81544e-16	1.7047e-13
HC	LEO1	HC_irnt	0.0943591	0.0111554	8.45863	3.19217e-17	1.83856e-16	1.72824e-13
HC	ACAA1	HC_irnt	0.0932769	0.0110283	8.45799	3.20937e-17	1.84649e-16	1.73755e-13
HC	USP8	HC_irnt	0.0944225	0.0111762	8.44851	3.47842e-17	1.99917e-16	1.88322e-13
HC	DBI	HC_irnt	0.0938019	0.0111066	8.44557	3.56642e-17	2.04757e-16	1.93086e-13
HC	FNBP1	HC_irnt	0.0939671	0.0111302	8.44252	3.65981e-17	2.09896e-16	1.98142e-13
HC	NMI	HC_irnt	0.0946694	0.0112169	8.43986	3.74336e-17	2.14461e-16	2.02665e-13
HC	RP2	HC_irnt	0.0936468	0.0111208	8.42084	4.39773e-17	2.51684e-16	2.38093e-13
HC	GPX1	HC_irnt	0.0937953	0.0111388	8.42062	4.40601e-17	2.51892e-16	2.38542e-13
HC	BTN3A2	HC_irnt	0.0909938	0.0108166	8.4124	4.72291e-17	2.69724e-16	2.55698e-13
HC	PADI4	HC_irnt	0.0936376	0.0111371	8.40769	4.91489e-17	2.80392e-16	2.66092e-13
HC	CRTAP	HC_irnt	0.0942099	0.0112175	8.39849	5.31188e-17	3.02721e-16	2.87585e-13
HC	TRIM24	HC_irnt	0.0947912	0.0112888	8.39696	5.38077e-17	3.06325e-16	2.91315e-13
HC	IDS	HC_irnt	-0.0926611	0.0110464	-8.38834	5.7865e-17	3.29077e-16	3.13281e-13
HC	CSPP1	HC_irnt	0.0940583	0.0112295	8.37603	6.41901e-17	3.64664e-16	3.47525e-13
HC	TMEM132A	HC_irnt	-0.0915539	0.0109352	-8.37241	6.61723e-17	3.75531e-16	3.58257e-13
HC	ADGRE2	HC_irnt	0.0853602	0.0101969	8.37122	6.68385e-17	3.78915e-16	3.61864e-13
HC	ZFAND6	HC_irnt	0.0938034	0.0112157	8.36354	7.12951e-17	4.03677e-16	3.85992e-13
HC	TIMP1	HC_irnt	0.0865314	0.0103464	8.36344	7.13555e-17	4.03677e-16	3.86319e-13
HC	ITGB2	HC_irnt	0.0895112	0.0107147	8.35402	7.72353e-17	4.36484e-16	4.18152e-13
HC	SLITRK6	HC_irnt	-0.0906755	0.0108564	-8.35225	7.83912e-17	4.42555e-16	4.2441e-13
HC	IL34	HC_irnt	0.092486	0.0110841	8.34405	8.39713e-17	4.73563e-16	4.54621e-13
HC	ROBO1	HC_irnt	0.0904599	0.0108458	8.34054	8.6481e-17	4.87209e-16	4.68208e-13
HC	CHI3L1	HC_irnt	0.0800262	0.00961355	8.32432	9.90666e-17	5.57533e-16	5.36346e-13
HC	CHAD	HC_irnt	-0.0875283	0.0105178	-8.32194	1.01062e-16	5.68172e-16	5.4715e-13
HC	SCN4B	HC_irnt	0.0862874	0.0103706	8.32037	1.02392e-16	5.75054e-16	5.54352e-13
HC	PROK1	HC_irnt	0.0748212	0.00899421	8.31882	1.03729e-16	5.8196e-16	5.61591e-13
HC	GPIHBP1	HC_irnt	0.08835	0.0106257	8.31472	1.07351e-16	6.01655e-16	5.81198e-13
HC	TYRP1	HC_irnt	0.0903281	0.0108861	8.29754	1.23911e-16	6.93747e-16	6.70853e-13
HC	MGAT2	HC_irnt	0.0884393	0.0106591	8.29704	1.24424e-16	6.95898e-16	6.7363e-13
HC	PPFIA1	HC_irnt	0.0928614	0.0111937	8.29583	1.25685e-16	7.02227e-16	6.80458e-13
HC	ZER1	HC_irnt	0.081879	0.00987979	8.28752	1.34707e-16	7.51858e-16	7.29302e-13
HC	PECR	HC_irnt	0.0931878	0.0112458	8.28646	1.35902e-16	7.57746e-16	7.35771e-13
HC	TYMP	HC_irnt	0.0923958	0.0111796	8.26468	1.629e-16	9.07348e-16	8.81943e-13
HC	SH3BP5L	HC_irnt	0.0926746	0.011216	8.26271	1.65596e-16	9.21414e-16	8.96536e-13
HC	TDRKH	HC_irnt	0.0923825	0.011206	8.24401	1.93396e-16	1.07499e-15	1.04704e-12
HC	COMMD1	HC_irnt	0.0920498	0.0111713	8.23985	2.00175e-16	1.11154e-15	1.08375e-12
HC	BAX	HC_irnt	0.0913923	0.0110919	8.23957	2.00635e-16	1.11295e-15	1.08624e-12
HC	CASP2	HC_irnt	0.0906202	0.0110122	8.22909	2.1884e-16	1.21269e-15	1.1848e-12
HC	TALDO1	HC_irnt	0.0902681	0.0109894	8.21409	2.47734e-16	1.3714e-15	1.34123e-12
HC	FGFBP1	HC_irnt	-0.0885241	0.0107811	-8.21101	2.54116e-16	1.40529e-15	1.37578e-12
HC	IL18BP	HC_irnt	0.0830056	0.0101117	8.20886	2.58668e-16	1.42901e-15	1.40043e-12
HC	EBAG9	HC_irnt	0.0916883	0.0111708	8.20785	2.60828e-16	1.43948e-15	1.41212e-12
HC	BLNK	HC_irnt	0.0895567	0.010923	8.19887	2.80888e-16	1.5486e-15	1.52073e-12
HC	NCOA1	HC_irnt	0.0917607	0.0111924	8.19851	2.8174e-16	1.55172e-15	1.52534e-12
HC	CLEC6A	HC_irnt	0.0898618	0.0109804	8.18388	3.17831e-16	1.74872e-15	1.72074e-12
HC	SERPINA11	HC_irnt	-0.0851963	0.0104134	-8.18142	3.24334e-16	1.78268e-15	1.75594e-12
HC	PRND	HC_irnt	0.0904328	0.0110642	8.17348	3.46208e-16	1.90098e-15	1.87437e-12
HC	S100A11	HC_irnt	0.0911952	0.0111767	8.1594	3.88683e-16	2.13204e-15	2.10433e-12
HC	LIPF	HC_irnt	-0.0833987	0.0102329	-8.15005	4.19653e-16	2.2996e-15	2.272e-12
HC	RFC4	HC_irnt	0.091123	0.0111922	8.14168	4.49478e-16	2.46054e-15	2.43348e-12
HC	RTN4RL2	HC_irnt	0.0883696	0.0108615	8.13602	4.70797e-16	2.57464e-15	2.54889e-12
HC	TXLNA	HC_irnt	0.090869	0.011171	8.13438	4.77146e-16	2.60673e-15	2.58327e-12
HC	RNASE10	HC_irnt	0.0865365	0.0106487	8.12647	5.09046e-16	2.7782e-15	2.75598e-12
HC	DSC2	HC_irnt	0.0834753	0.0102786	8.12127	5.31173e-16	2.89604e-15	2.87577e-12
HC	NEB	HC_irnt	0.0890907	0.0109725	8.11948	5.39004e-16	2.93578e-15	2.91817e-12
HC	SLC51B	HC_irnt	-0.0889895	0.0109754	-8.10807	5.91639e-16	3.21923e-15	3.20314e-12
HC	ZHX2	HC_irnt	0.0911213	0.0112393	8.10737	5.94988e-16	3.2342e-15	3.22127e-12
HC	YWHAQ	HC_irnt	0.0903359	0.0111492	8.10242	6.19505e-16	3.36409e-15	3.354e-12
HC	PSTPIP1	HC_irnt	0.0900628	0.0111288	8.09274	6.70399e-16	3.63681e-15	3.62954e-12
HC	DMD	HC_irnt	0.0902861	0.0111678	8.08451	7.16838e-16	3.88485e-15	3.88096e-12
HC	F11	HC_irnt	0.0884565	0.0109502	8.07807	7.55368e-16	4.08956e-15	4.08956e-12
HC	PTPRK	HC_irnt	0.0893025	0.0110681	8.06848	8.16643e-16	4.41689e-15	4.42131e-12
HC	JUN	HC_irnt	0.0894758	0.0110998	8.06102	8.67635e-16	4.688e-15	4.69738e-12
HC	ADAMTS1	HC_irnt	0.0835575	0.0103711	8.05678	8.97952e-16	4.84697e-15	4.86151e-12
HC	TSSC4	HC_irnt	0.0904466	0.0112472	8.04171	1.01462e-15	5.47126e-15	5.49315e-12
HC	MEGF10	HC_irnt	-0.0865576	0.0107713	-8.03593	1.06322e-15	5.72762e-15	5.75626e-12
HC	NQO1	HC_irnt	0.0880894	0.010966	8.03293	1.08932e-15	5.8624e-15	5.89757e-12
HC	CTSL	HC_irnt	0.0780697	0.00973761	8.01733	1.23565e-15	6.64332e-15	6.68983e-12
HC	EPHX2	HC_irnt	0.0898621	0.0112293	8.00245	1.39318e-15	7.48283e-15	7.54269e-12
HC	CEACAM5	HC_irnt	-0.0862688	0.0107818	-8.00134	1.40571e-15	7.53658e-15	7.61052e-12
HC	MTIF3	HC_irnt	0.088085	0.0110088	8.00132	1.40597e-15	7.53658e-15	7.61194e-12
HC	MYBPC2	HC_irnt	0.0779739	0.00974548	8.00103	1.40922e-15	7.54649e-15	7.6295e-12
HC	ALDH1A1	HC_irnt	0.0857106	0.0107147	7.99935	1.42839e-15	7.64161e-15	7.73331e-12
HC	HBQ1	HC_irnt	-0.0863651	0.0107968	-7.99913	1.431e-15	7.64799e-15	7.74742e-12
HC	NANS	HC_irnt	0.0876688	0.0109694	7.9921	1.51428e-15	8.08511e-15	8.1983e-12
HC	APLF	HC_irnt	0.0900083	0.0112645	7.99042	1.53496e-15	8.18747e-15	8.31028e-12
HC	LRRFIP1	HC_irnt	0.0898293	0.0112459	7.98777	1.56801e-15	8.3555e-15	8.48919e-12
HC	C1QL2	HC_irnt	-0.0800087	0.0100318	-7.97554	1.73e-15	9.20964e-15	9.36621e-12
HC	FKBP14	HC_irnt	0.0889165	0.0111582	7.96874	1.82705e-15	9.71675e-15	9.89165e-12
HC	DUT	HC_irnt	0.0871771	0.0109428	7.9666	1.85866e-15	9.87515e-15	1.00628e-11
HC	ALDH1L1	HC_irnt	0.0886845	0.0111399	7.96098	1.94435e-15	1.03203e-14	1.05267e-11
HC	CD300LG	HC_irnt	0.0853092	0.0107234	7.95539	2.03349e-15	1.07829e-14	1.10093e-11
HC	WASHC3	HC_irnt	0.0889608	0.011184	7.95429	2.05154e-15	1.0868e-14	1.11071e-11
HC	MAMDC4	HC_irnt	0.0863173	0.0108571	7.95029	2.11831e-15	1.12107e-14	1.14685e-11
HC	TTC32	HC_irnt	0.0887133	0.0111599	7.94928	2.1355e-15	1.12906e-14	1.15616e-11
HC	LRRN1	HC_irnt	-0.0829179	0.0104325	-7.94803	2.15696e-15	1.1393e-14	1.16778e-11
HC	SCT	HC_irnt	-0.0871647	0.0109719	-7.94434	2.22176e-15	1.17238e-14	1.20286e-11
HC	AMOTL2	HC_irnt	0.0891925	0.0112353	7.93859	2.32632e-15	1.22636e-14	1.25947e-11
HC	CEP55	HC_irnt	0.0883866	0.0111486	7.92805	2.53064e-15	1.33277e-14	1.37009e-11
HC	ANKRD35	HC_irnt	0.0858149	0.0108247	7.92766	2.53856e-15	1.33564e-14	1.37438e-11
HC	IFT81	HC_irnt	0.08939	0.0112907	7.91712	2.76139e-15	1.45147e-14	1.49502e-11
HC	GCC1	HC_irnt	0.0881669	0.0111924	7.8774	3.78791e-15	1.98911e-14	2.05078e-11
HC	CTBS	HC_irnt	0.0872114	0.0110755	7.8743	3.88231e-15	2.03671e-14	2.10188e-11
HC	DYNLT1	HC_irnt	0.0882294	0.0112056	7.87369	3.90093e-15	2.04449e-14	2.11196e-11
HC	BUB1B	HC_irnt	0.088506	0.0112466	7.86957	4.0308e-15	2.11052e-14	2.18228e-11
HC	IKBKG	HC_irnt	0.0887451	0.0112803	7.86726	4.10531e-15	2.14745e-14	2.22262e-11
HC	SASS6	HC_irnt	0.0875843	0.0111381	7.86351	4.22887e-15	2.20995e-14	2.28951e-11
HC	PCDH7	HC_irnt	-0.0820794	0.0104485	-7.85565	4.50073e-15	2.34975e-14	2.4367e-11
HC	TPD52	HC_irnt	0.0881287	0.0112219	7.85327	4.58632e-15	2.39213e-14	2.48303e-11
HC	ITGAL	HC_irnt	0.0871111	0.0111052	7.84417	4.92873e-15	2.56825e-14	2.66841e-11
HC	WWP2	HC_irnt	0.087164	0.0111213	7.83755	5.19343e-15	2.70358e-14	2.81172e-11
HC	APEX1	HC_irnt	0.0868272	0.0110928	7.82735	5.62863e-15	2.92732e-14	3.04734e-11
HC	YTHDF3	HC_irnt	0.0873588	0.0111618	7.82661	5.66162e-15	2.94165e-14	3.0652e-11
HC	VIM	HC_irnt	0.0876159	0.0111985	7.82391	5.78366e-15	3.00218e-14	3.13127e-11
HC	LILRA6	HC_irnt	0.087737	0.0112171	7.8217	5.88538e-15	3.05205e-14	3.18634e-11
HC	CALCOCO2	HC_irnt	0.0876254	0.0112066	7.81909	6.00764e-15	3.11247e-14	3.25253e-11
HC	PPL	HC_irnt	0.0843427	0.0107882	7.81802	6.05882e-15	3.13599e-14	3.28024e-11
HC	CASC3	HC_irnt	0.0877511	0.0112261	7.81668	6.12307e-15	3.16622e-14	3.31503e-11
HC	KLHDC4	HC_irnt	0.0876131	0.011209	7.81629	6.14175e-15	3.17285e-14	3.32514e-11
HC	KLRF1	HC_irnt	0.0838149	0.0107248	7.81503	6.20319e-15	3.20153e-14	3.35841e-11
HC	TNFRSF19	HC_irnt	0.0754	0.00965176	7.81205	6.35056e-15	3.27447e-14	3.43819e-11
HC	NEK7	HC_irnt	0.0869543	0.0111358	7.80851	6.52966e-15	3.36361e-14	3.53516e-11
HC	USO1	HC_irnt	0.0879673	0.0112658	7.80836	6.5376e-15	3.3645e-14	3.53946e-11
HC	RNF25	HC_irnt	0.0877481	0.0112504	7.79953	7.00776e-15	3.60304e-14	3.794e-11
HC	FXN	HC_irnt	0.0856751	0.0109993	7.78916	7.60275e-15	3.90525e-14	4.11613e-11
HC	MYOC	HC_irnt	-0.0808349	0.0103783	-7.78881	7.62377e-15	3.91233e-14	4.12751e-11
HC	CHIT1	HC_irnt	0.0805028	0.01034	7.7856	7.81865e-15	4.00854e-14	4.23302e-11
HC	NFU1	HC_irnt	0.0854409	0.010978	7.78292	7.98478e-15	4.08984e-14	4.32296e-11
HC	DNAJA2	HC_irnt	0.0869019	0.0111666	7.78231	8.02313e-15	4.1056e-14	4.34373e-11
HC	CLIP2	HC_irnt	0.0867919	0.0111536	7.78153	8.07228e-15	4.12685e-14	4.37033e-11
HC	THOP1	HC_irnt	0.0837951	0.0107757	7.77629	8.41078e-15	4.29585e-14	4.5536e-11
HC	VEGFA	HC_irnt	0.0835202	0.0107437	7.77386	8.57223e-15	4.37418e-14	4.64101e-11
HC	GADD45GIP1	HC_irnt	0.0864597	0.0111232	7.77291	8.63668e-15	4.40292e-14	4.6759e-11
HC	TFEB	HC_irnt	0.0874849	0.0112684	7.76372	9.28161e-15	4.72725e-14	5.02506e-11
HC	PDGFRA	HC_irnt	-0.0799803	0.0103038	-7.76221	9.39187e-15	4.77891e-14	5.08476e-11
HC	RALBP1	HC_irnt	0.0867674	0.0111818	7.75967	9.57995e-15	4.87003e-14	5.18659e-11
HC	AOC3	HC_irnt	-0.0796232	0.0102664	-7.7557	9.88267e-15	5.01921e-14	5.35048e-11
HC	HPCAL4	HC_irnt	-0.0820111	0.0105763	-7.75422	9.99717e-15	5.0726e-14	5.41247e-11
HC	DYNLT3	HC_irnt	0.0871014	0.0112354	7.75238	1.01426e-14	5.14156e-14	5.49119e-11
HC	HNRNPA0	HC_irnt	0.0873418	0.0112699	7.75001	1.0332e-14	5.2327e-14	5.59376e-11
HC	TPPP3	HC_irnt	0.0839581	0.0108465	7.74059	1.11211e-14	5.62709e-14	6.02099e-11
HC	CCK	HC_irnt	-0.0817002	0.0105719	-7.72807	1.22613e-14	6.19821e-14	6.63828e-11
HC	PSMD1	HC_irnt	0.082244	0.0106426	7.72784	1.22842e-14	6.204e-14	6.65069e-11
HC	IFT20	HC_irnt	0.0870993	0.0112742	7.72558	1.25025e-14	6.30835e-14	6.76886e-11
HC	DAB2	HC_irnt	0.0866034	0.0112143	7.7226	1.27953e-14	6.45006e-14	6.92736e-11
HC	KRT8	HC_irnt	0.0855434	0.0110835	7.71812	1.32503e-14	6.6732e-14	7.17369e-11
HC	BTD	HC_irnt	0.0855947	0.0110913	7.71727	1.33379e-14	6.71112e-14	7.22116e-11
HC	SAT2	HC_irnt	0.0850212	0.0110201	7.71507	1.35683e-14	6.82071e-14	7.3459e-11
HC	RASSF5	HC_irnt	0.086619	0.0112284	7.71428	1.36521e-14	6.85647e-14	7.39127e-11
HC	MAMDC2	HC_irnt	0.078519	0.0101788	7.71401	1.3681e-14	6.8646e-14	7.4069e-11
HC	DEFB103A_DEFB103B	HC_irnt	0.0862892	0.0111888	7.71211	1.38845e-14	6.96027e-14	7.51709e-11
HC	GLRX2	HC_irnt	0.0859758	0.0111488	7.71165	1.39341e-14	6.97867e-14	7.54394e-11
HC	DHPS	HC_irnt	0.0851873	0.0110568	7.70451	1.47295e-14	7.37019e-14	7.97454e-11
HC	PROSER3	HC_irnt	0.0862625	0.0112051	7.69848	1.54366e-14	7.7169e-14	8.3574e-11
HC	CEP120	HC_irnt	0.0860589	0.0111796	7.69787	1.55089e-14	7.74588e-14	8.39654e-11
HC	GUCA2A	HC_irnt	-0.0736435	0.00956692	-7.69772	1.55272e-14	7.74785e-14	8.40642e-11
HC	BRK1	HC_irnt	0.0824604	0.0107151	7.69574	1.57676e-14	7.86059e-14	8.53661e-11
HC	ALDH9A1	HC_irnt	0.0848001	0.0110217	7.6939	1.59953e-14	7.96673e-14	8.65983e-11
HC	ITGBL1	HC_irnt	0.0683404	0.00888543	7.69128	1.6323e-14	8.12248e-14	8.83725e-11
HC	CENATAC	HC_irnt	0.0866668	0.0112705	7.68972	1.65223e-14	8.21411e-14	8.94517e-11
HC	NAAA	HC_irnt	-0.0834779	0.0108661	-7.68242	1.7485e-14	8.68474e-14	9.46637e-11
HC	UPF3B	HC_irnt	0.0852946	0.0111045	7.68106	1.76696e-14	8.76841e-14	9.56634e-11
HC	TNIP1	HC_irnt	0.0855968	0.0111449	7.68036	1.77655e-14	8.80792e-14	9.61825e-11
HC	PADI2	HC_irnt	0.0856348	0.0111528	7.67835	1.80447e-14	8.93813e-14	9.76938e-11
HC	NCS1	HC_irnt	-0.0693437	0.00903347	-7.67631	1.83318e-14	9.07209e-14	9.92486e-11
HC	UBXN2B	HC_irnt	0.0849908	0.0110764	7.67315	1.87857e-14	9.28819e-14	1.01706e-10
HC	NCKAP5L	HC_irnt	0.0861817	0.011232	7.67286	1.88287e-14	9.30094e-14	1.01938e-10
HC	DDX55	HC_irnt	0.0857981	0.011189	7.66807	1.95398e-14	9.64342e-14	1.05788e-10
HC	MSANTD3	HC_irnt	0.0860006	0.0112165	7.6673	1.96557e-14	9.6918e-14	1.06416e-10
HC	TPR	HC_irnt	0.0856919	0.0111794	7.66513	1.99882e-14	9.84678e-14	1.08216e-10
HC	EML4	HC_irnt	0.0861778	0.0112517	7.65907	2.09469e-14	1.03097e-13	1.13407e-10
HC	BCL7C	HC_irnt	0.0862185	0.0112629	7.65511	2.15975e-14	1.06202e-13	1.16929e-10
HC	CCP110	HC_irnt	0.0858821	0.0112339	7.64491	2.33684e-14	1.14806e-13	1.26516e-10
