## Supplementary Tables for "Proteomic Signatures Capture Environmental Exposures Across Diverse Populations" (part 3 of 3)

### Sheet: ST4. significant proteins (continued)
Table S4. Proteins significantly associated with exposures.
HC	GPR15LG	HC_irnt	0.0808774	0.010581	7.64366	2.35937e-14	1.15808e-13	1.27736e-10
HC	DAG1	HC_irnt	0.0853451	0.0111736	7.63814	2.46208e-14	1.2074e-13	1.33297e-10
HC	BLZF1	HC_irnt	0.0862569	0.011294	7.63743	2.47556e-14	1.21291e-13	1.34027e-10
HC	MMP9	HC_irnt	0.0831539	0.0109054	7.62503	2.72363e-14	1.33325e-13	1.47457e-10
HC	ATP6V1G1	HC_irnt	0.085205	0.0111826	7.61944	2.84328e-14	1.39056e-13	1.53935e-10
HC	KIF4A	HC_irnt	0.0845764	0.0111025	7.61778	2.87982e-14	1.40716e-13	1.55914e-10
HC	CTSF	HC_irnt	-0.0789805	0.0103704	-7.61597	2.92015e-14	1.42558e-13	1.58097e-10
HC	GALNT7	HC_irnt	-0.0826147	0.0108563	-7.60982	3.06136e-14	1.49317e-13	1.65742e-10
HC	COL24A1	HC_irnt	-0.0839688	0.0110357	-7.6088	3.0854e-14	1.50354e-13	1.67044e-10
HC	ARHGAP27	HC_irnt	0.0850927	0.0111855	7.60744	3.11778e-14	1.51795e-13	1.68796e-10
HC	CETN2	HC_irnt	0.084871	0.0111651	7.60146	3.26435e-14	1.58789e-13	1.76732e-10
HC	BAG4	HC_irnt	0.0852008	0.0112218	7.59246	3.49771e-14	1.69987e-13	1.89366e-10
HC	ALCAM	HC_irnt	0.0778804	0.0102656	7.58651	3.66065e-14	1.77747e-13	1.98188e-10
HC	NTHL1	HC_irnt	0.084559	0.0111466	7.5861	3.67209e-14	1.78142e-13	1.98807e-10
HC	GPNMB	HC_irnt	0.0818145	0.0107962	7.57805	3.90555e-14	1.89299e-13	2.11447e-10
HC	LY6D	HC_irnt	0.0783482	0.0103438	7.57442	4.01549e-14	1.94453e-13	2.17398e-10
HC	PHACTR2	HC_irnt	0.0845766	0.0111665	7.57411	4.02519e-14	1.94748e-13	2.17924e-10
HC	PLXDC2	HC_irnt	-0.0834152	0.0110142	-7.5734	4.04688e-14	1.95623e-13	2.19098e-10
HC	MRPL58	HC_irnt	0.0843653	0.0111416	7.57212	4.08663e-14	1.97369e-13	2.2125e-10
HC	PTX3	HC_irnt	-0.0826865	0.010927	-7.56719	4.24376e-14	2.04775e-13	2.29757e-10
HC	C2orf68	HC_irnt	0.0848376	0.0112155	7.56432	4.33767e-14	2.0912e-13	2.34841e-10
HC	ACE2	HC_irnt	0.0768011	0.0101538	7.56376	4.35625e-14	2.09829e-13	2.35848e-10
HC	CXCL10	HC_irnt	0.0789546	0.0104503	7.55526	4.64827e-14	2.23695e-13	2.51657e-10
HC	SLITRK5	HC_irnt	-0.0775078	0.0102608	-7.55375	4.70232e-14	2.26096e-13	2.54584e-10
HC	CKAP5	HC_irnt	0.084896	0.0112437	7.55052	4.81938e-14	2.31519e-13	2.60921e-10
HC	CCL13	HC_irnt	0.0786503	0.0104281	7.54213	5.13774e-14	2.46593e-13	2.78157e-10
HC	CCL21	HC_irnt	0.0812669	0.0107783	7.53985	5.22755e-14	2.50682e-13	2.8302e-10
HC	ARF6	HC_irnt	0.083665	0.0110989	7.53817	5.29475e-14	2.5368e-13	2.86658e-10
HC	UMAD1	HC_irnt	0.0836775	0.0111015	7.53749	5.32245e-14	2.54781e-13	2.88158e-10
HC	ATP6V0D1	HC_irnt	0.0842948	0.0111976	7.52793	5.72376e-14	2.7375e-13	3.09885e-10
HC	SAMD9L	HC_irnt	0.0844253	0.0112336	7.51541	6.29475e-14	3.00793e-13	3.40798e-10
HC	FUT3_FUT5	HC_irnt	0.0795497	0.0105869	7.51395	6.36494e-14	3.03878e-13	3.44598e-10
HC	LEG1	HC_irnt	-0.0824011	0.0109731	-7.50937	6.59005e-14	3.14348e-13	3.56785e-10
HC	NHERF1	HC_irnt	0.084319	0.0112324	7.50674	6.72262e-14	3.2039e-13	3.63963e-10
HC	COL18A1	HC_irnt	0.0750709	0.0100188	7.49298	7.46125e-14	3.55279e-13	4.03952e-10
HC	HMOX2	HC_irnt	0.0828435	0.0110663	7.48608	7.861e-14	3.73985e-13	4.25594e-10
HC	RBPMS2	HC_irnt	0.0822915	0.0109978	7.48251	8.07619e-14	3.83885e-13	4.37245e-10
HC	TFPI	HC_irnt	0.0788036	0.0105431	7.47444	8.5835e-14	4.07641e-13	4.6471e-10
HC	SFTPA2	HC_irnt	-0.0822963	0.0110145	-7.47161	8.76915e-14	4.16093e-13	4.74762e-10
HC	UNC79	HC_irnt	0.0839208	0.0112366	7.46853	8.97559e-14	4.25515e-13	4.85939e-10
HC	EAPP	HC_irnt	0.0838956	0.0112342	7.4679	9.0181e-14	4.27157e-13	4.8824e-10
HC	EVL	HC_irnt	0.0804408	0.0107734	7.4666	9.10712e-14	4.30996e-13	4.9306e-10
HC	FCGR2A	HC_irnt	0.082622	0.0110926	7.44837	1.04477e-13	4.94006e-13	5.65637e-10
HC	TP53	HC_irnt	0.0843038	0.0113227	7.44557	1.06699e-13	5.04076e-13	5.77671e-10
HC	MYO5A	HC_irnt	0.0840117	0.0112919	7.44	1.11263e-13	5.25178e-13	6.02379e-10
HC	LZTS1	HC_irnt	0.0736388	0.00990381	7.4354	1.15178e-13	5.43183e-13	6.23574e-10
HC	BCAT1	HC_irnt	0.07822	0.0105269	7.43052	1.1948e-13	5.62981e-13	6.46865e-10
HC	FMNL3	HC_irnt	0.0839078	0.0113006	7.42509	1.24453e-13	5.85901e-13	6.73786e-10
HC	WFDC2	HC_irnt	-0.0670916	0.00903649	-7.42452	1.24978e-13	5.87866e-13	6.76634e-10
HC	PRR4	HC_irnt	-0.0822191	0.0110812	-7.41971	1.29576e-13	6.08961e-13	7.01523e-10
HC	LRPAP1	HC_irnt	0.0810848	0.0109285	7.41957	1.29712e-13	6.09074e-13	7.02263e-10
HC	LATS1	HC_irnt	0.0831498	0.0112112	7.41667	1.32562e-13	6.21914e-13	7.17689e-10
HC	SH3D19	HC_irnt	0.0814681	0.0110022	7.4047	1.44989e-13	6.79626e-13	7.84968e-10
HC	FYB2	HC_irnt	0.0832996	0.0112557	7.40063	1.49472e-13	7.00037e-13	8.09243e-10
HC	TGFBR1	HC_irnt	0.0791347	0.0107058	7.39177	1.59708e-13	7.4733e-13	8.64661e-10
HC	CXCL17	HC_irnt	-0.0639417	0.00865269	-7.3898	1.62076e-13	7.57754e-13	8.77479e-10
HC	GKAP1	HC_irnt	0.0824025	0.011162	7.38239	1.71299e-13	8.00181e-13	9.2741e-10
HC	PLG	HC_irnt	0.0791517	0.0107287	7.37755	1.77601e-13	8.28905e-13	9.6153e-10
HC	SARG	HC_irnt	0.0829542	0.011259	7.3678	1.90984e-13	8.90602e-13	1.03399e-09
HC	FAM91A1	HC_irnt	0.0828363	0.0112436	7.3674	1.91553e-13	8.92487e-13	1.03707e-09
HC	ZC3H12D	HC_irnt	0.0816202	0.0110814	7.36553	1.9424e-13	9.04228e-13	1.05162e-09
HC	C5	HC_irnt	0.0818428	0.0111303	7.35317	2.12947e-13	9.9046e-13	1.15289e-09
HC	TIGAR	HC_irnt	0.0820392	0.0111587	7.35204	2.14743e-13	9.97958e-13	1.16262e-09
HC	TARBP2	HC_irnt	0.0818436	0.011135	7.35015	2.1777e-13	1.01115e-12	1.179e-09
HC	GLYR1	HC_irnt	0.0823795	0.0112092	7.3493	2.1916e-13	1.01674e-12	1.18653e-09
HC	RABEP2	HC_irnt	0.081789	0.0111295	7.34887	2.19859e-13	1.01911e-12	1.19032e-09
HC	HYLS1	HC_irnt	0.0826854	0.0112522	7.34839	2.20642e-13	1.02186e-12	1.19456e-09
HC	SNX29	HC_irnt	0.081595	0.0111048	7.34775	2.21694e-13	1.02586e-12	1.20025e-09
HC	CD2AP	HC_irnt	0.0822938	0.0112004	7.34739	2.2228e-13	1.02769e-12	1.20343e-09
HC	ATG16L1	HC_irnt	0.0823576	0.0112104	7.34651	2.23743e-13	1.03325e-12	1.21135e-09
HC	LENG1	HC_irnt	0.0819928	0.0111609	7.34644	2.23864e-13	1.03325e-12	1.212e-09
HC	EEPD1	HC_irnt	0.0816646	0.0111185	7.34492	2.26407e-13	1.0441e-12	1.22577e-09
HC	PSAPL1	HC_irnt	0.0794909	0.0108253	7.34307	2.29538e-13	1.05763e-12	1.24272e-09
HC	CDK5RAP3	HC_irnt	0.0825084	0.0112417	7.33948	2.35725e-13	1.08522e-12	1.27621e-09
HC	EVI5	HC_irnt	0.0823673	0.0112337	7.33217	2.48857e-13	1.1447e-12	1.34731e-09
HC	NBL1	HC_irnt	0.0739599	0.0100944	7.32682	2.58936e-13	1.19005e-12	1.40188e-09
HC	TNN	HC_irnt	0.0819621	0.0111937	7.32218	2.67993e-13	1.23046e-12	1.45092e-09
HC	APIP	HC_irnt	0.0820291	0.011203	7.32208	2.68183e-13	1.23046e-12	1.45194e-09
HC	PRDX3	HC_irnt	0.0808384	0.0110477	7.31724	2.77961e-13	1.27424e-12	1.50488e-09
HC	C7orf50	HC_irnt	0.0814498	0.0111343	7.31519	2.82218e-13	1.29267e-12	1.52793e-09
HC	CAPG	HC_irnt	0.0797016	0.0109105	7.30504	3.042e-13	1.39217e-12	1.64694e-09
HC	CNDP1	HC_irnt	0.0796529	0.0109073	7.30273	3.09426e-13	1.41489e-12	1.67523e-09
HC	TRIM21	HC_irnt	0.0812622	0.0111324	7.29962	3.16633e-13	1.44568e-12	1.71425e-09
HC	COMMD2	HC_irnt	0.0813014	0.0111378	7.29959	3.16692e-13	1.44568e-12	1.71457e-09
HC	FUS	HC_irnt	0.0818464	0.0112158	7.29739	3.21881e-13	1.46813e-12	1.74267e-09
HC	THBS2	HC_irnt	0.0791114	0.0108441	7.29532	3.26834e-13	1.48946e-12	1.76948e-09
HC	TMF1	HC_irnt	0.0811736	0.0111327	7.29148	3.36233e-13	1.531e-12	1.82036e-09
HC	UBE2E2	HC_irnt	0.0820323	0.0112815	7.2714	3.89818e-13	1.77351e-12	2.11048e-09
HC	RSRC1	HC_irnt	0.0825593	0.0113705	7.26087	4.21182e-13	1.91459e-12	2.28028e-09
HC	IMMT	HC_irnt	0.0802625	0.0110556	7.25991	4.24159e-13	1.92651e-12	2.2964e-09
HC	IPCEF1	HC_irnt	0.0813863	0.0112146	7.25716	4.32797e-13	1.96409e-12	2.34316e-09
HC	VNN2	HC_irnt	0.080551	0.0111004	7.2566	4.34595e-13	1.9706e-12	2.3529e-09
HC	PNLIP	HC_irnt	-0.0790588	0.0108959	-7.25585	4.36985e-13	1.97978e-12	2.36584e-09
HC	MLIP	HC_irnt	0.0804651	0.0110977	7.25063	4.54047e-13	2.05536e-12	2.45821e-09
HC	PBXIP1	HC_irnt	0.0781579	0.010798	7.23817	4.97474e-13	2.25006e-12	2.69332e-09
HC	RAB11FIP3	HC_irnt	0.0809878	0.0111935	7.23525	5.08226e-13	2.29677e-12	2.75154e-09
HC	FES	HC_irnt	0.0792154	0.0109508	7.23374	5.13851e-13	2.32019e-12	2.78199e-09
HC	LPCAT2	HC_irnt	0.0805966	0.0111419	7.23363	5.14263e-13	2.32019e-12	2.78422e-09
HC	HEPH	HC_irnt	0.0789139	0.0109181	7.22779	5.36737e-13	2.41956e-12	2.90589e-09
HC	FST	HC_irnt	0.0761016	0.010531	7.22647	5.41938e-13	2.44097e-12	2.93405e-09
HC	USP25	HC_irnt	0.0806903	0.0111674	7.22554	5.45614e-13	2.45549e-12	2.95395e-09
HC	GPRC5C	HC_irnt	0.0802998	0.011115	7.22445	5.49997e-13	2.47316e-12	2.97768e-09
HC	PTPRH	HC_irnt	0.0804205	0.0111362	7.22153	5.61842e-13	2.52433e-12	3.04181e-09
HC	PSME2	HC_irnt	0.0780454	0.0108138	7.21723	5.79765e-13	2.60269e-12	3.13885e-09
HC	FAM3B	HC_irnt	-0.0753098	0.0104464	-7.20918	6.14866e-13	2.75798e-12	3.32889e-09
HC	NFKBIE	HC_irnt	0.0808373	0.0112164	7.20706	6.24434e-13	2.79858e-12	3.38069e-09
HC	CLTA	HC_irnt	0.0806137	0.0112002	7.19755	6.69278e-13	2.99708e-12	3.62347e-09
HC	CEMIP2	HC_irnt	0.0808567	0.0112346	7.19711	6.7144e-13	3.00428e-12	3.63517e-09
HC	PPP1R2B	HC_irnt	0.0805659	0.0111973	7.19512	6.812e-13	3.04543e-12	3.68802e-09
HC	CRACDL	HC_irnt	-0.078943	0.0109741	-7.19357	6.88972e-13	3.07737e-12	3.73009e-09
HC	PRKRA	HC_irnt	0.0803452	0.0111692	7.19346	6.89482e-13	3.07737e-12	3.73286e-09
HC	FAM193A	HC_irnt	0.08107	0.011278	7.1883	7.15909e-13	3.19269e-12	3.87593e-09
HC	NADK	HC_irnt	0.079656	0.0110939	7.18016	7.59533e-13	3.38446e-12	4.11211e-09
HC	NUDC	HC_irnt	0.0806562	0.0112357	7.17859	7.68224e-13	3.42036e-12	4.15916e-09
HC	DGKH	HC_irnt	0.0802851	0.0111896	7.17499	7.88607e-13	3.50823e-12	4.26952e-09
HC	MAST4	HC_irnt	0.0807893	0.011274	7.16596	8.41992e-13	3.74265e-12	4.55854e-09
HC	S100A16	HC_irnt	-0.0784451	0.0109547	-7.16083	8.73933e-13	3.88144e-12	4.73148e-09
HC	SEPTIN10	HC_irnt	0.0763195	0.0106581	7.16071	8.74677e-13	3.88156e-12	4.7355e-09
HC	LAMB2	HC_irnt	0.077349	0.0108127	7.15351	9.21549e-13	4.08621e-12	4.98926e-09
HC	MASP1	HC_irnt	0.0779509	0.0109014	7.15053	9.41629e-13	4.17183e-12	5.09798e-09
HC	TCERG1	HC_irnt	0.0792238	0.0110932	7.14164	1.0042e-12	4.44543e-12	5.43676e-09
HC	MMP3	HC_irnt	-0.0653611	0.00916941	-7.12817	1.10677e-12	4.89547e-12	5.99205e-09
HC	HRC	HC_irnt	-0.0778706	0.0109295	-7.12478	1.13422e-12	5.01278e-12	6.14066e-09
HC	TXNRD1	HC_irnt	0.0791898	0.0111189	7.12207	1.15661e-12	5.10756e-12	6.26186e-09
HC	PKD1	HC_irnt	-0.0652787	0.00918092	-7.11026	1.25928e-12	5.55641e-12	6.81772e-09
HC	S100A14	HC_irnt	-0.0782504	0.0110057	-7.11	1.26165e-12	5.56236e-12	6.83057e-09
HC	HGFAC	HC_irnt	0.0760881	0.0107033	7.10888	1.27191e-12	5.60303e-12	6.88613e-09
HC	NEDD1	HC_irnt	0.0797518	0.0112328	7.09988	1.35693e-12	5.97271e-12	7.34643e-09
HC	PREB	HC_irnt	0.0766074	0.010816	7.08278	1.53423e-12	6.7476e-12	8.3063e-09
HC	IL17RE	HC_irnt	0.0780339	0.0110224	7.07955	1.57025e-12	6.90042e-12	8.50132e-09
HC	GEMIN2	HC_irnt	0.0796672	0.0112625	7.07364	1.63813e-12	7.19288e-12	8.86882e-09
HC	IL1R1	HC_irnt	-0.0747867	0.0105757	-7.07154	1.66296e-12	7.29598e-12	9.00324e-09
HC	CANT1	HC_irnt	0.0775492	0.0109734	7.06704	1.7174e-12	7.52874e-12	9.298e-09
HC	SLAMF8	HC_irnt	0.0758865	0.0107416	7.06475	1.74578e-12	7.64698e-12	9.45167e-09
HC	ASPN	HC_irnt	-0.0715751	0.0101344	-7.06262	1.77264e-12	7.75834e-12	9.59707e-09
HC	TADA3	HC_irnt	0.0797593	0.0112941	7.06204	1.78001e-12	7.7843e-12	9.63696e-09
HC	ACOT13	HC_irnt	0.0777342	0.0110146	7.05739	1.84018e-12	8.04093e-12	9.96271e-09
HC	CCDC134	HC_irnt	0.0784969	0.0111239	7.0566	1.85058e-12	8.07987e-12	1.0019e-08
HC	CDC26	HC_irnt	0.0786084	0.0111447	7.05346	1.89258e-12	8.25661e-12	1.02464e-08
HC	RNF169	HC_irnt	0.0794039	0.0112671	7.04742	1.97599e-12	8.61355e-12	1.0698e-08
HC	CRNN	HC_irnt	-0.0771468	0.010952	-7.04409	2.02355e-12	8.81376e-12	1.09555e-08
HC	AREG	HC_irnt	-0.0753943	0.0107068	-7.04172	2.05807e-12	8.9569e-12	1.11424e-08
HC	FARSA	HC_irnt	0.0788601	0.011205	7.03794	2.11437e-12	9.19455e-12	1.14472e-08
HC	TES	HC_irnt	0.0782567	0.0111205	7.03715	2.12625e-12	9.23876e-12	1.15115e-08
HC	CTIF	HC_irnt	0.0788448	0.0112147	7.03046	2.23005e-12	9.68203e-12	1.20735e-08
HC	AFAP1	HC_irnt	0.0790523	0.0112501	7.02681	2.28882e-12	9.92922e-12	1.23917e-08
HC	DCTN1	HC_irnt	0.0785491	0.0111787	7.02666	2.29129e-12	9.93199e-12	1.24051e-08
HC	HSPA2	HC_irnt	0.0732282	0.0104507	7.00702	2.63461e-12	1.1411e-11	1.42638e-08
HC	ARHGEF2	HC_irnt	0.0790889	0.0112876	7.00673	2.64005e-12	1.14254e-11	1.42932e-08
HC	FCHO2	HC_irnt	0.0776561	0.0110859	7.00497	2.67321e-12	1.15597e-11	1.44728e-08
HC	PRTG	HC_irnt	-0.0755067	0.0107845	-7.00138	2.74226e-12	1.18488e-11	1.48466e-08
HC	KLK11	HC_irnt	-0.0745968	0.0106597	-6.99804	2.8079e-12	1.21228e-11	1.5202e-08
HC	FSIP1	HC_irnt	0.0789275	0.011287	6.99279	2.91442e-12	1.25713e-11	1.57787e-08
HC	NACC1	HC_irnt	0.0783164	0.0111997	6.99269	2.91643e-12	1.25713e-11	1.57895e-08
HC	SPINK6	HC_irnt	0.0746841	0.0106875	6.988	3.01504e-12	1.2986e-11	1.63234e-08
HC	MAP9	HC_irnt	0.0780761	0.0111858	6.97995	3.19188e-12	1.37368e-11	1.72809e-08
HC	PDE2A	HC_irnt	0.0779575	0.0111789	6.97365	3.33732e-12	1.43513e-11	1.80683e-08
HC	PRKG1	HC_irnt	0.0772131	0.0110889	6.96312	3.59485e-12	1.54464e-11	1.94625e-08
HC	JCAD	HC_irnt	0.0774865	0.0111295	6.96224	3.61733e-12	1.55307e-11	1.95842e-08
HC	GPR37	HC_irnt	0.0725508	0.0104277	6.95751	3.73994e-12	1.60444e-11	2.0248e-08
HC	CLASP1	HC_irnt	0.0780309	0.0112188	6.95539	3.79623e-12	1.6273e-11	2.05528e-08
HC	ZFYVE16	HC_irnt	0.0789377	0.0113534	6.95281	3.86601e-12	1.6559e-11	2.09306e-08
HC	UBE2L6	HC_irnt	0.0764691	0.0110016	6.95076	3.92235e-12	1.6787e-11	2.12356e-08
HC	EMC7	HC_irnt	-0.0783349	0.0112775	-6.94613	4.05244e-12	1.73301e-11	2.19399e-08
HC	OCLN	HC_irnt	0.0698953	0.0100675	6.94267	4.15233e-12	1.77433e-11	2.24807e-08
HC	MICA_MICB	HC_irnt	0.0775487	0.0111743	6.93992	4.23338e-12	1.80754e-11	2.29195e-08
HC	F3	HC_irnt	-0.0653316	0.00941448	-6.93948	4.24647e-12	1.81169e-11	2.29904e-08
HC	MRAP	HC_irnt	0.0780713	0.0112507	6.93922	4.25422e-12	1.81357e-11	2.30323e-08
HC	ENTPD6	HC_irnt	-0.0763726	0.0110116	-6.93566	4.36225e-12	1.85816e-11	2.36172e-08
HC	PSPN	HC_irnt	0.0638551	0.00920778	6.9349	4.38544e-12	1.86657e-11	2.37428e-08
HC	EXOC7	HC_irnt	0.0775946	0.0111948	6.93129	4.49813e-12	1.91303e-11	2.43529e-08
HC	CFAP45	HC_irnt	0.0776935	0.011223	6.92272	4.77714e-12	2.0301e-11	2.58634e-08
HC	DIAPH3	HC_irnt	0.0777474	0.0112398	6.91713	4.96823e-12	2.10965e-11	2.6898e-08
HC	TCHP	HC_irnt	0.0774445	0.0111968	6.91666	4.98467e-12	2.11497e-11	2.6987e-08
HC	PKD2	HC_irnt	0.0762523	0.0110345	6.91035	5.21037e-12	2.209e-11	2.8209e-08
HC	ARHGAP35	HC_irnt	0.077161	0.0111729	6.90607	5.36865e-12	2.27432e-11	2.90658e-08
HC	SNRPD2	HC_irnt	0.0771834	0.0111768	6.90568	5.38345e-12	2.27881e-11	2.9146e-08
HC	CUZD1	HC_irnt	-0.077173	0.0111825	-6.90124	5.55324e-12	2.34885e-11	3.00652e-08
HC	ATF1	HC_irnt	0.0773863	0.011224	6.89473	5.81209e-12	2.45641e-11	3.14667e-08
HC	TSPAN8	HC_irnt	-0.0694912	0.0100825	-6.89224	5.91406e-12	2.49756e-11	3.20187e-08
HC	MRPL24	HC_irnt	0.0759121	0.011022	6.88731	6.12136e-12	2.58309e-11	3.31411e-08
HC	DLG4	HC_irnt	0.0766352	0.0111315	6.88456	6.24006e-12	2.63113e-11	3.37837e-08
HC	CRYBG3	HC_irnt	0.077328	0.0112711	6.86072	7.36839e-12	3.10447e-11	3.98925e-08
HC	CBY1	HC_irnt	0.0775619	0.0113065	6.85994	7.40834e-12	3.11888e-11	4.01088e-08
HC	PGLYRP2	HC_irnt	0.0748995	0.0109205	6.85862	7.47707e-12	3.14536e-11	4.04808e-08
HC	SMPDL3A	HC_irnt	-0.076426	0.0111446	-6.8577	7.52506e-12	3.16309e-11	4.07407e-08
HC	IDUA	HC_irnt	0.0760942	0.0111002	6.85524	7.6549e-12	3.21518e-11	4.14436e-08
HC	ASCC1	HC_irnt	0.0765508	0.0111735	6.85111	7.87753e-12	3.30612e-11	4.26489e-08
HC	CBS	HC_irnt	0.0748628	0.0109413	6.8422	8.38085e-12	3.51463e-11	4.53739e-08
HC	OTUD7B	HC_irnt	0.0764099	0.0111772	6.83622	8.73547e-12	3.66051e-11	4.72938e-08
HC	SEC31A	HC_irnt	0.0773188	0.0113116	6.83533	8.7898e-12	3.68043e-11	4.7588e-08
HC	BTC	HC_irnt	-0.0762646	0.0111583	-6.8348	8.82189e-12	3.69101e-11	4.77617e-08
HC	CCDC102A	HC_irnt	0.0748558	0.0109578	6.83131	9.03847e-12	3.77871e-11	4.89343e-08
HC	HS1BP3	HC_irnt	0.0765769	0.0112123	6.8297	9.13951e-12	3.818e-11	4.94813e-08
HC	CBLIF	HC_irnt	-0.0736108	0.0107885	-6.82309	9.56807e-12	3.99395e-11	5.18015e-08
HC	CD244	HC_irnt	0.074973	0.0109917	6.8209	9.71417e-12	4.05181e-11	5.25925e-08
HC	COQ7	HC_irnt	0.0752361	0.0110361	6.81729	9.95966e-12	4.15101e-11	5.39216e-08
HC	TRIM58	HC_irnt	0.0757982	0.0111223	6.81499	1.01195e-11	4.21436e-11	5.47867e-08
HC	ALYREF	HC_irnt	0.0765403	0.0112332	6.81373	1.02077e-11	4.24785e-11	5.52645e-08
HC	NPM1	HC_irnt	0.0749152	0.010996	6.81295	1.0263e-11	4.26757e-11	5.55637e-08
HC	EIF4G3	HC_irnt	0.0754028	0.011072	6.81024	1.04571e-11	4.34495e-11	5.66147e-08
HC	LARP1B	HC_irnt	0.0765065	0.0112547	6.79776	1.13982e-11	4.73234e-11	6.17098e-08
HC	PROC	HC_irnt	0.0756315	0.0111315	6.79434	1.167e-11	4.84096e-11	6.31815e-08
HC	UACA	HC_irnt	0.0753291	0.0110872	6.79425	1.16777e-11	4.84096e-11	6.32229e-08
HC	NFE2	HC_irnt	0.0755479	0.0111199	6.79392	1.17039e-11	4.84812e-11	6.3365e-08
HC	DNAJC12	HC_irnt	0.0760116	0.0111913	6.79206	1.18555e-11	4.90717e-11	6.41857e-08
HC	MUC2	HC_irnt	-0.0751286	0.0110645	-6.79003	1.20222e-11	4.97237e-11	6.50883e-08
HC	FABP9	HC_irnt	-0.0748389	0.0110308	-6.78452	1.24873e-11	5.16077e-11	6.76061e-08
HC	TTR	HC_irnt	-0.0721497	0.0106347	-6.78435	1.25017e-11	5.1628e-11	6.76842e-08
HC	CIT	HC_irnt	0.0757025	0.0111616	6.7824	1.26711e-11	5.22876e-11	6.86014e-08
HC	AGXT	HC_irnt	0.0738703	0.0109036	6.77485	1.33463e-11	5.50318e-11	7.22568e-08
HC	CKAP4	HC_irnt	0.0706816	0.010434	6.77418	1.3408e-11	5.52324e-11	7.25911e-08
HC	MARS1	HC_irnt	0.0756227	0.0111635	6.7741	1.34153e-11	5.52324e-11	7.26306e-08
HC	STX7	HC_irnt	0.0752642	0.011118	6.76958	1.38388e-11	5.69325e-11	7.49232e-08
HC	EEF1D	HC_irnt	0.0747426	0.0110467	6.76605	1.41783e-11	5.8285e-11	7.67614e-08
HC	GOLGA3	HC_irnt	0.0763331	0.0112849	6.76416	1.43637e-11	5.90025e-11	7.77653e-08
HC	FCRL3	HC_irnt	0.0755259	0.0111687	6.76226	1.45528e-11	5.97337e-11	7.87887e-08
HC	GCFC2	HC_irnt	0.075383	0.01115	6.7608	1.4699e-11	6.0288e-11	7.95801e-08
HC	ARID1A	HC_irnt	0.0751793	0.0111212	6.75998	1.47818e-11	6.0582e-11	8.00289e-08
HC	MNDA	HC_irnt	0.0756679	0.0112095	6.75034	1.57924e-11	6.46363e-11	8.54998e-08
HC	PDE5A	HC_irnt	0.0757001	0.0112143	6.75031	1.57949e-11	6.46363e-11	8.55138e-08
HC	SLAMF1	HC_irnt	0.0717039	0.0106261	6.74794	1.60544e-11	6.56486e-11	8.69187e-08
HC	NUMBL	HC_irnt	0.0747193	0.0110822	6.74227	1.66898e-11	6.81952e-11	9.03587e-08
HC	PTPN11	HC_irnt	0.0751834	0.0111543	6.74032	1.69143e-11	6.90604e-11	9.1574e-08
HC	TXNDC9	HC_irnt	0.0751625	0.0111717	6.72795	1.84068e-11	7.50975e-11	9.96544e-08
HC	EDF1	HC_irnt	0.0747034	0.0111054	6.72674	1.85598e-11	7.56649e-11	1.00483e-07
HC	OLFM2	HC_irnt	0.0761994	0.0113355	6.72218	1.91459e-11	7.79953e-11	1.03656e-07
HC	VAT1	HC_irnt	0.0743916	0.0110683	6.72115	1.92807e-11	7.84857e-11	1.04386e-07
HC	TCEAL1	HC_irnt	0.0756858	0.0112665	6.71776	1.97324e-11	8.02639e-11	1.06831e-07
HC	EPPK1	HC_irnt	-0.0749995	0.0111677	-6.71572	2.00091e-11	8.13281e-11	1.08329e-07
HC	GBP2	HC_irnt	0.0754553	0.0112429	6.71138	2.06095e-11	8.37056e-11	1.1158e-07
HC	THYN1	HC_irnt	0.075889	0.0113352	6.69498	2.30441e-11	9.35239e-11	1.24761e-07
HC	BRAP	HC_irnt	0.0755095	0.0112809	6.6936	2.32609e-11	9.4333e-11	1.25935e-07
HC	CHGA	HC_irnt	-0.0654705	0.00979854	-6.68166	2.52269e-11	1.02229e-10	1.36578e-07
HC	TNFRSF12A	HC_irnt	0.0625131	0.00935802	6.68016	2.54853e-11	1.03199e-10	1.37978e-07
HC	CEP250	HC_irnt	0.0748312	0.0112042	6.67888	2.57075e-11	1.04021e-10	1.39181e-07
HC	ADGRE5	HC_irnt	0.0682764	0.0102244	6.67777	2.59022e-11	1.04731e-10	1.40234e-07
HC	NEDD9	HC_irnt	0.074749	0.0112019	6.67287	2.67767e-11	1.08186e-10	1.44969e-07
HC	SCARF2	HC_irnt	-0.0549175	0.00823159	-6.67155	2.70166e-11	1.09074e-10	1.46268e-07
HC	OGA	HC_irnt	0.075169	0.0112679	6.67105	2.7108e-11	1.09361e-10	1.46763e-07
HC	GOLGA1	HC_irnt	0.0744083	0.0111592	6.66789	2.76959e-11	1.1165e-10	1.49945e-07
HC	BRD3	HC_irnt	0.0752605	0.0112896	6.66635	2.79865e-11	1.12737e-10	1.51519e-07
HC	IDI2	HC_irnt	0.0705026	0.0105882	6.65859	2.94952e-11	1.18726e-10	1.59687e-07
HC	DPP4	HC_irnt	-0.0728513	0.0109427	-6.65749	2.97148e-11	1.19521e-10	1.60876e-07
HC	CALCOCO1	HC_irnt	0.0745236	0.0111952	6.65673	2.98686e-11	1.20051e-10	1.61709e-07
HC	GGA3	HC_irnt	0.0742642	0.0111633	6.65255	3.07238e-11	1.23397e-10	1.66339e-07
HC	PPP1CC	HC_irnt	0.0743891	0.011184	6.65137	3.09704e-11	1.24295e-10	1.67674e-07
HC	SYK	HC_irnt	0.0740236	0.011143	6.64308	3.27539e-11	1.31355e-10	1.7733e-07
HC	CD63	HC_irnt	0.0739755	0.0111458	6.63705	3.41147e-11	1.36711e-10	1.84697e-07
HC	KIAA1958	HC_irnt	0.0749278	0.0113009	6.63027	3.5709e-11	1.42994e-10	1.93328e-07
HC	SNAP25	HC_irnt	-0.0726636	0.0109659	-6.62633	3.6669e-11	1.4673e-10	1.98526e-07
HC	KLF4	HC_irnt	0.0736009	0.0111145	6.62208	3.77335e-11	1.50878e-10	2.04289e-07
HC	AMFR	HC_irnt	0.0738493	0.0111573	6.61895	3.85374e-11	1.53979e-10	2.08642e-07
HC	RRM2B	HC_irnt	0.0738166	0.0111636	6.61224	4.03147e-11	1.60961e-10	2.18264e-07
HC	KLK10	HC_irnt	-0.0720489	0.0109087	-6.6047	4.24096e-11	1.69201e-10	2.29605e-07
HC	VPS37A	HC_irnt	0.0737847	0.0111752	6.60256	4.30228e-11	1.71521e-10	2.32926e-07
HC	OLFM4	HC_irnt	0.0729822	0.0110539	6.60237	4.30768e-11	1.7161e-10	2.33218e-07
HC	ENG	HC_irnt	-0.0728803	0.0110397	-6.60166	4.32837e-11	1.72307e-10	2.34338e-07
HC	CAPN3	HC_irnt	0.0729377	0.0110547	6.5979	4.43899e-11	1.76581e-10	2.40327e-07
HC	KLK15	HC_irnt	-0.0727285	0.0110322	-6.59239	4.60604e-11	1.83092e-10	2.49371e-07
HC	FBLN7	HC_irnt	0.0712136	0.0108053	6.5906	4.66145e-11	1.85159e-10	2.52371e-07
HC	AKAP8	HC_irnt	0.0738133	0.0112072	6.58623	4.80007e-11	1.90525e-10	2.59876e-07
HC	AXIN1	HC_irnt	0.0740122	0.0112437	6.58254	4.91986e-11	1.95136e-10	2.66361e-07
HC	LAT2	HC_irnt	0.0737685	0.0112233	6.57277	5.25209e-11	2.08161e-10	2.84348e-07
HC	NFX1	HC_irnt	0.0733721	0.0111708	6.56819	5.41546e-11	2.14479e-10	2.93193e-07
HC	SMARCA4	HC_irnt	0.0735674	0.0112009	6.56799	5.4225e-11	2.14601e-10	2.93574e-07
HC	TNFSF14	HC_irnt	0.072797	0.0110945	6.56152	5.66187e-11	2.23911e-10	3.06534e-07
HC	PRSS22	HC_irnt	-0.0695648	0.0106026	-6.5611	5.67774e-11	2.24374e-10	3.07393e-07
HC	PHACTR1	HC_irnt	0.0741982	0.0113095	6.5607	5.69277e-11	2.24804e-10	3.08207e-07
HC	MYH7	HC_irnt	0.0655765	0.0100028	6.55579	5.88244e-11	2.32125e-10	3.18475e-07
HC	CD300LF	HC_irnt	0.0705339	0.0107611	6.5545	5.93314e-11	2.33955e-10	3.2122e-07
HC	DBN1	HC_irnt	0.0735962	0.011232	6.55234	6.01897e-11	2.37003e-10	3.25867e-07
HC	WHAMM	HC_irnt	0.0739759	0.01129	6.55234	6.01918e-11	2.37003e-10	3.25879e-07
HC	ANGPTL1	HC_irnt	-0.0708078	0.0108099	-6.55026	6.1033e-11	2.4014e-10	3.30433e-07
HC	SOST	HC_irnt	0.0638475	0.00976557	6.53803	6.62073e-11	2.6031e-10	3.58446e-07
HC	FSHB	HC_irnt	-0.0572954	0.00876385	-6.5377	6.63524e-11	2.60691e-10	3.59232e-07
HC	PRKAR2A	HC_irnt	0.0734583	0.0112401	6.53535	6.73963e-11	2.646e-10	3.64884e-07
HC	MAGEB2	HC_irnt	0.0728511	0.0111615	6.52697	7.12518e-11	2.79534e-10	3.85757e-07
HC	TLR3	HC_irnt	0.0732583	0.011227	6.52518	7.21033e-11	2.8267e-10	3.90367e-07
HC	ADGRD1	HC_irnt	0.0678069	0.0104082	6.51473	7.72775e-11	3.02735e-10	4.1838e-07
HC	FBLN2	HC_irnt	0.0659223	0.0101231	6.51206	7.86605e-11	3.07931e-10	4.25868e-07
HC	CAMSAP1	HC_irnt	0.072598	0.0111489	6.51167	7.88619e-11	3.08496e-10	4.26958e-07
HC	RINT1	HC_irnt	0.0733113	0.011265	6.50791	8.08479e-11	3.16037e-10	4.37711e-07
HC	RAB44	HC_irnt	0.0729777	0.0112148	6.50724	8.12093e-11	3.1722e-10	4.39667e-07
HC	IL6R	HC_irnt	0.0722997	0.0111131	6.50581	8.19798e-11	3.19999e-10	4.43839e-07
HC	REG3A	HC_irnt	-0.0651829	0.0100273	-6.50053	8.48933e-11	3.31133e-10	4.59612e-07
HC	PPFIBP1	HC_irnt	0.072307	0.0111398	6.49087	9.04906e-11	3.52711e-10	4.89916e-07
HC	ESYT2	HC_irnt	0.0723604	0.0111484	6.49067	9.06095e-11	3.52921e-10	4.9056e-07
HC	SPINT3	HC_irnt	-0.0470501	0.00726228	-6.47869	9.80606e-11	3.81668e-10	5.309e-07
HC	TPP1	HC_irnt	0.0718377	0.0110927	6.47615	9.97201e-11	3.87848e-10	5.39885e-07
HC	CNTRL	HC_irnt	0.0723639	0.0111759	6.47497	1.00495e-10	3.90582e-10	5.44081e-07
HC	SERPINH1	HC_irnt	0.0716955	0.0110749	6.47368	1.0135e-10	3.93623e-10	5.4871e-07
HC	SPECC1	HC_irnt	0.0729374	0.0112672	6.47343	1.01521e-10	3.94005e-10	5.49637e-07
HC	SMOC2	HC_irnt	0.066302	0.0102424	6.47332	1.01596e-10	3.94011e-10	5.50039e-07
HC	NHP2	HC_irnt	0.0721886	0.0111563	6.47064	1.03403e-10	4.00733e-10	5.59823e-07
HC	ENO1	HC_irnt	0.0718977	0.0111156	6.46818	1.05092e-10	4.06987e-10	5.68968e-07
HC	LTB	HC_irnt	0.0715992	0.0110705	6.46758	1.05505e-10	4.08293e-10	5.71202e-07
HC	AGR2	HC_irnt	-0.0653657	0.0101088	-6.46623	1.06447e-10	4.11645e-10	5.76303e-07
HC	FLT3	HC_irnt	-0.0681317	0.0105462	-6.46032	1.10664e-10	4.27649e-10	5.99137e-07
HC	BAG5	HC_irnt	0.0721587	0.0111713	6.45928	1.11426e-10	4.30284e-10	6.03258e-07
HC	NUMB	HC_irnt	0.0725652	0.0112357	6.45843	1.12049e-10	4.32383e-10	6.06633e-07
HC	S100P	HC_irnt	0.0691407	0.0107067	6.4577	1.12591e-10	4.34163e-10	6.09566e-07
HC	GPI	HC_irnt	0.0719258	0.0111424	6.45513	1.14506e-10	4.41235e-10	6.19936e-07
HC	DAPK2	HC_irnt	0.0723177	0.0112091	6.4517	1.17113e-10	4.50959e-10	6.34049e-07
HC	PPP1R9B	HC_irnt	0.072704	0.0112723	6.4498	1.18588e-10	4.56314e-10	6.42033e-07
HC	FCGR3B_FCGR3A	HC_irnt	0.071476	0.0110873	6.44665	1.21064e-10	4.65512e-10	6.55441e-07
HC	TACC3	HC_irnt	0.0722376	0.0112061	6.44629	1.21346e-10	4.66265e-10	6.56968e-07
HC	CEP97	HC_irnt	0.0722213	0.0112073	6.44411	1.23097e-10	4.72656e-10	6.66445e-07
HC	TDO2	HC_irnt	0.0720668	0.0111884	6.44119	1.25478e-10	4.81457e-10	6.79336e-07
HC	STARD10	HC_irnt	0.0722555	0.0112186	6.44067	1.259e-10	4.82734e-10	6.8162e-07
HC	WDR24	HC_irnt	0.0724034	0.0112425	6.44014	1.26339e-10	4.84078e-10	6.84002e-07
HC	IGF2BP3	HC_irnt	0.0724686	0.0112619	6.43484	1.30809e-10	5.00848e-10	7.08199e-07
HC	EBI3_IL27	HC_irnt	-0.0658182	0.0102454	-6.4242	1.4024e-10	5.3658e-10	7.59261e-07
HC	STX8	HC_irnt	0.0713167	0.0111033	6.42303	1.41316e-10	5.40315e-10	7.65086e-07
HC	SSNA1	HC_irnt	0.0717707	0.0111852	6.41661	1.47372e-10	5.6307e-10	7.9787e-07
HC	ARHGAP17	HC_irnt	0.0718158	0.0111965	6.4141	1.498e-10	5.71946e-10	8.1102e-07
HC	SUSD5	HC_irnt	-0.0567252	0.00884708	-6.41174	1.5213e-10	5.8043e-10	8.2363e-07
HC	CEP152	HC_irnt	0.0718798	0.0112551	6.38644	1.79389e-10	6.83951e-10	9.7121e-07
HC	FAM221A	HC_irnt	0.0713007	0.0111715	6.38236	1.84209e-10	7.01835e-10	9.97308e-07
HC	ERG	HC_irnt	0.0712026	0.0111652	6.3772	1.90493e-10	7.25265e-10	1.03133e-06
HC	SPATA2L	HC_irnt	0.0686394	0.0107646	6.37643	1.91449e-10	7.28394e-10	1.0365e-06
HC	LTA4H	HC_irnt	0.0655688	0.0102865	6.37423	1.94197e-10	7.38329e-10	1.05138e-06
HC	THSD1	HC_irnt	-0.0714287	0.0112144	-6.36938	2.00404e-10	7.61394e-10	1.08499e-06
HC	INPP5D	HC_irnt	0.0709692	0.0111562	6.3614	2.11049e-10	8.01277e-10	1.14262e-06
HC	YES1	HC_irnt	0.0713596	0.0112206	6.35968	2.13407e-10	8.09659e-10	1.15538e-06
HC	ARSB	HC_irnt	0.0706741	0.0111487	6.3392	2.43635e-10	9.23699e-10	1.31904e-06
HC	TXNDC5	HC_irnt	0.0698139	0.0110243	6.3327	2.54064e-10	9.62561e-10	1.3755e-06
HC	ARHGEF1	HC_irnt	0.0709992	0.0112157	6.33032	2.58002e-10	9.76798e-10	1.39682e-06
HC	CEP104	HC_irnt	0.0704304	0.0111332	6.32618	2.64979e-10	1.00251e-09	1.4346e-06
HC	LUM	HC_irnt	0.0649098	0.0102609	6.32593	2.65408e-10	1.00344e-09	1.43692e-06
HC	CLPP	HC_irnt	0.0703197	0.0111228	6.3221	2.72034e-10	1.02777e-09	1.47279e-06
HC	MICAL3	HC_irnt	0.0707266	0.011191	6.31994	2.75843e-10	1.04128e-09	1.49341e-06
HC	PTPN21	HC_irnt	0.0701178	0.0110948	6.31986	2.75995e-10	1.04128e-09	1.49424e-06
HC	SNX5	HC_irnt	0.0705119	0.0111732	6.31082	2.9252e-10	1.10286e-09	1.5837e-06
HC	SRGAP3	HC_irnt	0.0716802	0.0113598	6.31001	2.94038e-10	1.10781e-09	1.59192e-06
HC	UFD1	HC_irnt	0.0708479	0.0112365	6.30515	3.03375e-10	1.14219e-09	1.64247e-06
HC	DDHD2	HC_irnt	0.0710025	0.0112689	6.30078	3.12014e-10	1.1739e-09	1.68924e-06
HC	CLPS	HC_irnt	-0.0694175	0.0110235	-6.29726	3.19148e-10	1.19991e-09	1.72787e-06
HC	FGL1	HC_irnt	-0.0652929	0.0103787	-6.29104	3.32132e-10	1.24786e-09	1.79816e-06
HC	EIF2B4	HC_irnt	0.070482	0.0112058	6.28977	3.34838e-10	1.25715e-09	1.81281e-06
HC	EIF2AK3	HC_irnt	0.0695928	0.0110749	6.28386	3.47764e-10	1.30478e-09	1.8828e-06
HC	IGFBP7	HC_irnt	0.0589378	0.0093841	6.2806	3.55109e-10	1.33141e-09	1.92256e-06
HC	FAM120B	HC_irnt	0.070833	0.0112897	6.27413	3.70095e-10	1.38664e-09	2.00369e-06
HC	CD27	HC_irnt	0.0658167	0.0104931	6.27237	3.74287e-10	1.40138e-09	2.02639e-06
HC	STIP1	HC_irnt	0.0698959	0.0111483	6.26963	3.80916e-10	1.42521e-09	2.06228e-06
HC	KCTD2	HC_irnt	0.0706229	0.0112696	6.26669	3.88123e-10	1.45117e-09	2.1013e-06
HC	MPP7	HC_irnt	0.0702417	0.0112153	6.26305	3.97243e-10	1.48425e-09	2.15067e-06
HC	C8orf33	HC_irnt	0.0706653	0.0112837	6.26259	3.98434e-10	1.48767e-09	2.15712e-06
HC	RASSF2	HC_irnt	0.0700388	0.0111891	6.25956	4.06196e-10	1.51561e-09	2.19915e-06
HC	ABCC6	HC_irnt	0.0702776	0.0112444	6.25002	4.31669e-10	1.60954e-09	2.33706e-06
HC	TYRO3	HC_irnt	0.0691703	0.0110754	6.24538	4.44612e-10	1.65666e-09	2.40713e-06
HC	PARP1	HC_irnt	0.0687103	0.0110284	6.23031	4.89352e-10	1.82211e-09	2.64935e-06
HC	COX5B	HC_irnt	0.0687476	0.0110366	6.22904	4.93313e-10	1.83525e-09	2.67079e-06
HC	OSBPL2	HC_irnt	0.0699542	0.0112305	6.22896	4.93558e-10	1.83525e-09	2.67212e-06
HC	RAB37	HC_irnt	0.0690102	0.0110903	6.22257	5.13975e-10	1.90986e-09	2.78266e-06
HC	MRM1	HC_irnt	0.0700472	0.0112642	6.21856	5.27228e-10	1.95776e-09	2.85441e-06
HC	SMAD1	HC_irnt	0.0694467	0.0111762	6.21382	5.43305e-10	2.01607e-09	2.94145e-06
HC	RRAS	HC_irnt	0.0685736	0.011046	6.208	5.63715e-10	2.09038e-09	3.05195e-06
HC	PLCB2	HC_irnt	0.0696297	0.0112165	6.20778	5.64492e-10	2.09183e-09	3.05616e-06
HC	BCAR3	HC_irnt	0.0700019	0.011277	6.20749	5.65527e-10	2.09423e-09	3.06176e-06
HC	STX1B	HC_irnt	-0.0683089	0.0110053	-6.20691	5.67628e-10	2.10057e-09	3.07314e-06
HC	VAMP8	HC_irnt	0.068692	0.0110677	6.20654	5.68955e-10	2.10405e-09	3.08032e-06
HC	SAMD14	HC_irnt	0.0697693	0.0112494	6.20204	5.85387e-10	2.16254e-09	3.16928e-06
HC	PCYT2	HC_irnt	0.069375	0.0111859	6.20199	5.85572e-10	2.16254e-09	3.17029e-06
HC	MIDN	HC_irnt	0.069959	0.0112807	6.20166	5.86777e-10	2.16551e-09	3.17681e-06
HC	AKAP13	HC_irnt	0.0698592	0.0112737	6.19665	6.05658e-10	2.23367e-09	3.27903e-06
HC	SV2A	HC_irnt	0.0686986	0.0110895	6.19492	6.12325e-10	2.25672e-09	3.31513e-06
HC	CXCL6	HC_irnt	0.0686202	0.0110928	6.18599	6.47845e-10	2.38601e-09	3.50743e-06
HC	DCTN4	HC_irnt	0.0684509	0.0110703	6.18327	6.59073e-10	2.42571e-09	3.56822e-06
HC	RRP1	HC_irnt	0.0697739	0.0112857	6.18251	6.62218e-10	2.43563e-09	3.58525e-06
HC	MYOM3	HC_irnt	0.0617541	0.00999772	6.17682	6.8642e-10	2.52293e-09	3.71628e-06
HC	DTX3L	HC_irnt	0.0691093	0.0111962	6.17258	7.04973e-10	2.58937e-09	3.81672e-06
HC	GPSM3	HC_irnt	0.0688473	0.0111556	6.17156	7.09536e-10	2.60436e-09	3.84143e-06
HC	PIKFYVE	HC_irnt	0.0689167	0.0111708	6.16934	7.1952e-10	2.63921e-09	3.89548e-06
HC	SCARF1	HC_irnt	0.0685527	0.0111243	6.16241	7.51585e-10	2.75496e-09	4.06908e-06
HC	ELOB	HC_irnt	0.0688819	0.0111796	6.16139	7.56409e-10	2.77077e-09	4.0952e-06
HC	RABGGTA	HC_irnt	0.0689941	0.0112036	6.15822	7.71598e-10	2.8245e-09	4.17743e-06
HC	ACOX1	HC_irnt	0.0688838	0.011198	6.15141	8.05315e-10	2.94593e-09	4.35998e-06
HC	PPP1R2	HC_irnt	0.0691883	0.0112509	6.14957	8.14664e-10	2.97812e-09	4.41059e-06
HC	TNRC6B	HC_irnt	0.0691345	0.0112457	6.14764	8.24592e-10	3.01238e-09	4.46434e-06
HC	IL1RL2	HC_irnt	0.0626274	0.0101914	6.14516	8.37562e-10	3.0577e-09	4.53456e-06
HC	AK2	HC_irnt	0.0682282	0.0111049	6.14397	8.43829e-10	3.0785e-09	4.56849e-06
HC	BECN1	HC_irnt	0.0686219	0.0111722	6.14218	8.53325e-10	3.11104e-09	4.6199e-06
HC	APRT	HC_irnt	0.0683166	0.0111244	6.14113	8.58949e-10	3.12944e-09	4.65035e-06
HC	CCL20	HC_irnt	0.0677673	0.0110414	6.13755	8.78454e-10	3.19759e-09	4.75595e-06
HC	ATG13	HC_irnt	0.0691131	0.0112608	6.13748	8.78835e-10	3.19759e-09	4.75801e-06
HC	DARS1	HC_irnt	0.0687825	0.0112141	6.1336	9.00465e-10	3.2734e-09	4.87512e-06
HC	PPP6R2	HC_irnt	0.069335	0.0113043	6.13352	9.0088e-10	3.2734e-09	4.87736e-06
HC	RFX2	HC_irnt	0.0688429	0.0112242	6.13341	9.01519e-10	3.27353e-09	4.88083e-06
HC	KANK2	HC_irnt	0.0688321	0.0112274	6.13074	9.16716e-10	3.32648e-09	4.9631e-06
HC	PSMG1	HC_irnt	-0.0674749	0.01102	-6.12295	9.62472e-10	3.49017e-09	5.21082e-06
HC	NCF1C_NCF1	HC_irnt	0.0685402	0.0111966	6.12153	9.71012e-10	3.51878e-09	5.25706e-06
HC	ASPSCR1	HC_irnt	0.068647	0.0112161	6.12041	9.77865e-10	3.54125e-09	5.29416e-06
HC	EXOSC3	HC_irnt	0.0687355	0.0112376	6.11656	1.00163e-09	3.62489e-09	5.42284e-06
HC	PYHIN1	HC_irnt	0.0678036	0.0111043	6.10607	1.06939e-09	3.86751e-09	5.78966e-06
HC	POMC	HC_irnt	0.0656931	0.0107601	6.10528	1.07468e-09	3.88406e-09	5.81832e-06
HC	POC1B	HC_irnt	0.068382	0.0112168	6.09636	1.13601e-09	4.10298e-09	6.15037e-06
HC	SEPTIN8	HC_irnt	0.0637006	0.0104498	6.09585	1.13963e-09	4.11331e-09	6.16997e-06
HC	PLSCR3	HC_irnt	0.0680092	0.0111591	6.09449	1.14933e-09	4.14555e-09	6.22248e-06
HC	PPP1R2P1	HC_irnt	0.0683099	0.0112187	6.08893	1.1898e-09	4.28866e-09	6.44157e-06
HC	ANXA1	HC_irnt	0.0677661	0.0111339	6.08644	1.20832e-09	4.35252e-09	6.54184e-06
HC	GAP43	HC_irnt	-0.0682556	0.0112173	-6.08487	1.22019e-09	4.39236e-09	6.6061e-06
HC	IGFBPL1	HC_irnt	0.0595034	0.00978221	6.08281	1.23586e-09	4.44579e-09	6.69092e-06
HC	CNPY4	HC_irnt	0.0681119	0.011199	6.08196	1.2424e-09	4.46636e-09	6.72633e-06
HC	EXTL1	HC_irnt	-0.0672412	0.0110578	-6.0809	1.25064e-09	4.493e-09	6.77095e-06
HC	CAMLG	HC_irnt	0.0683046	0.0112378	6.07809	1.27263e-09	4.56898e-09	6.89002e-06
HC	CLSTN2	HC_irnt	-0.0623158	0.0102674	-6.06926	1.34425e-09	4.82291e-09	7.27777e-06
HC	NTRK1	HC_irnt	-0.0667532	0.0110069	-6.06465	1.38317e-09	4.95926e-09	7.48849e-06
HC	APBB2	HC_irnt	0.067741	0.0111788	6.05975	1.42579e-09	5.1068e-09	7.71923e-06
HC	WNT9A	HC_irnt	-0.0509025	0.00840017	-6.05971	1.42621e-09	5.1068e-09	7.72148e-06
HC	KIFC1	HC_irnt	0.0668074	0.0110406	6.05107	1.50446e-09	5.38345e-09	8.14516e-06
HC	NME3	HC_irnt	-0.0659616	0.0109075	-6.04734	1.53954e-09	5.50534e-09	8.33509e-06
HC	AIF1	HC_irnt	0.068223	0.0112956	6.03978	1.61301e-09	5.76425e-09	8.73284e-06
HC	LIMD1	HC_irnt	0.0682293	0.011304	6.03584	1.65269e-09	5.90214e-09	8.94765e-06
HC	CEACAM4	HC_irnt	0.0682199	0.0113081	6.03285	1.68347e-09	6.00811e-09	9.1143e-06
HC	RPP30	HC_irnt	0.0680208	0.0112809	6.02971	1.71635e-09	6.12141e-09	9.2923e-06
HC	CSF2	HC_irnt	0.0661661	0.0109761	6.02821	1.73225e-09	6.17405e-09	9.37839e-06
HC	ZC3H15	HC_irnt	0.0681719	0.0113096	6.0278	1.73663e-09	6.18561e-09	9.40212e-06
HC	LRCH1	HC_irnt	0.0676452	0.0112362	6.02027	1.81897e-09	6.47462e-09	9.84789e-06
HC	FAF2	HC_irnt	0.0668289	0.0111116	6.01436	1.88632e-09	6.70996e-09	1.02126e-05
HC	DDX59	HC_irnt	0.0676985	0.0112708	6.00657	1.9788e-09	7.03427e-09	1.07132e-05
HC	PDLIM7	HC_irnt	0.0662564	0.0110346	6.00444	2.0048e-09	7.12204e-09	1.0854e-05
HC	ITCH	HC_irnt	0.0671401	0.0111848	6.00281	2.02496e-09	7.18893e-09	1.09631e-05
HC	TOX	HC_irnt	0.0673821	0.0112254	6.00263	2.0271e-09	7.19182e-09	1.09747e-05
HC	CUTC	HC_irnt	0.0671931	0.0111976	6.00066	2.05173e-09	7.27445e-09	1.11081e-05
HC	ETNK2	HC_irnt	0.0664118	0.011071	5.99871	2.07645e-09	7.35728e-09	1.12419e-05
HC	DENND2C	HC_irnt	0.0672377	0.01121	5.99802	2.0852e-09	7.38345e-09	1.12893e-05
HC	PPFIA4	HC_irnt	0.0672648	0.0112151	5.99771	2.08928e-09	7.39304e-09	1.13114e-05
HC	PRKAB1	HC_irnt	0.0669525	0.0111655	5.99636	2.10663e-09	7.44933e-09	1.14053e-05
HC	F2	HC_irnt	0.0670751	0.0111862	5.99626	2.10794e-09	7.44933e-09	1.14124e-05
HC	PLXDC1	HC_irnt	-0.0652335	0.010889	-5.99075	2.18022e-09	7.69975e-09	1.18037e-05
HC	PFKFB2	HC_irnt	0.0666478	0.0111267	5.98992	2.19138e-09	7.73412e-09	1.18641e-05
HC	PRMT3	HC_irnt	0.0672437	0.011227	5.98947	2.19743e-09	7.75042e-09	1.18969e-05
HC	KIF2C	HC_irnt	-0.0674457	0.0112739	-5.98247	2.29348e-09	8.07877e-09	1.24169e-05
HC	PPFIBP2	HC_irnt	0.0675081	0.0112843	5.98247	2.29351e-09	8.07877e-09	1.24171e-05
HC	PHYKPL	HC_irnt	0.0664646	0.0111172	5.97855	2.34915e-09	8.26939e-09	1.27183e-05
HC	PRDX5	HC_irnt	0.0665897	0.0111389	5.97812	2.35528e-09	8.28558e-09	1.27515e-05
HC	IRAK1	HC_irnt	0.0670549	0.0112207	5.97597	2.38641e-09	8.38962e-09	1.292e-05
HC	CTH	HC_irnt	0.0662905	0.0111037	5.97012	2.47311e-09	8.6888e-09	1.33894e-05
HC	TSPYL5	HC_irnt	0.0671999	0.0112607	5.96766	2.51059e-09	8.81473e-09	1.35923e-05
HC	CTSC	HC_irnt	0.06334	0.0106185	5.96506	2.55078e-09	8.95004e-09	1.38099e-05
HC	COL2A1	HC_irnt	-0.066235	0.0111109	-5.96128	2.61011e-09	9.1523e-09	1.41311e-05
HC	SURF2	HC_irnt	0.0667747	0.0112142	5.95446	2.7208e-09	9.53425e-09	1.47304e-05
HC	EFHD1	HC_irnt	0.0573667	0.00963539	5.95375	2.73255e-09	9.56779e-09	1.4794e-05
HC	ZNF394	HC_irnt	0.067166	0.0112814	5.95367	2.73391e-09	9.56779e-09	1.48014e-05
HC	GAS6	HC_irnt	0.0649713	0.0109253	5.94685	2.84975e-09	9.96675e-09	1.54285e-05
HC	SRP14	HC_irnt	0.0663872	0.011164	5.94655	2.85496e-09	9.97854e-09	1.54568e-05
HC	VPS28	HC_irnt	0.0669922	0.0112776	5.94028	2.96587e-09	1.03595e-08	1.60572e-05
HC	TNFAIP2	HC_irnt	0.0666744	0.0112296	5.93737	3.01876e-09	1.05374e-08	1.63436e-05
HC	ARHGEF12	HC_irnt	0.0667774	0.0112544	5.93345	3.09134e-09	1.07838e-08	1.67365e-05
HC	PDIA4	HC_irnt	0.0662094	0.0111598	5.93283	3.10296e-09	1.08174e-08	1.67994e-05
HC	LGALS8	HC_irnt	0.0658689	0.0111033	5.93239	3.11127e-09	1.08394e-08	1.68444e-05
HC	DLST	HC_irnt	0.0670829	0.0113138	5.92931	3.16993e-09	1.10367e-08	1.7162e-05
HC	VAV3	HC_irnt	0.0655806	0.0110664	5.9261	3.23216e-09	1.12461e-08	1.74989e-05
HC	PDLIM1	HC_irnt	0.0669389	0.0113065	5.9204	3.3458e-09	1.1634e-08	1.81142e-05
HC	CSDE1	HC_irnt	0.066579	0.01125	5.91811	3.39245e-09	1.17887e-08	1.83667e-05
HC	BOLA1	HC_irnt	0.0653032	0.0110357	5.91743	3.40643e-09	1.18296e-08	1.84424e-05
HC	CKMT1A_CKMT1B	HC_irnt	-0.0659432	0.0111461	-5.91628	3.43027e-09	1.19046e-08	1.85715e-05
HC	C16orf86	HC_irnt	0.0665628	0.011251	5.91618	3.43241e-09	1.19046e-08	1.85831e-05
HC	PENK	HC_irnt	-0.062904	0.0106356	-5.91446	3.46821e-09	1.20211e-08	1.87769e-05
HC	TNKS1BP1	HC_irnt	0.0648812	0.0109719	5.91339	3.49085e-09	1.20918e-08	1.88994e-05
HC	LYVE1	HC_irnt	0.0644847	0.0109131	5.90892	3.58644e-09	1.24149e-08	1.9417e-05
HC	SEC13	HC_irnt	0.066661	0.0112929	5.90292	3.7187e-09	1.28645e-08	2.0133e-05
HC	SGF29	HC_irnt	0.0659549	0.0111785	5.90018	3.78073e-09	1.30708e-08	2.04688e-05
HC	ENO2	HC_irnt	0.0657657	0.0111479	5.8994	3.79861e-09	1.31215e-08	2.05657e-05
HC	CGN	HC_irnt	0.0657647	0.0111478	5.89933	3.80023e-09	1.31215e-08	2.05745e-05
HC	LAYN	HC_irnt	-0.0566147	0.00959757	-5.89886	3.81093e-09	1.315e-08	2.06324e-05
HC	DNM1	HC_irnt	0.0656758	0.0111357	5.89777	3.83615e-09	1.32286e-08	2.07689e-05
HC	INSL4	HC_irnt	0.060932	0.0103383	5.89382	3.92859e-09	1.35388e-08	2.12694e-05
HC	STK11	HC_irnt	0.0656917	0.0111511	5.89105	3.99475e-09	1.3758e-08	2.16276e-05
HC	CD40	HC_irnt	0.0657415	0.0111605	5.89056	4.00649e-09	1.37897e-08	2.16911e-05
HC	SHROOM1	HC_irnt	0.0660206	0.0112133	5.88771	4.07585e-09	1.40195e-08	2.20666e-05
HC	EHBP1	HC_irnt	0.0662363	0.0112513	5.88701	4.09318e-09	1.40701e-08	2.21605e-05
HC	ECI2	HC_irnt	0.065843	0.011187	5.88569	4.12582e-09	1.41734e-08	2.23372e-05
HC	RTN4IP1	HC_irnt	0.0643808	0.0109399	5.88495	4.14408e-09	1.4227e-08	2.2436e-05
HC	NUDT16	HC_irnt	0.0656396	0.0111543	5.88468	4.15083e-09	1.42412e-08	2.24726e-05
HC	NMT1	HC_irnt	0.0661646	0.0112478	5.88246	4.20669e-09	1.44237e-08	2.2775e-05
HC	SMNDC1	HC_irnt	0.065764	0.0111874	5.87838	4.31132e-09	1.47731e-08	2.33415e-05
HC	DDX21	HC_irnt	0.066366	0.011294	5.87619	4.36838e-09	1.49592e-08	2.36504e-05
HC	CASP10	HC_irnt	0.0659474	0.0112411	5.86665	4.62611e-09	1.58317e-08	2.50457e-05
HC	PACS2	HC_irnt	0.0659738	0.0112469	5.86596	4.64518e-09	1.58869e-08	2.5149e-05
HC	XIAP	HC_irnt	0.0656011	0.011197	5.85879	4.84929e-09	1.65745e-08	2.6254e-05
HC	DRG2	HC_irnt	0.0652343	0.0111479	5.85171	5.05957e-09	1.72823e-08	2.73925e-05
HC	GNLY	HC_irnt	0.0641334	0.0109707	5.8459	5.23863e-09	1.78827e-08	2.83619e-05
HC	TPSAB1	HC_irnt	0.0624145	0.0106838	5.842	5.36226e-09	1.82932e-08	2.90313e-05
HC	SPINK5	HC_irnt	-0.0637295	0.0109123	-5.84015	5.42181e-09	1.84847e-08	2.93537e-05
HC	PDCL	HC_irnt	0.0658547	0.0112796	5.83839	5.47924e-09	1.86687e-08	2.96646e-05
HC	KLRK1	HC_irnt	0.0654528	0.0112132	5.83711	5.52122e-09	1.87999e-08	2.98919e-05
HC	HOMER2	HC_irnt	0.0652733	0.0111976	5.82921	5.78791e-09	1.96956e-08	3.13358e-05
HC	EPB41L2	HC_irnt	0.0629599	0.0108054	5.82673	5.87424e-09	1.99768e-08	3.18031e-05
HC	MECR	HC_irnt	0.063978	0.0109824	5.82548	5.91808e-09	2.01133e-08	3.20405e-05
HC	MPHOSPH8	HC_irnt	0.0651097	0.0111897	5.81869	6.16235e-09	2.09304e-08	3.3363e-05
HC	GDNF	HC_irnt	-0.0614941	0.0105757	-5.81464	6.31286e-09	2.14281e-08	3.41778e-05
HC	CEACAM1	HC_irnt	-0.0646835	0.0111604	-5.79579	7.06112e-09	2.39529e-08	3.82289e-05
HC	HSPBAP1	HC_irnt	0.0654338	0.0112969	5.79217	7.21445e-09	2.44578e-08	3.9059e-05
HC	GCNT1	HC_irnt	0.0621801	0.0107419	5.78857	7.36999e-09	2.49694e-08	3.99011e-05
HC	OGFR	HC_irnt	0.0630684	0.0109005	5.78581	7.49173e-09	2.5366e-08	4.05602e-05
HC	UNC45A	HC_irnt	0.0650297	0.0112407	5.78521	7.51831e-09	2.54401e-08	4.07041e-05
HC	ADA2	HC_irnt	0.0624489	0.0108041	5.78011	7.74884e-09	2.61931e-08	4.19522e-05
HC	NT-proBNP	HC_irnt	-0.0562649	0.00973428	-5.78007	7.75053e-09	2.61931e-08	4.19614e-05
HC	RILP	HC_irnt	0.064708	0.0111972	5.77897	7.8013e-09	2.63482e-08	4.22362e-05
HC	ANKRD20A4P	HC_irnt	0.0653914	0.01132	5.77663	7.91005e-09	2.66989e-08	4.2825e-05
HC	ABLIM3	HC_irnt	0.0641599	0.0111081	5.77598	7.9406e-09	2.67853e-08	4.29904e-05
HC	NIT2	HC_irnt	0.064156	0.0111112	5.77397	8.03531e-09	2.70879e-08	4.35032e-05
HC	ECM1	HC_irnt	0.0643626	0.0111598	5.76734	8.35635e-09	2.81526e-08	4.52413e-05
HC	RADIL	HC_irnt	0.0647557	0.0112368	5.76283	8.58221e-09	2.88956e-08	4.64641e-05
HC	COPZ1	HC_irnt	0.0643333	0.0111644	5.76237	8.60532e-09	2.89418e-08	4.65892e-05
HC	FKBPL	HC_irnt	0.064367	0.0111703	5.76235	8.60662e-09	2.89418e-08	4.65962e-05
HC	IGFL3	HC_irnt	0.0585294	0.0101591	5.7613	8.65984e-09	2.91027e-08	4.68844e-05
HC	TANK	HC_irnt	0.0656004	0.0113894	5.7598	8.73682e-09	2.93431e-08	4.73011e-05
HC	ZP3	HC_irnt	-0.0646974	0.0112332	-5.75946	8.75438e-09	2.93839e-08	4.73962e-05
HC	STRN	HC_irnt	0.063887	0.0110987	5.75628	8.9202e-09	2.99219e-08	4.8294e-05
HC	TJAP1	HC_irnt	0.0644235	0.0111982	5.75305	9.09175e-09	3.04785e-08	4.92227e-05
HC	ACP3	HC_irnt	0.0586914	0.0102027	5.75253	9.11976e-09	3.05535e-08	4.93744e-05
HC	IL19	HC_irnt	0.0634811	0.0110408	5.74967	9.2744e-09	3.10523e-08	5.02116e-05
HC	CIAPIN1	HC_irnt	0.0641943	0.0111696	5.74722	9.40943e-09	3.14849e-08	5.09426e-05
HC	GOLM1	HC_irnt	0.064146	0.0111669	5.74428	9.57357e-09	3.20144e-08	5.18313e-05
HC	SYTL1	HC_irnt	0.0644977	0.0112284	5.74416	9.58004e-09	3.20163e-08	5.18663e-05
HC	MTRES1	HC_irnt	0.0634479	0.0110463	5.74379	9.60108e-09	3.20668e-08	5.19802e-05
HC	MKI67	HC_irnt	0.0643274	0.0112184	5.73408	1.01653e-08	3.39304e-08	5.5035e-05
HC	CASP7	HC_irnt	0.0645551	0.0112625	5.73187	1.02982e-08	3.43526e-08	5.57542e-05
HC	SPP1	HC_irnt	-0.060733	0.0106059	-5.72631	1.06395e-08	3.54694e-08	5.76024e-05
HC	COL23A1	HC_irnt	0.06471	0.0113119	5.72051	1.10079e-08	3.66749e-08	5.95967e-05
HC	SMARCA2	HC_irnt	0.0644092	0.01126	5.72015	1.10308e-08	3.67288e-08	5.9721e-05
HC	MUC20	HC_irnt	-0.0636747	0.0111404	-5.71568	1.13235e-08	3.76801e-08	6.13055e-05
HC	CRYZL1	HC_irnt	0.0639498	0.0111895	5.71517	1.13575e-08	3.777e-08	6.14895e-05
HC	RNF10	HC_irnt	0.064661	0.0113259	5.70915	1.17653e-08	3.91022e-08	6.36975e-05
HC	MEX3B	HC_irnt	0.0640758	0.0112247	5.70844	1.18137e-08	3.9239e-08	6.39595e-05
HC	AMMECR1L	HC_irnt	0.0640388	0.0112261	5.70444	1.20937e-08	4.01443e-08	6.54754e-05
HC	CDR2L	HC_irnt	0.0633453	0.011112	5.70061	1.23675e-08	4.10061e-08	6.69574e-05
HC	CR2	HC_irnt	0.058662	0.0102905	5.70059	1.23685e-08	4.10061e-08	6.6963e-05
HC	SUGP1	HC_irnt	0.0636861	0.0111736	5.6997	1.24331e-08	4.11951e-08	6.73128e-05
HC	MZT2B	HC_irnt	0.0640585	0.0112491	5.69452	1.28149e-08	4.24343e-08	6.93801e-05
HC	TSC22D3	HC_irnt	0.0637479	0.0112004	5.69156	1.3038e-08	4.3138e-08	7.05877e-05
HC	MYO1G	HC_irnt	0.0641614	0.0112732	5.69149	1.30434e-08	4.3138e-08	7.06169e-05
HC	LRP2	HC_irnt	0.064433	0.0113287	5.68757	1.33456e-08	4.41105e-08	7.2253e-05
HC	SMTN	HC_irnt	0.0618581	0.0108802	5.6854	1.35153e-08	4.46443e-08	7.3172e-05
HC	CHM	HC_irnt	0.0640552	0.0112728	5.68226	1.3765e-08	4.54413e-08	7.45237e-05
HC	MSMB	HC_irnt	-0.0575675	0.0101458	-5.67405	1.44388e-08	4.76364e-08	7.81714e-05
HC	NECAB1	HC_irnt	-0.061866	0.010909	-5.67112	1.4687e-08	4.84258e-08	7.95152e-05
HC	APOH	HC_irnt	0.0623097	0.0109919	5.66869	1.48955e-08	4.90836e-08	8.06444e-05
HC	PPP1R12A	HC_irnt	0.0629605	0.0111186	5.66261	1.5431e-08	5.08171e-08	8.35433e-05
HC	LARP1	HC_irnt	0.0638904	0.011292	5.65804	1.58454e-08	5.21501e-08	8.57869e-05
HC	ZNRF4	HC_irnt	0.0636383	0.0112482	5.65765	1.58817e-08	5.22379e-08	8.59836e-05
HC	TCF25	HC_irnt	0.0627707	0.0111018	5.65411	1.62111e-08	5.32888e-08	8.77667e-05
HC	MEX3C	HC_irnt	0.063766	0.0112803	5.65284	1.63306e-08	5.36492e-08	8.84139e-05
HC	C1QTNF9	HC_irnt	-0.06259	0.0110832	-5.64727	1.68662e-08	5.53751e-08	9.13136e-05
HC	FAM13B	HC_irnt	0.0630575	0.0111669	5.64684	1.69085e-08	5.54795e-08	9.15427e-05
HC	FOLH1	HC_irnt	0.0635899	0.0112614	5.64674	1.69185e-08	5.54795e-08	9.15967e-05
HC	TOX3	HC_irnt	0.0635141	0.0112502	5.64559	1.70319e-08	5.58105e-08	9.22104e-05
HC	IDO1	HC_irnt	0.0612714	0.0108531	5.6455	1.704e-08	5.58105e-08	9.22548e-05
HC	SMAP1	HC_irnt	0.0632229	0.0112139	5.6379	1.78065e-08	5.82856e-08	9.64043e-05
HC	C1QA	HC_irnt	0.0601945	0.010677	5.63779	1.78178e-08	5.82873e-08	9.64656e-05
HC	ARHGAP25	HC_irnt	0.0631245	0.0112085	5.63182	1.84428e-08	6.02954e-08	9.98492e-05
HC	TEX11	HC_irnt	0.0632314	0.0112295	5.63083	1.85491e-08	6.06065e-08	0.000100425
HC	SPESP1	HC_irnt	0.0566797	0.0100664	5.63059	1.85744e-08	6.06525e-08	0.000100562
HC	BTBD2	HC_irnt	0.0634459	0.0112724	5.62841	1.88104e-08	6.13862e-08	0.00010184
HC	CC2D1A	HC_irnt	0.0627504	0.0111552	5.62522	1.91597e-08	6.24883e-08	0.000103731
HC	PLEKHG3	HC_irnt	0.063219	0.0112463	5.62131	1.95968e-08	6.38755e-08	0.000106097
HC	M6PR	HC_irnt	0.0631782	0.0112416	5.62006	1.97388e-08	6.42995e-08	0.000106866
HC	SATB1	HC_irnt	0.0620058	0.0110343	5.61935	1.98193e-08	6.45231e-08	0.000107302
HC	TOMM34	HC_irnt	0.062819	0.0111908	5.61346	2.05032e-08	6.67092e-08	0.000111004
HC	PRKD2	HC_irnt	0.0629386	0.0112131	5.61294	2.05643e-08	6.68681e-08	0.000111335
HC	KIAA1328	HC_irnt	0.0631143	0.011252	5.60916	2.10176e-08	6.83009e-08	0.000113789
HC	EHD4	HC_irnt	0.0625702	0.0111785	5.59739	2.24885e-08	7.30372e-08	0.000121753
HC	NAA10	HC_irnt	0.0626997	0.0112056	5.59536	2.27517e-08	7.38474e-08	0.000123177
HC	PDCD5	HC_irnt	0.0620917	0.011121	5.58326	2.43876e-08	7.91099e-08	0.000132034
HC	RPH3A	HC_irnt	-0.0618222	0.0110785	-5.5804	2.47905e-08	8.03688e-08	0.000134216
HC	CEP43	HC_irnt	0.0627757	0.0112538	5.5782	2.51051e-08	8.13398e-08	0.000135919
HC	TSPYL1	HC_irnt	0.0628489	0.0112732	5.57508	2.5557e-08	8.27545e-08	0.000138366
HC	DTYMK	HC_irnt	0.0619389	0.0111109	5.57461	2.56257e-08	8.28882e-08	0.000138737
HC	SNU13	HC_irnt	0.0620248	0.0111266	5.57449	2.56437e-08	8.28882e-08	0.000138835
HC	COL28A1	HC_irnt	0.0614146	0.0110171	5.57448	2.56442e-08	8.28882e-08	0.000138838
HC	STXBP3	HC_irnt	0.0624727	0.0112148	5.57057	2.6224e-08	8.46929e-08	0.000141977
HC	TMOD2	HC_irnt	0.061151	0.0109776	5.57051	2.62338e-08	8.46929e-08	0.00014203
HC	CCL4	HC_irnt	0.0610763	0.0109741	5.56549	2.69974e-08	8.7106e-08	0.000146164
HC	SDK2	HC_irnt	0.058586	0.0105362	5.56043	2.77888e-08	8.96061e-08	0.000150449
HC	CEP85L	HC_irnt	0.0619274	0.0111398	5.55909	2.80019e-08	9.02394e-08	0.000151602
HC	GIPC2	HC_irnt	0.0551866	0.00992801	5.55868	2.80676e-08	9.03973e-08	0.000151958
HC	CORO6	HC_irnt	0.0544985	0.00981777	5.55101	2.93221e-08	9.43815e-08	0.00015875
HC	HSPA1A	HC_irnt	0.0618086	0.0111516	5.54258	3.07645e-08	9.89655e-08	0.000166559
HC	ZSCAN31	HC_irnt	0.0625827	0.0113073	5.5347	3.21741e-08	1.03438e-07	0.00017419
HC	CELA2A	HC_irnt	-0.0603292	0.0109104	-5.52949	3.31412e-08	1.06484e-07	0.000179426
HC	CETN3	HC_irnt	0.0618216	0.0111877	5.52588	3.38272e-08	1.08624e-07	0.00018314
HC	PCDHB15	HC_irnt	0.0609015	0.0110421	5.51539	3.59004e-08	1.15213e-07	0.000194365
HC	SEMA4D	HC_irnt	0.060333	0.0109399	5.51494	3.59907e-08	1.15435e-07	0.000194854
HC	EIF2AK1	HC_irnt	0.0618906	0.0112316	5.51038	3.69324e-08	1.18385e-07	0.000199952
HC	CEP170	HC_irnt	0.0612696	0.0111253	5.50722	3.75985e-08	1.20449e-07	0.000203558
HC	BANK1	HC_irnt	0.062061	0.0112705	5.50652	3.77485e-08	1.20858e-07	0.00020437
HC	MPHOSPH9	HC_irnt	0.0615653	0.0111815	5.50597	3.78649e-08	1.21159e-07	0.000205001
HC	IGSF8	HC_irnt	0.0600695	0.0109111	5.50537	3.79947e-08	1.21502e-07	0.000205703
HC	SH3BP5	HC_irnt	0.0623717	0.0113311	5.50447	3.81888e-08	1.22051e-07	0.000206754
HC	LRIG3	HC_irnt	0.0610529	0.0111052	5.49768	3.96822e-08	1.26749e-07	0.00021484
HC	PSTPIP2	HC_irnt	0.0618173	0.0112446	5.49753	3.97163e-08	1.26783e-07	0.000215024
HC	RENBP	HC_irnt	0.0613449	0.0111607	5.49651	3.99448e-08	1.27437e-07	0.000216261
HC	SRRT	HC_irnt	0.0621106	0.0113149	5.48926	4.16133e-08	1.32682e-07	0.000225295
HC	PLCD4	HC_irnt	0.0618237	0.011273	5.48424	4.28083e-08	1.36412e-07	0.000231764
HC	GAS7	HC_irnt	0.0621313	0.0113374	5.48023	4.37863e-08	1.39447e-07	0.000237059
HC	XCL1	HC_irnt	0.0606663	0.0110743	5.47809	4.43153e-08	1.41048e-07	0.000239923
HC	PRPH	HC_irnt	-0.0579653	0.0105868	-5.47523	4.50338e-08	1.43251e-07	0.000243813
HC	FEZ2	HC_irnt	0.061828	0.0112963	5.47329	4.55299e-08	1.44744e-07	0.000246499
HC	SIRT2	HC_irnt	0.0611721	0.0111773	5.47289	4.56321e-08	1.44984e-07	0.000247052
HC	PPP1R3B	HC_irnt	0.0618036	0.0112942	5.47217	4.5816e-08	1.45482e-07	0.000248048
HC	CUEDC1	HC_irnt	0.060858	0.0111218	5.47196	4.58699e-08	1.45568e-07	0.00024834
HC	IL4R	HC_irnt	0.0565553	0.0103362	5.47156	4.59741e-08	1.45813e-07	0.000248904
HC	CDK17	HC_irnt	0.0613518	0.0112153	5.47038	4.6279e-08	1.46695e-07	0.000250554
HC	MYO9B	HC_irnt	0.0611142	0.0111766	5.46804	4.68918e-08	1.4855e-07	0.000253872
HC	CACYBP	HC_irnt	0.0606601	0.0111004	5.46469	4.77849e-08	1.51291e-07	0.000258707
HC	MITD1	HC_irnt	0.0610651	0.0111798	5.46207	4.84906e-08	1.53435e-07	0.000262528
HC	CSNK2A1	HC_irnt	-0.0611302	0.0111927	-5.46163	4.86125e-08	1.53731e-07	0.000263188
HC	CPA4	HC_irnt	-0.0604117	0.0110827	-5.45097	5.16075e-08	1.63107e-07	0.000279403
HC	TAFA5	HC_irnt	0.0552189	0.0101382	5.4466	5.28856e-08	1.67049e-07	0.000286323
HC	REPS2	HC_irnt	0.0613198	0.0112614	5.44514	5.33203e-08	1.68324e-07	0.000288676
HC	SPRR3	HC_irnt	-0.0573589	0.0105376	-5.44325	5.38843e-08	1.70006e-07	0.00029173
HC	NOTCH3	HC_irnt	-0.0544767	0.0100084	-5.44312	5.39244e-08	1.70033e-07	0.000291947
HC	PPP1R14D	HC_irnt	-0.055297	0.0101623	-5.44139	5.44495e-08	1.71589e-07	0.00029479
HC	SKIL	HC_irnt	0.061158	0.0112429	5.43969	5.49697e-08	1.73127e-07	0.000297606
HC	SERPINI2	HC_irnt	-0.0603076	0.0110971	-5.43456	5.65682e-08	1.78058e-07	0.00030626
HC	LRBA	HC_irnt	0.0613205	0.011285	5.43383	5.68013e-08	1.78688e-07	0.000307522
HC	ITGB1BP2	HC_irnt	0.0604631	0.0111298	5.43255	5.72073e-08	1.79861e-07	0.000309721
HC	SYTL4	HC_irnt	0.0597046	0.0109977	5.42882	5.84108e-08	1.83538e-07	0.000316236
HC	TSHB	HC_irnt	0.0576183	0.0106148	5.42809	5.86508e-08	1.84185e-07	0.000317535
HC	DNAJB14	HC_irnt	0.0603775	0.0111344	5.4226	6.04748e-08	1.89803e-07	0.000327411
HC	IRAG2	HC_irnt	0.0601403	0.0110942	5.42087	6.10581e-08	1.91523e-07	0.000330568
HC	CD101	HC_irnt	0.0603086	0.0111357	5.41581	6.28047e-08	1.968e-07	0.000340025
HC	SYF2	HC_irnt	0.0608341	0.0112327	5.41579	6.2813e-08	1.968e-07	0.00034007
HC	GNE	HC_irnt	0.0610102	0.0112666	5.41511	6.30493e-08	1.97426e-07	0.000341349
HC	S100A3	HC_irnt	0.0604292	0.0111641	5.4128	6.38678e-08	1.99873e-07	0.00034578
HC	SH2D1A	HC_irnt	0.0588424	0.0108952	5.40075	6.82923e-08	2.13596e-07	0.000369735
HC	MDC1	HC_irnt	0.0607079	0.011246	5.39818	6.92727e-08	2.16537e-07	0.000375042
HC	APBB1	HC_irnt	0.0607826	0.0112602	5.39802	6.93356e-08	2.16609e-07	0.000375383
HC	IL12RB1	HC_irnt	0.0581408	0.0107752	5.39579	7.01973e-08	2.19174e-07	0.000380048
HC	ZNF282	HC_irnt	0.0609034	0.0112998	5.38978	7.25806e-08	2.26485e-07	0.000392952
HC	NDOR1	HC_irnt	0.061034	0.0113258	5.38894	7.29181e-08	2.27407e-07	0.000394779
HC	BST2	HC_irnt	0.059279	0.0110052	5.38645	7.39293e-08	2.30428e-07	0.000400253
HC	IFT43	HC_irnt	0.0606871	0.0112819	5.37916	7.69756e-08	2.39785e-07	0.000416746
HC	SERPINB6	HC_irnt	0.0599015	0.0111439	5.37528	7.86467e-08	2.4485e-07	0.000425793
HC	NFATC3	HC_irnt	0.0604417	0.0112455	5.37473	7.88877e-08	2.45458e-07	0.000427098
HC	CMIP	HC_irnt	0.0607532	0.0113065	5.37329	7.95153e-08	2.47269e-07	0.000430496
HC	NDRG1	HC_irnt	0.0605224	0.0112641	5.37303	7.96327e-08	2.47492e-07	0.000431131
HC	IRF2BPL	HC_irnt	0.0606744	0.0112934	5.37257	7.98331e-08	2.47973e-07	0.000432216
HC	RILPL1	HC_irnt	0.0603944	0.0112422	5.37212	8.00335e-08	2.48453e-07	0.000433301
HC	VSTM1	HC_irnt	0.0600028	0.0111864	5.3639	8.37485e-08	2.59836e-07	0.000453414
HC	ART4	HC_irnt	0.0598698	0.0111656	5.36196	8.46488e-08	2.62479e-07	0.000458289
HC	DNAJC6	HC_irnt	0.0597325	0.0111474	5.35844	8.63111e-08	2.6748e-07	0.000467288
HC	HAVCR1	HC_irnt	0.0490962	0.00917361	5.35189	8.94815e-08	2.77147e-07	0.000484453
HC	EPS8L2	HC_irnt	0.0563069	0.0105225	5.3511	8.9875e-08	2.78206e-07	0.000486583
HC	CLPX	HC_irnt	0.0599911	0.0112151	5.34912	9.08576e-08	2.81088e-07	0.000491903
HC	CCDC85A	HC_irnt	0.0530556	0.00993397	5.34082	9.50998e-08	2.94044e-07	0.000514871
HC	CORO1A	HC_irnt	0.0586027	0.0109948	5.33001	1.00918e-07	3.11855e-07	0.000546371
HC	DFFA	HC_irnt	0.0598206	0.0112236	5.32988	1.00992e-07	3.11907e-07	0.000546772
HC	ICAM3	HC_irnt	0.0586476	0.0110196	5.32209	1.05395e-07	3.2532e-07	0.000570611
HC	MAG	HC_irnt	-0.0597673	0.0112304	-5.32192	1.05498e-07	3.2545e-07	0.000571165
HC	CCDC43	HC_irnt	0.0597263	0.011223	5.32176	1.05589e-07	3.25547e-07	0.000571661
HC	MTHFSD	HC_irnt	0.0596999	0.0112221	5.31984	1.06703e-07	3.28794e-07	0.000577692
HC	PAIP1	HC_irnt	0.0597412	0.0112333	5.31821	1.07658e-07	3.31549e-07	0.000582863
HC	CFAP36	HC_irnt	0.0598185	0.0112622	5.31143	1.11731e-07	3.43896e-07	0.000604913
HC	BLTP3B	HC_irnt	0.0596058	0.0112424	5.30186	1.17727e-07	3.62144e-07	0.000637374
HC	ARHGAP5	HC_irnt	0.0600173	0.0113236	5.30017	1.18818e-07	3.65294e-07	0.000643283
HC	HEPACAM2	HC_irnt	-0.058233	0.0109917	-5.29789	1.2031e-07	3.6967e-07	0.000651359
HC	PHLDA3	HC_irnt	0.0599449	0.0113244	5.29341	1.23286e-07	3.78598e-07	0.000667468
HC	ACTG2	HC_irnt	0.0599448	0.01133	5.29082	1.25039e-07	3.83764e-07	0.000676959
HC	BCR	HC_irnt	0.0594153	0.0112354	5.28822	1.26819e-07	3.89007e-07	0.000686598
HC	CEP112	HC_irnt	0.0593115	0.0112226	5.285	1.29064e-07	3.95669e-07	0.000698752
HC	ERBIN	HC_irnt	0.0589159	0.0111503	5.28378	1.29919e-07	3.98065e-07	0.00070338
HC	AAGAB	HC_irnt	0.0594164	0.0112454	5.28364	1.30024e-07	3.98163e-07	0.000703952
HC	MYH9	HC_irnt	0.0592804	0.0112202	5.28338	1.30204e-07	3.98487e-07	0.000704923
HC	ADAM15	HC_irnt	-0.0575586	0.0109013	-5.27996	1.32653e-07	4.05642e-07	0.000718182
HC	EPG5	HC_irnt	0.059992	0.0113623	5.2799	1.32691e-07	4.05642e-07	0.000718391
HC	LHPP	HC_irnt	0.0575348	0.0109031	5.27692	1.34857e-07	4.12031e-07	0.000730118
HC	KLK8	HC_irnt	0.0569668	0.010801	5.27422	1.36852e-07	4.17888e-07	0.000740915
HC	CST6	HC_irnt	-0.0569643	0.010801	-5.274	1.37016e-07	4.18153e-07	0.000741804
HC	IL10RA	HC_irnt	0.0594476	0.0112749	5.27259	1.38074e-07	4.21144e-07	0.00074753
HC	MTMR6	HC_irnt	0.0594917	0.0112857	5.27142	1.38949e-07	4.23577e-07	0.000752272
HC	DCC	HC_irnt	-0.0588329	0.0111695	-5.2673	1.42095e-07	4.32922e-07	0.000769303
HC	MUC16	HC_irnt	-0.0565765	0.0107476	-5.2641	1.44585e-07	4.40262e-07	0.000782785
HC	SH3BP1	HC_irnt	0.0590271	0.0112256	5.25826	1.49232e-07	4.54156e-07	0.000807944
HC	GLIPR1	HC_irnt	0.054378	0.010347	5.25541	1.51554e-07	4.60964e-07	0.000820516
HC	MYCBP2	HC_irnt	0.0589283	0.0112259	5.24931	1.56641e-07	4.76167e-07	0.000848053
HC	FAM135B	HC_irnt	0.0592396	0.0112877	5.24814	1.57638e-07	4.78931e-07	0.000853455
HC	NUDT5	HC_irnt	0.0585666	0.0111722	5.24217	1.62803e-07	4.94344e-07	0.000881415
HC	NPPB	HC_irnt	-0.0516628	0.0098562	-5.24166	1.63256e-07	4.9544e-07	0.000883866
HC	ABHD14B	HC_irnt	0.056683	0.010817	5.24017	1.64571e-07	4.99153e-07	0.000890988
HC	STK11IP	HC_irnt	0.0590148	0.0112676	5.23757	1.66904e-07	5.05944e-07	0.000903616
HC	BLOC1S3	HC_irnt	0.0583518	0.0111413	5.23743	1.67029e-07	5.0604e-07	0.000904294
HC	SULT1A1	HC_irnt	0.0587289	0.0112149	5.23668	1.67703e-07	5.07798e-07	0.000907942
HC	PHF20L1	HC_irnt	0.0589531	0.0112673	5.23224	1.71771e-07	5.19825e-07	0.000929968
HC	LYN	HC_irnt	0.058739	0.0112371	5.22723	1.76471e-07	5.3375e-07	0.000955412
HC	NUB1	HC_irnt	0.0585009	0.011215	5.21629	1.8717e-07	5.65796e-07	0.00101334
HC	TRIM25	HC_irnt	0.0583951	0.0111975	5.21502	1.88457e-07	5.69366e-07	0.0010203
HC	ZBTB16	HC_irnt	0.0577459	0.0110763	5.21348	1.90018e-07	5.73764e-07	0.00102876
HC	AP3S2	HC_irnt	0.0582228	0.0111734	5.21086	1.92713e-07	5.81575e-07	0.00104335
HC	CIRBP	HC_irnt	0.0582121	0.0111809	5.20641	1.97383e-07	5.95339e-07	0.00106863
HC	NPHS1	HC_irnt	-0.0565292	0.0108588	-5.20585	1.97968e-07	5.96769e-07	0.0010718
HC	CLIC5	HC_irnt	-0.0568801	0.0109288	-5.20459	1.99316e-07	6.005e-07	0.0010791
HC	RAB11FIP5	HC_irnt	0.0583587	0.0112154	5.20342	2.00566e-07	6.0393e-07	0.00108587
HC	HMGCL	HC_irnt	0.0574621	0.0110439	5.20304	2.00977e-07	6.0483e-07	0.00108809
HC	IGSF22	HC_irnt	0.0581915	0.0111888	5.20089	2.03307e-07	6.11503e-07	0.00110071
HC	TRIM26	HC_irnt	0.0579417	0.0111479	5.19754	2.07e-07	6.22263e-07	0.0011207
HC	LRFN1	HC_irnt	0.0583959	0.0112446	5.19326	2.11801e-07	6.36345e-07	0.00114669
HC	AKR1C4	HC_irnt	0.0577543	0.0111299	5.18912	2.1654e-07	6.50221e-07	0.00117235
HC	REG3G	HC_irnt	-0.0566533	0.0109195	-5.18828	2.17518e-07	6.52796e-07	0.00117764
HC	PTPN1	HC_irnt	0.0577199	0.0111256	5.18801	2.17833e-07	6.53377e-07	0.00117935
HC	DPEP2	HC_irnt	0.0569982	0.0109869	5.18783	2.18046e-07	6.53529e-07	0.0011805
HC	AAMDC	HC_irnt	0.0587458	0.0113239	5.18776	2.18125e-07	6.53529e-07	0.00118093
HC	APOBR	HC_irnt	-0.0579439	0.0111846	-5.18068	2.26535e-07	6.78251e-07	0.00122646
HC	IGFBP3	HC_irnt	-0.0503685	0.0097225	-5.18061	2.26627e-07	6.78251e-07	0.00122696
HC	PRR15L	HC_irnt	-0.0566815	0.0109596	-5.17185	2.3747e-07	7.10312e-07	0.00128566
HC	GALM	HC_irnt	0.0574105	0.0111011	5.17162	2.37768e-07	7.10809e-07	0.00128727
HC	PCNT	HC_irnt	0.0582716	0.0112699	5.17055	2.39126e-07	7.14474e-07	0.00129463
HC	CD55	HC_irnt	0.0538409	0.0104182	5.16798	2.42428e-07	7.23895e-07	0.00131251
HC	EFCAB2	HC_irnt	0.058298	0.0112808	5.16789	2.42546e-07	7.23895e-07	0.00131315
HC	TP53BP2	HC_irnt	0.0581316	0.011253	5.16588	2.45155e-07	7.31278e-07	0.00132727
HC	TRAF2	HC_irnt	0.0581764	0.0112793	5.1578	2.55939e-07	7.63025e-07	0.00138565
HC	OBSCN	HC_irnt	0.0581127	0.011277	5.1532	2.62281e-07	7.81502e-07	0.00141999
HC	RABEPK	HC_irnt	0.0580905	0.0112799	5.14992	2.66892e-07	7.94803e-07	0.00144495
HC	CDH15	HC_irnt	0.051649	0.0100344	5.14719	2.70786e-07	8.05957e-07	0.00146604
HC	NFKB1	HC_irnt	0.0578711	0.0112612	5.13899	2.82833e-07	8.41349e-07	0.00153126
HC	ASAP2	HC_irnt	0.0580357	0.0113057	5.13331	2.91478e-07	8.66589e-07	0.00157806
HC	MSRA	HC_irnt	0.0571706	0.011141	5.13154	2.9422e-07	8.74262e-07	0.0015929
HC	CEACAM19	HC_irnt	0.0537162	0.0104718	5.12959	2.9728e-07	8.8287e-07	0.00160947
HC	TBC1D23	HC_irnt	0.056723	0.0110672	5.12532	3.04072e-07	9.02548e-07	0.00164625
HC	CTRB1	HC_irnt	-0.0555618	0.0108409	-5.12519	3.04282e-07	9.02675e-07	0.00164738
HC	AKAP12	HC_irnt	-0.0556735	0.0108668	-5.12326	3.07408e-07	9.11449e-07	0.00166431
HC	ARID4B	HC_irnt	0.0575162	0.0112306	5.12141	3.1043e-07	9.19906e-07	0.00168067
HC	FHIT	HC_irnt	0.0568593	0.0111026	5.12127	3.1066e-07	9.20084e-07	0.00168191
HC	FLI1	HC_irnt	0.0573704	0.0112039	5.12056	3.11817e-07	9.23007e-07	0.00168818
HC	MFGE8	HC_irnt	-0.0563585	0.0110125	-5.1177	3.16563e-07	9.36543e-07	0.00171387
HC	UBXN11	HC_irnt	0.0575074	0.0112448	5.11414	3.22571e-07	9.53796e-07	0.0017464
HC	SPAG1	HC_irnt	0.0571095	0.0111698	5.11284	3.2479e-07	9.59604e-07	0.00175841
HC	KIF13B	HC_irnt	0.0576664	0.0112789	5.11279	3.2489e-07	9.59604e-07	0.00175895
HC	CXCL5	HC_irnt	0.0552628	0.0108127	5.11091	3.28122e-07	9.68623e-07	0.00177645
HC	CCND1	HC_irnt	0.0579434	0.0113414	5.10903	3.31398e-07	9.7776e-07	0.00179419
HC	ZNF207	HC_irnt	0.0577198	0.0113006	5.10768	3.33765e-07	9.84207e-07	0.001807
HC	RPAP3	HC_irnt	0.0573649	0.0112329	5.10687	3.35198e-07	9.87894e-07	0.00181476
HC	ASGR2	HC_irnt	0.055596	0.0108882	5.10605	3.36639e-07	9.91601e-07	0.00182256
HC	NDUFB10	HC_irnt	0.056528	0.0110764	5.10347	3.4125e-07	1.00464e-06	0.00184753
HC	VSIG2	HC_irnt	-0.0487634	0.00956466	-5.09829	3.50696e-07	1.03189e-06	0.00189867
HC	AMDHD1	HC_irnt	0.0538297	0.0105669	5.09419	3.58334e-07	1.05379e-06	0.00194002
HC	MYH1	HC_irnt	0.0503917	0.00989356	5.09339	3.59855e-07	1.05739e-06	0.00194825
HC	HSPA13	HC_irnt	0.0565468	0.0111021	5.09334	3.59949e-07	1.05739e-06	0.00194876
HC	TIE1	HC_irnt	0.0567844	0.0111505	5.09253	3.61474e-07	1.06129e-06	0.00195702
HC	CDON	HC_irnt	0.0522494	0.0102639	5.09061	3.65142e-07	1.07148e-06	0.00197688
HC	GAB1	HC_irnt	0.0572565	0.0112519	5.08863	3.68974e-07	1.08202e-06	0.00199762
HC	NGRN	HC_irnt	0.0568846	0.0111789	5.08854	3.69133e-07	1.08202e-06	0.00199849
HC	COL9A1	HC_irnt	-0.0551115	0.0108396	-5.08426	3.77539e-07	1.10606e-06	0.00204399
HC	CCL25	HC_irnt	0.0523312	0.0103047	5.07837	3.89377e-07	1.14012e-06	0.00210809
HC	ANP32E	HC_irnt	0.0555975	0.0109657	5.07015	4.06536e-07	1.18931e-06	0.00220099
HC	PAM	HC_irnt	0.0549211	0.0108323	5.07011	4.06615e-07	1.18931e-06	0.00220141
HC	SENP2	HC_irnt	0.0568807	0.0112217	5.06881	4.0939e-07	1.19678e-06	0.00221643
HC	FRMD8	HC_irnt	0.0566065	0.0111694	5.068	4.11124e-07	1.2012e-06	0.00222583
HC	PYDC1	HC_irnt	0.0538481	0.0106299	5.06571	4.1608e-07	1.21502e-06	0.00225266
HC	MON2	HC_irnt	0.0571647	0.0112886	5.06393	4.19981e-07	1.22576e-06	0.00227378
HC	STAT2	HC_irnt	0.0572365	0.0113091	5.0611	4.2625e-07	1.24338e-06	0.00230772
HC	NSFL1C	HC_irnt	0.0560557	0.0110865	5.05622	4.37259e-07	1.27481e-06	0.00236732
HC	GTF3C2	HC_irnt	0.0569877	0.0112733	5.0551	4.39814e-07	1.28157e-06	0.00238115
HC	MYH10	HC_irnt	0.0552422	0.0109362	5.05133	4.48566e-07	1.30637e-06	0.00242853
HC	SERPINA6	HC_irnt	-0.0531772	0.0105394	-5.04559	4.62211e-07	1.34538e-06	0.00250241
HC	DPPA4	HC_irnt	0.0569019	0.0112821	5.04353	4.67178e-07	1.35911e-06	0.0025293
HC	SERPINB1	HC_irnt	0.0564445	0.0111959	5.04154	4.72058e-07	1.37257e-06	0.00255572
HC	ENY2	HC_irnt	0.0560871	0.0111253	5.04139	4.72432e-07	1.37292e-06	0.00255775
HC	FEN1	HC_irnt	0.0558853	0.011098	5.03561	4.86866e-07	1.4141e-06	0.00263589
HC	TLR4	HC_irnt	0.0567128	0.0112647	5.03456	4.89519e-07	1.42105e-06	0.00265026
HC	AXL	HC_irnt	0.0546838	0.0108678	5.03173	4.96803e-07	1.44142e-06	0.00268969
HC	F2R	HC_irnt	0.0555238	0.0110359	5.0312	4.9817e-07	1.44413e-06	0.00269709
HC	FOSB	HC_irnt	0.0565631	0.0112426	5.03116	4.9827e-07	1.44413e-06	0.00269764
HC	TYMS	HC_irnt	0.0553567	0.0110046	5.03031	5.0047e-07	1.44973e-06	0.00270954
HC	CD58	HC_irnt	-0.0531037	0.0105794	-5.01952	5.29318e-07	1.53247e-06	0.00286573
HC	GPC5	HC_irnt	-0.0552624	0.0110211	-5.01426	5.4397e-07	1.57405e-06	0.00294505
HC	FAM161B	HC_irnt	0.0567763	0.0113257	5.01306	5.47362e-07	1.58302e-06	0.00296342
HC	ZC3H6	HC_irnt	0.0566851	0.0113083	5.01269	5.48403e-07	1.58519e-06	0.00296906
HC	PEAK1	HC_irnt	0.0567355	0.0113187	5.01255	5.48812e-07	1.58552e-06	0.00297127
HC	DCP2	HC_irnt	0.0561754	0.0112104	5.01099	5.53254e-07	1.5975e-06	0.00299532
HC	ATOX1	HC_irnt	0.0555973	0.0110976	5.00985	5.56546e-07	1.60615e-06	0.00301314
HC	SERPING1	HC_irnt	0.0547483	0.0109284	5.00972	5.5692e-07	1.60637e-06	0.00301516
HC	LRRC4	HC_irnt	0.0564488	0.0112686	5.00941	5.57804e-07	1.60807e-06	0.00301995
HC	FDX2	HC_irnt	0.0561476	0.011224	5.00247	5.78214e-07	1.66602e-06	0.00313045
HC	LGALS7	HC_irnt	0.0519158	0.0103901	4.99668	5.95785e-07	1.71574e-06	0.00322558
HC	NRCAM	HC_irnt	0.0540564	0.0108207	4.99565	5.98941e-07	1.72391e-06	0.00324267
HC	LAMA4	HC_irnt	0.0553405	0.0110841	4.99276	6.07945e-07	1.74889e-06	0.00329141
HC	TRIM5	HC_irnt	0.0565359	0.0113242	4.99251	6.0875e-07	1.75028e-06	0.00329577
HC	CCDC125	HC_irnt	0.0560009	0.0112486	4.97849	6.54362e-07	1.88042e-06	0.00354271
HC	RNF214	HC_irnt	0.0556128	0.0111845	4.97232	6.75498e-07	1.94013e-06	0.00365715
HC	C11orf52	HC_irnt	0.0561445	0.0113203	4.95963	7.21011e-07	2.06975e-06	0.00390355
HC	NBEA	HC_irnt	0.0560186	0.0112981	4.95823	7.26203e-07	2.08355e-06	0.00393166
HC	IL15	HC_irnt	-0.05393	0.0108817	-4.95602	7.34471e-07	2.10616e-06	0.00397643
HC	SMOC1	HC_irnt	0.0463544	0.00936487	4.94982	7.58183e-07	2.173e-06	0.0041048
HC	ACYP1	HC_irnt	0.0549137	0.0110947	4.94953	7.59316e-07	2.1751e-06	0.00411094
HC	STX12	HC_irnt	0.0544899	0.0110102	4.94903	7.61263e-07	2.17952e-06	0.00412148
HC	ACADM	HC_irnt	0.0551284	0.0111401	4.94866	7.62714e-07	2.18252e-06	0.00412933
HC	PDZD2	HC_irnt	0.0545948	0.0110335	4.94808	7.64953e-07	2.18777e-06	0.00414146
HC	LAMTOR5	HC_irnt	0.054121	0.0109561	4.93979	7.9812e-07	2.28143e-06	0.00432102
HC	ATP6V1G2	HC_irnt	0.0558493	0.0113083	4.93877	8.02292e-07	2.29214e-06	0.00434361
HC	GIT1	HC_irnt	0.0556336	0.0112742	4.9346	8.1958e-07	2.3403e-06	0.0044372
HC	MYL4	HC_irnt	0.0534652	0.0108373	4.93344	8.24427e-07	2.3529e-06	0.00446345
HC	IQCE	HC_irnt	0.0555041	0.0112524	4.93264	8.27826e-07	2.36135e-06	0.00448185
HC	SYNE3	HC_irnt	0.0555801	0.0112719	4.93086	8.35367e-07	2.38161e-06	0.00452268
HC	ITGB1	HC_irnt	-0.0534551	0.0108417	-4.93049	8.36939e-07	2.38484e-06	0.00453119
HC	IL17C	HC_irnt	0.0544545	0.01105	4.928	8.47662e-07	2.41412e-06	0.00458924
HC	AMELY	HC_irnt	0.0540566	0.0109725	4.92656	8.53908e-07	2.43063e-06	0.00462306
HC	NINJ1	HC_irnt	0.0531214	0.0107841	4.92589	8.56801e-07	2.43758e-06	0.00463872
HC	FOXJ3	HC_irnt	0.0551883	0.0112167	4.92017	8.82143e-07	2.50836e-06	0.00477592
HC	KIAA0513	HC_irnt	0.0553047	0.01125	4.91597	9.01208e-07	2.56123e-06	0.00487914
HC	SSH2	HC_irnt	0.0553609	0.0112706	4.91197	9.19743e-07	2.61253e-06	0.00497949
HC	MPG	HC_irnt	0.0551067	0.0112387	4.9033	9.61172e-07	2.72878e-06	0.00520378
HC	LONP1	HC_irnt	0.0541914	0.0110614	4.89914	9.81685e-07	2.78556e-06	0.00531484
HC	RIPK3	HC_irnt	0.0552555	0.0112795	4.89877	9.83532e-07	2.78934e-06	0.00532484
HC	AKT1S1	HC_irnt	0.0552154	0.0112721	4.89843	9.85248e-07	2.79274e-06	0.00533413
HC	DDAH1	HC_irnt	0.0529371	0.0108076	4.89814	9.86672e-07	2.79531e-06	0.00534184
HC	CHCHD3	HC_irnt	0.0543233	0.011118	4.88608	1.04889e-06	2.97002e-06	0.00567867
HC	RGS6	HC_irnt	0.0545366	0.0111699	4.88245	1.06832e-06	3.02346e-06	0.00578387
HC	PINLYP	HC_irnt	-0.0527194	0.0108004	-4.88125	1.07483e-06	3.0403e-06	0.00581912
HC	ARG1	HC_irnt	-0.0538785	0.0110415	-4.87962	1.08371e-06	3.06381e-06	0.0058672
HC	AP1G2	HC_irnt	0.0542841	0.0111362	4.87454	1.11185e-06	3.14174e-06	0.00601957
HC	CRTAM	HC_irnt	0.0526093	0.0107999	4.87128	1.13034e-06	3.19231e-06	0.00611967
HC	ING1	HC_irnt	0.0544862	0.0111864	4.87076	1.13327e-06	3.19892e-06	0.00613552
HC	OBI1	HC_irnt	0.054327	0.0111573	4.86917	1.1424e-06	3.22301e-06	0.00618496
HC	PSG1	HC_irnt	-0.0479766	0.00985757	-4.86698	1.15514e-06	3.25726e-06	0.00625393
HC	UBTF	HC_irnt	0.0547023	0.011249	4.86285	1.17939e-06	3.32391e-06	0.00638524
HC	NDUFB7	HC_irnt	0.0532671	0.0109612	4.8596	1.19886e-06	3.37701e-06	0.00649062
HC	MCM3AP	HC_irnt	0.0547825	0.0112789	4.8571	1.21406e-06	3.41804e-06	0.0065729
HC	CTSE	HC_irnt	-0.053493	0.0110148	-4.85646	1.21799e-06	3.42733e-06	0.00659419
HC	CYTH3	HC_irnt	0.0540578	0.011136	4.85431	1.23124e-06	3.46282e-06	0.00666593
HC	TMED8	HC_irnt	0.0546602	0.0112613	4.8538	1.23441e-06	3.46992e-06	0.00668307
HC	ADAM9	HC_irnt	0.0515781	0.0106278	4.85312	1.2386e-06	3.4799e-06	0.00670577
HC	EPHA2	HC_irnt	0.0486837	0.0100321	4.85278	1.24073e-06	3.48409e-06	0.00671732
HC	UBASH3A	HC_irnt	0.0544187	0.0112304	4.84566	1.28598e-06	3.60927e-06	0.00696228
HC	TP53I3	HC_irnt	0.0540682	0.0111621	4.8439	1.29739e-06	3.63788e-06	0.00702405
HC	LIFR	HC_irnt	-0.0495918	0.010238	-4.84388	1.29752e-06	3.63788e-06	0.00702475
HC	GDF15	HC_irnt	0.0373567	0.00772145	4.83805	1.33602e-06	3.74391e-06	0.00723323
HC	RYK	HC_irnt	0.0529232	0.0109461	4.83489	1.35738e-06	3.80178e-06	0.00734883
HC	ZRANB1	HC_irnt	0.0542328	0.0112198	4.83366	1.36574e-06	3.82323e-06	0.00739413
HC	C5orf24	HC_irnt	0.0547537	0.011329	4.83304	1.36997e-06	3.83308e-06	0.00741701
HC	PEBP1	HC_irnt	0.0532768	0.0110322	4.82922	1.39643e-06	3.90509e-06	0.00756025
HC	METAP1D	HC_irnt	0.0531321	0.0110116	4.82509	1.42563e-06	3.98469e-06	0.00771834
HC	ATP5PD	HC_irnt	0.054331	0.0112668	4.82223	1.44614e-06	4.03993e-06	0.00782938
HC	AIF1L	HC_irnt	0.0517551	0.0107356	4.82087	1.456e-06	4.06538e-06	0.00788277
HC	DZANK1	HC_irnt	0.0545131	0.0113108	4.81956	1.46556e-06	4.08998e-06	0.00793457
HC	LYAR	HC_irnt	0.053808	0.0111657	4.81906	1.46928e-06	4.09825e-06	0.0079547
HC	GBA3	HC_irnt	0.0536504	0.0111362	4.81764	1.47971e-06	4.12521e-06	0.00801115
HC	DAZ4	HC_irnt	0.054005	0.011214	4.81585	1.49298e-06	4.16006e-06	0.008083
HC	RHOC	HC_irnt	0.0537753	0.0111725	4.81319	1.51297e-06	4.21358e-06	0.0081912
HC	VRK1	HC_irnt	0.0540405	0.0112288	4.81268	1.51683e-06	4.22217e-06	0.00821211
HC	WASF1	HC_irnt	0.0539804	0.0112247	4.80906	1.54448e-06	4.29693e-06	0.00836183
HC	TRIM39	HC_irnt	0.0542744	0.0112941	4.80554	1.57177e-06	4.3706e-06	0.00850956
HC	CHRDL1	HC_irnt	-0.048022	0.0099991	-4.80263	1.59478e-06	4.43232e-06	0.00863416
HC	L1RE1	HC_irnt	0.0544154	0.0113337	4.80122	1.60601e-06	4.45813e-06	0.00869492
HC	CLU	HC_irnt	0.0533753	0.0111171	4.80121	1.60605e-06	4.45813e-06	0.00869514
HC	ANXA3	HC_irnt	0.05364	0.0111723	4.80115	1.60654e-06	4.45813e-06	0.0086978
HC	GAD1	HC_irnt	-0.0542099	0.0113029	-4.7961	1.64742e-06	4.56922e-06	0.00891912
HC	SMURF1	HC_irnt	0.0541198	0.0112978	4.7903	1.69566e-06	4.70061e-06	0.00918028
HC	UBAP2	HC_irnt	0.054154	0.0113095	4.78838	1.71194e-06	4.74331e-06	0.00926843
HC	BAIAP2L2	HC_irnt	-0.0536326	0.0112014	-4.78805	1.71473e-06	4.74861e-06	0.00928354
HC	VASP	HC_irnt	0.0540988	0.0113003	4.78739	1.72038e-06	4.76184e-06	0.00931416
HC	DNAAF6	HC_irnt	0.0540843	0.0112999	4.78628	1.72982e-06	4.78551e-06	0.00936525
HC	CASP8AP2	HC_irnt	0.0539594	0.0112756	4.78548	1.73674e-06	4.80221e-06	0.00940274
HC	NRTN	HC_irnt	0.0532996	0.0111492	4.78059	1.77936e-06	4.91754e-06	0.00963345
HC	EIF4H	HC_irnt	0.053779	0.0112526	4.77926	1.79122e-06	4.94778e-06	0.00969764
HC	FCER1A	HC_irnt	0.0540843	0.0113277	4.77452	1.83379e-06	5.06279e-06	0.00992813
HC	MAFB	HC_irnt	0.0536449	0.0112402	4.77258	1.8515e-06	5.10907e-06	0.010024
HC	RBPMS	HC_irnt	0.0538107	0.0112814	4.76986	1.87654e-06	5.17555e-06	0.0101596
HC	PARN	HC_irnt	0.0538515	0.0112924	4.76882	1.88622e-06	5.1996e-06	0.010212
HC	UBR2	HC_irnt	0.0536521	0.0112579	4.76574	1.91525e-06	5.27691e-06	0.0103691
HC	UHRF2	HC_irnt	0.0536858	0.011267	4.76487	1.92351e-06	5.297e-06	0.0104139
HC	CTSH	HC_irnt	0.0526056	0.0110471	4.76196	1.95135e-06	5.36994e-06	0.0105646
HC	SYTL2	HC_irnt	0.0537523	0.011288	4.76189	1.95198e-06	5.36994e-06	0.010568
HC	TBCC	HC_irnt	0.0533187	0.0112024	4.75958	1.97441e-06	5.42887e-06	0.0106894
HC	FABP2	HC_irnt	-0.0500523	0.0105261	-4.75505	2.01904e-06	5.54878e-06	0.0109311
HC	RGS3	HC_irnt	0.0532807	0.0112064	4.7545	2.02461e-06	5.56126e-06	0.0109613
HC	WNK3	HC_irnt	0.0536175	0.0112811	4.75287	2.0409e-06	5.60315e-06	0.0110494
HC	IL17RA	HC_irnt	-0.0535159	0.0112676	-4.74952	2.0749e-06	5.69362e-06	0.0112335
HC	RAB3IL1	HC_irnt	0.0526343	0.0110864	4.74765	2.09414e-06	5.74351e-06	0.0113377
HC	EPHB6	HC_irnt	-0.0519369	0.0109409	-4.74705	2.10032e-06	5.75755e-06	0.0113712
HC	TOM1L2	HC_irnt	0.0536216	0.0112975	4.7463	2.10811e-06	5.77596e-06	0.0114133
HC	ARHGAP10	HC_irnt	0.0538352	0.011346	4.74485	2.12322e-06	5.81417e-06	0.0114951
HC	FSD2	HC_irnt	0.0536061	0.011298	4.74476	2.1242e-06	5.81417e-06	0.0115004
HC	BYSL	HC_irnt	0.0533051	0.0112502	4.73816	2.19428e-06	6.00295e-06	0.0118798
HC	MAP3K5	HC_irnt	0.0527392	0.0111325	4.7374	2.20256e-06	6.02256e-06	0.0119247
HC	SCP2	HC_irnt	0.0535379	0.0113032	4.73652	2.21209e-06	6.04557e-06	0.0119763
HC	HCLS1	HC_irnt	0.0532475	0.0112501	4.73308	2.24978e-06	6.14548e-06	0.0121803
HC	R3HCC1	HC_irnt	0.0525347	0.0111073	4.72973	2.28716e-06	6.24443e-06	0.0123827
HC	STAU1	HC_irnt	0.0533505	0.0112841	4.72794	2.3074e-06	6.29649e-06	0.0124922
HC	TOMM20	HC_irnt	0.0527083	0.0111524	4.72618	2.32735e-06	6.34774e-06	0.0126003
HC	TBC1D17	HC_irnt	0.0520696	0.0110348	4.71865	2.4149e-06	6.58321e-06	0.0130743
HC	LAT	HC_irnt	0.0527785	0.0111855	4.71849	2.41678e-06	6.58503e-06	0.0130845
HC	DOK2	HC_irnt	0.0530274	0.0112399	4.71779	2.4251e-06	6.60438e-06	0.0131295
HC	GOLGA6A	HC_irnt	0.0524095	0.0111101	4.71731	2.4309e-06	6.61683e-06	0.0131609
HC	CHUK	HC_irnt	0.0533881	0.0113298	4.71217	2.49283e-06	6.78201e-06	0.0134962
HC	TIA1	HC_irnt	0.0530575	0.0112681	4.70866	2.53602e-06	6.89605e-06	0.01373
HC	SIK3	HC_irnt	0.0527578	0.0112058	4.70808	2.54322e-06	6.91213e-06	0.013769
HC	NTPCR	HC_irnt	0.05303	0.0112651	4.70746	2.55098e-06	6.92976e-06	0.013811
HC	ENTPD5	HC_irnt	-0.0519445	0.0110378	-4.70605	2.5686e-06	6.97413e-06	0.0139064
HC	BTLA	HC_irnt	0.0530504	0.011277	4.70429	2.59071e-06	7.03062e-06	0.0140261
HC	SOX6	HC_irnt	0.0531268	0.011302	4.70065	2.6372e-06	7.1532e-06	0.0142778
HC	GPATCH8	HC_irnt	0.0527119	0.0112177	4.69901	2.65848e-06	7.20733e-06	0.014393
HC	GPC1	HC_irnt	-0.0505626	0.0107695	-4.69499	2.71112e-06	7.34635e-06	0.014678
HC	TARDBP	HC_irnt	0.0528332	0.011262	4.6913	2.76039e-06	7.47611e-06	0.0149447
HC	NFAT5	HC_irnt	0.0519378	0.0110799	4.68755	2.81128e-06	7.61014e-06	0.0152203
HC	SNX18	HC_irnt	0.0529507	0.0113029	4.68469	2.85062e-06	7.71276e-06	0.0154332
HC	PVALB	HC_irnt	-0.0527336	0.0112577	-4.68423	2.85708e-06	7.7264e-06	0.0154682
HC	YY1AP1	HC_irnt	0.0529761	0.0113109	4.68365	2.86511e-06	7.74422e-06	0.0155117
HC	TECTB	HC_irnt	-0.0528174	0.0112835	-4.68094	2.90317e-06	7.8432e-06	0.0157178
HC	BAG6	HC_irnt	0.0527569	0.0112792	4.67738	2.95386e-06	7.97615e-06	0.0159922
HC	ROR1	HC_irnt	-0.048363	0.0103409	-4.67687	2.96119e-06	7.99198e-06	0.0160319
HC	HS3ST3B1	HC_irnt	-0.0510379	0.0109181	-4.67461	2.99391e-06	8.07624e-06	0.016209
HC	FGFBP2	HC_irnt	0.0513783	0.0109986	4.67135	3.04164e-06	8.20092e-06	0.0164674
HC	TXLNB	HC_irnt	0.0498473	0.0106858	4.66482	3.13965e-06	8.46097e-06	0.0169981
HC	RELCH	HC_irnt	0.0523522	0.011228	4.66265	3.17288e-06	8.54625e-06	0.017178
HC	MNT	HC_irnt	0.0527386	0.0113248	4.65691	3.26231e-06	8.78276e-06	0.0176621
HC	SMAD5	HC_irnt	0.048227	0.0103562	4.65681	3.26395e-06	8.78281e-06	0.017671
HC	MLF2	HC_irnt	0.0523156	0.0112385	4.65504	3.29204e-06	8.854e-06	0.0178231
HC	SCARB1	HC_irnt	0.0525622	0.0113079	4.64827	3.40149e-06	9.14383e-06	0.0184157
HC	CEP89	HC_irnt	0.0523005	0.0112552	4.64677	3.42635e-06	9.20607e-06	0.0185502
HC	ARHGAP31	HC_irnt	0.0522838	0.0112531	4.64618	3.43608e-06	9.22765e-06	0.0186029
HC	ZFYVE9	HC_irnt	0.0527227	0.0113517	4.64447	3.46468e-06	9.29985e-06	0.0187578
HC	GBA1	HC_irnt	0.051857	0.0111691	4.64288	3.49131e-06	9.36668e-06	0.018902
HC	SORCS3	HC_irnt	-0.0522427	0.011257	-4.64092	3.52448e-06	9.45098e-06	0.0190815
HC	SPINK1	HC_irnt	-0.0460897	0.00993745	-4.63798	3.57478e-06	9.58113e-06	0.0193539
HC	DNAAF11	HC_irnt	0.0524287	0.0113137	4.63409	3.64247e-06	9.7577e-06	0.0197203
HC	NECTIN2	HC_irnt	0.0493839	0.0106693	4.62858	3.74054e-06	1.00155e-05	0.0202513
HC	SGCG	HC_irnt	0.0517404	0.0111847	4.62599	3.78744e-06	1.0136e-05	0.0205052
HC	IL3RA	HC_irnt	0.0501068	0.0108344	4.62477	3.80967e-06	1.01905e-05	0.0206255
HC	CLEC11A	HC_irnt	0.0510551	0.0110407	4.62427	3.81889e-06	1.02101e-05	0.0206755
HC	NUDT2	HC_irnt	-0.0514644	0.0111308	-4.62359	3.83148e-06	1.02387e-05	0.0207436
HC	FADD	HC_irnt	0.0517014	0.011187	4.62157	3.86893e-06	1.03337e-05	0.0209464
HC	PNKP	HC_irnt	0.0520736	0.0112696	4.62073	3.88444e-06	1.037e-05	0.0210304
HC	ECSIT	HC_irnt	0.0519554	0.0112543	4.61651	3.96407e-06	1.05774e-05	0.0214615
HC	VTI1A	HC_irnt	0.0512412	0.011104	4.61464	3.99978e-06	1.06674e-05	0.0216548
HC	CAPS	HC_irnt	0.0464867	0.0100807	4.61143	4.06191e-06	1.08278e-05	0.0219912
HC	GBP4	HC_irnt	0.0518525	0.0112468	4.61042	4.08162e-06	1.08749e-05	0.0220979
HC	KIF15	HC_irnt	0.0520392	0.0112912	4.60881	4.11327e-06	1.09539e-05	0.0222692
HC	C5orf34	HC_irnt	0.0522687	0.0113659	4.59873	4.31691e-06	1.14905e-05	0.0233718
HC	WDCP	HC_irnt	0.0518135	0.0112676	4.59844	4.32277e-06	1.15005e-05	0.0234035
HC	PCDH17	HC_irnt	0.0507904	0.0110582	4.59299	4.43704e-06	1.17987e-05	0.0240221
HC	TERF1	HC_irnt	0.0516954	0.0112645	4.58921	4.5179e-06	1.20078e-05	0.0244599
HC	PPP1R14A	HC_irnt	0.0517863	0.0112851	4.58891	4.5244e-06	1.20192e-05	0.0244951
HC	ARK2N	HC_irnt	0.0517355	0.0112751	4.58846	4.53418e-06	1.20392e-05	0.024548
HC	ABCF2	HC_irnt	0.051547	0.0112354	4.58792	4.54575e-06	1.20641e-05	0.0246107
HC	ATP1B1	HC_irnt	-0.0513905	0.0112064	-4.58581	4.5918e-06	1.21803e-05	0.02486
HC	ABRAXAS2	HC_irnt	0.0513965	0.0112108	4.58456	4.61935e-06	1.22474e-05	0.0250092
HC	GTPBP2	HC_irnt	0.0515185	0.0112395	4.5837	4.6383e-06	1.22916e-05	0.0251117
HC	DGKA	HC_irnt	0.0513023	0.0112049	4.57856	4.75338e-06	1.25904e-05	0.0257348
HC	RPA2	HC_irnt	0.0515348	0.0112655	4.57457	4.84467e-06	1.28259e-05	0.026229
HC	IGSF21	HC_irnt	-0.0480143	0.0105032	-4.5714	4.91852e-06	1.30151e-05	0.0266289
HC	CEP44	HC_irnt	0.0514439	0.0112547	4.5709	4.93023e-06	1.30397e-05	0.0266923
HC	ABLIM1	HC_irnt	0.051578	0.0112888	4.56895	4.97611e-06	1.31546e-05	0.0269407
HC	DBNL	HC_irnt	0.0510658	0.0111835	4.56617	5.04226e-06	1.3323e-05	0.0272988
HC	CNPY2	HC_irnt	0.0516959	0.0113256	4.56452	5.08206e-06	1.34216e-05	0.0275143
HC	THBD	HC_irnt	0.0464586	0.0101933	4.55774	5.24838e-06	1.38541e-05	0.0284147
HC	HDDC3	HC_irnt	0.0511459	0.0112246	4.55658	5.27742e-06	1.3924e-05	0.028572
HC	STK24	HC_irnt	0.0510528	0.0112136	4.55275	5.37415e-06	1.41723e-05	0.0290956
HC	RGCC	HC_irnt	0.0515048	0.0113175	4.55089	5.4217e-06	1.42907e-05	0.0293531
HC	DHRS7	HC_irnt	0.0508132	0.0111728	4.54795	5.4979e-06	1.44845e-05	0.0297656
HC	MIF4GD	HC_irnt	0.0508888	0.0111914	4.54714	5.51902e-06	1.4533e-05	0.02988
HC	APTX	HC_irnt	0.0510526	0.0112281	4.54686	5.52624e-06	1.4545e-05	0.0299191
HC	MYO6	HC_irnt	0.0511633	0.0112604	4.54365	5.61098e-06	1.47608e-05	0.0303778
HC	STX6	HC_irnt	0.0508437	0.0111909	4.54329	5.6204e-06	1.47785e-05	0.0304288
HC	MAX	HC_irnt	0.0507479	0.0111738	4.54169	5.66319e-06	1.48837e-05	0.0306605
HC	LSG1	HC_irnt	0.0514071	0.0113237	4.53977	5.71489e-06	1.50123e-05	0.0309404
HC	PLA2G12A	HC_irnt	0.0504694	0.0111174	4.53966	5.71776e-06	1.50126e-05	0.030956
HC	VTCN1	HC_irnt	-0.0504411	0.011114	-4.53851	5.74894e-06	1.50871e-05	0.0311248
HC	MAP2	HC_irnt	0.0506244	0.0111647	4.53431	5.86435e-06	1.53826e-05	0.0317496
HC	PRPF19	HC_irnt	0.0509161	0.0112356	4.53169	5.93745e-06	1.55668e-05	0.0321453
HC	PNMA8A	HC_irnt	0.0508109	0.011229	4.52499	6.1282e-06	1.60591e-05	0.0331781
HC	LACTB2	HC_irnt	0.0506422	0.0111957	4.52335	6.17572e-06	1.61758e-05	0.0334353
HC	LAP3	HC_irnt	0.0504418	0.0111544	4.52216	6.21042e-06	1.62588e-05	0.0336232
HC	HSD17B14	HC_irnt	-0.0495588	0.0109612	-4.52128	6.23621e-06	1.63184e-05	0.0337629
HC	ANLN	HC_irnt	0.0509415	0.0112777	4.51702	6.36275e-06	1.66415e-05	0.0344479
HC	COMT	HC_irnt	0.0506764	0.0112219	4.51584	6.39802e-06	1.67257e-05	0.0346389
HC	ANKMY2	HC_irnt	0.0506551	0.0112301	4.51067	6.55562e-06	1.71294e-05	0.0354921
HC	MISP	HC_irnt	-0.0485416	0.0107763	-4.50446	6.74962e-06	1.76278e-05	0.0365425
HC	SPN	HC_irnt	0.0501535	0.0111345	4.50434	6.75362e-06	1.76298e-05	0.0365641
HC	CRKL	HC_irnt	0.0506208	0.0112443	4.5019	6.83123e-06	1.78237e-05	0.0369843
HC	RBKS	HC_irnt	0.0489417	0.0108726	4.50139	6.8479e-06	1.78586e-05	0.0370745
HC	CTDSPL	HC_irnt	0.0507779	0.0112878	4.49846	6.94259e-06	1.80969e-05	0.0375872
HC	TGFA	HC_irnt	0.0490341	0.010905	4.49649	7.00689e-06	1.82557e-05	0.0379353
HC	LAMTOR1	HC_irnt	0.050654	0.0112744	4.49285	7.1277e-06	1.85615e-05	0.0385894
HC	NECAP2	HC_irnt	0.050442	0.0112411	4.4873	7.31527e-06	1.90408e-05	0.0396049
HC	STAM	HC_irnt	0.0499145	0.0111308	4.48437	7.41619e-06	1.92924e-05	0.0401513
HC	PELO	HC_irnt	0.0503091	0.011219	4.48429	7.41905e-06	1.92924e-05	0.0401667
HC	LETM1	HC_irnt	0.049715	0.0110948	4.48094	7.53593e-06	1.95869e-05	0.0407995
HC	ASXL2	HC_irnt	0.05073	0.0113237	4.47997	7.57021e-06	1.96666e-05	0.0409851
HC	ANKRD50	HC_irnt	0.0505707	0.011289	4.47965	7.5816e-06	1.96867e-05	0.0410468
HC	RFX5	HC_irnt	0.0503269	0.0112406	4.47723	7.66791e-06	1.99013e-05	0.041514
HC	ITGB1BP1	HC_irnt	0.0502906	0.0112341	4.47659	7.69084e-06	1.99512e-05	0.0416382
HC	RBM27	HC_irnt	0.0505678	0.011306	4.47267	7.83297e-06	2.03102e-05	0.0424077
HC	PDP1	HC_irnt	0.049552	0.0110854	4.47002	7.93017e-06	2.05463e-05	0.0429339
HC	RABEP1	HC_irnt	0.049737	0.0111269	4.46998	7.93163e-06	2.05463e-05	0.0429419
HC	TP53BP1	HC_irnt	0.050478	0.0112933	4.46973	7.94107e-06	2.0561e-05	0.042993
HC	METAP2	HC_irnt	0.0500949	0.0112124	4.46783	8.01159e-06	2.07336e-05	0.0433747
HC	RPE	HC_irnt	0.0495083	0.0110821	4.46739	8.02817e-06	2.07576e-05	0.0434645
HC	KIF7	HC_irnt	0.0503302	0.0112662	4.46738	8.02851e-06	2.07576e-05	0.0434664
HC	KAZN	HC_irnt	0.0502765	0.011258	4.46586	8.08573e-06	2.08955e-05	0.0437761
HC	RIMOC1	HC_irnt	0.0501642	0.0112421	4.46218	8.22555e-06	2.12467e-05	0.0445331
HC	SNX9	HC_irnt	0.0501378	0.0112419	4.45989	8.31342e-06	2.14634e-05	0.0450089
HC	HS6ST1	HC_irnt	0.0478429	0.0107296	4.45898	8.34871e-06	2.15443e-05	0.0451999
HC	SNRK	HC_irnt	0.050308	0.0112918	4.45526	8.49468e-06	2.19105e-05	0.0459902
HC	RWDD1	HC_irnt	0.0496391	0.0111458	4.45363	8.55929e-06	2.20667e-05	0.04634
HC	CD1C	HC_irnt	-0.04559	0.010248	-4.44867	8.75884e-06	2.25704e-05	0.0474204
HC	SBDS	HC_irnt	0.0499335	0.0112307	4.44617	8.86079e-06	2.28222e-05	0.0479723
HC	RLN1	HC_irnt	0.0472221	0.0106247	4.44457	8.92695e-06	2.29817e-05	0.0483305
HC	PCDH10	HC_irnt	-0.0498875	0.0112305	-4.44213	9.02842e-06	2.32319e-05	0.0488799
HC	CLEC4C	HC_irnt	0.0486822	0.0109652	4.43972	9.12998e-06	2.3482e-05	0.0494297
HCT	PRDX2	HCT_irnt	0.317978	0.0146481	21.7079	8.77599e-100	4.75132e-96	4.75132e-96
HCT	IGFBP4	HCT_irnt	-0.287534	0.0137995	-20.8366	2.08566e-92	5.64589e-89	1.12918e-88
HCT	LXN	HCT_irnt	0.298247	0.0145734	20.4652	2.44062e-89	4.40451e-86	1.32135e-85
HCT	CKAP4	HCT_irnt	-0.299704	0.0146795	-20.4165	6.11272e-89	8.27356e-86	3.30942e-85
HCT	HAGH	HCT_irnt	0.290083	0.0145355	19.9569	3.24655e-85	3.51537e-82	1.75768e-81
HCT	CAT	HCT_irnt	0.292832	0.0148188	19.7608	1.19931e-83	1.06903e-80	6.49309e-80
HCT	ADD2	HCT_irnt	0.286844	0.0145215	19.7531	1.38219e-83	1.06903e-80	7.48319e-80
HCT	DDI2	HCT_irnt	0.290137	0.0149087	19.4609	2.82586e-81	1.9124e-78	1.52992e-77
HCT	LRG1	HCT_irnt	-0.283304	0.0148216	-19.1142	1.42771e-78	8.58846e-76	7.72961e-75
HCT	ADSL	HCT_irnt	0.274321	0.0144625	18.9677	1.92734e-77	1.04346e-74	1.04346e-73
HCT	SPON2	HCT_irnt	-0.275514	0.0146029	-18.8671	1.13935e-76	5.6077e-74	6.16847e-73
HCT	EFEMP2	HCT_irnt	-0.267544	0.0142178	-18.8175	2.72648e-76	1.2301e-73	1.47612e-72
HCT	GDF15	HCT_irnt	-0.253488	0.0135022	-18.7739	5.86805e-76	2.44382e-73	3.17696e-72
HCT	NECTIN2	HCT_irnt	-0.278842	0.0151862	-18.3616	7.60304e-73	2.9402e-70	4.11629e-69
HCT	PTK7	HCT_irnt	-0.27824	0.0152352	-18.263	4.13601e-72	1.49282e-69	2.23923e-68
HCT	CCS	HCT_irnt	0.27455	0.0150587	18.2321	7.02033e-72	2.3755e-69	3.80081e-68
HCT	ACP1	HCT_irnt	0.269696	0.0148334	18.1816	1.66155e-71	5.29156e-69	8.99565e-68
HCT	EPO	HCT_irnt	-0.275397	0.0151607	-18.1652	2.20041e-71	6.61834e-69	1.1913e-67
HCT	BCHE	HCT_irnt	0.279498	0.0155434	17.9818	4.95057e-70	1.41065e-67	2.68024e-66
HCT	CNRIP1	HCT_irnt	0.266098	0.0149482	17.8013	1.0333e-68	2.79715e-66	5.5943e-65
HCT	BLVRB	HCT_irnt	0.263029	0.0148902	17.6645	1.01527e-67	2.61746e-65	5.49668e-64
HCT	HMBS	HCT_irnt	0.263755	0.0149597	17.631	1.77171e-67	4.36002e-65	9.59205e-64
HCT	IGFBP2	HCT_irnt	-0.242909	0.0138295	-17.5645	5.3409e-67	1.2572e-64	2.89156e-63
HCT	C9orf40	HCT_irnt	0.266292	0.0152025	17.5163	1.1855e-66	2.6743e-64	6.41831e-63
HCT	CARHSP1	HCT_irnt	0.262388	0.0149921	17.5018	1.50725e-66	3.26409e-64	8.16024e-63
HCT	CKB	HCT_irnt	-0.241781	0.0138468	-17.4612	2.9466e-66	6.13573e-64	1.59529e-62
HCT	SEL1L	HCT_irnt	-0.259974	0.0149366	-17.4051	7.41094e-66	1.48603e-63	4.01229e-62
HCT	EDA2R	HCT_irnt	-0.182272	0.0105801	-17.2279	1.34634e-64	2.60324e-62	7.28907e-61
HCT	SSC4D	HCT_irnt	0.259113	0.0150841	17.1779	3.03485e-64	5.66575e-62	1.64307e-60
HCT	TFF3	HCT_irnt	-0.257466	0.0150071	-17.1563	4.31138e-64	7.7806e-62	2.33418e-60
HCT	ALDH1A1	HCT_irnt	0.258108	0.0150656	17.1323	6.35509e-64	1.10989e-61	3.44065e-60
HCT	IGFBP1	HCT_irnt	-0.257685	0.0152375	-16.9112	2.24225e-62	3.79361e-60	1.21396e-58
HCT	CA2	HCT_irnt	0.253591	0.0150472	16.8531	5.68078e-62	9.31992e-60	3.07557e-58
HCT	NT-proBNP	HCT_irnt	-0.229137	0.0136703	-16.7616	2.44125e-61	3.88734e-59	1.32169e-57
HCT	CA1	HCT_irnt	0.251845	0.0150518	16.7318	3.9169e-61	6.05889e-59	2.12061e-57
HCT	AKAP2	HCT_irnt	-0.24994	0.0150831	-16.5709	4.9856e-60	7.49778e-58	2.6992e-56
HCT	CD274	HCT_irnt	-0.260671	0.015737	-16.5642	5.53421e-60	8.0979e-58	2.99622e-56
HCT	LTBP2	HCT_irnt	-0.188778	0.0115771	-16.3062	3.11715e-58	4.44112e-56	1.68763e-54
HCT	EFEMP1	HCT_irnt	-0.213005	0.0130751	-16.2909	3.95514e-58	5.49055e-56	2.14131e-54
HCT	PRG2	HCT_irnt	-0.25802	0.0158574	-16.2713	5.35428e-58	7.24702e-56	2.89881e-54
HCT	C1QA	HCT_irnt	-0.243621	0.0150026	-16.2385	8.89007e-58	1.17392e-55	4.81309e-54
HCT	FGL1	HCT_irnt	-0.248031	0.0152911	-16.2206	1.17251e-57	1.51142e-55	6.34798e-54
HCT	TFPI2	HCT_irnt	-0.248796	0.0153718	-16.1852	2.02406e-57	2.54843e-55	1.09583e-53
HCT	FOLR1	HCT_irnt	-0.237338	0.01475	-16.0907	8.65844e-57	1.06538e-54	4.68768e-53
HCT	ACTA2	HCT_irnt	-0.196676	0.0122404	-16.0678	1.229e-56	1.47862e-54	6.6538e-53
HCT	NECTIN4	HCT_irnt	-0.251219	0.0156881	-16.0133	2.82647e-56	3.32663e-54	1.53025e-52
HCT	CSF1	HCT_irnt	-0.247378	0.0154916	-15.9685	5.59619e-56	6.44633e-54	3.02978e-52
HCT	EPHA2	HCT_irnt	-0.226665	0.0142038	-15.9581	6.556e-56	7.39462e-54	3.54942e-52
HCT	WFDC2	HCT_irnt	-0.204346	0.0128312	-15.9257	1.0743e-55	1.18699e-53	5.81624e-52
HCT	EPHB4	HCT_irnt	-0.244662	0.0153782	-15.9097	1.36896e-55	1.48231e-53	7.41153e-52
HCT	TNFRSF1B	HCT_irnt	-0.231071	0.0145403	-15.8918	1.79687e-55	1.9075e-53	9.72826e-52
HCT	PGF	HCT_irnt	-0.236426	0.0149123	-15.8544	3.16252e-55	3.29267e-53	1.71219e-51
HCT	ADAM12	HCT_irnt	-0.247683	0.0156541	-15.8223	5.14183e-55	5.25243e-53	2.78379e-51
HCT	HBQ1	HCT_irnt	0.23602	0.0149987	15.736	1.8865e-54	1.89139e-52	1.02135e-50
HCT	YOD1	HCT_irnt	0.241824	0.0153728	15.7307	2.04268e-54	2.01074e-52	1.10591e-50
HCT	B4GALT1	HCT_irnt	-0.243215	0.0154882	-15.7033	3.08422e-54	2.98178e-52	1.6698e-50
HCT	OGN	HCT_irnt	-0.218106	0.0139216	-15.6668	5.32866e-54	5.06129e-52	2.88493e-50
HCT	PKLR	HCT_irnt	0.239354	0.0152992	15.6449	7.38972e-54	6.89792e-52	4.0008e-50
HCT	TGM2	HCT_irnt	0.236979	0.015151	15.6411	7.82289e-54	7.17849e-52	4.23531e-50
HCT	FSTL3	HCT_irnt	-0.222006	0.0142283	-15.6031	1.37943e-53	1.24471e-51	7.46826e-50
HCT	VSIG4	HCT_irnt	-0.222853	0.0143388	-15.542	3.4284e-53	3.04285e-51	1.85614e-49
HCT	LTBR	HCT_irnt	-0.231257	0.0149575	-15.4609	1.14024e-52	9.95683e-51	6.17323e-49
HCT	ADM	HCT_irnt	-0.207715	0.013494	-15.3932	3.10169e-52	2.66548e-50	1.67925e-48
HCT	IL1R1	HCT_irnt	-0.237271	0.0154224	-15.3848	3.50998e-52	2.96922e-50	1.9003e-48
HCT	TNFRSF10A	HCT_irnt	-0.223445	0.014536	-15.3718	4.24797e-52	3.53824e-50	2.29985e-48
HCT	EFNA1	HCT_irnt	-0.223822	0.0146286	-15.3004	1.21279e-51	9.94857e-50	6.56605e-48
HCT	CD27	HCT_irnt	-0.230298	0.0150807	-15.271	1.86349e-51	1.50581e-49	1.0089e-47
HCT	MMP7	HCT_irnt	-0.214828	0.0141197	-15.2147	4.2397e-51	3.37555e-49	2.29538e-47
HCT	COL4A1	HCT_irnt	-0.23511	0.0155149	-15.1538	1.02948e-50	8.07768e-49	5.5736e-47
HCT	CD276	HCT_irnt	-0.225882	0.0149393	-15.12	1.6805e-50	1.29975e-48	9.09822e-47
HCT	HAVCR2	HCT_irnt	-0.219432	0.0145992	-15.0304	6.1427e-50	4.68402e-48	3.32566e-46
HCT	LZTS1	HCT_irnt	-0.206703	0.0137559	-15.0265	6.49502e-50	4.88389e-48	3.5164e-46
HCT	ATRAID	HCT_irnt	-0.220051	0.0147516	-14.9171	3.13208e-49	2.32289e-47	1.69571e-45
HCT	AK1	HCT_irnt	0.226278	0.0151803	14.906	3.66739e-49	2.68314e-47	1.98552e-45
HCT	SLC4A1	HCT_irnt	0.225101	0.0151351	14.8728	5.90311e-49	4.26126e-47	3.19594e-45
HCT	IL4R	HCT_irnt	-0.219232	0.0147489	-14.8643	6.66281e-49	4.74637e-47	3.60724e-45
HCT	TNFRSF1A	HCT_irnt	-0.215096	0.0144752	-14.8597	7.11876e-49	5.00532e-47	3.8541e-45
HCT	CRIM1	HCT_irnt	-0.218034	0.014679	-14.8535	7.7689e-49	5.39241e-47	4.20608e-45
HCT	NPPB	HCT_irnt	-0.207846	0.0139971	-14.8492	8.26337e-49	5.66302e-47	4.47379e-45
HCT	AHSP	HCT_irnt	0.21702	0.0148755	14.5891	3.28043e-47	2.22003e-45	1.77602e-43
HCT	LRIG1	HCT_irnt	-0.227262	0.0156633	-14.5092	1.00355e-46	6.70765e-45	5.4332e-43
HCT	DNPH1	HCT_irnt	0.223561	0.0155005	14.4229	3.34278e-46	2.20705e-44	1.80978e-42
HCT	IL15	HCT_irnt	-0.220417	0.0153159	-14.3913	5.17895e-46	3.37817e-44	2.80388e-42
HCT	ANGPT2	HCT_irnt	-0.226463	0.0157687	-14.3616	7.81808e-46	5.03894e-44	4.23271e-42
HCT	SHISA5	HCT_irnt	-0.197988	0.0138297	-14.3162	1.46491e-45	9.33064e-44	7.93104e-42
HCT	TNFRSF10B	HCT_irnt	-0.183165	0.0127992	-14.3106	1.58165e-45	9.95705e-44	8.56307e-42
HCT	BTN3A2	HCT_irnt	-0.217797	0.0152308	-14.2998	1.83508e-45	1.14197e-43	9.93513e-42
HCT	FGF23	HCT_irnt	-0.220638	0.0154504	-14.2804	2.39724e-45	1.47485e-43	1.29787e-41
HCT	DNAJA4	HCT_irnt	0.218934	0.0153329	14.2787	2.45399e-45	1.4928e-43	1.32859e-41
HCT	PHLDB1	HCT_irnt	-0.219835	0.0154021	-14.2731	2.65313e-45	1.596e-43	1.4364e-41
HCT	RBFOX3	HCT_irnt	-0.194648	0.0137101	-14.1974	7.49466e-45	4.45891e-43	4.05761e-41
HCT	KLK4	HCT_irnt	-0.192863	0.0136253	-14.1548	1.34212e-44	7.89808e-43	7.26624e-41
HCT	LAYN	HCT_irnt	-0.191568	0.0135616	-14.1258	1.99407e-44	1.16085e-42	1.07959e-40
HCT	ASGR2	HCT_irnt	-0.220518	0.0156648	-14.0773	3.85701e-44	2.22147e-42	2.08818e-40
HCT	ITIH3	HCT_irnt	-0.20164	0.0143554	-14.0463	5.88148e-44	3.35183e-42	3.18424e-40
HCT	IL19	HCT_irnt	-0.21643	0.0154201	-14.0356	6.79651e-44	3.83295e-42	3.67963e-40
HCT	CA12	HCT_irnt	-0.214793	0.0153761	-13.9693	1.66589e-43	9.2981e-42	9.01915e-40
HCT	PSMG3	HCT_irnt	0.210625	0.0150951	13.9533	2.06797e-43	1.14245e-41	1.1196e-39
HCT	DSC2	HCT_irnt	-0.202716	0.0146627	-13.8253	1.15224e-42	6.30124e-41	6.23822e-39
HCT	EBI3_IL27	HCT_irnt	-0.219156	0.0158549	-13.8226	1.19476e-42	6.46841e-41	6.46841e-39
HCT	SUSD4	HCT_irnt	-0.207834	0.0150444	-13.8147	1.32808e-42	7.11904e-41	7.19023e-39
HCT	CPZ	HCT_irnt	-0.192656	0.0139625	-13.7982	1.65618e-42	8.79074e-41	8.96656e-39
HCT	AREG	HCT_irnt	-0.208116	0.015103	-13.7798	2.11536e-42	1.1119e-40	1.14526e-38
HCT	SERPINA11	HCT_irnt	-0.206989	0.0150243	-13.7769	2.19794e-42	1.1442e-40	1.18997e-38
HCT	TNFRSF11A	HCT_irnt	-0.200841	0.0146077	-13.749	3.18773e-42	1.64365e-40	1.72583e-38
HCT	TNFRSF11B	HCT_irnt	-0.195529	0.014234	-13.7368	3.74943e-42	1.91504e-40	2.02994e-38
HCT	COL6A3	HCT_irnt	-0.205755	0.0149811	-13.7343	3.87429e-42	1.96032e-40	2.09754e-38
HCT	PAEP	HCT_irnt	-0.198568	0.0145839	-13.6156	1.86557e-41	9.35206e-40	1.01002e-37
HCT	MEP1B	HCT_irnt	0.210256	0.0154606	13.5995	2.30742e-41	1.14609e-39	1.24924e-37
HCT	CSF3	HCT_irnt	-0.202719	0.0149724	-13.5395	5.07347e-41	2.49707e-39	2.74678e-37
HCT	NEFL	HCT_irnt	-0.169562	0.0125791	-13.4797	1.11037e-40	5.41579e-39	6.01153e-37
HCT	CCN4	HCT_irnt	-0.201814	0.0150052	-13.4496	1.64423e-40	7.94807e-39	8.90184e-37
HCT	GHR	HCT_irnt	0.204627	0.0152551	13.4137	2.6241e-40	1.25724e-38	1.42069e-36
HCT	TNFRSF14	HCT_irnt	-0.203961	0.0152259	-13.3956	3.31668e-40	1.57513e-38	1.79565e-36
HCT	ATG4A	HCT_irnt	0.208198	0.0155645	13.3764	4.25592e-40	2.00361e-38	2.30416e-36
HCT	CD300E	HCT_irnt	-0.198383	0.0148316	-13.3757	4.29526e-40	2.0047e-38	2.32545e-36
HCT	RPEL1	HCT_irnt	0.209419	0.015668	13.366	4.87062e-40	2.25381e-38	2.63695e-36
HCT	DTNB	HCT_irnt	-0.20293	0.0152201	-13.333	7.46841e-40	3.42661e-38	4.0434e-36
HCT	UMOD	HCT_irnt	0.203409	0.0153206	13.2768	1.54292e-39	7.01964e-38	8.35338e-36
HCT	GPR37	HCT_irnt	-0.200928	0.0151764	-13.2395	2.49395e-39	1.12519e-37	1.35022e-35
HCT	LMOD1	HCT_irnt	-0.166179	0.0125695	-13.2208	3.16962e-39	1.41821e-37	1.71603e-35
HCT	WDR91	HCT_irnt	0.201007	0.0154772	12.9873	6.18984e-38	2.74687e-36	3.35118e-34
HCT	SH3GLB2	HCT_irnt	0.199711	0.0153852	12.9807	6.72773e-38	2.96129e-36	3.64239e-34
HCT	RNF149	HCT_irnt	-0.190619	0.014712	-12.9567	9.10678e-38	3.97614e-36	4.93041e-34
HCT	PSMG4	HCT_irnt	0.196496	0.0151889	12.9368	1.16979e-37	5.06661e-36	6.33327e-34
HCT	DPP4	HCT_irnt	0.205022	0.0158583	12.9284	1.29937e-37	5.58317e-36	7.03479e-34
HCT	RAET1L_ULBP2	HCT_irnt	-0.193058	0.0149359	-12.9258	1.34244e-37	5.7228e-36	7.26796e-34
HCT	MZB1	HCT_irnt	-0.202584	0.0156836	-12.9169	1.5009e-37	6.34834e-36	8.12587e-34
HCT	IL18BP	HCT_irnt	-0.188551	0.0146069	-12.9083	1.67292e-37	7.02108e-36	9.05719e-34
HCT	IL6	HCT_irnt	-0.194885	0.0151099	-12.8978	1.90741e-37	7.94361e-36	1.03267e-33
HCT	REG3A	HCT_irnt	-0.18542	0.0144107	-12.8668	2.81427e-37	1.16309e-35	1.52364e-33
HCT	PSAP	HCT_irnt	-0.184889	0.0143703	-12.866	2.84196e-37	1.16563e-35	1.53864e-33
HCT	NCR3LG1	HCT_irnt	-0.189279	0.0147189	-12.8596	3.07809e-37	1.25299e-35	1.66648e-33
HCT	SPINK1	HCT_irnt	-0.190796	0.0148463	-12.8514	3.41181e-37	1.37847e-35	1.84715e-33
HCT	IL10RB	HCT_irnt	-0.1955	0.0152294	-12.837	4.08301e-37	1.63744e-35	2.21054e-33
HCT	IL2RA	HCT_irnt	-0.197704	0.0154336	-12.81	5.72428e-37	2.27877e-35	3.09912e-33
HCT	CXCL13	HCT_irnt	-0.204763	0.015993	-12.8033	6.21961e-37	2.45788e-35	3.3673e-33
HCT	DLL1	HCT_irnt	-0.193499	0.0151142	-12.8024	6.28608e-37	2.46615e-35	3.40328e-33
HCT	PSG1	HCT_irnt	-0.200075	0.0156376	-12.7945	6.94037e-37	2.70325e-35	3.75752e-33
HCT	IFNAR2	HCT_irnt	-0.188453	0.014736	-12.7886	7.46594e-37	2.88719e-35	4.04206e-33
HCT	GH1	HCT_irnt	-0.191087	0.0149637	-12.77	9.41096e-37	3.61354e-35	5.09509e-33
HCT	MMP12	HCT_irnt	-0.181758	0.0143038	-12.707	2.0557e-36	7.796e-35	1.11296e-32
HCT	TINAGL1	HCT_irnt	-0.196149	0.0154365	-12.7069	2.05916e-36	7.796e-35	1.11483e-32
HCT	SPP1	HCT_irnt	-0.194699	0.0153457	-12.6875	2.61609e-36	9.83577e-35	1.41635e-32
HCT	AMPD3	HCT_irnt	0.196967	0.0155395	12.6752	3.04372e-36	1.13646e-34	1.64787e-32
HCT	CCL14	HCT_irnt	-0.194071	0.0153181	-12.6694	3.27108e-36	1.21299e-34	1.77096e-32
HCT	NBL1	HCT_irnt	-0.184513	0.0145666	-12.6669	3.37523e-36	1.2431e-34	1.82735e-32
HCT	ST3GAL1	HCT_irnt	-0.188073	0.0148777	-12.6412	4.62955e-36	1.69354e-34	2.50644e-32
HCT	KEL	HCT_irnt	0.184399	0.0146025	12.6279	5.45195e-36	1.981e-34	2.95168e-32
HCT	RANBP1	HCT_irnt	0.196051	0.015547	12.6102	6.7778e-36	2.44633e-34	3.6695e-32
HCT	TGFBR3	HCT_irnt	-0.195132	0.0155234	-12.5702	1.1075e-35	3.97085e-34	5.99599e-32
HCT	CDH3	HCT_irnt	-0.198333	0.0157998	-12.5529	1.36831e-35	4.8737e-34	7.40802e-32
HCT	CNTN3	HCT_irnt	0.183724	0.014659	12.5332	1.74212e-35	6.16461e-34	9.43186e-32
HCT	EPHB6	HCT_irnt	-0.19348	0.0154582	-12.5163	2.13924e-35	7.52069e-34	1.15819e-31
HCT	PLA2G2A	HCT_irnt	-0.187509	0.0149996	-12.5009	2.58184e-35	9.01811e-34	1.39781e-31
HCT	SIRPA	HCT_irnt	-0.18849	0.0150902	-12.4909	2.91585e-35	1.01195e-33	1.57864e-31
HCT	RNASET2	HCT_irnt	-0.190118	0.0152343	-12.4796	3.34597e-35	1.15383e-33	1.81151e-31
HCT	PILRA	HCT_irnt	-0.183869	0.0147409	-12.4733	3.61158e-35	1.23754e-33	1.95531e-31
HCT	CLEC1A	HCT_irnt	-0.194607	0.0156586	-12.4281	6.25156e-35	2.12868e-33	3.38459e-31
HCT	ACHE	HCT_irnt	0.188024	0.0151322	12.4254	6.46017e-35	2.18596e-33	3.49753e-31
HCT	NELL1	HCT_irnt	0.195236	0.0157193	12.4201	6.88926e-35	2.31667e-33	3.72985e-31
HCT	B2M	HCT_irnt	-0.17467	0.0141099	-12.3792	1.12974e-34	3.77556e-33	6.1164e-31
HCT	CD79B	HCT_irnt	-0.191594	0.0154813	-12.3758	1.17699e-34	3.90933e-33	6.37221e-31
HCT	TNFRSF8	HCT_irnt	-0.193083	0.0156293	-12.3539	1.53375e-34	5.06326e-33	8.30375e-31
HCT	SDC4	HCT_irnt	0.192147	0.0155638	12.3458	1.69083e-34	5.54797e-33	9.15414e-31
HCT	IGFBPL1	HCT_irnt	-0.17413	0.0141212	-12.3311	2.01779e-34	6.5809e-33	1.09243e-30
HCT	BSG	HCT_irnt	-0.185545	0.0151021	-12.286	3.46931e-34	1.12472e-32	1.87829e-30
HCT	COL18A1	HCT_irnt	-0.178841	0.014572	-12.2729	4.05714e-34	1.30746e-32	2.19654e-30
HCT	SHBG	HCT_irnt	-0.18521	0.0151059	-12.2607	4.69502e-34	1.50407e-32	2.54188e-30
HCT	RAMP2	HCT_irnt	-0.168925	0.0137805	-12.2582	4.83731e-34	1.54054e-32	2.61892e-30
HCT	TTR	HCT_irnt	0.190238	0.0155469	12.2364	6.28093e-34	1.98828e-32	3.4005e-30
HCT	LIFR	HCT_irnt	-0.195923	0.0160121	-12.2359	6.31667e-34	1.98828e-32	3.41984e-30
HCT	CCN5	HCT_irnt	-0.170537	0.0140145	-12.1686	1.40929e-33	4.41035e-32	7.62991e-30
HCT	GM2A	HCT_irnt	-0.173935	0.0143002	-12.1631	1.50392e-33	4.67944e-32	8.14222e-30
HCT	ASGR1	HCT_irnt	-0.18451	0.0151732	-12.1603	1.55603e-33	4.81392e-32	8.42436e-30
HCT	BRK1	HCT_irnt	-0.187104	0.0153941	-12.1543	1.67041e-33	5.13841e-32	9.04359e-30
HCT	NUCB2	HCT_irnt	-0.186165	0.015327	-12.1462	1.83892e-33	5.62481e-32	9.95591e-30
HCT	PDCD1LG2	HCT_irnt	-0.190209	0.015685	-12.1267	2.31557e-33	7.04297e-32	1.25365e-29
HCT	CCBE1	HCT_irnt	-0.179938	0.0148417	-12.1238	2.39796e-33	7.25283e-32	1.29826e-29
HCT	GFRA1	HCT_irnt	-0.180831	0.0149476	-12.0976	3.2688e-33	9.83182e-32	1.76973e-29
HCT	ADAM9	HCT_irnt	-0.182664	0.0151078	-12.0907	3.54606e-33	1.06068e-31	1.91983e-29
HCT	DNER	HCT_irnt	0.183557	0.0151937	12.0812	3.96971e-33	1.18088e-31	2.1492e-29
HCT	THY1	HCT_irnt	-0.179938	0.0149375	-12.0461	6.00234e-33	1.77577e-31	3.24967e-29
HCT	RBKS	HCT_irnt	0.183379	0.015254	12.0217	7.99942e-33	2.35374e-31	4.33088e-29
HCT	ST13	HCT_irnt	0.188002	0.0156439	12.0176	8.39041e-33	2.45544e-31	4.54257e-29
HCT	TIMP1	HCT_irnt	-0.177951	0.0148212	-12.0065	9.56005e-33	2.76941e-31	5.17581e-29
HCT	THBS2	HCT_irnt	-0.189125	0.0157519	-12.0065	9.56556e-33	2.76941e-31	5.17879e-29
HCT	TFF1	HCT_irnt	-0.164105	0.0136917	-11.9857	1.21958e-32	3.51212e-31	6.60279e-29
HCT	DCBLD2	HCT_irnt	-0.172807	0.0144469	-11.9616	1.61897e-32	4.63763e-31	8.76512e-29
HCT	INHBB	HCT_irnt	-0.179152	0.0149971	-11.9458	1.94564e-32	5.54405e-31	1.05337e-28
HCT	ERBB2	HCT_irnt	0.185633	0.0156198	11.8845	3.97824e-32	1.12765e-30	2.15382e-28
HCT	FOLR2	HCT_irnt	-0.17877	0.015072	-11.8611	5.2189e-32	1.47162e-30	2.82551e-28
HCT	RNASE6	HCT_irnt	-0.168623	0.0142279	-11.8516	5.828e-32	1.63486e-30	3.15528e-28
HCT	SCARB2	HCT_irnt	-0.159461	0.0135088	-11.8042	1.00855e-31	2.81458e-30	5.46029e-28
HCT	CTSB	HCT_irnt	-0.177167	0.0150404	-11.7794	1.3423e-31	3.72678e-30	7.26723e-28
HCT	MAP7D2	HCT_irnt	-0.181466	0.0154362	-11.7559	1.76109e-31	4.86455e-30	9.53452e-28
HCT	CHGA	HCT_irnt	-0.166454	0.0142276	-11.6994	3.37018e-31	9.26201e-30	1.82462e-27
HCT	ARG1	HCT_irnt	0.179062	0.0153079	11.6973	3.451e-31	9.43623e-30	1.86837e-27
HCT	C9	HCT_irnt	-0.182986	0.0156512	-11.6915	3.68622e-31	1.00287e-29	1.99572e-27
HCT	SERPINA1	HCT_irnt	-0.18393	0.0157655	-11.6666	4.90235e-31	1.32707e-29	2.65413e-27
HCT	PILRB	HCT_irnt	-0.173489	0.0148841	-11.6559	5.53795e-31	1.49167e-29	2.99825e-27
HCT	PSMD9	HCT_irnt	0.179823	0.0154635	11.6289	7.54036e-31	2.02097e-29	4.08235e-27
HCT	SIGLEC1	HCT_irnt	-0.175958	0.0151388	-11.623	8.06226e-31	2.1502e-29	4.36491e-27
HCT	WNT9A	HCT_irnt	-0.137193	0.0118325	-11.5946	1.11412e-30	2.95679e-29	6.03184e-27
HCT	SRPX	HCT_irnt	-0.168612	0.0145555	-11.5841	1.25552e-30	3.31579e-29	6.79738e-27
HCT	EDN1	HCT_irnt	-0.165264	0.0142992	-11.5576	1.69533e-30	4.4556e-29	9.17853e-27
HCT	CHCHD10	HCT_irnt	-0.162955	0.0141322	-11.5308	2.29645e-30	6.00627e-29	1.2433e-26
HCT	LHPP	HCT_irnt	0.176181	0.0152858	11.5258	2.42993e-30	6.32484e-29	1.31557e-26
HCT	MMP13	HCT_irnt	-0.180211	0.0156659	-11.5034	3.12899e-30	8.10544e-29	1.69404e-26
HCT	LMNB2	HCT_irnt	-0.171602	0.0149182	-11.5029	3.14723e-30	8.11386e-29	1.70391e-26
HCT	DDR1	HCT_irnt	-0.185769	0.0161515	-11.5016	3.19223e-30	8.19087e-29	1.72827e-26
HCT	LAIR1	HCT_irnt	-0.164048	0.0142715	-11.4947	3.44936e-30	8.80888e-29	1.86748e-26
HCT	RETN	HCT_irnt	-0.179641	0.0156691	-11.4647	4.83893e-30	1.22995e-28	2.61979e-26
HCT	ANKRD54	HCT_irnt	0.175909	0.0153545	11.4565	5.30211e-30	1.34138e-28	2.87056e-26
HCT	APOA2	HCT_irnt	-0.176322	0.0153976	-11.4513	5.62526e-30	1.41652e-28	3.04551e-26
HCT	NPC2	HCT_irnt	-0.163599	0.0142945	-11.4449	6.03982e-30	1.51387e-28	3.26996e-26
HCT	ATXN3	HCT_irnt	0.178355	0.0156027	11.431	7.0644e-30	1.76252e-28	3.82467e-26
HCT	CEACAM21	HCT_irnt	-0.174846	0.0153149	-11.4168	8.28443e-30	2.05743e-28	4.48519e-26
HCT	DPY30	HCT_irnt	-0.177658	0.0155653	-11.4137	8.57155e-30	2.11901e-28	4.64063e-26
HCT	LRRN1	HCT_irnt	0.174454	0.0152976	11.404	9.55434e-30	2.35124e-28	5.17272e-26
HCT	DNAJB2	HCT_irnt	0.179683	0.015762	11.3998	1.00157e-29	2.45362e-28	5.4225e-26
HCT	HYOU1	HCT_irnt	-0.180682	0.0158797	-11.3782	1.27536e-29	3.11026e-28	6.90479e-26
HCT	FBN2	HCT_irnt	-0.181193	0.0159371	-11.3692	1.40915e-29	3.42114e-28	7.62915e-26
HCT	EFNA4	HCT_irnt	-0.166511	0.0146613	-11.3572	1.61118e-29	3.89416e-28	8.72291e-26
HCT	IGLC2	HCT_irnt	-0.177141	0.0156019	-11.3538	1.67337e-29	4.0265e-28	9.05963e-26
HCT	SDC1	HCT_irnt	-0.176509	0.0155927	-11.32	2.43898e-29	5.84276e-28	1.32046e-25
HCT	SEZ6L2	HCT_irnt	-0.168932	0.0150097	-11.2549	5.01805e-29	1.19682e-27	2.71677e-25
HCT	OAF	HCT_irnt	-0.174422	0.0155228	-11.2365	6.14684e-29	1.45961e-27	3.3279e-25
HCT	ACVRL1	HCT_irnt	-0.156359	0.0139337	-11.2217	7.2375e-29	1.71108e-27	3.91838e-25
HCT	LCAT	HCT_irnt	0.17565	0.0156908	11.1944	9.76941e-29	2.29963e-27	5.28916e-25
HCT	PRSS22	HCT_irnt	-0.180746	0.0161875	-11.1658	1.33838e-28	3.13679e-27	7.24598e-25
HCT	TFF2	HCT_irnt	-0.165361	0.0148202	-11.1579	1.46008e-28	3.39448e-27	7.90487e-25
HCT	PTGES2	HCT_irnt	-0.173694	0.0155671	-11.1578	1.46087e-28	3.39448e-27	7.90914e-25
HCT	CRELD2	HCT_irnt	-0.176058	0.0157815	-11.156	1.49058e-28	3.44871e-27	8.06999e-25
HCT	NT5C1A	HCT_irnt	-0.168338	0.0151189	-11.1343	1.88938e-28	4.35282e-27	1.02291e-24
HCT	SIGLEC5	HCT_irnt	-0.172341	0.0154842	-11.1301	1.97874e-28	4.53937e-27	1.07129e-24
HCT	FBLN2	HCT_irnt	-0.162612	0.0146176	-11.1244	2.10505e-28	4.80876e-27	1.13968e-24
HCT	PRL	HCT_irnt	-0.169791	0.0152648	-11.1231	2.13584e-28	4.8586e-27	1.15635e-24
HCT	GRN	HCT_irnt	-0.176189	0.0158638	-11.1063	2.56519e-28	5.81086e-27	1.38879e-24
HCT	OSCAR	HCT_irnt	-0.171309	0.0154261	-11.1052	2.59824e-28	5.86119e-27	1.40669e-24
HCT	MCFD2	HCT_irnt	-0.173053	0.0156102	-11.0858	3.20781e-28	7.20625e-27	1.73671e-24
HCT	CENPF	HCT_irnt	0.169282	0.015277	11.0808	3.38768e-28	7.57888e-27	1.83409e-24
HCT	ADD1	HCT_irnt	0.168423	0.0152133	11.0708	3.77842e-28	8.41825e-27	2.04563e-24
HCT	CHI3L1	HCT_irnt	-0.152271	0.0137778	-11.0519	4.64046e-28	1.02823e-26	2.51234e-24
HCT	LBP	HCT_irnt	-0.172881	0.015643	-11.0517	4.65306e-28	1.02823e-26	2.51916e-24
HCT	SIRPB1	HCT_irnt	-0.168068	0.015223	-11.0404	5.26136e-28	1.15793e-26	2.8485e-24
HCT	JTB	HCT_irnt	-0.163278	0.0147955	-11.0356	5.53815e-28	1.21391e-26	2.99835e-24
HCT	TGOLN2	HCT_irnt	-0.164514	0.0149383	-11.0129	7.08588e-28	1.54689e-26	3.83629e-24
HCT	SPON1	HCT_irnt	-0.159376	0.0144823	-11.0049	7.72399e-28	1.67943e-26	4.18177e-24
HCT	VWA1	HCT_irnt	-0.173969	0.0158946	-10.9452	1.47236e-27	3.18855e-26	7.97137e-24
HCT	SMOC1	HCT_irnt	-0.153316	0.0140209	-10.9348	1.64561e-27	3.54954e-26	8.90935e-24
HCT	PZP	HCT_irnt	-0.136918	0.0125309	-10.9264	1.80141e-27	3.87018e-26	9.75285e-24
HCT	PLAUR	HCT_irnt	-0.160722	0.0147197	-10.9188	1.95489e-27	4.18331e-26	1.05838e-23
HCT	IGSF8	HCT_irnt	-0.170229	0.0155919	-10.9178	1.97708e-27	4.21414e-26	1.07039e-23
HCT	TGFA	HCT_irnt	-0.169633	0.0155737	-10.8923	2.59967e-27	5.51945e-26	1.40746e-23
HCT	SORCS2	HCT_irnt	-0.161149	0.0148196	-10.8741	3.15905e-27	6.6809e-26	1.71031e-23
HCT	CCL15	HCT_irnt	-0.165174	0.0152053	-10.8629	3.5593e-27	7.49808e-26	1.92701e-23
HCT	KRT19	HCT_irnt	-0.16222	0.0149437	-10.8554	3.85509e-27	8.08971e-26	2.08715e-23
HCT	ADAMTSL4	HCT_irnt	-0.164936	0.0151945	-10.855	3.87467e-27	8.09941e-26	2.09775e-23
HCT	TGFBR2	HCT_irnt	-0.154025	0.0142163	-10.8344	4.82715e-27	1.00516e-25	2.61342e-23
HCT	KDR	HCT_irnt	0.165348	0.0152937	10.8115	6.15959e-27	1.2777e-25	3.3348e-23
HCT	SERPINA4	HCT_irnt	0.170799	0.0158066	10.8055	6.56555e-27	1.35671e-25	3.55459e-23
HCT	TNFRSF13B	HCT_irnt	-0.167959	0.0155795	-10.7807	8.54209e-27	1.75844e-25	4.62469e-23
HCT	UBAC1	HCT_irnt	0.162438	0.0150903	10.7644	1.01552e-26	2.08258e-25	5.498e-23
HCT	LILRB4	HCT_irnt	-0.156349	0.0145924	-10.7144	1.72469e-26	3.52357e-25	9.33745e-23
HCT	NPHS1	HCT_irnt	0.166148	0.0155279	10.7	2.00718e-26	4.08529e-25	1.08669e-22
HCT	AFM	HCT_irnt	0.167626	0.0156931	10.6815	2.43953e-26	4.94667e-25	1.32076e-22
HCT	FLT1	HCT_irnt	-0.172351	0.0161533	-10.6697	2.76118e-26	5.57799e-25	1.4949e-22
HCT	RSPO3	HCT_irnt	-0.155155	0.0145882	-10.6357	3.94554e-26	7.94095e-25	2.13612e-22
HCT	PI3	HCT_irnt	-0.159737	0.0150353	-10.6242	4.45263e-26	8.92835e-25	2.41065e-22
HCT	TNFRSF6B	HCT_irnt	-0.161448	0.0152228	-10.6057	5.402e-26	1.0792e-24	2.92464e-22
HCT	CD14	HCT_irnt	-0.162775	0.0153792	-10.5841	6.76888e-26	1.34731e-24	3.66467e-22
HCT	THOP1	HCT_irnt	0.16262	0.0153709	10.5797	7.08566e-26	1.40519e-24	3.83618e-22
HCT	CFP	HCT_irnt	0.167017	0.0157964	10.5731	7.5896e-26	1.49964e-24	4.10901e-22
HCT	IMMT	HCT_irnt	-0.161924	0.0153863	-10.5239	1.26645e-25	2.49329e-24	6.85654e-22
HCT	PALM2	HCT_irnt	-0.149742	0.0142303	-10.5228	1.28154e-25	2.51387e-24	6.93828e-22
HCT	ENAH	HCT_irnt	-0.162373	0.0154469	-10.5117	1.4379e-25	2.79948e-24	7.78479e-22
HCT	ZER1	HCT_irnt	-0.147366	0.0140196	-10.5114	1.44129e-25	2.79948e-24	7.80317e-22
HCT	GRPEL1	HCT_irnt	-0.161003	0.0153171	-10.5113	1.44266e-25	2.79948e-24	7.81056e-22
HCT	ELN	HCT_irnt	-0.118396	0.0112721	-10.5035	1.56544e-25	3.02689e-24	8.4753e-22
HCT	CSPG4	HCT_irnt	-0.150688	0.0143579	-10.4951	1.70679e-25	3.28845e-24	9.24056e-22
HCT	HSPB6	HCT_irnt	-0.139235	0.0132692	-10.4931	1.74216e-25	3.3447e-24	9.43204e-22
HCT	CLEC7A	HCT_irnt	-0.161929	0.0154337	-10.4919	1.76428e-25	3.37521e-24	9.55183e-22
HCT	CD74	HCT_irnt	-0.150681	0.0143661	-10.4887	1.82491e-25	3.47889e-24	9.88004e-22
HCT	PPME1	HCT_irnt	0.162104	0.0154688	10.4794	2.00761e-25	3.81375e-24	1.08692e-21
HCT	GNPDA1	HCT_irnt	0.162972	0.0155909	10.453	2.63754e-25	4.99288e-24	1.42796e-21
HCT	IL10	HCT_irnt	-0.160874	0.0154163	-10.4353	3.16591e-25	5.9722e-24	1.71402e-21
HCT	NPDC1	HCT_irnt	-0.149656	0.0143523	-10.4273	3.43585e-25	6.45892e-24	1.86017e-21
HCT	RNASE1	HCT_irnt	-0.137244	0.0132013	-10.3963	4.72605e-25	8.85358e-24	2.55869e-21
HCT	MAP2	HCT_irnt	-0.164877	0.0158643	-10.393	4.88927e-25	9.12775e-24	2.64705e-21
HCT	BTN2A1	HCT_irnt	-0.155815	0.0150185	-10.3749	5.88568e-25	1.09502e-23	3.18651e-21
HCT	PLA2G7	HCT_irnt	0.160603	0.0154892	10.3687	6.27211e-25	1.16292e-23	3.39572e-21
HCT	TNFRSF9	HCT_irnt	-0.154362	0.0148938	-10.3642	6.56758e-25	1.21355e-23	3.55569e-21
HCT	LRP11	HCT_irnt	-0.158435	0.0153017	-10.3541	7.28246e-25	1.34106e-23	3.94272e-21
HCT	UROD	HCT_irnt	0.160963	0.0155904	10.3245	9.85086e-25	1.80788e-23	5.33325e-21
HCT	TNFRSF17	HCT_irnt	-0.163587	0.0158822	-10.3001	1.26339e-24	2.31081e-23	6.83999e-21
HCT	CBLN4	HCT_irnt	0.161032	0.0156725	10.2748	1.63305e-24	2.97687e-23	8.84131e-21
HCT	SYNM	HCT_irnt	-0.148373	0.0144819	-10.2454	2.1999e-24	3.99673e-23	1.19102e-20
HCT	SORD	HCT_irnt	0.157941	0.0154565	10.2184	2.89099e-24	5.23472e-23	1.56518e-20
HCT	IGBP1	HCT_irnt	0.158659	0.0155403	10.2095	3.16256e-24	5.70737e-23	1.71221e-20
HCT	NDUFAF2	HCT_irnt	-0.160523	0.0157357	-10.2012	3.43836e-24	6.18449e-23	1.86153e-20
HCT	GPC5	HCT_irnt	0.156942	0.0154318	10.1701	4.70323e-24	8.42942e-23	2.54633e-20
HCT	PRDX6	HCT_irnt	0.156824	0.0154206	10.1698	4.71761e-24	8.42942e-23	2.55412e-20
HCT	OSMR	HCT_irnt	-0.156303	0.0153815	-10.1618	5.11258e-24	9.1051e-23	2.76795e-20
HCT	ANGPTL1	HCT_irnt	-0.156117	0.0153887	-10.1449	6.05459e-24	1.07474e-22	3.27796e-20
HCT	MDK	HCT_irnt	-0.156812	0.0154793	-10.1305	6.99679e-24	1.23793e-22	3.78806e-20
HCT	ANGPTL4	HCT_irnt	-0.15547	0.0153482	-10.1296	7.06178e-24	1.24536e-22	3.82325e-20
HCT	NOTCH3	HCT_irnt	-0.144927	0.0143089	-10.1284	7.14154e-24	1.25533e-22	3.86643e-20
HCT	EGFR	HCT_irnt	0.154979	0.0153215	10.1151	8.15867e-24	1.42948e-22	4.4171e-20
HCT	HAVCR1	HCT_irnt	-0.134808	0.013339	-10.1064	8.906e-24	1.55539e-22	4.82171e-20
HCT	KIAA0319	HCT_irnt	-0.157069	0.0155433	-10.1053	9.00473e-24	1.56758e-22	4.87516e-20
HCT	BOLA2	HCT_irnt	0.159062	0.0157601	10.0927	1.02046e-23	1.77076e-22	5.52478e-20
HCT	PDIA3	HCT_irnt	-0.158244	0.0157025	-10.0776	1.18629e-23	2.05195e-22	6.4226e-20
HCT	SLAMF7	HCT_irnt	-0.16065	0.0159467	-10.0742	1.2275e-23	2.11646e-22	6.64568e-20
HCT	TGFB1	HCT_irnt	-0.156289	0.0155425	-10.0556	1.47665e-23	2.53796e-22	7.99458e-20
HCT	NHLRC3	HCT_irnt	-0.152424	0.0151612	-10.0535	1.50819e-23	2.58397e-22	8.16535e-20
HCT	MMRN2	HCT_irnt	-0.150571	0.0149993	-10.0385	1.75012e-23	2.989e-22	9.47514e-20
HCT	CLNS1A	HCT_irnt	0.15755	0.0157003	10.0348	1.81571e-23	3.09128e-22	9.83026e-20
HCT	RNASE4	HCT_irnt	-0.148063	0.0147625	-10.0297	1.91113e-23	3.24353e-22	1.03469e-19
HCT	SOWAHC	HCT_irnt	-0.142416	0.0142045	-10.0261	1.9807e-23	3.35109e-22	1.07235e-19
HCT	IL17C	HCT_irnt	-0.157193	0.0157113	-10.0051	2.43761e-23	4.11128e-22	1.31972e-19
HCT	C7	HCT_irnt	-0.153269	0.0153449	-9.98825	2.88017e-23	4.84263e-22	1.55933e-19
HCT	TMPRSS11D	HCT_irnt	-0.154871	0.0155617	-9.9521	4.11433e-23	6.89628e-22	2.2275e-19
HCT	HS3ST3B1	HCT_irnt	-0.15657	0.0157397	-9.94745	4.30711e-23	7.19713e-22	2.33187e-19
HCT	SIGLEC10	HCT_irnt	-0.152294	0.0153143	-9.9446	4.42967e-23	7.37914e-22	2.39822e-19
HCT	ITGA11	HCT_irnt	0.156797	0.0157719	9.94155	4.56444e-23	7.58032e-22	2.47119e-19
HCT	FAM114A2	HCT_irnt	0.153881	0.0154832	9.93858	4.69975e-23	7.78117e-22	2.54444e-19
HCT	SBSN	HCT_irnt	-0.157956	0.0158939	-9.93815	4.72001e-23	7.79089e-22	2.55541e-19
HCT	PSMG1	HCT_irnt	0.153188	0.0154303	9.92772	5.22952e-23	8.60567e-22	2.83126e-19
HCT	PTX3	HCT_irnt	-0.157877	0.0159045	-9.92657	5.28891e-23	8.67702e-22	2.86342e-19
HCT	CD46	HCT_irnt	-0.153845	0.0155529	-9.89174	7.44277e-23	1.21738e-21	4.02951e-19
HCT	RELT	HCT_irnt	-0.141022	0.0142619	-9.88804	7.71734e-23	1.25848e-21	4.17817e-19
HCT	FSTL1	HCT_irnt	-0.153996	0.0156239	-9.85643	1.05116e-22	1.709e-21	5.69096e-19
HCT	PIK3AP1	HCT_irnt	0.154135	0.0156505	9.84856	1.13505e-22	1.83987e-21	6.14516e-19
HCT	MRC1	HCT_irnt	-0.147918	0.0150329	-9.83961	1.23854e-22	2.00163e-21	6.70547e-19
HCT	IFI30	HCT_irnt	-0.145851	0.0148253	-9.83803	1.25772e-22	2.02658e-21	6.80932e-19
HCT	TREML2	HCT_irnt	-0.154444	0.0157186	-9.82554	1.42034e-22	2.28182e-21	7.68973e-19
HCT	BAMBI	HCT_irnt	-0.152039	0.0155711	-9.76419	2.57586e-22	4.12044e-21	1.39457e-18
HCT	BMP10	HCT_irnt	-0.14936	0.015297	-9.76398	2.5811e-22	4.12044e-21	1.39741e-18
HCT	SLC38A10	HCT_irnt	-0.151704	0.0155375	-9.76371	2.58764e-22	4.12044e-21	1.40095e-18
HCT	TNFRSF4	HCT_irnt	-0.149814	0.0153495	-9.76016	2.67823e-22	4.25218e-21	1.44999e-18
HCT	DCXR	HCT_irnt	0.144212	0.0148443	9.71495	4.14257e-22	6.55785e-21	2.24279e-18
HCT	RARRES2	HCT_irnt	-0.150704	0.0155286	-9.70494	4.56139e-22	7.19982e-21	2.46954e-18
HCT	PTPRB	HCT_irnt	0.149526	0.0154103	9.703	4.6474e-22	7.31426e-21	2.5161e-18
HCT	SPRR3	HCT_irnt	-0.145217	0.0150419	-9.65418	7.42379e-22	1.165e-20	4.01924e-18
HCT	PROM1	HCT_irnt	-0.15004	0.015567	-9.63828	8.6428e-22	1.35237e-20	4.67921e-18
HCT	TXNDC5	HCT_irnt	-0.149866	0.0155608	-9.63097	9.26848e-22	1.4461e-20	5.01795e-18
HCT	LAMP2	HCT_irnt	0.146165	0.0151794	9.62921	9.4257e-22	1.4664e-20	5.10308e-18
HCT	C1QTNF6	HCT_irnt	-0.155465	0.0161682	-9.61546	1.07469e-21	1.66715e-20	5.81835e-18
HCT	CLGN	HCT_irnt	-0.148838	0.0154857	-9.61134	1.1177e-21	1.72892e-20	6.05123e-18
HCT	ITGAV	HCT_irnt	0.142219	0.0147995	9.60973	1.13502e-21	1.75071e-20	6.14498e-18
HCT	CNDP1	HCT_irnt	0.149053	0.0155402	9.59142	1.35121e-21	2.07825e-20	7.31546e-18
HCT	CGREF1	HCT_irnt	-0.148076	0.0154552	-9.58103	1.4914e-21	2.28737e-20	8.07443e-18
HCT	HRC	HCT_irnt	-0.150419	0.0157278	-9.56386	1.75561e-21	2.68499e-20	9.50485e-18
HCT	PSME1	HCT_irnt	0.14842	0.0155261	9.55938	1.83178e-21	2.7936e-20	9.91727e-18
HCT	IGSF21	HCT_irnt	0.147863	0.0154912	9.54502	2.09866e-21	3.19162e-20	1.13622e-17
HCT	SOD1	HCT_irnt	0.149866	0.0157345	9.52467	2.54425e-21	3.85843e-20	1.37746e-17
HCT	SLC39A14	HCT_irnt	-0.148446	0.0155907	-9.5214	2.62403e-21	3.9683e-20	1.42065e-17
HCT	BTD	HCT_irnt	0.149626	0.0157267	9.51411	2.81114e-21	4.23942e-20	1.52195e-17
HCT	TNFSF13	HCT_irnt	-0.133943	0.0140839	-9.5103	2.9141e-21	4.38248e-20	1.57769e-17
HCT	MSTN	HCT_irnt	0.135362	0.0142536	9.49668	3.31352e-21	4.96936e-20	1.79394e-17
HCT	INSL4	HCT_irnt	-0.153038	0.0161451	-9.47894	3.91592e-21	5.85658e-20	2.12008e-17
HCT	TNFRSF12A	HCT_irnt	-0.127901	0.0134941	-9.47829	3.93986e-21	5.87614e-20	2.13304e-17
HCT	SPINT1	HCT_irnt	-0.154689	0.016357	-9.45707	4.80929e-21	7.15315e-20	2.60375e-17
HCT	AFAP1L2	HCT_irnt	-0.14734	0.0156033	-9.44284	5.49612e-21	8.143e-20	2.9756e-17
HCT	KLK11	HCT_irnt	-0.143216	0.0151669	-9.44267	5.50487e-21	8.143e-20	2.98034e-17
HCT	CD300LG	HCT_irnt	-0.145889	0.0155263	-9.39625	8.4967e-21	1.25344e-19	4.60011e-17
HCT	MAMDC2	HCT_irnt	-0.138226	0.0147233	-9.38826	9.1545e-21	1.34681e-19	4.95625e-17
HCT	CD7	HCT_irnt	-0.145672	0.0155179	-9.38736	9.23107e-21	1.35439e-19	4.9977e-17
HCT	ADH4	HCT_irnt	0.143344	0.0153018	9.36776	1.108e-20	1.62127e-19	5.99869e-17
HCT	DEFA1	HCT_irnt	-0.146425	0.0156579	-9.35151	1.2887e-20	1.8806e-19	6.97702e-17
HCT	COL26A1	HCT_irnt	0.147893	0.0158242	9.34603	1.35592e-20	1.97337e-19	7.34094e-17
HCT	F11	HCT_irnt	0.148765	0.0159322	9.3374	1.46896e-20	2.13216e-19	7.95297e-17
HCT	BNIP3L	HCT_irnt	-0.14635	0.0156864	-9.32972	1.57737e-20	2.28339e-19	8.53989e-17
HCT	NCR1	HCT_irnt	-0.142583	0.0153054	-9.31586	1.79338e-20	2.58916e-19	9.70935e-17
HCT	GSTA1	HCT_irnt	0.144029	0.0155107	9.28582	2.36721e-20	3.40853e-19	1.28161e-16
HCT	CD93	HCT_irnt	-0.141881	0.0152969	-9.27516	2.61181e-20	3.75075e-19	1.41403e-16
HCT	COL3A1	HCT_irnt	-0.147215	0.0158748	-9.27349	2.65221e-20	3.7987e-19	1.43591e-16
HCT	TNFRSF19	HCT_irnt	-0.132307	0.0142696	-9.27197	2.68956e-20	3.84202e-19	1.45613e-16
HCT	ACY1	HCT_irnt	0.13863	0.0149611	9.26597	2.84238e-20	4.04964e-19	1.53886e-16
HCT	TXLNB	HCT_irnt	-0.139725	0.0150838	-9.26322	2.91548e-20	4.14289e-19	1.57844e-16
HCT	CRELD1	HCT_irnt	-0.145204	0.0156825	-9.25899	3.03099e-20	4.29575e-19	1.64098e-16
HCT	COLEC12	HCT_irnt	-0.127708	0.0138029	-9.25226	3.22472e-20	4.55839e-19	1.74586e-16
HCT	ADAMTSL5	HCT_irnt	-0.146575	0.0158482	-9.24872	3.33139e-20	4.69691e-19	1.80361e-16
HCT	PIK3IP1	HCT_irnt	-0.128029	0.0138814	-9.22307	4.21573e-20	5.9283e-19	2.2824e-16
HCT	TNC	HCT_irnt	-0.146075	0.0158441	-9.21951	4.3557e-20	6.10926e-19	2.35818e-16
HCT	PLA2G15	HCT_irnt	-0.143338	0.0155672	-9.20773	4.85201e-20	6.7878e-19	2.62688e-16
HCT	LGALS7	HCT_irnt	-0.13582	0.0147629	-9.20011	5.202e-20	7.25867e-19	2.81636e-16
HCT	PSME2	HCT_irnt	0.137396	0.0149381	9.19767	5.31936e-20	7.40334e-19	2.8799e-16
HCT	CCER2	HCT_irnt	-0.143663	0.0156251	-9.1944	5.48102e-20	7.60879e-19	2.96743e-16
HCT	PTPRN2	HCT_irnt	-0.143935	0.0156558	-9.19368	5.51704e-20	7.6392e-19	2.98693e-16
HCT	FAM83F	HCT_irnt	0.142789	0.0155792	9.16537	7.14366e-20	9.86627e-19	3.86758e-16
HCT	LGALS1	HCT_irnt	-0.137712	0.0150445	-9.15366	7.94777e-20	1.09489e-18	4.30292e-16
HCT	AFAP1L1	HCT_irnt	-0.132395	0.0145017	-9.12958	9.89277e-20	1.35938e-18	5.35594e-16
HCT	CAPS	HCT_irnt	-0.127969	0.0140441	-9.11199	1.16047e-19	1.59057e-18	6.28277e-16
HCT	SERPINA3	HCT_irnt	-0.142654	0.0156569	-9.11126	1.16812e-19	1.59702e-18	6.32421e-16
HCT	CXCL16	HCT_irnt	-0.139317	0.0153562	-9.07233	1.66112e-19	2.26532e-18	8.99332e-16
HCT	ATRN	HCT_irnt	0.141973	0.0156566	9.06795	1.72823e-19	2.35091e-18	9.35662e-16
HCT	ESAM	HCT_irnt	-0.140445	0.0155258	-9.04589	2.10834e-19	2.86078e-18	1.14145e-15
HCT	CD160	HCT_irnt	-0.14098	0.0155862	-9.0452	2.12142e-19	2.87134e-18	1.14854e-15
HCT	RAB3IL1	HCT_irnt	0.138633	0.0153725	9.0182	2.70396e-19	3.65069e-18	1.46393e-15
HCT	AMDHD1	HCT_irnt	0.136455	0.0151617	9.00004	3.18235e-19	4.28588e-18	1.72292e-15
HCT	CCL28	HCT_irnt	-0.141519	0.0157646	-8.97699	3.91124e-19	5.25445e-18	2.11754e-15
HCT	MANSC1	HCT_irnt	-0.140686	0.0156729	-8.97636	3.9334e-19	5.27115e-18	2.12954e-15
HCT	NFU1	HCT_irnt	-0.141769	0.0158053	-8.96973	4.1732e-19	5.57869e-18	2.25937e-15
HCT	NAPRT	HCT_irnt	0.133714	0.0149237	8.9598	4.5598e-19	6.07442e-18	2.46867e-15
HCT	VWC2	HCT_irnt	-0.133448	0.0148944	-8.95964	4.56647e-19	6.07442e-18	2.47229e-15
HCT	SMTN	HCT_irnt	-0.136949	0.0152866	-8.95871	4.60461e-19	6.11014e-18	2.49294e-15
HCT	SCRG1	HCT_irnt	-0.119775	0.0133875	-8.94677	5.12165e-19	6.77961e-18	2.77286e-15
HCT	KIF1C	HCT_irnt	-0.13866	0.0155032	-8.94394	5.25259e-19	6.93598e-18	2.84375e-15
HCT	PKD2	HCT_irnt	-0.139204	0.0155674	-8.942	5.344e-19	7.03952e-18	2.89324e-15
HCT	IL17A	HCT_irnt	-0.142356	0.0159482	-8.92614	6.15362e-19	8.08633e-18	3.33157e-15
HCT	PDGFRA	HCT_irnt	-0.131311	0.0147264	-8.91669	6.6929e-19	8.77369e-18	3.62353e-15
HCT	CDON	HCT_irnt	0.132031	0.014811	8.91436	6.83235e-19	8.93487e-18	3.69904e-15
HCT	CD300LF	HCT_irnt	-0.134987	0.0151542	-8.90754	7.2586e-19	9.46941e-18	3.92981e-15
HCT	MATN3	HCT_irnt	-0.140709	0.0158021	-8.90444	7.46104e-19	9.71012e-18	4.03941e-15
HCT	IFNGR1	HCT_irnt	-0.13615	0.0152944	-8.90195	7.62786e-19	9.90342e-18	4.12973e-15
HCT	LETM1	HCT_irnt	-0.139446	0.0156762	-8.89542	8.08196e-19	1.04679e-17	4.37557e-15
HCT	BLVRA	HCT_irnt	0.135727	0.0152828	8.88106	9.17788e-19	1.1859e-17	4.9689e-15
HCT	PTGDS	HCT_irnt	-0.132622	0.01497	-8.85915	1.11385e-18	1.43581e-17	6.0304e-15
HCT	LGALS4	HCT_irnt	-0.1222	0.0138067	-8.85081	1.1989e-18	1.54176e-17	6.49083e-15
HCT	CST3	HCT_irnt	-0.125493	0.014182	-8.84874	1.22097e-18	1.56643e-17	6.61034e-15
HCT	ENO3	HCT_irnt	0.132812	0.0150199	8.84243	1.29078e-18	1.65208e-17	6.98829e-15
HCT	AP1AR	HCT_irnt	-0.13895	0.0157218	-8.83805	1.3416e-18	1.71307e-17	7.26341e-15
HCT	VCAM1	HCT_irnt	-0.132511	0.0150216	-8.82134	1.55411e-18	1.97975e-17	8.41395e-15
HCT	CTSZ	HCT_irnt	-0.133363	0.0151214	-8.81949	1.57956e-18	2.00745e-17	8.55172e-15
HCT	GAS6	HCT_irnt	-0.137867	0.0156396	-8.81525	1.63944e-18	2.07867e-17	8.87594e-15
HCT	CHCHD6	HCT_irnt	-0.12817	0.0145664	-8.79897	1.89125e-18	2.39234e-17	1.02392e-14
HCT	BCAM	HCT_irnt	-0.133816	0.0152093	-8.79835	1.90158e-18	2.3998e-17	1.02951e-14
HCT	SLC27A4	HCT_irnt	-0.138605	0.0157662	-8.79126	2.02363e-18	2.5479e-17	1.0956e-14
HCT	ENPP5	HCT_irnt	0.12569	0.0143079	8.78469	2.1435e-18	2.69256e-17	1.16049e-14
HCT	CD300A	HCT_irnt	-0.13485	0.015363	-8.7776	2.28059e-18	2.85813e-17	1.23471e-14
HCT	FABP3	HCT_irnt	-0.120254	0.0137062	-8.77371	2.35957e-18	2.95028e-17	1.27747e-14
HCT	EIF2AK3	HCT_irnt	-0.136072	0.0155257	-8.76428	2.56237e-18	3.19647e-17	1.38727e-14
HCT	OXCT1	HCT_irnt	-0.137976	0.0157472	-8.76192	2.61574e-18	3.25554e-17	1.41616e-14
HCT	CXCL11	HCT_irnt	-0.134695	0.0154348	-8.72674	3.55448e-18	4.41375e-17	1.9244e-14
HCT	MGAT2	HCT_irnt	-0.134876	0.0155128	-8.69445	4.70551e-18	5.82966e-17	2.54756e-14
HCT	DDT	HCT_irnt	0.135563	0.0156613	8.65595	6.56552e-18	8.11547e-17	3.55457e-14
HCT	ABLIM3	HCT_irnt	-0.135904	0.0157054	-8.65333	6.71569e-18	8.28218e-17	3.63588e-14
HCT	ALDH9A1	HCT_irnt	0.133687	0.0154784	8.63699	7.73214e-18	9.51404e-17	4.18618e-14
HCT	PLXDC2	HCT_irnt	0.134023	0.0155338	8.62781	8.36819e-18	1.02733e-16	4.53054e-14
HCT	FST	HCT_irnt	-0.131596	0.0152533	-8.62743	8.39599e-18	1.02841e-16	4.54559e-14
HCT	RNASE10	HCT_irnt	-0.130703	0.0151586	-8.6224	8.76744e-18	1.07149e-16	4.74669e-14
HCT	ICAM4	HCT_irnt	0.135353	0.0157035	8.61933	9.00129e-18	1.09759e-16	4.8733e-14
HCT	CEP44	HCT_irnt	-0.136539	0.0158647	-8.60648	1.00523e-17	1.22299e-16	5.44232e-14
HCT	CEACAM16	HCT_irnt	0.129969	0.0151059	8.60384	1.0283e-17	1.24826e-16	5.56723e-14
HCT	BMP2KL	HCT_irnt	0.133483	0.0155219	8.59966	1.06588e-17	1.29097e-16	5.77065e-14
HCT	PREB	HCT_irnt	-0.132691	0.0154844	-8.5693	1.38258e-17	1.67083e-16	7.48531e-14
HCT	S100P	HCT_irnt	-0.13288	0.0155083	-8.56827	1.39477e-17	1.6818e-16	7.55129e-14
HCT	IL12RB1	HCT_irnt	-0.131216	0.015315	-8.56784	1.39987e-17	1.6842e-16	7.57888e-14
HCT	AMFR	HCT_irnt	-0.135185	0.0158069	-8.55232	1.59843e-17	1.91882e-16	8.65388e-14
HCT	COX5B	HCT_irnt	-0.132821	0.0155442	-8.54471	1.70558e-17	2.04292e-16	9.23402e-14
HCT	KLKB1	HCT_irnt	0.132079	0.0154603	8.54315	1.72852e-17	2.06583e-16	9.3582e-14
HCT	CCL3	HCT_irnt	-0.122711	0.0143658	-8.54188	1.74726e-17	2.08362e-16	9.45965e-14
HCT	FKBP15	HCT_irnt	-0.133892	0.0156847	-8.53649	1.82949e-17	2.17689e-16	9.90483e-14
HCT	PVR	HCT_irnt	-0.134962	0.0158592	-8.51	2.29201e-17	2.71822e-16	1.2409e-13
HCT	ST6GAL1	HCT_irnt	-0.132707	0.0155944	-8.50988	2.29447e-17	2.71822e-16	1.24223e-13
HCT	AMBP	HCT_irnt	-0.113328	0.0133198	-8.50826	2.32618e-17	2.74977e-16	1.2594e-13
HCT	PROC	HCT_irnt	0.134328	0.015833	8.48404	2.85684e-17	3.3697e-16	1.54669e-13
HCT	SCARF2	HCT_irnt	-0.101898	0.0120129	-8.4824	2.89679e-17	3.4094e-16	1.56832e-13
HCT	CCDC85A	HCT_irnt	-0.118416	0.0139871	-8.46607	3.32627e-17	3.90639e-16	1.80084e-13
HCT	VEGFB	HCT_irnt	-0.131125	0.0154969	-8.46138	3.4606e-17	4.05535e-16	1.87357e-13
HCT	OCLN	HCT_irnt	-0.123141	0.0145694	-8.45203	3.74506e-17	4.37921e-16	2.02758e-13
HCT	PIGR	HCT_irnt	-0.1311	0.015527	-8.44335	4.02967e-17	4.70186e-16	2.18166e-13
HCT	CDCP1	HCT_irnt	-0.112555	0.0133319	-8.4425	4.0587e-17	4.72555e-16	2.19738e-13
HCT	NDUFB10	HCT_irnt	-0.130011	0.0154061	-8.43893	4.18265e-17	4.85942e-16	2.26449e-13
HCT	HSPG2	HCT_irnt	-0.12415	0.0147204	-8.43388	4.36455e-17	5.05988e-16	2.36297e-13
HCT	LAIR2	HCT_irnt	-0.136128	0.0161504	-8.42878	4.55625e-17	5.27084e-16	2.46675e-13
HCT	CX3CL1	HCT_irnt	-0.129056	0.0153224	-8.42271	4.79508e-17	5.5353e-16	2.59606e-13
HCT	NECAB2	HCT_irnt	-0.131536	0.0156437	-8.40825	5.41466e-17	6.23723e-16	2.9315e-13
HCT	C2CD2L	HCT_irnt	-0.132285	0.0157592	-8.39417	6.09425e-17	7.00515e-16	3.29943e-13
HCT	CHCHD3	HCT_irnt	-0.132129	0.0157475	-8.39046	6.28682e-17	7.20741e-16	3.40369e-13
HCT	SNCG	HCT_irnt	-0.120542	0.0143669	-8.39027	6.29683e-17	7.20741e-16	3.4091e-13
HCT	CLEC14A	HCT_irnt	-0.122887	0.0146818	-8.37002	7.4605e-17	8.52114e-16	4.03911e-13
HCT	CALB1	HCT_irnt	-0.125724	0.0150212	-8.36977	7.47607e-17	8.52114e-16	4.04754e-13
HCT	DNAJC17	HCT_irnt	0.130974	0.0156776	8.35424	8.5122e-17	9.68174e-16	4.60851e-13
HCT	TFRC	HCT_irnt	-0.132554	0.0158748	-8.34996	8.82225e-17	1.00133e-15	4.77637e-13
HCT	ROR1	HCT_irnt	-0.126257	0.0151472	-8.33533	9.96662e-17	1.12886e-15	5.39593e-13
HCT	ADAMTS13	HCT_irnt	0.129313	0.015534	8.32449	1.09081e-16	1.23292e-15	5.90567e-13
HCT	TRAK1	HCT_irnt	-0.130931	0.015747	-8.31466	1.18378e-16	1.3352e-15	6.40898e-13
HCT	RLN1	HCT_irnt	-0.130648	0.0157879	-8.27518	1.64232e-16	1.84855e-15	8.89154e-13
HCT	EGFL7	HCT_irnt	-0.125257	0.015139	-8.27378	1.66145e-16	1.8662e-15	8.99506e-13
HCT	PTPRN	HCT_irnt	-0.127178	0.0153901	-8.26363	1.80694e-16	2.02542e-15	9.78277e-13
HCT	HPD	HCT_irnt	0.125809	0.0152677	8.24022	2.19212e-16	2.4521e-15	1.18682e-12
HCT	FRZB	HCT_irnt	0.126511	0.0153586	8.23715	2.24839e-16	2.50985e-15	1.21728e-12
HCT	TNFSF12	HCT_irnt	0.130748	0.0158785	8.23425	2.30262e-16	2.56509e-15	1.24664e-12
HCT	CPXM2	HCT_irnt	-0.122415	0.0148724	-8.23102	2.36465e-16	2.6288e-15	1.28022e-12
HCT	ANKRD2	HCT_irnt	-0.124456	0.0151393	-8.22073	2.57367e-16	2.8553e-15	1.39339e-12
HCT	CLEC5A	HCT_irnt	-0.123985	0.0150985	-8.21173	2.77134e-16	3.06831e-15	1.50041e-12
HCT	IMPACT	HCT_irnt	0.12857	0.0156623	8.20889	2.83662e-16	3.13417e-15	1.53574e-12
HCT	GZMB	HCT_irnt	0.125074	0.0152379	8.20812	2.85464e-16	3.14766e-15	1.5455e-12
HCT	CCN3	HCT_irnt	-0.119232	0.0145357	-8.20269	2.98472e-16	3.28441e-15	1.61593e-12
HCT	DMD	HCT_irnt	-0.128852	0.0157112	-8.20128	3.01952e-16	3.31595e-15	1.63477e-12
HCT	PEPD	HCT_irnt	0.129824	0.0158583	8.1865	3.4085e-16	3.73555e-15	1.84536e-12
HCT	SH3PXD2B	HCT_irnt	-0.127592	0.0156119	-8.17271	3.81595e-16	4.17365e-15	2.06596e-12
HCT	S100A4	HCT_irnt	0.127672	0.0156232	8.17194	3.83997e-16	4.19145e-15	2.07896e-12
HCT	CTSL	HCT_irnt	-0.114958	0.0140686	-8.17121	3.86286e-16	4.20795e-15	2.09135e-12
HCT	MYO1E	HCT_irnt	-0.127431	0.0156027	-8.16729	3.98868e-16	4.33629e-15	2.15947e-12
HCT	TXNDC15	HCT_irnt	-0.129265	0.0158336	-8.16392	4.10019e-16	4.44858e-15	2.21984e-12
HCT	IL22	HCT_irnt	-0.128604	0.0157665	-8.15679	4.34596e-16	4.7058e-15	2.3529e-12
HCT	CD200	HCT_irnt	-0.126492	0.0155119	-8.15451	4.42744e-16	4.78447e-15	2.39702e-12
HCT	SPOCK1	HCT_irnt	0.127023	0.0155872	8.14915	4.62561e-16	4.98865e-15	2.5043e-12
HCT	CD300C	HCT_irnt	-0.125271	0.0153765	-8.1469	4.71133e-16	5.071e-15	2.55071e-12
HCT	ALCAM	HCT_irnt	-0.12218	0.015007	-8.1415	4.92335e-16	5.2887e-15	2.6655e-12
HCT	TNFRSF21	HCT_irnt	-0.124088	0.0152519	-8.1359	5.15309e-16	5.52453e-15	2.78989e-12
HCT	SCARF1	HCT_irnt	-0.127489	0.015675	-8.13324	5.26567e-16	5.63406e-15	2.85083e-12
HCT	ASS1	HCT_irnt	0.123784	0.0152406	8.12204	5.76839e-16	6.15977e-15	3.12301e-12
HCT	POSTN	HCT_irnt	-0.128331	0.0158378	-8.10284	6.74172e-16	7.18498e-15	3.64997e-12
HCT	NAP1L4	HCT_irnt	0.12669	0.0156771	8.08123	8.03159e-16	8.54283e-15	4.3483e-12
HCT	PTPN1	HCT_irnt	-0.127797	0.0158285	-8.07386	8.52488e-16	9.04242e-15	4.61537e-12
HCT	MMP10	HCT_irnt	-0.124615	0.0154346	-8.07372	8.53468e-16	9.04242e-15	4.62068e-12
HCT	REN	HCT_irnt	-0.129166	0.0160282	-8.05864	9.6402e-16	1.01938e-14	5.21921e-12
HCT	FCRLB	HCT_irnt	-0.126341	0.0156987	-8.04787	1.05151e-15	1.10973e-14	5.6929e-12
HCT	LY96	HCT_irnt	-0.126806	0.0157726	-8.03964	1.12362e-15	1.18352e-14	6.08327e-12
HCT	FGA	HCT_irnt	-0.122975	0.0153013	-8.03688	1.14884e-15	1.20774e-14	6.21984e-12
HCT	MPST	HCT_irnt	0.126147	0.0157024	8.03359	1.17963e-15	1.2377e-14	6.38652e-12
HCT	MAD1L1	HCT_irnt	-0.122332	0.0152551	-8.01904	1.32603e-15	1.38861e-14	7.1791e-12
HCT	WFDC1	HCT_irnt	-0.119687	0.0149636	-7.99852	1.56335e-15	1.63397e-14	8.46396e-12
HCT	SCG2	HCT_irnt	-0.124355	0.0155673	-7.98822	1.6978e-15	1.77108e-14	9.19189e-12
HCT	NEDD4L	HCT_irnt	0.124219	0.0155532	7.98671	1.71847e-15	1.78919e-14	9.30381e-12
HCT	GAST	HCT_irnt	-0.120736	0.0151314	-7.97913	1.82589e-15	1.89739e-14	9.88538e-12
HCT	CHRDL2	HCT_irnt	-0.128095	0.0160634	-7.97435	1.89707e-15	1.96758e-14	1.02708e-11
HCT	EIF4EBP1	HCT_irnt	0.12483	0.0156686	7.96691	2.01309e-15	2.08391e-14	1.08989e-11
HCT	FNBP4	HCT_irnt	-0.123876	0.0155641	-7.95908	2.14302e-15	2.21418e-14	1.16023e-11
HCT	CSN1S1	HCT_irnt	-0.120775	0.0151901	-7.95092	2.28698e-15	2.35842e-14	1.23817e-11
HCT	SOST	HCT_irnt	0.11447	0.0144043	7.94688	2.36176e-15	2.4309e-14	1.27866e-11
HCT	PPP3R1	HCT_irnt	-0.123398	0.0155316	-7.94499	2.39772e-15	2.46323e-14	1.29812e-11
HCT	ADAMTS1	HCT_irnt	-0.118661	0.0149432	-7.94079	2.47907e-15	2.54199e-14	1.34217e-11
HCT	TRIAP1	HCT_irnt	-0.125113	0.0157603	-7.93854	2.52395e-15	2.58311e-14	1.36647e-11
HCT	SPINK4	HCT_irnt	-0.11205	0.0141411	-7.9237	2.8401e-15	2.90119e-14	1.53763e-11
HCT	SLAMF8	HCT_irnt	-0.120805	0.0152605	-7.91616	3.01509e-15	3.07414e-14	1.63237e-11
HCT	CALB2	HCT_irnt	-0.120912	0.0152889	-7.90845	3.20541e-15	3.26205e-14	1.73541e-11
HCT	EGFLAM	HCT_irnt	-0.122115	0.0154468	-7.90554	3.28025e-15	3.33194e-14	1.77592e-11
HCT	RBP1	HCT_irnt	-0.123481	0.0156301	-7.90021	3.42153e-15	3.46894e-14	1.85242e-11
HCT	FOLR3	HCT_irnt	-0.119454	0.0151453	-7.88725	3.79136e-15	3.83029e-14	2.05264e-11
HCT	LIPF	HCT_irnt	0.116094	0.0147197	7.887	3.79865e-15	3.83029e-14	2.05659e-11
HCT	VSIG2	HCT_irnt	-0.109353	0.013865	-7.88699	3.79916e-15	3.83029e-14	2.05687e-11
HCT	DBN1	HCT_irnt	-0.12316	0.0156218	-7.88385	3.8947e-15	3.91931e-14	2.10859e-11
HCT	ANKRD35	HCT_irnt	-0.123574	0.0156832	-7.87938	4.03452e-15	4.05248e-14	2.18429e-11
HCT	CA9	HCT_irnt	-0.11514	0.0146208	-7.8751	4.17332e-15	4.18414e-14	2.25944e-11
HCT	PDZD2	HCT_irnt	-0.121739	0.0154635	-7.87269	4.2534e-15	4.25655e-14	2.30279e-11
HCT	EIF4B	HCT_irnt	0.12304	0.0156339	7.87008	4.34195e-15	4.33714e-14	2.35073e-11
HCT	NOL3	HCT_irnt	-0.118175	0.0150231	-7.86622	4.47623e-15	4.46304e-14	2.42343e-11
HCT	CCDC117	HCT_irnt	0.123971	0.0157636	7.86434	4.5431e-15	4.52138e-14	2.45963e-11
HCT	LCN2	HCT_irnt	-0.122069	0.0155246	-7.86296	4.59276e-15	4.56242e-14	2.48652e-11
HCT	JUN	HCT_irnt	-0.121959	0.0155156	-7.86043	4.68547e-15	4.646e-14	2.53672e-11
HCT	TGFBR1	HCT_irnt	-0.118917	0.0151356	-7.85675	4.82319e-15	4.77382e-14	2.61128e-11
HCT	MRPL24	HCT_irnt	-0.121749	0.0155031	-7.85325	4.95813e-15	4.89562e-14	2.68433e-11
HCT	NAGPA	HCT_irnt	0.124586	0.0158645	7.85309	4.96434e-15	4.89562e-14	2.6877e-11
HCT	FAM3D	HCT_irnt	-0.117532	0.0149788	-7.84655	5.22657e-15	5.14484e-14	2.82966e-11
HCT	IL1R2	HCT_irnt	0.123469	0.0157376	7.84551	5.26981e-15	5.178e-14	2.85308e-11
HCT	RYK	HCT_irnt	-0.120773	0.0154039	-7.84042	5.48502e-15	5.37969e-14	2.96959e-11
HCT	DSG2	HCT_irnt	-0.12389	0.0158089	-7.83677	5.64474e-15	5.52633e-14	3.05606e-11
HCT	DTX3	HCT_irnt	-0.112386	0.0143418	-7.83623	5.66847e-15	5.53954e-14	3.06891e-11
HCT	CSF2RB	HCT_irnt	-0.123792	0.0158169	-7.82655	6.11637e-15	5.96649e-14	3.3114e-11
HCT	LUZP2	HCT_irnt	-0.12152	0.0155675	-7.80601	7.1855e-15	6.99681e-14	3.89023e-11
HCT	KISS1	HCT_irnt	-0.12584	0.0161279	-7.80261	7.37918e-15	7.17251e-14	3.99509e-11
HCT	GADD45GIP1	HCT_irnt	-0.122388	0.0156957	-7.79758	7.67552e-15	7.44718e-14	4.15553e-11
HCT	F2R	HCT_irnt	-0.123336	0.0158447	-7.78408	8.52999e-15	8.26143e-14	4.61814e-11
HCT	PENK	HCT_irnt	-0.119965	0.0154222	-7.77871	8.89486e-15	8.59942e-14	4.81567e-11
HCT	VEGFD	HCT_irnt	-0.121545	0.0156464	-7.7682	9.65478e-15	9.31746e-14	5.2271e-11
HCT	THBD	HCT_irnt	-0.115353	0.0148596	-7.76288	1.00638e-14	9.69492e-14	5.44855e-11
HCT	EDAR	HCT_irnt	0.120845	0.0155759	7.75845	1.04171e-14	1.00147e-13	5.63979e-11
HCT	TMSB10	HCT_irnt	-0.121165	0.0156175	-7.75826	1.04327e-14	1.00147e-13	5.64829e-11
HCT	PRDX3	HCT_irnt	-0.122266	0.0157693	-7.75343	1.08319e-14	1.03795e-13	5.86442e-11
HCT	RTN4RL2	HCT_irnt	0.121032	0.015619	7.74902	1.12099e-14	1.07109e-13	6.06906e-11
HCT	RABGAP1L	HCT_irnt	0.121255	0.0156479	7.74894	1.12174e-14	1.07109e-13	6.07309e-11
HCT	MRI1	HCT_irnt	0.120847	0.0156118	7.74077	1.19526e-14	1.13928e-13	6.47112e-11
HCT	CANT1	HCT_irnt	-0.119936	0.0155333	-7.72119	1.39146e-14	1.32397e-13	7.53337e-11
HCT	FCGR2A	HCT_irnt	-0.124309	0.016116	-7.71338	1.47819e-14	1.40402e-13	8.00294e-11
HCT	SMPD1	HCT_irnt	-0.117315	0.015216	-7.70999	1.51755e-14	1.43888e-13	8.21599e-11
HCT	HEG1	HCT_irnt	0.118245	0.0153454	7.70557	1.57028e-14	1.48628e-13	8.50149e-11
HCT	NCAPG	HCT_irnt	0.12036	0.0156214	7.70482	1.57949e-14	1.49239e-13	8.55138e-11
HCT	ABL1	HCT_irnt	-0.121935	0.0158284	-7.70358	1.59463e-14	1.50407e-13	8.63334e-11
HCT	NDUFA5	HCT_irnt	-0.119612	0.0155568	-7.68868	1.78921e-14	1.68466e-13	9.68678e-11
HCT	C1QTNF5	HCT_irnt	-0.120481	0.015673	-7.68716	1.81037e-14	1.70162e-13	9.80134e-11
HCT	MMP1	HCT_irnt	-0.11839	0.0154019	-7.68672	1.81654e-14	1.70446e-13	9.83474e-11
HCT	AARSD1	HCT_irnt	0.116839	0.0152084	7.68252	1.87636e-14	1.75755e-13	1.01586e-10
HCT	FZD8	HCT_irnt	-0.119047	0.01551	-7.67554	1.98009e-14	1.8515e-13	1.07202e-10
HCT	IFT20	HCT_irnt	-0.121591	0.0158515	-7.67062	2.05661e-14	1.91974e-13	1.11345e-10
HCT	HRG	HCT_irnt	0.119214	0.015546	7.66847	2.09096e-14	1.94844e-13	1.13204e-10
HCT	SIL1	HCT_irnt	-0.120742	0.0157496	-7.66635	2.12534e-14	1.97707e-13	1.15066e-10
HCT	LILRA5	HCT_irnt	-0.118993	0.0155224	-7.66585	2.13363e-14	1.98139e-13	1.15515e-10
HCT	MFAP4	HCT_irnt	-0.111265	0.0145288	-7.65819	2.26317e-14	2.09808e-13	1.22528e-10
HCT	NDUFS6	HCT_irnt	-0.117967	0.0154268	-7.64689	2.46852e-14	2.28147e-13	1.33646e-10
HCT	PRRT3	HCT_irnt	-0.119614	0.0156423	-7.64684	2.46942e-14	2.28147e-13	1.33694e-10
HCT	PCDH7	HCT_irnt	-0.120589	0.0158019	-7.63127	2.78272e-14	2.56655e-13	1.50656e-10
HCT	PFDN2	HCT_irnt	-0.120958	0.0158615	-7.62587	2.90032e-14	2.67047e-13	1.57024e-10
HCT	RALB	HCT_irnt	-0.11916	0.0156483	-7.61486	3.15534e-14	2.90034e-13	1.7083e-10
HCT	NOS3	HCT_irnt	-0.123369	0.0162206	-7.60568	3.38474e-14	3.10593e-13	1.8325e-10
HCT	PRND	HCT_irnt	-0.118008	0.0155285	-7.59948	3.54901e-14	3.25116e-13	1.92143e-10
HCT	MECR	HCT_irnt	-0.119552	0.0157434	-7.5938	3.70625e-14	3.38947e-13	2.00657e-10
HCT	TBC1D17	HCT_irnt	0.118858	0.0156856	7.57752	4.19585e-14	3.83074e-13	2.27163e-10
HCT	MFAP5	HCT_irnt	-0.117069	0.0154619	-7.57144	4.39463e-14	4.00548e-13	2.37925e-10
HCT	FGG	HCT_irnt	-0.11628	0.0153608	-7.56994	4.44515e-14	4.04471e-13	2.4066e-10
HCT	SPINK7	HCT_irnt	-0.115171	0.015226	-7.56411	4.64662e-14	4.22094e-13	2.51568e-10
HCT	HPGDS	HCT_irnt	0.119287	0.0157765	7.56107	4.75515e-14	4.31229e-13	2.57444e-10
HCT	PAM	HCT_irnt	-0.119328	0.0157933	-7.55561	4.95657e-14	4.48744e-13	2.68349e-10
HCT	PRPH	HCT_irnt	-0.113476	0.0150303	-7.54979	5.18052e-14	4.68236e-13	2.80473e-10
HCT	PPFIA1	HCT_irnt	-0.119465	0.0158492	-7.53761	5.68197e-14	5.12703e-13	3.07622e-10
HCT	PSMD1	HCT_irnt	0.11331	0.0150392	7.53431	5.82552e-14	5.24781e-13	3.15393e-10
HCT	GPA33	HCT_irnt	0.119402	0.0158538	7.53143	5.95397e-14	5.35461e-13	3.22348e-10
HCT	TIMP4	HCT_irnt	-0.111041	0.0147838	-7.511	6.94872e-14	6.23887e-13	3.76204e-10
HCT	PYY	HCT_irnt	-0.114198	0.0152051	-7.51052	6.97418e-14	6.25136e-13	3.77582e-10
HCT	LGALS9	HCT_irnt	-0.108684	0.0144773	-7.50719	7.15154e-14	6.39974e-13	3.87184e-10
HCT	NCCRP1	HCT_irnt	-0.118173	0.0157583	-7.49906	7.60395e-14	6.78875e-13	4.11678e-10
HCT	PPCDC	HCT_irnt	0.118446	0.0157951	7.49893	7.61132e-14	6.78875e-13	4.12077e-10
HCT	JAM3	HCT_irnt	-0.117956	0.0157364	-7.49573	7.79701e-14	6.94293e-13	4.2213e-10
HCT	SERPINH1	HCT_irnt	-0.117552	0.0156834	-7.49533	7.8205e-14	6.95241e-13	4.23402e-10
HCT	NOS1	HCT_irnt	-0.102959	0.0137397	-7.49351	7.92846e-14	7.03683e-13	4.29247e-10
HCT	PRSS8	HCT_irnt	-0.111737	0.0149211	-7.48853	8.23202e-14	7.2943e-13	4.45682e-10
HCT	SPTBN2	HCT_irnt	0.116818	0.0156055	7.48572	8.40804e-14	7.43809e-13	4.55211e-10
HCT	MME	HCT_irnt	0.116908	0.0156349	7.47735	8.9542e-14	7.90833e-13	4.8478e-10
HCT	LOXL2	HCT_irnt	-0.120041	0.0160631	-7.47311	9.24412e-14	8.15109e-13	5.00477e-10
HCT	SELENOP	HCT_irnt	0.11265	0.0150863	7.46706	9.67391e-14	8.51619e-13	5.23746e-10
HCT	CALCA	HCT_irnt	-0.10385	0.0139131	-7.46415	9.88766e-14	8.69023e-13	5.35318e-10
HCT	IL1RL1	HCT_irnt	-0.1128	0.0151139	-7.46331	9.95023e-14	8.73104e-13	5.38705e-10
HCT	LRP1	HCT_irnt	-0.111881	0.0149959	-7.46075	1.01431e-13	8.88591e-13	5.49149e-10
HCT	AGRN	HCT_irnt	-0.110325	0.0148014	-7.45367	1.06968e-13	9.35577e-13	5.79122e-10
HCT	SCAMP3	HCT_irnt	-0.117707	0.0157989	-7.45036	1.09655e-13	9.57536e-13	5.93673e-10
HCT	CRYBB1	HCT_irnt	-0.118065	0.0158476	-7.45	1.09951e-13	9.5857e-13	5.95272e-10
HCT	SLITRK5	HCT_irnt	-0.115782	0.0155933	-7.42509	1.32474e-13	1.15308e-12	7.17213e-10
HCT	PAG1	HCT_irnt	-0.116984	0.0157682	-7.419	1.38642e-13	1.20483e-12	7.5061e-10
HCT	LY9	HCT_irnt	-0.118722	0.016038	-7.40257	1.56706e-13	1.35963e-12	8.48407e-10
HCT	TNFSF10	HCT_irnt	0.119059	0.0161208	7.38543	1.7802e-13	1.54208e-12	9.63798e-10
HCT	CD6	HCT_irnt	0.116001	0.0157179	7.3802	1.85071e-13	1.6006e-12	1.00198e-09
HCT	JCHAIN	HCT_irnt	-0.113013	0.0153272	-7.37338	1.94684e-13	1.68105e-12	1.05402e-09
HCT	UBXN2B	HCT_irnt	-0.116474	0.0158071	-7.36845	2.01941e-13	1.74093e-12	1.09331e-09
HCT	GSTA3	HCT_irnt	0.114683	0.0155814	7.36028	2.14551e-13	1.84671e-12	1.16158e-09
HCT	SEMA3F	HCT_irnt	-0.112593	0.0152997	-7.35921	2.16256e-13	1.85843e-12	1.17081e-09
HCT	SLAMF1	HCT_irnt	-0.115442	0.0156916	-7.35693	2.19944e-13	1.88712e-12	1.19077e-09
HCT	CD83	HCT_irnt	-0.113278	0.0154539	-7.33003	2.68326e-13	2.2986e-12	1.45271e-09
HCT	COL5A1	HCT_irnt	-0.116007	0.0158276	-7.32938	2.69608e-13	2.30594e-12	1.45966e-09
HCT	KLRB1	HCT_irnt	-0.113346	0.0154676	-7.32796	2.72453e-13	2.3266e-12	1.47506e-09
HCT	VGF	HCT_irnt	-0.11335	0.0154816	-7.32162	2.85499e-13	2.43416e-12	1.54569e-09
HCT	ANGPTL3	HCT_irnt	-0.110542	0.015126	-7.30807	3.1547e-13	2.68547e-12	1.70796e-09
HCT	HSDL2	HCT_irnt	-0.115933	0.0158759	-7.30247	3.28732e-13	2.79396e-12	1.77975e-09
HCT	TNFSF11	HCT_irnt	0.113313	0.0155537	7.28532	3.72862e-13	3.16407e-12	2.01868e-09
HCT	NSFL1C	HCT_irnt	0.115164	0.0158188	7.28018	3.87182e-13	3.28044e-12	2.0962e-09
HCT	NANS	HCT_irnt	0.114164	0.0156909	7.27579	3.99834e-13	3.38234e-12	2.1647e-09
HCT	BAX	HCT_irnt	-0.114593	0.0157787	-7.26251	4.40676e-13	3.72203e-12	2.38582e-09
HCT	EPB41L2	HCT_irnt	-0.111818	0.015417	-7.25289	4.72771e-13	3.98689e-12	2.55958e-09
HCT	ACYP1	HCT_irnt	0.115238	0.0158927	7.25099	4.79397e-13	4.03648e-12	2.59546e-09
HCT	ISM2	HCT_irnt	-0.116107	0.0160254	-7.24522	5.00039e-13	4.20374e-12	2.70721e-09
HCT	SLC12A2	HCT_irnt	-0.113692	0.0156944	-7.24411	5.04076e-13	4.23111e-12	2.72906e-09
HCT	ATAD3B	HCT_irnt	-0.113444	0.0156875	-7.23148	5.52704e-13	4.63211e-12	2.99234e-09
HCT	MTIF3	HCT_irnt	-0.112932	0.0156347	-7.22314	5.87353e-13	4.91488e-12	3.17993e-09
HCT	CALML4	HCT_irnt	-0.10471	0.014503	-7.21987	6.01496e-13	5.02547e-12	3.2565e-09
HCT	CPM	HCT_irnt	0.108799	0.0150843	7.21275	6.33426e-13	5.28408e-12	3.42937e-09
HCT	MAP7	HCT_irnt	-0.110062	0.015277	-7.20443	6.72904e-13	5.60477e-12	3.6431e-09
HCT	TCL1A	HCT_irnt	0.11457	0.015913	7.19977	6.96044e-13	5.7886e-12	3.76838e-09
HCT	MAN1A2	HCT_irnt	-0.111956	0.015591	-7.18078	7.98723e-13	6.63234e-12	4.32428e-09
HCT	PON1	HCT_irnt	0.111272	0.0154983	7.17966	8.05254e-13	6.67633e-12	4.35964e-09
HCT	IL15RA	HCT_irnt	-0.106159	0.0147867	-7.17934	8.07112e-13	6.68151e-12	4.36971e-09
HCT	HTD2	HCT_irnt	-0.113126	0.0157699	-7.17351	8.41855e-13	6.95848e-12	4.5578e-09
HCT	NPTX2	HCT_irnt	-0.107511	0.0149892	-7.17253	8.47842e-13	6.99728e-12	4.59022e-09
HCT	CXCL9	HCT_irnt	-0.0995758	0.0138836	-7.1722	8.49868e-13	7.00333e-12	4.60119e-09
HCT	USP28	HCT_irnt	-0.107615	0.0150177	-7.16591	8.89416e-13	7.31808e-12	4.8153e-09
HCT	DNAJC9	HCT_irnt	0.112302	0.0156813	7.16149	9.18251e-13	7.54387e-12	4.97141e-09
HCT	BTN1A1	HCT_irnt	-0.113442	0.0158525	-7.15608	9.54844e-13	7.83261e-12	5.16953e-09
HCT	CCL23	HCT_irnt	-0.110607	0.0154749	-7.14752	1.01563e-12	8.31862e-12	5.49861e-09
HCT	SPRING1	HCT_irnt	-0.110898	0.0155418	-7.13543	1.10798e-12	9.06133e-12	5.9986e-09
HCT	FAM3C	HCT_irnt	-0.101547	0.0142366	-7.13278	1.12927e-12	9.22152e-12	6.11387e-09
HCT	PPL	HCT_irnt	-0.112637	0.0157957	-7.13086	1.14503e-12	9.3361e-12	6.19917e-09
HCT	IL1RL2	HCT_irnt	0.105212	0.014762	7.12722	1.17533e-12	9.56876e-12	6.36322e-09
HCT	CTHRC1	HCT_irnt	-0.0988644	0.0138838	-7.12086	1.23029e-12	1.00012e-11	6.66079e-09
HCT	CYTL1	HCT_irnt	-0.109699	0.0154254	-7.11157	1.31512e-12	1.06748e-11	7.12009e-09
HCT	CD302	HCT_irnt	-0.100009	0.0140643	-7.11084	1.32206e-12	1.0715e-11	7.15763e-09
HCT	PAMR1	HCT_irnt	0.114631	0.0161215	7.11047	1.32555e-12	1.07273e-11	7.17655e-09
HCT	LONP1	HCT_irnt	-0.11158	0.0157089	-7.10297	1.39871e-12	1.13024e-11	7.57261e-09
HCT	KANK2	HCT_irnt	-0.11096	0.0156297	-7.09932	1.43579e-12	1.15847e-11	7.77336e-09
HCT	AIFM1	HCT_irnt	-0.111367	0.0157055	-7.09099	1.52401e-12	1.22783e-11	8.251e-09
HCT	MATN2	HCT_irnt	-0.11179	0.0157691	-7.08923	1.54334e-12	1.24155e-11	8.35564e-09
HCT	CNTN5	HCT_irnt	0.108717	0.0153586	7.07855	1.66567e-12	1.33798e-11	9.01796e-09
HCT	KLRD1	HCT_irnt	-0.108818	0.0154517	-7.04248	2.15369e-12	1.72742e-11	1.16601e-08
HCT	CES1	HCT_irnt	0.110579	0.0157359	7.02717	2.40104e-12	1.92296e-11	1.29992e-08
HCT	HSPA2	HCT_irnt	-0.105364	0.0149993	-7.02462	2.44476e-12	1.95509e-11	1.3236e-08
HCT	REG4	HCT_irnt	-0.0982808	0.0139915	-7.0243	2.45035e-12	1.95667e-11	1.32662e-08
HCT	PPP1R14D	HCT_irnt	-0.101914	0.0145216	-7.0181	2.5604e-12	2.03932e-11	1.3862e-08
HCT	SPACA5	HCT_irnt	-0.101888	0.0145181	-7.01804	2.56139e-12	2.03932e-11	1.38674e-08
HCT	SOX13	HCT_irnt	0.108791	0.0155154	7.01183	2.67653e-12	2.12786e-11	1.44908e-08
HCT	DTYMK	HCT_irnt	0.111867	0.0159566	7.0107	2.69816e-12	2.14191e-11	1.46078e-08
HCT	GLRX	HCT_irnt	0.109501	0.0156399	7.00141	2.88125e-12	2.28391e-11	1.55991e-08
HCT	PHOSPHO1	HCT_irnt	-0.102884	0.014702	-6.99794	2.95282e-12	2.33722e-11	1.59866e-08
HCT	CTRC	HCT_irnt	0.111345	0.0159119	6.99757	2.96049e-12	2.33767e-11	1.60281e-08
HCT	FTCD	HCT_irnt	0.108963	0.0155718	6.9975	2.96203e-12	2.33767e-11	1.60364e-08
HCT	AK4	HCT_irnt	-0.107407	0.0153696	-6.98829	3.16104e-12	2.49111e-11	1.71139e-08
HCT	ADH1B	HCT_irnt	0.105285	0.015088	6.97802	3.39827e-12	2.67403e-11	1.83982e-08
HCT	ENTPD6	HCT_irnt	-0.107935	0.0154683	-6.97782	3.40304e-12	2.67403e-11	1.8424e-08
HCT	EFHD1	HCT_irnt	-0.0957894	0.0137418	-6.97064	3.57969e-12	2.80876e-11	1.93805e-08
HCT	MYBPH	HCT_irnt	-0.101787	0.0146197	-6.96228	3.79639e-12	2.97448e-11	2.05536e-08
HCT	GIGYF2	HCT_irnt	-0.109959	0.0158012	-6.95889	3.88797e-12	3.04183e-11	2.10495e-08
HCT	PODXL2	HCT_irnt	-0.103693	0.0149025	-6.95808	3.91022e-12	3.05482e-11	2.11699e-08
HCT	TNFAIP6	HCT_irnt	-0.109895	0.0157991	-6.95574	3.97477e-12	3.10078e-11	2.15194e-08
HCT	POF1B	HCT_irnt	-0.10525	0.0151319	-6.95552	3.98115e-12	3.10128e-11	2.15539e-08
HCT	BCL2	HCT_irnt	-0.107705	0.0154975	-6.94986	4.14256e-12	3.22239e-11	2.24278e-08
HCT	FCN2	HCT_irnt	0.109797	0.0157993	6.9495	4.15283e-12	3.22574e-11	2.24834e-08
HCT	VWF	HCT_irnt	-0.107605	0.0155212	-6.9328	4.66852e-12	3.62111e-11	2.52754e-08
HCT	SPTLC1	HCT_irnt	-0.109855	0.0158511	-6.93046	4.74572e-12	3.67573e-11	2.56933e-08
HCT	DNMBP	HCT_irnt	-0.110387	0.0159319	-6.92865	4.8062e-12	3.71725e-11	2.60208e-08
HCT	ANP32E	HCT_irnt	0.106199	0.0153316	6.92679	4.86917e-12	3.76058e-11	2.63617e-08
HCT	CDHR2	HCT_irnt	0.100861	0.0145948	6.91076	5.44654e-12	4.20051e-11	2.94876e-08
HCT	RSPO1	HCT_irnt	-0.105059	0.0152042	-6.9099	5.47915e-12	4.21548e-11	2.96641e-08
HCT	PLIN3	HCT_irnt	-0.109848	0.0158973	-6.90984	5.48153e-12	4.21548e-11	2.9677e-08
HCT	ZBTB17	HCT_irnt	-0.107634	0.0155785	-6.90915	5.50807e-12	4.22989e-11	2.98207e-08
HCT	SERPINF2	HCT_irnt	0.107912	0.0156224	6.90748	5.57241e-12	4.27323e-11	3.0169e-08
HCT	HSD11B1	HCT_irnt	-0.107693	0.0155955	-6.90534	5.65634e-12	4.33146e-11	3.06235e-08
HCT	CGB3_CGB5_CGB8	HCT_irnt	-0.108138	0.0156644	-6.90345	5.73166e-12	4.38294e-11	3.10312e-08
HCT	KIF6	HCT_irnt	0.108462	0.0157221	6.89872	5.92342e-12	4.52319e-11	3.20694e-08
HCT	MYH7	HCT_irnt	-0.0985201	0.0142845	-6.89699	5.9955e-12	4.57178e-11	3.24596e-08
HCT	CD40	HCT_irnt	-0.108075	0.0156779	-6.89348	6.14396e-12	4.6784e-11	3.32634e-08
HCT	IL5RA	HCT_irnt	-0.105212	0.015273	-6.88879	6.3478e-12	4.82682e-11	3.4367e-08
HCT	GFAP	HCT_irnt	-0.0844083	0.0122552	-6.88752	6.40398e-12	4.86271e-11	3.46712e-08
HCT	LCN15	HCT_irnt	-0.104034	0.0151063	-6.88678	6.43703e-12	4.88096e-11	3.48501e-08
HCT	TCF25	HCT_irnt	-0.107368	0.0156078	-6.87915	6.78806e-12	5.13994e-11	3.67505e-08
HCT	GPNMB	HCT_irnt	-0.105353	0.0153299	-6.87239	7.11466e-12	5.37972e-11	3.85188e-08
HCT	CHRDL1	HCT_irnt	-0.102214	0.0148746	-6.87168	7.14938e-12	5.39843e-11	3.87068e-08
HCT	LY6D	HCT_irnt	-0.10301	0.0149977	-6.86836	7.31632e-12	5.51679e-11	3.96106e-08
HCT	RALBP1	HCT_irnt	-0.108224	0.0157752	-6.8604	7.73163e-12	5.82184e-11	4.1859e-08
HCT	MUC16	HCT_irnt	-0.107329	0.0156495	-6.85833	7.84319e-12	5.89764e-11	4.2463e-08
HCT	MAVS	HCT_irnt	-0.106461	0.015525	-6.85741	7.89329e-12	5.92708e-11	4.27343e-08
HCT	GOLM2	HCT_irnt	-0.110049	0.016062	-6.85155	8.22085e-12	6.1645e-11	4.45077e-08
HCT	OBP2B	HCT_irnt	-0.102091	0.014923	-6.84122	8.82992e-12	6.61206e-11	4.78052e-08
HCT	RARRES1	HCT_irnt	-0.105101	0.0154	-6.82474	9.89405e-12	7.39867e-11	5.35664e-08
HCT	EPHA1	HCT_irnt	-0.104248	0.0152768	-6.82393	9.94942e-12	7.42982e-11	5.38662e-08
HCT	TNF	HCT_irnt	-0.107255	0.0157375	-6.81527	1.05616e-11	7.87608e-11	5.71804e-08
HCT	EPDR1	HCT_irnt	-0.106276	0.0155984	-6.81327	1.07084e-11	7.97456e-11	5.7975e-08
HCT	EEF1D	HCT_irnt	-0.107589	0.0158121	-6.80423	1.13956e-11	8.47471e-11	6.16959e-08
HCT	IGSF3	HCT_irnt	-0.110162	0.0162282	-6.78826	1.27172e-11	9.44456e-11	6.88508e-08
HCT	CD4	HCT_irnt	-0.101988	0.0150361	-6.78289	1.3195e-11	9.78597e-11	7.14375e-08
HCT	ALPP	HCT_irnt	-0.106461	0.0156984	-6.78166	1.33066e-11	9.85525e-11	7.20419e-08
HCT	PRELP	HCT_irnt	-0.0936317	0.0138254	-6.77246	1.41728e-11	1.04824e-10	7.67313e-08
HCT	SLMAP	HCT_irnt	-0.10652	0.0157491	-6.76356	1.50629e-11	1.11256e-10	8.15504e-08
HCT	CFHR5	HCT_irnt	-0.107235	0.015865	-6.75924	1.55147e-11	1.14437e-10	8.39965e-08
HCT	ITGB1BP2	HCT_irnt	-0.105258	0.0155926	-6.75048	1.64721e-11	1.21333e-10	8.91797e-08
HCT	STX6	HCT_irnt	-0.106048	0.0157131	-6.74904	1.66345e-11	1.22363e-10	9.00593e-08
HCT	PTPRR	HCT_irnt	-0.105611	0.0156604	-6.74383	1.72364e-11	1.26619e-10	9.33181e-08
HCT	NUDT16	HCT_irnt	-0.107169	0.0159158	-6.73352	1.8492e-11	1.35531e-10	1.00116e-07
HCT	HPCAL1	HCT_irnt	-0.104686	0.0155471	-6.73346	1.84997e-11	1.35531e-10	1.00157e-07
HCT	CCDC80	HCT_irnt	-0.0956429	0.0142122	-6.72965	1.89853e-11	1.38901e-10	1.02786e-07
HCT	ARHGEF5	HCT_irnt	-0.105089	0.015633	-6.72221	1.99709e-11	1.45915e-10	1.08123e-07
HCT	CTSE	HCT_irnt	0.105465	0.0156896	6.72198	2.00021e-11	1.45946e-10	1.08292e-07
HCT	HPSE	HCT_irnt	-0.104459	0.0155435	-6.7204	2.0218e-11	1.47322e-10	1.0946e-07
HCT	STX8	HCT_irnt	-0.105609	0.0157155	-6.72006	2.02656e-11	1.4747e-10	1.09718e-07
HCT	HS6ST2	HCT_irnt	-0.101996	0.0152053	-6.70793	2.2006e-11	1.5992e-10	1.19141e-07
HCT	HBEGF	HCT_irnt	0.104095	0.0155499	6.69431	2.41361e-11	1.75164e-10	1.30673e-07
HCT	MYDGF	HCT_irnt	-0.105419	0.0157714	-6.68419	2.58465e-11	1.87327e-10	1.39933e-07
HCT	ISM1	HCT_irnt	-0.102759	0.0153894	-6.67728	2.70842e-11	1.96035e-10	1.46634e-07
HCT	MSR1	HCT_irnt	-0.093113	0.0139582	-6.67083	2.82898e-11	2.04487e-10	1.53161e-07
HCT	HMOX2	HCT_irnt	-0.105724	0.0158572	-6.66725	2.89807e-11	2.09019e-10	1.56902e-07
HCT	CD70	HCT_irnt	-0.0983491	0.0147512	-6.66719	2.8994e-11	2.09019e-10	1.56973e-07
HCT	MSMP	HCT_irnt	0.102183	0.015328	6.66641	2.91465e-11	2.09839e-10	1.57799e-07
HCT	RBPMS	HCT_irnt	-0.103375	0.0155192	-6.66112	3.0206e-11	2.17178e-10	1.63535e-07
HCT	PDCD1	HCT_irnt	-0.106824	0.0160448	-6.65788	3.08727e-11	2.21677e-10	1.67145e-07
HCT	VAMP5	HCT_irnt	-0.106046	0.01594	-6.6528	3.19463e-11	2.29083e-10	1.72957e-07
HCT	VAMP8	HCT_irnt	-0.104408	0.015711	-6.64555	3.35441e-11	2.40222e-10	1.81608e-07
HCT	UROS	HCT_irnt	0.102893	0.0154912	6.64204	3.43468e-11	2.45646e-10	1.85954e-07
HCT	TSPAN1	HCT_irnt	-0.100465	0.015152	-6.6305	3.71157e-11	2.65098e-10	2.00945e-07
HCT	ARID1A	HCT_irnt	-0.105327	0.0159212	-6.61552	4.10393e-11	2.92736e-10	2.22187e-07
HCT	LYVE1	HCT_irnt	-0.103967	0.0157491	-6.6015	4.5076e-11	3.21107e-10	2.44042e-07
HCT	NUDT7	HCT_irnt	0.10094	0.0153081	6.59385	4.744e-11	3.37503e-10	2.5684e-07
HCT	CFHR2	HCT_irnt	-0.103257	0.0156684	-6.59013	4.86351e-11	3.45552e-10	2.6331e-07
HCT	FKBP5	HCT_irnt	-0.103175	0.0156607	-6.58815	4.92813e-11	3.49684e-10	2.66809e-07
HCT	HIP1R	HCT_irnt	-0.103091	0.0156691	-6.57926	5.22902e-11	3.70549e-10	2.83099e-07
HCT	VMO1	HCT_irnt	-0.0994033	0.0151257	-6.57181	5.4951e-11	3.88895e-10	2.97505e-07
HCT	GLTP	HCT_irnt	-0.103145	0.0157039	-6.56815	5.63075e-11	3.97484e-10	3.04849e-07
HCT	ENDOU	HCT_irnt	-0.104717	0.0159432	-6.56814	5.63114e-11	3.97484e-10	3.0487e-07
HCT	OPLAH	HCT_irnt	-0.102847	0.0156648	-6.5655	5.73083e-11	4.03994e-10	3.10267e-07
HCT	PTPRK	HCT_irnt	-0.104715	0.0159503	-6.56506	5.74746e-11	4.04639e-10	3.11168e-07
HCT	SPINK2	HCT_irnt	-0.0988041	0.0150619	-6.55989	5.94873e-11	4.18265e-10	3.22064e-07
HCT	ECI2	HCT_irnt	-0.103806	0.0158253	-6.55947	5.96524e-11	4.18882e-10	3.22958e-07
HCT	CXADR	HCT_irnt	-0.100327	0.0152969	-6.55863	5.99875e-11	4.20689e-10	3.24772e-07
HCT	VSNL1	HCT_irnt	0.0972453	0.0148336	6.55575	6.11448e-11	4.28251e-10	3.31038e-07
HCT	VEGFA	HCT_irnt	-0.0981324	0.0149928	-6.54529	6.55415e-11	4.58452e-10	3.54841e-07
HCT	SOX9	HCT_irnt	-0.101301	0.0154881	-6.54056	6.76277e-11	4.72434e-10	3.66137e-07
HCT	CHGB	HCT_irnt	-0.0966393	0.0147847	-6.53644	6.95013e-11	4.84897e-10	3.7628e-07
HCT	CAMKK1	HCT_irnt	-0.102948	0.0157512	-6.53585	6.97717e-11	4.86157e-10	3.77744e-07
HCT	ENPP6	HCT_irnt	0.102789	0.0157274	6.53566	6.9864e-11	4.86174e-10	3.78244e-07
HCT	KLK14	HCT_irnt	-0.102348	0.015671	-6.53103	7.20357e-11	5.00644e-10	3.90001e-07
HCT	GOT1	HCT_irnt	0.099448	0.015238	6.52631	7.4324e-11	5.15885e-10	4.0239e-07
HCT	REG1A	HCT_irnt	-0.0959397	0.0147283	-6.51398	8.063e-11	5.58938e-10	4.36531e-07
HCT	GLRX2	HCT_irnt	-0.103139	0.0158379	-6.51218	8.15965e-11	5.64915e-10	4.41764e-07
HCT	HSPA13	HCT_irnt	-0.10192	0.0156693	-6.50446	8.5857e-11	5.93652e-10	4.6483e-07
HCT	CXCL8	HCT_irnt	-0.0956039	0.0147309	-6.49003	9.44197e-11	6.52026e-10	5.11189e-07
HCT	SOSTDC1	HCT_irnt	0.10288	0.0158657	6.48448	9.79335e-11	6.75429e-10	5.30212e-07
HCT	LUC7L	HCT_irnt	-0.100117	0.0154662	-6.47324	1.05435e-10	7.26244e-10	5.70828e-07
HCT	COMMD1	HCT_irnt	-0.102389	0.0158369	-6.46519	1.11151e-10	7.64642e-10	6.01773e-07
HCT	ITGAL	HCT_irnt	0.101269	0.0156929	6.45316	1.20267e-10	8.26299e-10	6.51124e-07
HCT	VNN1	HCT_irnt	0.101829	0.0157878	6.44989	1.22868e-10	8.43105e-10	6.6521e-07
HCT	UPB1	HCT_irnt	0.100863	0.01565	6.44495	1.26904e-10	8.69692e-10	6.87057e-07
HCT	ADAMTSL2	HCT_irnt	-0.100406	0.0155815	-6.44391	1.27765e-10	8.74488e-10	6.9172e-07
HCT	NID1	HCT_irnt	-0.102068	0.0158558	-6.43727	1.33436e-10	9.12149e-10	7.22422e-07
HCT	CLMP	HCT_irnt	-0.09117	0.0141862	-6.42668	1.42979e-10	9.76151e-10	7.74087e-07
HCT	QPCT	HCT_irnt	-0.0997252	0.0155417	-6.41664	1.52647e-10	1.04084e-09	8.26429e-07
HCT	GCNT1	HCT_irnt	-0.0960451	0.0149702	-6.41574	1.5354e-10	1.04562e-09	8.31265e-07
HCT	FLRT2	HCT_irnt	-0.101343	0.0158675	-6.38687	1.85207e-10	1.25969e-09	1.00271e-06
HCT	MEX3B	HCT_irnt	-0.101361	0.015876	-6.38453	1.88047e-10	1.2774e-09	1.01809e-06
HCT	JAM2	HCT_irnt	-0.093871	0.0147069	-6.38277	1.90193e-10	1.29035e-09	1.0297e-06
HCT	SMOC2	HCT_irnt	-0.0953899	0.0149519	-6.37977	1.93935e-10	1.3141e-09	1.04996e-06
HCT	SDC3	HCT_irnt	-0.100027	0.0156936	-6.37374	2.01649e-10	1.36466e-09	1.09173e-06
HCT	FKBP14	HCT_irnt	-0.100424	0.0157593	-6.37234	2.03478e-10	1.37532e-09	1.10163e-06
HCT	IAH1	HCT_irnt	0.0998129	0.0156652	6.37165	2.04398e-10	1.37981e-09	1.10661e-06
HCT	RBPMS2	HCT_irnt	-0.0996488	0.0156535	-6.3659	2.12134e-10	1.43025e-09	1.14849e-06
HCT	WFIKKN1	HCT_irnt	0.0970113	0.0152775	6.34994	2.35156e-10	1.5835e-09	1.27313e-06
HCT	CCL20	HCT_irnt	-0.102033	0.0160706	-6.34904	2.36516e-10	1.59068e-09	1.2805e-06
HCT	ACOT13	HCT_irnt	-0.0996926	0.0157062	-6.34733	2.39139e-10	1.60632e-09	1.2947e-06
HCT	ADGRE1	HCT_irnt	-0.100158	0.0158069	-6.33635	2.56665e-10	1.72191e-09	1.38958e-06
HCT	NCAM1	HCT_irnt	0.0949706	0.0150281	6.31955	2.85921e-10	1.91581e-09	1.54798e-06
HCT	XCL1	HCT_irnt	-0.0982337	0.0155462	-6.31884	2.87218e-10	1.92212e-09	1.555e-06
HCT	METAP1D	HCT_irnt	-0.100143	0.0158595	-6.31438	2.95555e-10	1.97547e-09	1.60013e-06
HCT	CSH1	HCT_irnt	-0.102114	0.0161777	-6.31198	3.00136e-10	2.00362e-09	1.62493e-06
HCT	MMP3	HCT_irnt	-0.0848957	0.0134781	-6.2988	3.26571e-10	2.17741e-09	1.76805e-06
HCT	GMPR	HCT_irnt	0.0971523	0.0154282	6.29704	3.30274e-10	2.19939e-09	1.7881e-06
HCT	FUT3_FUT5	HCT_irnt	-0.0945148	0.0150175	-6.29364	3.3752e-10	2.24488e-09	1.82733e-06
HCT	GGCT	HCT_irnt	0.099146	0.0157571	6.29214	3.40788e-10	2.26384e-09	1.84503e-06
HCT	SYT1	HCT_irnt	-0.0973609	0.0154892	-6.28571	3.55075e-10	2.35585e-09	1.92238e-06
HCT	ELAVL4	HCT_irnt	-0.0975241	0.0155181	-6.28455	3.577e-10	2.37037e-09	1.93659e-06
HCT	KYNU	HCT_irnt	0.0980681	0.0156072	6.28353	3.60052e-10	2.38303e-09	1.94932e-06
HCT	CA6	HCT_irnt	0.0943706	0.0150282	6.27957	3.6927e-10	2.44106e-09	1.99923e-06
HCT	SLITRK6	HCT_irnt	-0.0971061	0.0154653	-6.27895	3.70725e-10	2.44524e-09	2.00711e-06
HCT	KAZALD1	HCT_irnt	-0.0990773	0.0157794	-6.27892	3.70806e-10	2.44524e-09	2.00754e-06
HCT	SORBS1	HCT_irnt	-0.0982524	0.0156566	-6.27545	3.79088e-10	2.49468e-09	2.05238e-06
HCT	MCF2L	HCT_irnt	-0.0986351	0.0157177	-6.2754	3.79225e-10	2.49468e-09	2.05312e-06
HCT	MTRES1	HCT_irnt	-0.0985296	0.0157046	-6.27392	3.82811e-10	2.51522e-09	2.07254e-06
HCT	FTO	HCT_irnt	0.0965648	0.0154215	6.26168	4.13834e-10	2.71539e-09	2.2405e-06
HCT	HGFAC	HCT_irnt	0.0983811	0.015712	6.26151	4.1428e-10	2.71539e-09	2.24291e-06
HCT	ACTN2	HCT_irnt	-0.0871912	0.0139298	-6.25933	4.20084e-10	2.74832e-09	2.27434e-06
HCT	IL12A_IL12B	HCT_irnt	-0.0992346	0.0158541	-6.25924	4.20319e-10	2.74832e-09	2.27561e-06
HCT	ITM2A	HCT_irnt	-0.0973184	0.015553	-6.2572	4.25793e-10	2.78075e-09	2.30524e-06
HCT	KIT	HCT_irnt	0.0972879	0.0155637	6.25094	4.43093e-10	2.89025e-09	2.39891e-06
HCT	COL2A1	HCT_irnt	0.0974083	0.0156092	6.24044	4.7363e-10	3.08572e-09	2.56423e-06
HCT	PEBP1	HCT_irnt	0.0993042	0.0159189	6.23813	4.80599e-10	3.12736e-09	2.60197e-06
HCT	CDSN	HCT_irnt	-0.096927	0.0155511	-6.23282	4.97074e-10	3.23068e-09	2.69116e-06
HCT	EPCAM	HCT_irnt	0.0980217	0.0157488	6.22406	5.25402e-10	3.4107e-09	2.84452e-06
HCT	SLC16A1	HCT_irnt	-0.0969492	0.0155788	-6.22315	5.28424e-10	3.42621e-09	2.86089e-06
HCT	OMG	HCT_irnt	0.0982312	0.0157872	6.22219	5.31659e-10	3.44307e-09	2.8784e-06
HCT	TIMD4	HCT_irnt	-0.0983663	0.0158121	-6.22093	5.35899e-10	3.46638e-09	2.90136e-06
HCT	AIF1L	HCT_irnt	-0.0928795	0.0149307	-6.22071	5.36667e-10	3.46721e-09	2.90552e-06
HCT	ZNRD2	HCT_irnt	-0.0944696	0.0152001	-6.21508	5.56093e-10	3.58842e-09	3.01069e-06
HCT	VTCN1	HCT_irnt	-0.0985271	0.0158571	-6.21344	5.61887e-10	3.62149e-09	3.04205e-06
HCT	CRISP3	HCT_irnt	0.0978092	0.0157421	6.21323	5.62647e-10	3.62208e-09	3.04617e-06
HCT	CTSV	HCT_irnt	0.0863283	0.0138951	6.21286	5.63945e-10	3.62506e-09	3.0532e-06
HCT	DCTPP1	HCT_irnt	-0.0937418	0.0150887	-6.21272	5.64449e-10	3.62506e-09	3.05593e-06
HCT	PRRT2	HCT_irnt	-0.0982191	0.0158362	-6.20218	6.03252e-10	3.86968e-09	3.26601e-06
HCT	MILR1	HCT_irnt	-0.0962069	0.0155146	-6.20105	6.0758e-10	3.89283e-09	3.28944e-06
HCT	PLB1	HCT_irnt	0.0919624	0.0148414	6.19633	6.2593e-10	4.00566e-09	3.38878e-06
HCT	NOTCH2	HCT_irnt	-0.0964781	0.0156031	-6.18327	6.79561e-10	4.3402e-09	3.67914e-06
HCT	TPMT	HCT_irnt	0.0970115	0.0156895	6.18321	6.7981e-10	4.3402e-09	3.68049e-06
HCT	PALM	HCT_irnt	-0.0957132	0.0154915	-6.17844	7.00486e-10	4.46694e-09	3.79243e-06
HCT	CD36	HCT_irnt	-0.0956886	0.0154968	-6.17475	7.16918e-10	4.56635e-09	3.8814e-06
HCT	CCL26	HCT_irnt	0.097035	0.0157295	6.16897	7.43409e-10	4.72952e-09	4.02482e-06
HCT	ADA2	HCT_irnt	-0.0960887	0.0155804	-6.16728	7.51355e-10	4.77446e-09	4.06784e-06
HCT	MYL3	HCT_irnt	-0.0843963	0.0136878	-6.16579	7.5837e-10	4.81338e-09	4.10581e-06
HCT	IL17RB	HCT_irnt	-0.0920039	0.014924	-6.16481	7.63052e-10	4.83743e-09	4.13116e-06
HCT	ENPP2	HCT_irnt	-0.0865859	0.0140511	-6.16222	7.75554e-10	4.91093e-09	4.19885e-06
HCT	SPINT2	HCT_irnt	-0.0943422	0.015331	-6.15368	8.18174e-10	5.17476e-09	4.42959e-06
HCT	GRSF1	HCT_irnt	-0.0967285	0.0157297	-6.14942	8.4028e-10	5.30743e-09	4.54928e-06
HCT	FLT3	HCT_irnt	0.0946075	0.0153852	6.14926	8.41111e-10	5.30743e-09	4.55378e-06
HCT	REG1B	HCT_irnt	-0.0912683	0.0148451	-6.14803	8.47615e-10	5.34224e-09	4.58899e-06
HCT	MYBPC1	HCT_irnt	-0.0826123	0.0134598	-6.13773	9.0398e-10	5.69087e-09	4.89415e-06
HCT	GALNT3	HCT_irnt	-0.0983789	0.0160382	-6.13402	9.25138e-10	5.81269e-09	5.0087e-06
HCT	CEP170	HCT_irnt	-0.0964941	0.0157311	-6.13396	9.25477e-10	5.81269e-09	5.01053e-06
HCT	CD101	HCT_irnt	0.0976222	0.015928	6.12898	9.54712e-10	5.98935e-09	5.16881e-06
HCT	RABEP2	HCT_irnt	-0.097152	0.0158668	-6.12297	9.91158e-10	6.2108e-09	5.36613e-06
HCT	PTP4A3	HCT_irnt	0.0941866	0.0153869	6.12122	1.002e-09	6.27146e-09	5.42481e-06
HCT	FAF2	HCT_irnt	-0.0954832	0.0156285	-6.10955	1.0775e-09	6.73623e-09	5.83357e-06
HCT	GSN	HCT_irnt	0.0979174	0.0160295	6.10856	1.08415e-09	6.77002e-09	5.86961e-06
HCT	RAB3IP	HCT_irnt	-0.0964362	0.0158128	-6.09861	1.15323e-09	7.1931e-09	6.24361e-06
HCT	SERPINC1	HCT_irnt	0.097346	0.0159649	6.0975	1.16123e-09	7.23465e-09	6.28691e-06
HCT	CLIC5	HCT_irnt	-0.0945009	0.0154997	-6.09696	1.16508e-09	7.25028e-09	6.30775e-06
HCT	CHIT1	HCT_irnt	-0.0881956	0.0144726	-6.09397	1.18692e-09	7.37769e-09	6.42597e-06
HCT	NSDHL	HCT_irnt	-0.0950044	0.0155954	-6.09181	1.20295e-09	7.46879e-09	6.51279e-06
HCT	GALM	HCT_irnt	-0.0965078	0.0158533	-6.08755	1.23511e-09	7.65663e-09	6.68686e-06
HCT	HDDC2	HCT_irnt	0.0959414	0.0157606	6.08743	1.23604e-09	7.65663e-09	6.6919e-06
HCT	FAM171B	HCT_irnt	-0.0957395	0.0157358	-6.08419	1.26111e-09	7.80301e-09	6.82763e-06
HCT	C2	HCT_irnt	-0.0967739	0.0159097	-6.08271	1.27273e-09	7.86594e-09	6.89056e-06
HCT	DNAJB14	HCT_irnt	-0.0962953	0.0158731	-6.06658	1.40622e-09	8.68101e-09	7.61325e-06
HCT	SLAMF6	HCT_irnt	-0.0960424	0.0158339	-6.06563	1.41451e-09	8.72227e-09	7.65815e-06
HCT	TIMP2	HCT_irnt	-0.0949786	0.0156844	-6.05561	1.50472e-09	9.268e-09	8.14657e-06
HCT	LAMB2	HCT_irnt	-0.0958045	0.01583	-6.05206	1.53795e-09	9.45305e-09	8.32646e-06
HCT	HLA-A	HCT_irnt	-0.0945562	0.0156239	-6.05203	1.53826e-09	9.45305e-09	8.32814e-06
HCT	PPFIBP1	HCT_irnt	-0.0945368	0.0156304	-6.04827	1.57429e-09	9.66352e-09	8.52322e-06
HCT	PDIA4	HCT_irnt	-0.0956573	0.0158193	-6.04688	1.58787e-09	9.73584e-09	8.59675e-06
HCT	DBI	HCT_irnt	-0.0959345	0.0158934	-6.03613	1.6964e-09	1.03895e-08	9.18433e-06
HCT	GUCA2A	HCT_irnt	-0.0866553	0.0143692	-6.03064	1.75468e-09	1.07343e-08	9.49986e-06
HCT	IL12B	HCT_irnt	-0.0955518	0.0158474	-6.02949	1.76702e-09	1.07976e-08	9.56666e-06
HCT	ORM1	HCT_irnt	-0.096416	0.0159944	-6.02812	1.78195e-09	1.08765e-08	9.6475e-06
HCT	LUC7L3	HCT_irnt	-0.0936241	0.0155329	-6.02746	1.7892e-09	1.09085e-08	9.68673e-06
HCT	COMMD2	HCT_irnt	-0.0962006	0.0159662	-6.02526	1.81354e-09	1.10445e-08	9.81853e-06
HCT	CDNF	HCT_irnt	-0.0901256	0.0149677	-6.02132	1.85791e-09	1.13019e-08	1.00587e-05
HCT	PRTN3	HCT_irnt	-0.0960351	0.0159623	-6.01637	1.91513e-09	1.16288e-08	1.03685e-05
HCT	TNKS1BP1	HCT_irnt	-0.0944125	0.0156928	-6.01631	1.91593e-09	1.16288e-08	1.03729e-05
HCT	CR2	HCT_irnt	0.0930494	0.0154773	6.012	1.96712e-09	1.19261e-08	1.065e-05
HCT	VAV3	HCT_irnt	-0.0944088	0.01572	-6.00563	2.04532e-09	1.23863e-08	1.10734e-05
HCT	AHCY	HCT_irnt	-0.0948418	0.0157935	-6.00513	2.05168e-09	1.24109e-08	1.11078e-05
HCT	CD177	HCT_irnt	-0.097082	0.0161953	-5.99447	2.18975e-09	1.32314e-08	1.18553e-05
HCT	BACE1	HCT_irnt	0.0941395	0.0157206	5.98827	2.2742e-09	1.37263e-08	1.23125e-05
HCT	CCL24	HCT_irnt	0.092533	0.0154556	5.98701	2.29173e-09	1.38167e-08	1.24074e-05
HCT	CCDC134	HCT_irnt	-0.0944086	0.0157856	-5.98067	2.38215e-09	1.43459e-08	1.28969e-05
HCT	AP3B1	HCT_irnt	-0.0947155	0.0158377	-5.98037	2.38644e-09	1.43557e-08	1.29202e-05
HCT	FABP1	HCT_irnt	-0.0867147	0.0145032	-5.97902	2.40614e-09	1.44582e-08	1.30269e-05
HCT	PGLYRP1	HCT_irnt	-0.0925462	0.0155016	-5.97011	2.54031e-09	1.52475e-08	1.37532e-05
HCT	SIGLEC6	HCT_irnt	-0.0978264	0.01639	-5.96866	2.56284e-09	1.53657e-08	1.38752e-05
HCT	FHIT	HCT_irnt	0.0936526	0.0157015	5.96457	2.62733e-09	1.57349e-08	1.42244e-05
HCT	REEP4	HCT_irnt	-0.0935443	0.0156847	-5.96405	2.63569e-09	1.57675e-08	1.42696e-05
HCT	GOLGA1	HCT_irnt	-0.0939143	0.01575	-5.96283	2.65532e-09	1.58674e-08	1.43759e-05
HCT	ATXN10	HCT_irnt	-0.0945387	0.0158682	-5.95776	2.73839e-09	1.63458e-08	1.48257e-05
HCT	NECAB1	HCT_irnt	-0.0929367	0.0156007	-5.9572	2.74766e-09	1.63831e-08	1.48758e-05
HCT	MYL6B	HCT_irnt	-0.0925899	0.0155727	-5.94566	2.94688e-09	1.75516e-08	1.59544e-05
HCT	RBP2	HCT_irnt	-0.0881747	0.0148497	-5.93779	3.0908e-09	1.83886e-08	1.67336e-05
HCT	CD99	HCT_irnt	-0.0803776	0.0135646	-5.92552	3.32889e-09	1.97833e-08	1.80226e-05
HCT	TRIP11	HCT_irnt	-0.0938675	0.0158476	-5.92313	3.37738e-09	2.00495e-08	1.82851e-05
HCT	SELL	HCT_irnt	0.0914472	0.0154592	5.91537	3.53922e-09	2.09872e-08	1.91613e-05
HCT	SLC40A1	HCT_irnt	0.091462	0.0154876	5.9055	3.75627e-09	2.22499e-08	2.03364e-05
HCT	TST	HCT_irnt	-0.0922032	0.0156196	-5.90306	3.81176e-09	2.2554e-08	2.06369e-05
HCT	EFNB2	HCT_irnt	-0.0921376	0.015634	-5.89341	4.03966e-09	2.38763e-08	2.18707e-05
HCT	TNFRSF10C	HCT_irnt	-0.0933554	0.0158422	-5.89283	4.05378e-09	2.39337e-08	2.19472e-05
HCT	RC3H1	HCT_irnt	-0.0937582	0.0159125	-5.89211	4.07123e-09	2.40105e-08	2.20417e-05
HCT	SUSD5	HCT_irnt	-0.075543	0.0128337	-5.88628	4.21641e-09	2.48397e-08	2.28276e-05
HCT	NFAT5	HCT_irnt	-0.0920203	0.0156474	-5.88086	4.35588e-09	2.56334e-08	2.35827e-05
HCT	HAO1	HCT_irnt	0.0912564	0.0155702	5.86096	4.90741e-09	2.88477e-08	2.65687e-05
HCT	TACSTD2	HCT_irnt	-0.0929652	0.0158786	-5.85476	5.09261e-09	2.99039e-08	2.75714e-05
HCT	SPN	HCT_irnt	0.0925331	0.0158139	5.85137	5.19687e-09	3.04831e-08	2.81359e-05
HCT	CXCL1	HCT_irnt	-0.0912462	0.0155979	-5.84991	5.24211e-09	3.07151e-08	2.83808e-05
HCT	PPP1R2B	HCT_irnt	-0.0923923	0.015802	-5.84688	5.33789e-09	3.12426e-08	2.88994e-05
HCT	HJV	HCT_irnt	-0.0917587	0.0157071	-5.84185	5.5004e-09	3.21589e-08	2.97792e-05
HCT	PDLIM7	HCT_irnt	-0.0912564	0.0156226	-5.84131	5.51832e-09	3.22289e-08	2.98762e-05
HCT	FYCO1	HCT_irnt	-0.0928099	0.0158938	-5.83939	5.58172e-09	3.25641e-08	3.02194e-05
HCT	GPX1	HCT_irnt	0.0926768	0.0158815	5.83552	5.71178e-09	3.3287e-08	3.09236e-05
HCT	TAFA5	HCT_irnt	-0.0901279	0.0154515	-5.83295	5.80006e-09	3.37651e-08	3.14015e-05
HCT	IL31RA	HCT_irnt	0.0920756	0.0157931	5.8301	5.89917e-09	3.43052e-08	3.19381e-05
HCT	PTPN21	HCT_irnt	-0.0890523	0.0152831	-5.82684	6.01474e-09	3.49397e-08	3.25638e-05
HCT	CRTAM	HCT_irnt	-0.0914448	0.0156975	-5.82543	6.06551e-09	3.51968e-08	3.28386e-05
HCT	NPM1	HCT_irnt	0.0902542	0.0155032	5.82164	6.20353e-09	3.59592e-08	3.35859e-05
HCT	RTN4IP1	HCT_irnt	-0.0914742	0.0157194	-5.81919	6.29458e-09	3.6448e-08	3.40789e-05
HCT	MDH1	HCT_irnt	0.0931554	0.0160262	5.81269	6.54237e-09	3.78423e-08	3.54204e-05
HCT	KLRK1	HCT_irnt	-0.0941624	0.0162019	-5.81183	6.57583e-09	3.79952e-08	3.56015e-05
HCT	COPZ1	HCT_irnt	-0.091555	0.0157574	-5.81028	6.63639e-09	3.83043e-08	3.59294e-05
HCT	TAB2	HCT_irnt	-0.091126	0.0156879	-5.80868	6.69986e-09	3.86294e-08	3.6273e-05
HCT	CAPRIN1	HCT_irnt	-0.09288	0.0159915	-5.80807	6.72392e-09	3.87269e-08	3.64033e-05
HCT	CLU	HCT_irnt	0.09169	0.0158051	5.8013	6.99913e-09	4.02691e-08	3.78933e-05
HCT	YES1	HCT_irnt	-0.0905188	0.0156168	-5.79623	7.21249e-09	4.14527e-08	3.90484e-05
HCT	PRKAB1	HCT_irnt	-0.0921166	0.0158994	-5.79372	7.32059e-09	4.20294e-08	3.96337e-05
HCT	POLR2F	HCT_irnt	-0.0891535	0.0153936	-5.7916	7.413e-09	4.25148e-08	4.0134e-05
HCT	PRAP1	HCT_irnt	-0.0880317	0.0152042	-5.78995	7.48563e-09	4.28859e-08	4.05272e-05
HCT	RHOC	HCT_irnt	-0.0910128	0.0157372	-5.78331	7.78538e-09	4.45561e-08	4.215e-05
HCT	GABARAP	HCT_irnt	-0.0884779	0.0153014	-5.78235	7.82947e-09	4.47611e-08	4.23887e-05
HCT	DSG4	HCT_irnt	0.0867864	0.0150107	5.78164	7.86233e-09	4.49015e-08	4.25666e-05
HCT	PRDX1	HCT_irnt	0.0911471	0.0157682	5.78042	7.919e-09	4.51775e-08	4.28735e-05
HCT	MENT	HCT_irnt	0.0861394	0.0149096	5.77745	8.05923e-09	4.59291e-08	4.36327e-05
HCT	HOMER2	HCT_irnt	-0.0907397	0.0157212	-5.77182	8.33148e-09	4.74308e-08	4.51066e-05
HCT	PNP	HCT_irnt	0.0902672	0.0156578	5.765	8.67271e-09	4.93215e-08	4.6954e-05
HCT	PJA2	HCT_irnt	-0.0906804	0.0157301	-5.76476	8.68516e-09	4.93404e-08	4.70214e-05
HCT	ART3	HCT_irnt	-0.0861055	0.0149403	-5.76332	8.75932e-09	4.97096e-08	4.7423e-05
HCT	PLA2G10	HCT_irnt	-0.0875304	0.0151884	-5.76299	8.77629e-09	4.97538e-08	4.75149e-05
HCT	GMPR2	HCT_irnt	0.0915119	0.0159109	5.75153	9.38786e-09	5.31651e-08	5.08259e-05
HCT	CA3	HCT_irnt	0.0851743	0.0148137	5.74971	9.48888e-09	5.36811e-08	5.13728e-05
HCT	CSPG5	HCT_irnt	-0.0898019	0.0156237	-5.7478	9.59606e-09	5.42307e-08	5.19531e-05
HCT	MMAB	HCT_irnt	-0.0899889	0.0156711	-5.74234	9.90846e-09	5.59379e-08	5.36444e-05
HCT	CST7	HCT_irnt	-0.0905353	0.0157793	-5.73758	1.0189e-08	5.74616e-08	5.51631e-05
HCT	NFE2	HCT_irnt	-0.0906163	0.0158046	-5.73356	1.04322e-08	5.87723e-08	5.64801e-05
HCT	FGFBP2	HCT_irnt	0.0894013	0.0155956	5.73248	1.04982e-08	5.90821e-08	5.6837e-05
HCT	GGT5	HCT_irnt	-0.0874925	0.0152913	-5.72172	1.11808e-08	6.28588e-08	6.0533e-05
HCT	PRR4	HCT_irnt	-0.0900205	0.0157438	-5.71783	1.14376e-08	6.42359e-08	6.19234e-05
HCT	NTRK2	HCT_irnt	0.0894379	0.015667	5.70868	1.20655e-08	6.76917e-08	6.53225e-05
HCT	APOM	HCT_irnt	0.0904599	0.0158469	5.70836	1.2088e-08	6.77177e-08	6.54446e-05
HCT	TREM2	HCT_irnt	-0.0757272	0.0132663	-5.70826	1.20951e-08	6.77177e-08	6.5483e-05
HCT	ITGAM	HCT_irnt	0.0910759	0.0159595	5.7067	1.22058e-08	6.82668e-08	6.60822e-05
HCT	ADAMTS15	HCT_irnt	-0.0901315	0.0158241	-5.69582	1.30045e-08	7.2659e-08	7.04066e-05
HCT	TBC1D23	HCT_irnt	-0.0893783	0.0157082	-5.68992	1.34587e-08	7.51188e-08	7.28652e-05
HCT	MRRF	HCT_irnt	-0.0896235	0.0157555	-5.6884	1.35786e-08	7.57102e-08	7.35146e-05
HCT	HBZ	HCT_irnt	0.0888593	0.0156366	5.68277	1.40305e-08	7.81491e-08	7.59609e-05
HCT	MRPL58	HCT_irnt	-0.0904447	0.0159355	-5.67569	1.46191e-08	8.13443e-08	7.9148e-05
HCT	CD248	HCT_irnt	-0.0829898	0.0146314	-5.67205	1.4931e-08	8.29944e-08	8.08365e-05
HCT	ACADM	HCT_irnt	-0.0898691	0.0158628	-5.66542	1.55165e-08	8.61604e-08	8.40064e-05
HCT	EHD2	HCT_irnt	-0.0893622	0.0157978	-5.65662	1.63272e-08	9.05692e-08	8.83955e-05
HCT	CORO6	HCT_irnt	-0.0793616	0.0140757	-5.63818	1.81619e-08	1.00643e-07	9.83283e-05
HCT	A1BG	HCT_irnt	-0.0867895	0.0153983	-5.63629	1.83608e-08	1.01642e-07	9.94054e-05
HCT	NRCAM	HCT_irnt	-0.0910469	0.016158	-5.63478	1.8522e-08	1.02429e-07	0.000100278
HCT	FGF9	HCT_irnt	0.0889716	0.0157923	5.63386	1.86203e-08	1.02868e-07	0.00010081
HCT	ITIH4	HCT_irnt	-0.0856594	0.0152054	-5.63348	1.86607e-08	1.02986e-07	0.000101029
HCT	CASP8	HCT_irnt	0.0869979	0.0154492	5.63123	1.8905e-08	1.04228e-07	0.000102352
HCT	TPM3	HCT_irnt	-0.0868733	0.0154336	-5.62885	1.91653e-08	1.05555e-07	0.000103761
HCT	NUDC	HCT_irnt	-0.0888783	0.0157942	-5.62729	1.93388e-08	1.06402e-07	0.0001047
HCT	WASHC3	HCT_irnt	-0.0888528	0.0157932	-5.62604	1.94788e-08	1.07064e-07	0.000105458
HCT	GPD1	HCT_irnt	0.0870319	0.0154951	5.61673	2.05497e-08	1.12836e-07	0.000111256
HCT	PLXDC1	HCT_irnt	0.0898737	0.0160045	5.61552	2.06936e-08	1.13511e-07	0.000112035
HCT	CRH	HCT_irnt	0.0872455	0.0155554	5.6087	2.15192e-08	1.1792e-07	0.000116505
HCT	DENR	HCT_irnt	0.0882225	0.0157314	5.60804	2.16008e-08	1.18248e-07	0.000116947
HCT	CD48	HCT_irnt	-0.0888984	0.0158648	-5.60349	2.21729e-08	1.21256e-07	0.000120044
HCT	HLA-E	HCT_irnt	-0.0877832	0.0156684	-5.60257	2.22893e-08	1.2177e-07	0.000120674
HCT	NTRK3	HCT_irnt	0.08201	0.0146506	5.59774	2.29157e-08	1.25066e-07	0.000124066
HCT	RRM2	HCT_irnt	-0.0880971	0.0157512	-5.59302	2.35429e-08	1.2836e-07	0.000127461
HCT	IGF2R	HCT_irnt	-0.0871766	0.0155928	-5.59083	2.38401e-08	1.2985e-07	0.000129071
HCT	TCN2	HCT_irnt	-0.0896716	0.0160455	-5.58859	2.41482e-08	1.31395e-07	0.000130738
HCT	HYAL1	HCT_irnt	-0.0894594	0.0160143	-5.58623	2.44757e-08	1.33044e-07	0.000132512
HCT	GPSM3	HCT_irnt	-0.0881548	0.0158002	-5.57936	2.5456e-08	1.38233e-07	0.000137819
HCT	RAB11FIP5	HCT_irnt	-0.0871158	0.0156164	-5.57849	2.55832e-08	1.38785e-07	0.000138507
HCT	CLEC4E	HCT_irnt	-0.0878895	0.0157637	-5.57543	2.60336e-08	1.41087e-07	0.000140946
HCT	CDH1	HCT_irnt	-0.083237	0.0149324	-5.57425	2.62094e-08	1.41898e-07	0.000141898
HCT	CES3	HCT_irnt	0.0874076	0.015694	5.5695	2.69302e-08	1.45654e-07	0.0001458
HCT	CLEC11A	HCT_irnt	-0.0889382	0.0159712	-5.56868	2.70566e-08	1.46192e-07	0.000146484
HCT	CRACR2A	HCT_irnt	-0.0871479	0.0156549	-5.56682	2.73443e-08	1.47599e-07	0.000148042
HCT	IRAG2	HCT_irnt	-0.0874108	0.0157148	-5.56232	2.80551e-08	1.51285e-07	0.000151891
HCT	CHST2	HCT_irnt	-0.0864861	0.015557	-5.55929	2.8542e-08	1.53758e-07	0.000154526
HCT	CSTB	HCT_irnt	-0.0831826	0.0149666	-5.55789	2.87717e-08	1.54841e-07	0.00015577
HCT	SERPINB6	HCT_irnt	-0.0882806	0.0159	-5.55223	2.9712e-08	1.59742e-07	0.000160861
HCT	OMD	HCT_irnt	-0.0877402	0.015832	-5.54194	3.15018e-08	1.69197e-07	0.000170551
HCT	PPP2R5A	HCT_irnt	-0.0873263	0.0157666	-5.53868	3.20886e-08	1.72178e-07	0.000173728
HCT	UBE2L6	HCT_irnt	-0.0870074	0.0157112	-5.53793	3.22254e-08	1.72741e-07	0.000174469
HCT	BMPER	HCT_irnt	-0.0882493	0.0159396	-5.53646	3.24951e-08	1.73847e-07	0.000175929
HCT	PRSS53	HCT_irnt	0.0871304	0.0157376	5.53646	3.2496e-08	1.73847e-07	0.000175933
HCT	CALCB	HCT_irnt	-0.0845566	0.0152994	-5.52679	3.43259e-08	1.83456e-07	0.000185841
HCT	RAP1GAP	HCT_irnt	-0.0873164	0.0158196	-5.5195	3.5771e-08	1.9099e-07	0.000193664
HCT	CCL16	HCT_irnt	-0.0826997	0.0149869	-5.51814	3.60483e-08	1.92281e-07	0.000195166
HCT	ECHS1	HCT_irnt	-0.0870725	0.0157909	-5.51409	3.68831e-08	1.9654e-07	0.000199685
HCT	MICAL3	HCT_irnt	-0.0865604	0.0157074	-5.51082	3.75699e-08	2.00003e-07	0.000203403
HCT	CLPP	HCT_irnt	-0.085981	0.0156081	-5.50874	3.80139e-08	2.02168e-07	0.000205807
HCT	MSLN	HCT_irnt	-0.0815003	0.0148018	-5.50611	3.85823e-08	2.0499e-07	0.000208885
HCT	CDHR5	HCT_irnt	0.0848882	0.0154232	5.50392	3.90623e-08	2.07337e-07	0.000211484
HCT	MTHFD2	HCT_irnt	-0.0865797	0.015764	-5.49224	4.17199e-08	2.21226e-07	0.000225871
HCT	C1QTNF1	HCT_irnt	-0.0852161	0.0155242	-5.48924	4.24283e-08	2.24762e-07	0.000229707
HCT	NGRN	HCT_irnt	-0.0869307	0.0158412	-5.48763	4.28151e-08	2.2659e-07	0.000231801
HCT	ADAM22	HCT_irnt	-0.0836493	0.0152481	-5.48587	4.32419e-08	2.28625e-07	0.000234112
HCT	FAP	HCT_irnt	0.086163	0.0157129	5.48358	4.38012e-08	2.31356e-07	0.00023714
HCT	STX4	HCT_irnt	-0.0870271	0.0158769	-5.48137	4.43479e-08	2.34015e-07	0.000240099
HCT	PLXNB2	HCT_irnt	-0.0833327	0.015205	-5.48061	4.45374e-08	2.34786e-07	0.000241125
HCT	STAT2	HCT_irnt	-0.0867314	0.0158264	-5.48017	4.46495e-08	2.35148e-07	0.000241732
HCT	DNPEP	HCT_irnt	0.084832	0.0154933	5.47539	4.58628e-08	2.41304e-07	0.000248301
HCT	SAMD9L	HCT_irnt	-0.0865721	0.0158253	-5.47047	4.71461e-08	2.47814e-07	0.000255249
HCT	TP53INP2	HCT_irnt	-0.086499	0.0158154	-5.46929	4.74606e-08	2.49226e-07	0.000256952
HCT	CLEC6A	HCT_irnt	-0.086364	0.0157979	-5.46679	4.81281e-08	2.52486e-07	0.000260565
HCT	ACP6	HCT_irnt	-0.0854384	0.0156308	-5.46603	4.83341e-08	2.53321e-07	0.000261681
HCT	C19orf12	HCT_irnt	0.0846158	0.0154915	5.46209	4.94122e-08	2.58721e-07	0.000267518
HCT	MRTFA	HCT_irnt	-0.0863887	0.0158299	-5.45731	5.07521e-08	2.6548e-07	0.000274772
HCT	C16orf89	HCT_irnt	-0.0803151	0.014724	-5.4547	5.14995e-08	2.69129e-07	0.000278818
HCT	GBP4	HCT_irnt	-0.0861387	0.0157921	-5.45453	5.1549e-08	2.69129e-07	0.000279086
HCT	HMOX1	HCT_irnt	0.0826664	0.0151844	5.44418	5.4619e-08	2.84882e-07	0.000295707
HCT	DPEP1	HCT_irnt	0.0845197	0.0155303	5.44224	5.52135e-08	2.87705e-07	0.000298926
HCT	CEP104	HCT_irnt	-0.0854584	0.0157184	-5.43684	5.69014e-08	2.96215e-07	0.000308064
HCT	ZBTB16	HCT_irnt	-0.0853966	0.0157274	-5.42978	5.91832e-08	3.07798e-07	0.000320418
HCT	DCC	HCT_irnt	0.0852209	0.0157129	5.42364	6.12434e-08	3.18207e-07	0.000331572
HCT	CES2	HCT_irnt	0.0835738	0.0154295	5.41649	6.37265e-08	3.30791e-07	0.000345015
HCT	NGFR	HCT_irnt	-0.0841974	0.0155502	-5.41454	6.44194e-08	3.34067e-07	0.000348766
HCT	CSF2RA	HCT_irnt	-0.0852334	0.0157503	-5.41154	6.55028e-08	3.39361e-07	0.000354632
HCT	SMAD5	HCT_irnt	0.0825006	0.0152621	5.40557	6.77064e-08	3.50442e-07	0.000366563
HCT	SCG3	HCT_irnt	-0.0851225	0.0157507	-5.40435	6.81672e-08	3.5249e-07	0.000369057
HCT	TNFSF15	HCT_irnt	-0.0780724	0.0144524	-5.40203	6.90513e-08	3.56721e-07	0.000373844
HCT	GFER	HCT_irnt	-0.084017	0.0155577	-5.40035	6.9698e-08	3.59719e-07	0.000377345
HCT	GLRX5	HCT_irnt	-0.0849184	0.0157779	-5.38212	7.70907e-08	3.97494e-07	0.000417369
HCT	KIRREL2	HCT_irnt	-0.0855425	0.0159004	-5.3799	7.80418e-08	4.02015e-07	0.000422518
HCT	ERVV-1	HCT_irnt	-0.0871901	0.0162394	-5.36904	8.28599e-08	4.26429e-07	0.000448603
HCT	LTBP3	HCT_irnt	-0.0821727	0.0153314	-5.35975	8.72126e-08	4.48404e-07	0.000472169
HCT	GMNN	HCT_irnt	-0.0856135	0.015975	-5.35921	8.74688e-08	4.49294e-07	0.000473556
HCT	STX1B	HCT_irnt	-0.0836459	0.0156188	-5.35547	8.9286e-08	4.58194e-07	0.000483394
HCT	STIP1	HCT_irnt	0.0859327	0.0160485	5.35457	8.97332e-08	4.60053e-07	0.000485816
HCT	IGSF11	HCT_irnt	-0.0848262	0.0158517	-5.35125	9.13852e-08	4.68079e-07	0.00049476
HCT	RGMB	HCT_irnt	-0.0809657	0.0151521	-5.34353	9.53419e-08	4.87884e-07	0.000516181
HCT	MEGF9	HCT_irnt	0.0844021	0.0157974	5.34278	9.5734e-08	4.89428e-07	0.000518304
HCT	BDNF	HCT_irnt	0.0834786	0.0156291	5.34122	9.65577e-08	4.93173e-07	0.000522763
HCT	GOLGA2	HCT_irnt	-0.082418	0.0154371	-5.33895	9.77645e-08	4.98866e-07	0.000529297
HCT	CD99L2	HCT_irnt	-0.0857997	0.0160816	-5.33528	9.97528e-08	5.08533e-07	0.000540062
HCT	CSF1R	HCT_irnt	-0.0839815	0.0157614	-5.32831	1.03632e-07	5.2781e-07	0.000561062
HCT	COLEC11	HCT_irnt	0.0822589	0.015443	5.32663	1.04589e-07	5.32186e-07	0.000566246
HCT	NRP2	HCT_irnt	-0.0844772	0.015868	-5.32375	1.0625e-07	5.40127e-07	0.000575235
HCT	LRRC25	HCT_irnt	-0.0838774	0.0157904	-5.31192	1.13344e-07	5.75653e-07	0.000613647
HCT	WAS	HCT_irnt	-0.0836328	0.0157463	-5.31128	1.13739e-07	5.77116e-07	0.000615783
HCT	LRPAP1	HCT_irnt	-0.0834216	0.0157123	-5.30933	1.14957e-07	5.82136e-07	0.000622379
HCT	TTN	HCT_irnt	-0.0812946	0.015312	-5.30919	1.15041e-07	5.82136e-07	0.000622831
HCT	FAS	HCT_irnt	-0.0743642	0.0140067	-5.30918	1.15051e-07	5.82136e-07	0.000622886
HCT	IQGAP2	HCT_irnt	-0.0822719	0.0155143	-5.30297	1.19013e-07	6.0162e-07	0.000644335
HCT	AK2	HCT_irnt	-0.0832552	0.0157067	-5.30061	1.2055e-07	6.08823e-07	0.000652659
HCT	IQSEC1	HCT_irnt	0.0827693	0.0156878	5.27603	1.37778e-07	6.95182e-07	0.00074593
HCT	EBAG9	HCT_irnt	-0.0834432	0.0158441	-5.26652	1.45062e-07	7.31254e-07	0.000785367
HCT	SELENOH	HCT_irnt	0.0813895	0.0154548	5.26631	1.45232e-07	7.3143e-07	0.000786287
HCT	RIDA	HCT_irnt	0.0811974	0.0154335	5.26111	1.49372e-07	7.51582e-07	0.000808702
HCT	CD72	HCT_irnt	-0.0841232	0.0159969	-5.25872	1.51316e-07	7.60657e-07	0.000819228
HCT	ADGRG2	HCT_irnt	0.0795023	0.0151309	5.25429	1.54986e-07	7.78379e-07	0.000839092
HCT	SBSPON	HCT_irnt	-0.079674	0.0151797	-5.24871	1.59721e-07	8.01419e-07	0.000864731
HCT	MYO6	HCT_irnt	-0.0823632	0.0157192	-5.23965	1.67721e-07	8.40779e-07	0.000908041
HCT	RINT1	HCT_irnt	-0.08247	0.0157404	-5.23938	1.67963e-07	8.41214e-07	0.000909353
HCT	CD86	HCT_irnt	0.0812467	0.0155274	5.23246	1.74336e-07	8.72144e-07	0.000943856
HCT	CRTAC1	HCT_irnt	0.0743715	0.0142138	5.23233	1.74461e-07	8.72144e-07	0.000944532
HCT	LPL	HCT_irnt	-0.0795752	0.0152235	-5.22714	1.79398e-07	8.95997e-07	0.000971261
HCT	SGCG	HCT_irnt	-0.0823345	0.0157867	-5.21543	1.91048e-07	9.53303e-07	0.00103433
HCT	IRAK1	HCT_irnt	-0.0824251	0.015814	-5.21216	1.94421e-07	9.69239e-07	0.00105259
HCT	BLTP3B	HCT_irnt	-0.0815405	0.0156537	-5.20901	1.97737e-07	9.84863e-07	0.00107055
HCT	APBB2	HCT_irnt	-0.0806743	0.0155026	-5.20391	2.03217e-07	1.01123e-06	0.00110022
HCT	GPC1	HCT_irnt	-0.0804244	0.0154791	-5.19568	2.12358e-07	1.05574e-06	0.0011497
HCT	SEMA3G	HCT_irnt	-0.0831212	0.0160084	-5.19235	2.16175e-07	1.07374e-06	0.00117037
HCT	RTBDN	HCT_irnt	-0.0802009	0.0154506	-5.19079	2.17984e-07	1.08173e-06	0.00118016
HCT	CPPED1	HCT_irnt	0.0809268	0.0155942	5.18955	2.19428e-07	1.0879e-06	0.00118798
HCT	R3HCC1	HCT_irnt	0.0801825	0.0154779	5.18045	2.30352e-07	1.14101e-06	0.00124712
HCT	LPCAT2	HCT_irnt	-0.0800183	0.0154493	-5.17942	2.31617e-07	1.14623e-06	0.00125398
HCT	C1QBP	HCT_irnt	-0.081815	0.0158025	-5.17736	2.34179e-07	1.15785e-06	0.00126784
HCT	SMCO3	HCT_irnt	-0.0808562	0.0156357	-5.17125	2.4192e-07	1.19503e-06	0.00130975
HCT	OTUD1	HCT_irnt	-0.0803374	0.0155462	-5.16766	2.46585e-07	1.21696e-06	0.00133501
HCT	DRAXIN	HCT_irnt	-0.0811265	0.0157062	-5.16526	2.49753e-07	1.23148e-06	0.00135216
HCT	OPTC	HCT_irnt	-0.0783231	0.0151861	-5.15754	2.60208e-07	1.28186e-06	0.00140876
HCT	UNC5D	HCT_irnt	-0.0807066	0.015651	-5.15666	2.61431e-07	1.28671e-06	0.00141538
HCT	DUT	HCT_irnt	-0.0815099	0.0158244	-5.15092	2.69519e-07	1.32532e-06	0.00145917
HCT	OTUD7B	HCT_irnt	-0.0808989	0.0157122	-5.1488	2.72561e-07	1.33906e-06	0.00147565
HCT	TIGIT	HCT_irnt	-0.0809658	0.0157415	-5.14345	2.80394e-07	1.3763e-06	0.00151805
HCT	DKK3	HCT_irnt	-0.0724112	0.0140882	-5.13985	2.85791e-07	1.40152e-06	0.00154727
HCT	SORCS1	HCT_irnt	-0.0775545	0.0150962	-5.13735	2.89597e-07	1.41889e-06	0.00156788
HCT	SPA17	HCT_irnt	-0.079776	0.0155346	-5.13537	2.92642e-07	1.43252e-06	0.00158436
HCT	ICAM2	HCT_irnt	-0.0820431	0.0159857	-5.13229	2.9745e-07	1.45424e-06	0.00161039
HCT	ANXA5	HCT_irnt	-0.0810199	0.0157866	-5.13219	2.97617e-07	1.45424e-06	0.0016113
HCT	DCN	HCT_irnt	-0.0675559	0.0131657	-5.13122	2.99141e-07	1.46037e-06	0.00161955
HCT	THPO	HCT_irnt	-0.0813431	0.015855	-5.13043	3.00384e-07	1.46512e-06	0.00162628
HCT	SNCA	HCT_irnt	0.0807201	0.0157394	5.12853	3.03417e-07	1.47858e-06	0.0016427
HCT	VTI1A	HCT_irnt	-0.0815178	0.0159035	-5.12578	3.07857e-07	1.49887e-06	0.00166674
HCT	IVL	HCT_irnt	-0.0749643	0.0146512	-5.1166	3.23134e-07	1.57116e-06	0.00174945
HCT	EPGN	HCT_irnt	-0.0815967	0.0159477	-5.11651	3.23286e-07	1.57116e-06	0.00175027
HCT	ABHD14B	HCT_irnt	0.0789219	0.015448	5.10889	3.3653e-07	1.63406e-06	0.00182197
HCT	SEMA7A	HCT_irnt	-0.0818892	0.0160294	-5.10867	3.36909e-07	1.63443e-06	0.00182402
HCT	GCLM	HCT_irnt	0.0802802	0.0157467	5.09821	3.55972e-07	1.72536e-06	0.00192723
HCT	PCDH17	HCT_irnt	-0.0806878	0.0158274	-5.09797	3.56416e-07	1.72597e-06	0.00192963
HCT	NEB	HCT_irnt	-0.0775007	0.0152077	-5.09615	3.59833e-07	1.74096e-06	0.00194814
HCT	DGKH	HCT_irnt	-0.079378	0.0156167	-5.08288	3.85769e-07	1.86478e-06	0.00208856
HCT	MAP9	HCT_irnt	-0.0802958	0.015824	-5.0743	4.03489e-07	1.9487e-06	0.00218449
HCT	LGALS8	HCT_irnt	-0.080139	0.0158195	-5.06584	4.21737e-07	2.03501e-06	0.00228328
HCT	TRIM5	HCT_irnt	-0.0800981	0.015835	-5.0583	4.38666e-07	2.11482e-06	0.00237494
HCT	TDRKH	HCT_irnt	-0.0801217	0.015864	-5.05055	4.56743e-07	2.20001e-06	0.00247281
HCT	CDC26	HCT_irnt	-0.0806018	0.0159656	-5.04848	4.61684e-07	2.22183e-06	0.00249956
HCT	CORO1A	HCT_irnt	-0.0804435	0.0159556	-5.04172	4.78227e-07	2.2994e-06	0.00258912
HCT	PADI2	HCT_irnt	-0.0779898	0.0154762	-5.03935	4.84147e-07	2.3258e-06	0.00262117
HCT	HSBP1	HCT_irnt	-0.0792065	0.0157259	-5.03669	4.90887e-07	2.35608e-06	0.00265766
HCT	PAGR1	HCT_irnt	0.0799063	0.0158673	5.0359	4.92899e-07	2.36365e-06	0.00266856
HCT	DDC	HCT_irnt	0.0790703	0.0157456	5.02175	5.30443e-07	2.54143e-06	0.00287182
HCT	MTDH	HCT_irnt	-0.0796405	0.0158608	-5.02122	5.31894e-07	2.54613e-06	0.00287968
HCT	CDH6	HCT_irnt	-0.0768648	0.0153302	-5.01395	5.52297e-07	2.64146e-06	0.00299014
HCT	CILP	HCT_irnt	-0.0732973	0.0146323	-5.00927	5.65836e-07	2.70383e-06	0.00306344
HCT	FXN	HCT_irnt	-0.0796928	0.0159134	-5.0079	5.6986e-07	2.72065e-06	0.00308522
HCT	PRKG1	HCT_irnt	-0.0785804	0.0157021	-5.00445	5.80111e-07	2.76716e-06	0.00314072
HCT	GPRIN3	HCT_irnt	-0.0770095	0.0153954	-5.00211	5.8716e-07	2.79831e-06	0.00317888
HCT	MASP1	HCT_irnt	0.078415	0.0156978	4.99528	6.08202e-07	2.89605e-06	0.0032928
HCT	NRXN1	HCT_irnt	-0.0778201	0.0155833	-4.99381	6.12834e-07	2.91554e-06	0.00331788
HCT	ADGRF5	HCT_irnt	-0.0783875	0.0157038	-4.99164	6.19733e-07	2.94577e-06	0.00335524
HCT	MPRIP	HCT_irnt	0.079437	0.0159249	4.98822	6.30748e-07	2.9955e-06	0.00341487
HCT	XIAP	HCT_irnt	-0.0787953	0.0158049	-4.98549	6.39647e-07	3.0351e-06	0.00346305
HCT	CAMLG	HCT_irnt	-0.0785027	0.0157515	-4.98384	6.45128e-07	3.05843e-06	0.00349272
HCT	ARHGAP1	HCT_irnt	0.0779478	0.0156581	4.9781	6.64428e-07	3.14717e-06	0.00359721
HCT	NDUFB7	HCT_irnt	-0.0766666	0.015415	-4.97349	6.80348e-07	3.21976e-06	0.00368341
HCT	SGTA	HCT_irnt	0.0788427	0.0158597	4.97126	6.88198e-07	3.25406e-06	0.0037259
HCT	ANXA10	HCT_irnt	-0.0741135	0.0149104	-4.9706	6.90519e-07	3.26219e-06	0.00373847
HCT	PDE10A	HCT_irnt	-0.0780908	0.0157117	-4.97024	6.91789e-07	3.26534e-06	0.00374535
HCT	ADGRG1	HCT_irnt	-0.0695119	0.0139892	-4.96896	6.96347e-07	3.28399e-06	0.00377002
HCT	TXNDC9	HCT_irnt	-0.0781243	0.0157288	-4.96696	7.0353e-07	3.31498e-06	0.00380891
HCT	MPIG6B	HCT_irnt	-0.0775055	0.0156084	-4.96563	7.08345e-07	3.33477e-06	0.00383498
HCT	EPB41L3	HCT_irnt	-0.0756112	0.0152507	-4.95787	7.37068e-07	3.46697e-06	0.00399048
HCT	CHAC2	HCT_irnt	0.0784445	0.0158239	4.95733	7.39112e-07	3.47357e-06	0.00400155
HCT	GP1BB	HCT_irnt	-0.0795535	0.0160518	-4.95605	7.43986e-07	3.49344e-06	0.00402794
HCT	FAM13A	HCT_irnt	-0.0772442	0.0155927	-4.95386	7.52383e-07	3.52981e-06	0.0040734
HCT	LYSMD1	HCT_irnt	-0.0780472	0.015759	-4.95255	7.57426e-07	3.55039e-06	0.00410071
HCT	LAG3	HCT_irnt	-0.074041	0.0149632	-4.94822	7.74399e-07	3.62681e-06	0.0041926
HCT	EXOC7	HCT_irnt	-0.0786653	0.0158998	-4.94757	7.76958e-07	3.63565e-06	0.00420645
HCT	DNAJC7	HCT_irnt	-0.079271	0.0160355	-4.94346	7.93439e-07	3.70957e-06	0.00429568
HCT	SNX33	HCT_irnt	-0.0717612	0.0145352	-4.93707	8.19729e-07	3.82917e-06	0.00443801
HCT	ESYT2	HCT_irnt	-0.0779294	0.0157991	-4.93253	8.38932e-07	3.9155e-06	0.00454198
HCT	DNAJB1	HCT_irnt	0.0778256	0.0157862	4.92998	8.49902e-07	3.96328e-06	0.00460137
HCT	ATP6AP2	HCT_irnt	-0.0774657	0.0157325	-4.92393	8.76464e-07	4.08363e-06	0.00474518
HCT	GPKOW	HCT_irnt	-0.0768661	0.0156118	-4.9236	8.77965e-07	4.0871e-06	0.0047533
HCT	EDNRB	HCT_irnt	-0.075445	0.015328	-4.92204	8.84967e-07	4.11616e-06	0.00479121
HCT	EMID1	HCT_irnt	-0.0770864	0.0156722	-4.91868	9.00181e-07	4.18333e-06	0.00487358
HCT	GLOD4	HCT_irnt	0.0779661	0.0158643	4.91457	9.19203e-07	4.26806e-06	0.00497656
HCT	CPE	HCT_irnt	0.0761371	0.0155035	4.91097	9.36143e-07	4.343e-06	0.00506828
HCT	ALPG	HCT_irnt	-0.0777206	0.0158275	-4.91049	9.38447e-07	4.34996e-06	0.00508075
HCT	BGN	HCT_irnt	-0.0748574	0.0152539	-4.90744	9.53063e-07	4.41393e-06	0.00515988
HCT	ATP1B1	HCT_irnt	-0.0767073	0.0156405	-4.90439	9.67896e-07	4.47879e-06	0.00524019
HCT	DCP1A	HCT_irnt	-0.0773313	0.0157727	-4.90286	9.75471e-07	4.50999e-06	0.0052812
HCT	KRR1	HCT_irnt	0.077032	0.0157187	4.90067	9.86332e-07	4.55632e-06	0.00534
HCT	AGR2	HCT_irnt	-0.0721372	0.0147292	-4.89756	1.00201e-06	4.62477e-06	0.00542486
HCT	ART4	HCT_irnt	-0.0765929	0.0156471	-4.89502	1.01493e-06	4.68042e-06	0.00549482
HCT	FCRL6	HCT_irnt	-0.0771736	0.0157695	-4.89386	1.02094e-06	4.70096e-06	0.00552739
HCT	FCAR	HCT_irnt	-0.0776161	0.01586	-4.89382	1.02112e-06	4.70096e-06	0.00552833
HCT	SOD3	HCT_irnt	-0.0740446	0.0151319	-4.89329	1.02388e-06	4.70969e-06	0.0055433
HCT	MIA	HCT_irnt	-0.0786891	0.0160823	-4.89291	1.02586e-06	4.71475e-06	0.00555398
HCT	C4BPB	HCT_irnt	-0.0754482	0.0154216	-4.89237	1.02865e-06	4.72357e-06	0.00556909
HCT	SLURP1	HCT_irnt	-0.0745692	0.0152529	-4.88886	1.04709e-06	4.80419e-06	0.00566894
HCT	SERPINA7	HCT_irnt	-0.0761856	0.0155941	-4.88553	1.06483e-06	4.88144e-06	0.00576498
HCT	MINDY2	HCT_irnt	-0.0763655	0.0156334	-4.88476	1.06899e-06	4.89639e-06	0.00578753
HCT	MUC20	HCT_irnt	0.0763703	0.0156372	4.88387	1.07378e-06	4.91416e-06	0.00581345
HCT	EVPL	HCT_irnt	-0.0770124	0.0157767	-4.88139	1.08732e-06	4.97191e-06	0.00588674
HCT	RAB27B	HCT_irnt	-0.0763233	0.0156371	-4.88092	1.08992e-06	4.9796e-06	0.00590082
HCT	MISP	HCT_irnt	-0.0742945	0.0152254	-4.87963	1.097e-06	5.00771e-06	0.00593915
HCT	C5	HCT_irnt	-0.0772842	0.0158633	-4.8719	1.14061e-06	5.20242e-06	0.00617528
HCT	MYO9B	HCT_irnt	-0.0769342	0.0157981	-4.86983	1.15259e-06	5.25261e-06	0.0062401
HCT	SEPTIN8	HCT_irnt	-0.0722826	0.0148857	-4.85583	1.23665e-06	5.63095e-06	0.0066952
HCT	SCLY	HCT_irnt	0.0744029	0.0153259	4.85472	1.24353e-06	5.65755e-06	0.00673248
HCT	SCLT1	HCT_irnt	-0.0765295	0.015767	-4.85379	1.24941e-06	5.67951e-06	0.00676429
HCT	NCS1	HCT_irnt	-0.0682568	0.0140705	-4.85107	1.26655e-06	5.75258e-06	0.00685708
HCT	RPE	HCT_irnt	0.07742	0.0160145	4.83436	1.37714e-06	6.24964e-06	0.00745582
HCT	TLR1	HCT_irnt	-0.0759608	0.0157251	-4.83054	1.40371e-06	6.36441e-06	0.00759969
HCT	ATG16L1	HCT_irnt	-0.0759876	0.0157312	-4.83039	1.40478e-06	6.36441e-06	0.00760546
HCT	TCTN3	HCT_irnt	0.0753645	0.0156169	4.82583	1.43717e-06	6.50572e-06	0.00778084
HCT	LRRC4	HCT_irnt	0.0763644	0.0158534	4.81691	1.50252e-06	6.79584e-06	0.00813462
HCT	LEO1	HCT_irnt	-0.0762395	0.0158406	-4.8129	1.53284e-06	6.92722e-06	0.00829881
HCT	AGER	HCT_irnt	-0.0764668	0.0158989	-4.80958	1.55845e-06	7.03705e-06	0.00843742
HCT	MUC1	HCT_irnt	-0.0705138	0.0146618	-4.80936	1.56013e-06	7.0388e-06	0.00844656
HCT	DECR1	HCT_irnt	-0.0757133	0.0157455	-4.80857	1.56627e-06	7.0606e-06	0.00847979
HCT	TG	HCT_irnt	-0.0753798	0.0156833	-4.80636	1.58358e-06	7.13271e-06	0.00857351
HCT	NUDT14	HCT_irnt	-0.0754572	0.0157179	-4.80072	1.62864e-06	7.32954e-06	0.00881744
HCT	CEACAM3	HCT_irnt	-0.0763355	0.0159044	-4.79965	1.63735e-06	7.35708e-06	0.00886464
HCT	TAX1BP1	HCT_irnt	-0.0769824	0.0160392	-4.79963	1.63747e-06	7.35708e-06	0.00886528
HCT	HHEX	HCT_irnt	-0.0759968	0.0158422	-4.79712	1.65808e-06	7.44347e-06	0.00897683
HCT	IGF1R	HCT_irnt	-0.0708165	0.0147629	-4.79694	1.65957e-06	7.44402e-06	0.00898494
HCT	AP1G2	HCT_irnt	-0.0748689	0.0156326	-4.78927	1.72391e-06	7.72621e-06	0.00933326
HCT	SNX29	HCT_irnt	-0.0753646	0.0157698	-4.77904	1.81352e-06	8.12108e-06	0.00981839
HCT	SCEL	HCT_irnt	-0.075547	0.015823	-4.77449	1.85483e-06	8.29922e-06	0.0100421
HCT	GNPDA2	HCT_irnt	0.0758992	0.0158992	4.77379	1.86128e-06	8.32121e-06	0.010077
HCT	KLK8	HCT_irnt	-0.0751191	0.0157543	-4.76818	1.91363e-06	8.5482e-06	0.0103604
HCT	CEACAM19	HCT_irnt	-0.0717925	0.0150577	-4.76783	1.91688e-06	8.55564e-06	0.010378
HCT	GORASP2	HCT_irnt	-0.0749289	0.0157357	-4.76173	1.97553e-06	8.81016e-06	0.0106955
HCT	MOG	HCT_irnt	-0.0678095	0.014245	-4.76024	1.99003e-06	8.8675e-06	0.010774
HCT	MYL11	HCT_irnt	-0.0699498	0.0146992	-4.75874	2.00483e-06	8.92609e-06	0.0108541
HCT	SMAD3	HCT_irnt	-0.0759464	0.0159794	-4.75277	2.06465e-06	9.18489e-06	0.011178
HCT	N4BP3	HCT_irnt	-0.0748075	0.0157635	-4.74561	2.13878e-06	9.50686e-06	0.0115794
HCT	EVI5L	HCT_irnt	-0.0746567	0.0157334	-4.74512	2.14394e-06	9.52196e-06	0.0116073
HCT	MEP1A	HCT_irnt	0.0717787	0.0151404	4.74088	2.18908e-06	9.71263e-06	0.0118517
HCT	NPL	HCT_irnt	0.0666329	0.0140554	4.74075	2.19045e-06	9.71263e-06	0.0118591
HCT	TNFSF13B	HCT_irnt	-0.0748572	0.0157984	-4.73826	2.21738e-06	9.81619e-06	0.0120049
HCT	CD5	HCT_irnt	-0.0765423	0.0161541	-4.73826	2.21744e-06	9.81619e-06	0.0120052
HCT	CST5	HCT_irnt	-0.0717125	0.0151468	-4.73449	2.25883e-06	9.99126e-06	0.0122293
HCT	ADGRE2	HCT_irnt	-0.0705216	0.0149064	-4.73095	2.29837e-06	1.01579e-05	0.0124434
HCT	LATS1	HCT_irnt	-0.0747995	0.0158157	-4.72944	2.31543e-06	1.02249e-05	0.0125357
HCT	HAAO	HCT_irnt	-0.072451	0.0153327	-4.72527	2.36333e-06	1.04279e-05	0.0127951
HCT	AGRP	HCT_irnt	-0.0749268	0.0158633	-4.72328	2.38645e-06	1.05214e-05	0.0129203
HCT	KLK10	HCT_irnt	-0.0750701	0.0159049	-4.71992	2.42595e-06	1.06868e-05	0.0131341
HCT	SUFU	HCT_irnt	-0.0735689	0.0155914	-4.71854	2.44242e-06	1.07506e-05	0.0132233
HCT	ACTN4	HCT_irnt	-0.0738952	0.0156622	-4.71807	2.44802e-06	1.07665e-05	0.0132536
HCT	CGN	HCT_irnt	-0.0738083	0.0156463	-4.71731	2.45723e-06	1.07982e-05	0.0133034
HCT	LEPR	HCT_irnt	-0.0723148	0.0153309	-4.71694	2.46161e-06	1.08087e-05	0.0133272
HCT	FCGR3B_FCGR3A	HCT_irnt	-0.0752356	0.0159588	-4.71436	2.49292e-06	1.09373e-05	0.0134966
HCT	CTSA	HCT_irnt	-0.0741457	0.0157287	-4.71405	2.49663e-06	1.09447e-05	0.0135167
HCT	MCEE	HCT_irnt	-0.074978	0.015908	-4.71322	2.50683e-06	1.09806e-05	0.013572
HCT	GUSB	HCT_irnt	0.074674	0.0158562	4.70945	2.5534e-06	1.11755e-05	0.0138241
HCT	STX16	HCT_irnt	-0.0741207	0.0157434	-4.70804	2.57109e-06	1.12439e-05	0.0139199
HCT	GAS2L1	HCT_irnt	-0.0740149	0.0157442	-4.7011	2.65962e-06	1.16216e-05	0.0143992
HCT	ELOB	HCT_irnt	-0.0732497	0.0155889	-4.69883	2.68919e-06	1.17413e-05	0.0145593
HCT	EDF1	HCT_irnt	-0.074643	0.0158963	-4.69563	2.73141e-06	1.19161e-05	0.0147879
HCT	PLTP	HCT_irnt	-0.0729735	0.015552	-4.69224	2.77686e-06	1.21046e-05	0.0150339
HCT	CD55	HCT_irnt	-0.0706055	0.0150879	-4.67961	2.9527e-06	1.28607e-05	0.0159859
HCT	TBCK	HCT_irnt	-0.0730035	0.0156019	-4.67915	2.95936e-06	1.28794e-05	0.016022
HCT	GCC1	HCT_irnt	-0.0738721	0.0157988	-4.67581	3.00761e-06	1.30789e-05	0.0162832
HCT	CIRBP	HCT_irnt	-0.074804	0.0160037	-4.67418	3.03163e-06	1.31727e-05	0.0164132
HCT	CAMSAP1	HCT_irnt	-0.0738918	0.0158125	-4.67298	3.04921e-06	1.32385e-05	0.0165084
HCT	NIBAN2	HCT_irnt	0.0742097	0.0158874	4.67099	3.07886e-06	1.33565e-05	0.0166689
HCT	PTEN	HCT_irnt	-0.0740416	0.0158621	-4.66784	3.1261e-06	1.35506e-05	0.0169247
HCT	NUDCD3	HCT_irnt	-0.0747146	0.0160088	-4.66709	3.1376e-06	1.35896e-05	0.016987
HCT	SDHAF4	HCT_irnt	-0.0725683	0.0155642	-4.66252	3.20777e-06	1.38824e-05	0.0173669
HCT	CCL7	HCT_irnt	-0.0712265	0.0152776	-4.66215	3.21354e-06	1.38963e-05	0.0173981
HCT	WFIKKN2	HCT_irnt	-0.0746153	0.0160053	-4.66191	3.21725e-06	1.39012e-05	0.0174182
HCT	PCBD1	HCT_irnt	0.0714053	0.0153288	4.65824	3.27481e-06	1.41386e-05	0.0177298
HCT	IL3	HCT_irnt	-0.0747367	0.0160606	-4.65343	3.35184e-06	1.44597e-05	0.0181469
HCT	GPIHBP1	HCT_irnt	-0.0716225	0.0153945	-4.65247	3.36734e-06	1.4515e-05	0.0182308
HCT	NUDT2	HCT_irnt	0.073933	0.0159081	4.64751	3.44905e-06	1.48553e-05	0.0186732
HCT	VCAN	HCT_irnt	-0.0709861	0.0152796	-4.64582	3.47728e-06	1.4965e-05	0.018826
HCT	ITGBL1	HCT_irnt	-0.0614064	0.0132402	-4.63786	3.6132e-06	1.55376e-05	0.0195619
HCT	GALNT7	HCT_irnt	0.0738444	0.0159257	4.6368	3.63172e-06	1.56049e-05	0.0196622
HCT	LGMN	HCT_irnt	-0.0735941	0.0158839	-4.63326	3.69404e-06	1.586e-05	0.0199995
HCT	WDR77	HCT_irnt	0.0731837	0.0158038	4.63078	3.73843e-06	1.60379e-05	0.0202398
HCT	AZI2	HCT_irnt	-0.0736497	0.0159103	-4.62906	3.76942e-06	1.61581e-05	0.0204076
HCT	PYHIN1	HCT_irnt	0.0717773	0.0155216	4.62436	3.85554e-06	1.65142e-05	0.0208739
HCT	TOMM20	HCT_irnt	-0.0729377	0.0157752	-4.62356	3.8704e-06	1.65647e-05	0.0209544
HCT	PLPBP	HCT_irnt	0.0736088	0.0159311	4.62045	3.92869e-06	1.67938e-05	0.0212699
HCT	USP11	HCT_irnt	0.071865	0.0155539	4.62037	3.93014e-06	1.67938e-05	0.0212778
HCT	DNM3	HCT_irnt	-0.0711189	0.0153972	-4.61894	3.95727e-06	1.68964e-05	0.0214247
HCT	TIGAR	HCT_irnt	-0.0728182	0.0157699	-4.61754	3.98395e-06	1.69969e-05	0.0215691
HCT	MRM1	HCT_irnt	-0.0721068	0.0156413	-4.61003	4.12983e-06	1.76054e-05	0.0223589
HCT	ITGB2	HCT_irnt	0.0726181	0.0157551	4.60917	4.14687e-06	1.76642e-05	0.0224512
HCT	AHNAK2	HCT_irnt	-0.0713204	0.0154789	-4.60758	4.1786e-06	1.77853e-05	0.0226229
HCT	CRNN	HCT_irnt	-0.07119	0.015454	-4.60658	4.19866e-06	1.78567e-05	0.0227315
HCT	TPSD1	HCT_irnt	-0.0695452	0.0151101	-4.60256	4.28018e-06	1.81891e-05	0.0231729
HCT	VSTM1	HCT_irnt	-0.0723388	0.01573	-4.59877	4.3584e-06	1.8507e-05	0.0235964
HCT	CALCOCO2	HCT_irnt	-0.0725421	0.0157802	-4.59702	4.39492e-06	1.86474e-05	0.0237941
HCT	CNPY4	HCT_irnt	-0.07269	0.0158192	-4.59504	4.43682e-06	1.88105e-05	0.024021
HCT	COL1A1	HCT_irnt	-0.071396	0.015547	-4.59227	4.49573e-06	1.90453e-05	0.0243399
HCT	CSDE1	HCT_irnt	-0.072089	0.0157033	-4.59069	4.5299e-06	1.9175e-05	0.0245249
HCT	PDP1	HCT_irnt	-0.0719847	0.0156851	-4.58936	4.55866e-06	1.92817e-05	0.0246806
HCT	PCSK7	HCT_irnt	0.0722061	0.0157349	4.58892	4.56821e-06	1.9307e-05	0.0247323
HCT	VEGFC	HCT_irnt	0.0713057	0.0156019	4.57033	4.9909e-06	2.1077e-05	0.0270207
HCT	SIAE	HCT_irnt	-0.0702915	0.0153901	-4.56733	5.06256e-06	2.1363e-05	0.0274087
HCT	PPFIA4	HCT_irnt	-0.0722081	0.0158285	-4.5619	5.19477e-06	2.19038e-05	0.0281245
HCT	PTPRZ1	HCT_irnt	0.0687659	0.0150797	4.56017	5.23756e-06	2.20671e-05	0.0283562
HCT	FBP1	HCT_irnt	0.0691637	0.0152152	4.54571	5.60874e-06	2.36125e-05	0.0303657
HCT	PROK1	HCT_irnt	-0.0651872	0.014355	-4.54109	5.73252e-06	2.41149e-05	0.0310359
HCT	GATD3	HCT_irnt	-0.0709207	0.0157056	-4.51563	6.46319e-06	2.71675e-05	0.0349917
HCT	KIFC3	HCT_irnt	-0.070842	0.0156972	-4.51303	6.54255e-06	2.74797e-05	0.0354214
HCT	IGFBP6	HCT_irnt	-0.0636293	0.0141122	-4.50881	6.67342e-06	2.80077e-05	0.0361299
HCT	MYL1	HCT_irnt	-0.0674434	0.0149635	-4.50719	6.72421e-06	2.81897e-05	0.0364049
HCT	EAPP	HCT_irnt	-0.071037	0.0157611	-4.5071	6.72721e-06	2.81897e-05	0.0364211
HCT	L3HYPDH	HCT_irnt	-0.0702199	0.0155874	-4.50492	6.79621e-06	2.84568e-05	0.0367947
HCT	CD1C	HCT_irnt	0.0680984	0.015125	4.50238	6.87782e-06	2.87763e-05	0.0372365
HCT	INSL5	HCT_irnt	-0.0672625	0.0149476	-4.49989	6.95835e-06	2.90907e-05	0.0376725
HCT	PGA4	HCT_irnt	-0.0684803	0.0152311	-4.49608	7.08374e-06	2.95921e-05	0.0383513
HCT	RFC4	HCT_irnt	-0.0716464	0.0159681	-4.48684	7.39662e-06	3.08753e-05	0.0400453
HCT	INPP5D	HCT_irnt	0.0702154	0.0156571	4.48457	7.47543e-06	3.11803e-05	0.040472
HCT	GRHPR	HCT_irnt	0.0704851	0.0157366	4.47905	7.67048e-06	3.19692e-05	0.041528
HCT	CACNB3	HCT_irnt	-0.0706063	0.0157826	-4.47368	7.8648e-06	3.27539e-05	0.04258
HCT	KLK12	HCT_irnt	-0.0696607	0.0155894	-4.46846	8.05842e-06	3.35344e-05	0.0436283
HCT	WFDC12	HCT_irnt	-0.0652981	0.0146254	-4.4647	8.20064e-06	3.41001e-05	0.0443983
HCT	SPRED2	HCT_irnt	-0.0702305	0.0157555	-4.45753	8.47862e-06	3.52289e-05	0.0459033
HCT	P4HB	HCT_irnt	-0.0703109	0.0157796	-4.45581	8.54665e-06	3.54843e-05	0.0462715
HCT	DDAH1	HCT_irnt	-0.0686723	0.0154192	-4.45368	8.63154e-06	3.58093e-05	0.0467311
HCT	COL9A1	HCT_irnt	-0.0658782	0.0148146	-4.44685	8.90911e-06	3.69325e-05	0.0482339
HCT	SCRIB	HCT_irnt	-0.0706827	0.0158971	-4.44625	8.93385e-06	3.70068e-05	0.0483679
HCT	MIF	HCT_irnt	0.0715896	0.0161071	4.44461	9.00205e-06	3.72608e-05	0.0487371
HCT	GLO1	HCT_irnt	0.0699493	0.0157491	4.44149	9.13327e-06	3.7775e-05	0.0494475
HCT	MRPL46	HCT_irnt	-0.0704878	0.0158715	-4.44116	9.1471e-06	3.78034e-05	0.0495224
HCT	CNTN4	HCT_irnt	0.0695502	0.0156618	4.44075	9.16435e-06	3.78458e-05	0.0496158
HCT	CACYBP	HCT_irnt	-0.0699696	0.0157603	-4.43962	9.2125e-06	3.80156e-05	0.0498765
HDL	APOA1	HDL_irnt	0.579955	0.0135142	42.9144	0	0	0
HDL	PLTP	HDL_irnt	0.539931	0.0145786	37.0358	6.24894e-257	1.69159e-253	3.38317e-253
HDL	PON3	HDL_irnt	0.47384	0.0150822	31.4171	5.57753e-193	1.00656e-189	3.01967e-189
HDL	MS4A1	HDL_irnt	-0.460865	0.0157763	-29.2126	1.50102e-169	2.03164e-166	8.12654e-166
HDL	APOD	HDL_irnt	0.433893	0.0152329	28.4839	4.85161e-162	5.25332e-159	2.62666e-158
HDL	APOM	HDL_irnt	0.411705	0.015784	26.0836	3.36303e-138	3.03457e-135	1.82074e-134
HDL	MENT	HDL_irnt	0.349549	0.0152245	22.9596	2.08316e-109	1.61117e-106	1.12782e-105
HDL	SIT1	HDL_irnt	-0.364892	0.0159549	-22.8701	1.26839e-108	8.58385e-106	6.86708e-105
HDL	PAG1	HDL_irnt	-0.349855	0.0165901	-21.0882	1.72627e-93	1.03845e-90	9.34604e-90
HDL	HSD11B1	HDL_irnt	0.330587	0.0158774	20.8213	2.64069e-91	1.42967e-88	1.42967e-87
HDL	IL1RN	HDL_irnt	-0.335323	0.0162131	-20.6823	3.55188e-90	1.74817e-87	1.92299e-86
HDL	RTN4R	HDL_irnt	-0.325889	0.0157702	-20.6649	4.91351e-90	2.21681e-87	2.66018e-86
HDL	INS-CPEPTIDE	HDL_irnt	-0.321115	0.0162514	-19.7593	7.79973e-83	3.24829e-80	4.22277e-79
HDL	CA6	HDL_irnt	0.299995	0.0152345	19.6919	2.61578e-82	1.01156e-79	1.41618e-78
HDL	SSC4D	HDL_irnt	-0.302086	0.0156423	-19.3121	2.24448e-79	8.10108e-77	1.21516e-75
HDL	PRAP1	HDL_irnt	-0.309104	0.0160224	-19.292	3.19744e-79	1.08193e-76	1.73109e-75
HDL	LCK	HDL_irnt	-0.304126	0.0158637	-19.1712	2.67861e-78	8.53058e-76	1.4502e-74
HDL	ADGRG2	HDL_irnt	0.292791	0.0155579	18.8194	1.22348e-75	3.49802e-73	6.62391e-72
HDL	PPP1R18	HDL_irnt	-0.304462	0.0161783	-18.8192	1.2276e-75	3.49802e-73	6.64623e-72
HDL	LEP	HDL_irnt	-0.257884	0.0137543	-18.7493	4.09826e-75	1.1094e-72	2.2188e-71
HDL	BPIFA2	HDL_irnt	0.302491	0.0162471	18.6182	3.89561e-74	1.00433e-71	2.10909e-70
HDL	NTRK3	HDL_irnt	0.280089	0.0151082	18.5389	1.50967e-73	3.71517e-71	8.17338e-70
HDL	FCAMR	HDL_irnt	-0.288357	0.015795	-18.2562	1.82226e-71	4.28945e-69	9.86574e-68
HDL	IGSF9	HDL_irnt	-0.295217	0.016195	-18.2289	2.88499e-71	6.50805e-69	1.56193e-67
HDL	SHBG	HDL_irnt	0.272671	0.0150951	18.0636	4.60838e-70	9.97991e-68	2.49498e-66
HDL	FURIN	HDL_irnt	-0.294599	0.0163544	-18.0135	1.06297e-69	2.21342e-67	5.7549e-66
HDL	NOS3	HDL_irnt	-0.293034	0.0164777	-17.7837	4.78739e-68	9.59961e-66	2.59189e-64
HDL	MTDH	HDL_irnt	-0.29525	0.0166565	-17.7258	1.23994e-67	2.39752e-65	6.71304e-64
HDL	SLMAP	HDL_irnt	-0.292929	0.0165469	-17.7029	1.80601e-67	3.37163e-65	9.77773e-64
HDL	FABP4	HDL_irnt	-0.264302	0.0150004	-17.6197	7.06656e-67	1.27528e-64	3.82584e-63
HDL	NSDHL	HDL_irnt	-0.287265	0.0163274	-17.5941	1.07349e-66	1.8748e-64	5.81187e-63
HDL	CFH	HDL_irnt	-0.295415	0.0168107	-17.5731	1.51236e-66	2.55873e-64	8.18794e-63
HDL	IGFBP1	HDL_irnt	0.274969	0.0157554	17.4524	1.07773e-65	1.76813e-63	5.83481e-62
HDL	DPY30	HDL_irnt	-0.287051	0.0165037	-17.3931	2.81335e-65	4.47984e-63	1.52315e-61
HDL	APOF	HDL_irnt	0.277752	0.0161095	17.2415	3.23963e-64	5.01124e-62	1.75393e-60
HDL	LDLR	HDL_irnt	-0.281457	0.0163514	-17.213	5.11501e-64	7.69241e-62	2.76927e-60
HDL	CRIP2	HDL_irnt	-0.256696	0.0149454	-17.1756	9.31783e-64	1.36342e-61	5.04467e-60
HDL	LGALS9	HDL_irnt	-0.263991	0.0153921	-17.151	1.37991e-63	1.96601e-61	7.47082e-60
HDL	PPP2R5A	HDL_irnt	-0.290278	0.0169372	-17.1385	1.68377e-63	2.33742e-61	9.11595e-60
HDL	IL18R1	HDL_irnt	-0.282193	0.0167049	-16.8928	8.32558e-62	1.12687e-59	4.50747e-58
HDL	IL32	HDL_irnt	0.266721	0.0159251	16.7485	8.04248e-61	1.062e-58	4.3542e-57
HDL	SIPA1	HDL_irnt	-0.284772	0.0170428	-16.7092	1.4891e-60	1.91952e-58	8.06198e-57
HDL	HGF	HDL_irnt	-0.262373	0.0160429	-16.3545	3.61889e-58	4.55644e-56	1.95927e-54
HDL	PRSS8	HDL_irnt	-0.256768	0.0157424	-16.3106	7.08495e-58	8.71771e-56	3.83579e-54
HDL	CLUL1	HDL_irnt	0.267946	0.0164843	16.2546	1.66852e-57	2.00742e-55	9.03339e-54
HDL	NDUFAF2	HDL_irnt	-0.270913	0.0167037	-16.2188	2.88004e-57	3.38968e-55	1.55925e-53
HDL	CPM	HDL_irnt	-0.257018	0.0159047	-16.1599	7.05968e-57	8.13215e-55	3.82211e-53
HDL	PRCP	HDL_irnt	-0.261954	0.016238	-16.1322	1.07435e-56	1.21177e-54	5.81652e-53
HDL	INHBC	HDL_irnt	-0.266502	0.016634	-16.0215	5.72417e-56	6.32462e-54	3.09906e-52
HDL	BAIAP2	HDL_irnt	-0.2749	0.0172226	-15.9616	1.40973e-55	1.52646e-53	7.6323e-52
HDL	SELE	HDL_irnt	-0.267502	0.0168302	-15.8941	3.87894e-55	4.11776e-53	2.10006e-51
HDL	LEPR	HDL_irnt	0.251942	0.0159102	15.8353	9.35372e-55	9.73866e-53	5.0641e-51
HDL	DUT	HDL_irnt	-0.263495	0.0166847	-15.7927	1.76456e-54	1.80251e-52	9.55331e-51
HDL	ASGR1	HDL_irnt	-0.258382	0.0164096	-15.7458	3.54229e-54	3.55148e-52	1.9178e-50
HDL	ITGA11	HDL_irnt	0.255642	0.0162456	15.736	4.09408e-54	4.03006e-52	2.21654e-50
HDL	CALB2	HDL_irnt	-0.256001	0.0164007	-15.6092	2.6734e-53	2.58461e-51	1.44738e-49
HDL	BPIFB2	HDL_irnt	-0.254793	0.0164331	-15.5049	1.23726e-52	1.17518e-50	6.69852e-49
HDL	SCAMP2	HDL_irnt	-0.25601	0.0165313	-15.4864	1.6222e-52	1.51424e-50	8.78259e-49
HDL	RARRES2	HDL_irnt	-0.253	0.0165426	-15.2938	2.67401e-51	2.45374e-49	1.44771e-47
HDL	AIFM1	HDL_irnt	-0.25439	0.0166632	-15.2666	3.96673e-51	3.57932e-49	2.14759e-47
HDL	CFI	HDL_irnt	-0.255454	0.0168968	-15.1185	3.34108e-50	2.91862e-48	1.80886e-46
HDL	TNFRSF11A	HDL_irnt	-0.239438	0.0158375	-15.1185	3.34234e-50	2.91862e-48	1.80954e-46
HDL	PON1	HDL_irnt	0.247277	0.016377	15.099	4.4148e-50	3.79393e-48	2.39017e-46
HDL	ATAD3B	HDL_irnt	-0.250967	0.0167529	-14.9805	2.39336e-49	2.02463e-47	1.29576e-45
HDL	CDHR2	HDL_irnt	-0.229435	0.0153532	-14.9438	4.03481e-49	3.36068e-47	2.18444e-45
HDL	DNAJB4	HDL_irnt	-0.247805	0.0165888	-14.9381	4.37319e-49	3.58734e-47	2.36764e-45
HDL	LRCH4	HDL_irnt	-0.250732	0.0168596	-14.8718	1.11765e-48	9.03127e-47	6.05095e-45
HDL	CLEC4A	HDL_irnt	0.244031	0.0165428	14.7515	6.06959e-48	4.83247e-46	3.28608e-44
HDL	PPP1R1A	HDL_irnt	-0.231851	0.0157377	-14.7322	7.95398e-48	6.24099e-46	4.30628e-44
HDL	EPB41L3	HDL_irnt	-0.238469	0.0164195	-14.5236	1.45207e-46	1.12307e-44	7.86148e-43
HDL	IGSF3	HDL_irnt	-0.240883	0.0166182	-14.4952	2.14899e-46	1.63868e-44	1.16346e-42
HDL	SASH3	HDL_irnt	-0.237718	0.0164347	-14.4644	3.28446e-46	2.46973e-44	1.77821e-42
HDL	EPHA1	HDL_irnt	-0.231304	0.0160169	-14.4412	4.51975e-46	3.35204e-44	2.44699e-42
HDL	HTD2	HDL_irnt	-0.241627	0.01676	-14.4169	6.31742e-46	4.62196e-44	3.42025e-42
HDL	FGF21	HDL_irnt	-0.225636	0.0156635	-14.4052	7.41672e-46	5.35388e-44	4.01541e-42
HDL	BPIFB1	HDL_irnt	0.233154	0.0162502	14.3477	1.63132e-45	1.1621e-43	8.83196e-42
HDL	EPCAM	HDL_irnt	0.238283	0.016703	14.2658	4.98663e-45	3.50618e-43	2.69976e-41
HDL	MSR1	HDL_irnt	-0.209827	0.0147276	-14.2472	6.426e-45	4.4603e-43	3.47904e-41
HDL	OXT	HDL_irnt	-0.238241	0.01674	-14.2319	7.91363e-45	5.42334e-43	4.28444e-41
HDL	ADAMTSL2	HDL_irnt	-0.23693	0.0166507	-14.2294	8.18218e-45	5.53729e-43	4.42983e-41
HDL	SLC16A1	HDL_irnt	-0.236456	0.0166197	-14.2274	8.40686e-45	5.6191e-43	4.55147e-41
HDL	SOWAHC	HDL_irnt	-0.214237	0.0150791	-14.2076	1.10068e-44	7.26717e-43	5.95908e-41
HDL	WFIKKN2	HDL_irnt	0.239158	0.0168392	14.2025	1.1792e-44	7.69179e-43	6.38419e-41
HDL	USP8	HDL_irnt	-0.237563	0.016741	-14.1904	1.38834e-44	8.94817e-43	7.51646e-41
HDL	CTSD	HDL_irnt	-0.222229	0.0157179	-14.1386	2.79989e-44	1.78337e-42	1.51586e-40
HDL	GPD1	HDL_irnt	-0.228756	0.0162169	-14.106	4.34473e-44	2.73516e-42	2.35224e-40
HDL	RIPOR2	HDL_irnt	-0.238061	0.0169402	-14.053	8.86007e-44	5.51361e-42	4.79684e-40
HDL	IFI30	HDL_irnt	-0.218466	0.0156645	-13.9466	3.68506e-43	2.26715e-41	1.99509e-39
HDL	CDH2	HDL_irnt	-0.211004	0.0151645	-13.9144	5.65895e-43	3.44242e-41	3.06375e-39
HDL	SCGB3A2	HDL_irnt	0.230489	0.0165798	13.9018	6.69072e-43	4.02484e-41	3.62236e-39
HDL	ADGRG1	HDL_irnt	-0.212618	0.0152973	-13.899	6.9385e-43	4.12803e-41	3.7565e-39
HDL	GHR	HDL_irnt	-0.22852	0.0164728	-13.8726	9.86077e-43	5.80285e-41	5.33862e-39
HDL	KITLG	HDL_irnt	0.228059	0.0164781	13.8402	1.51562e-42	8.82319e-41	8.20557e-39
HDL	LPL	HDL_irnt	0.219378	0.0158866	13.809	2.29045e-42	1.3192e-40	1.24005e-38
HDL	ANXA2	HDL_irnt	-0.231457	0.0167692	-13.8025	2.49612e-42	1.42253e-40	1.3514e-38
HDL	ITGAV	HDL_irnt	0.215084	0.0156337	13.7577	4.50694e-42	2.54172e-40	2.44006e-38
HDL	HHEX	HDL_irnt	-0.234363	0.0170834	-13.7188	7.52519e-42	4.20014e-40	4.07414e-38
HDL	FAM20A	HDL_irnt	-0.222909	0.0162583	-13.7105	8.38748e-42	4.63365e-40	4.54098e-38
HDL	FXN	HDL_irnt	-0.231177	0.016868	-13.705	9.01214e-42	4.92846e-40	4.87918e-38
HDL	S100A16	HDL_irnt	0.232314	0.0170354	13.6371	2.1942e-41	1.18794e-39	1.18794e-37
HDL	DCTN6	HDL_irnt	-0.231416	0.0169797	-13.629	2.44116e-41	1.30856e-39	1.32165e-37
HDL	CRHBP	HDL_irnt	-0.226583	0.0166367	-13.6195	2.76335e-41	1.46674e-39	1.49608e-37
HDL	SEL1L	HDL_irnt	-0.224558	0.0164975	-13.6117	3.05968e-41	1.60826e-39	1.65651e-37
HDL	TNFRSF1B	HDL_irnt	-0.217085	0.0159563	-13.605	3.33941e-41	1.73842e-39	1.80796e-37
HDL	F9	HDL_irnt	-0.228807	0.0168502	-13.5789	4.6917e-41	2.41913e-39	2.54008e-37
HDL	IFNAR2	HDL_irnt	-0.216696	0.0159639	-13.5741	4.99612e-41	2.55179e-39	2.7049e-37
HDL	EFNA4	HDL_irnt	-0.21686	0.0159844	-13.5669	5.48465e-41	2.77513e-39	2.96939e-37
HDL	CD4	HDL_irnt	-0.215774	0.0159071	-13.5646	5.64991e-41	2.83228e-39	3.05886e-37
HDL	CD300LG	HDL_irnt	0.22944	0.016949	13.5371	8.08178e-41	4.0142e-39	4.37548e-37
HDL	CES1	HDL_irnt	-0.2291	0.0169416	-13.5229	9.71536e-41	4.78172e-39	5.2599e-37
HDL	FAM114A1	HDL_irnt	0.220004	0.0162892	13.5061	1.2077e-40	5.89053e-39	6.53849e-37
HDL	LGALS3BP	HDL_irnt	-0.221304	0.0164131	-13.4834	1.62186e-40	7.83994e-39	8.78074e-37
HDL	C3	HDL_irnt	-0.229851	0.0170942	-13.4462	2.62327e-40	1.25685e-38	1.42024e-36
HDL	IL7R	HDL_irnt	0.226207	0.016846	13.428	3.31684e-40	1.57521e-38	1.79574e-36
HDL	KRT18	HDL_irnt	-0.208731	0.0155702	-13.4058	4.41224e-40	2.07721e-38	2.38879e-36
HDL	UMOD	HDL_irnt	0.225749	0.0168448	13.4017	4.65714e-40	2.1736e-38	2.52137e-36
HDL	SIGLEC1	HDL_irnt	-0.21856	0.0163302	-13.3838	5.86141e-40	2.71228e-38	3.17337e-36
HDL	KLRB1	HDL_irnt	-0.222304	0.0166214	-13.3746	6.59385e-40	3.02535e-38	3.56991e-36
HDL	CDCP1	HDL_irnt	-0.186097	0.0139312	-13.3583	8.13292e-40	3.70014e-38	4.40316e-36
HDL	LENG8	HDL_irnt	-0.222336	0.0166491	-13.3543	8.56288e-40	3.86329e-38	4.63594e-36
HDL	MAD1L1	HDL_irnt	-0.219729	0.0164605	-13.3489	9.17769e-40	4.10645e-38	4.9688e-36
HDL	HNRNPUL1	HDL_irnt	-0.220354	0.0165109	-13.346	9.52035e-40	4.22485e-38	5.15432e-36
HDL	GHRL	HDL_irnt	0.221685	0.0166622	13.3047	1.61609e-39	7.11342e-38	8.7495e-36
HDL	IL6	HDL_irnt	-0.214741	0.0161633	-13.2858	2.05812e-39	8.98602e-38	1.11427e-35
HDL	GAL	HDL_irnt	0.21436	0.0161741	13.2532	3.1168e-39	1.34995e-37	1.68743e-35
HDL	ST3GAL1	HDL_irnt	0.213879	0.0161397	13.2517	3.17622e-39	1.36477e-37	1.7196e-35
HDL	NUMB	HDL_irnt	-0.221156	0.0167163	-13.2299	4.1945e-39	1.77471e-37	2.2709e-35
HDL	CFP	HDL_irnt	-0.226587	0.0171269	-13.2299	4.19584e-39	1.77471e-37	2.27163e-35
HDL	PSME2	HDL_irnt	-0.212693	0.0160841	-13.2238	4.53367e-39	1.90274e-37	2.45453e-35
HDL	MZB1	HDL_irnt	-0.225982	0.0170976	-13.2172	4.9319e-39	2.05395e-37	2.67013e-35
HDL	BACE1	HDL_irnt	0.220445	0.0166848	13.2123	5.24602e-39	2.16809e-37	2.84019e-35
HDL	LATS1	HDL_irnt	-0.224097	0.0169622	-13.2116	5.29501e-39	2.17176e-37	2.86672e-35
HDL	EIF4G1	HDL_irnt	-0.224853	0.0171	-13.1493	1.16633e-38	4.74775e-37	6.3145e-35
HDL	CFC1	HDL_irnt	-0.212696	0.0161905	-13.1371	1.36072e-38	5.49772e-37	7.36695e-35
HDL	RNASE6	HDL_irnt	-0.203054	0.015517	-13.0859	2.59721e-38	1.04158e-36	1.40613e-34
HDL	CD5	HDL_irnt	-0.224922	0.0172001	-13.0768	2.91416e-38	1.16009e-36	1.57773e-34
HDL	CD163	HDL_irnt	-0.210994	0.01614	-13.0727	3.06644e-38	1.2118e-36	1.66017e-34
HDL	CCL18	HDL_irnt	-0.212272	0.016304	-13.0196	5.97863e-38	2.34553e-36	3.23683e-34
HDL	PALM2	HDL_irnt	-0.195356	0.0150675	-12.9654	1.17746e-37	4.58618e-36	6.37479e-34
HDL	IL18	HDL_irnt	-0.212088	0.0163601	-12.9638	1.20206e-37	4.64853e-36	6.50794e-34
HDL	TXLNA	HDL_irnt	-0.218421	0.0168652	-12.951	1.40937e-37	5.41159e-36	7.63034e-34
HDL	MECR	HDL_irnt	-0.217514	0.0168125	-12.9377	1.66534e-37	6.34941e-36	9.01616e-34
HDL	IGFBP2	HDL_irnt	0.19676	0.0152618	12.8924	2.92684e-37	1.10811e-35	1.58459e-33
HDL	RBP5	HDL_irnt	-0.206692	0.01604	-12.8861	3.16445e-37	1.18975e-35	1.71323e-33
HDL	ENPP6	HDL_irnt	0.21405	0.0166118	12.8854	3.19028e-37	1.19118e-35	1.72722e-33
HDL	HOMER3	HDL_irnt	-0.216579	0.0168144	-12.8806	3.38839e-37	1.25649e-35	1.83448e-33
HDL	TNFRSF1A	HDL_irnt	-0.204033	0.0158865	-12.8432	5.38904e-37	1.98478e-35	2.91763e-33
HDL	TERF2IP	HDL_irnt	-0.220483	0.017174	-12.8382	5.73359e-37	2.09741e-35	3.10417e-33
HDL	MET	HDL_irnt	0.212526	0.0165711	12.8251	6.74271e-37	2.45e-35	3.6505e-33
HDL	STAB2	HDL_irnt	-0.219716	0.017138	-12.8204	7.14023e-37	2.57715e-35	3.86572e-33
HDL	AGRN	HDL_irnt	-0.20721	0.0161645	-12.8188	7.2841e-37	2.61166e-35	3.94361e-33
HDL	TOP2B	HDL_irnt	-0.219795	0.0171676	-12.8029	8.8679e-37	3.15861e-35	4.80108e-33
HDL	NFU1	HDL_irnt	-0.216599	0.0169488	-12.7796	1.18254e-36	4.17469e-35	6.40226e-33
HDL	APLP1	HDL_irnt	0.209592	0.016401	12.7792	1.18748e-36	4.17469e-35	6.42903e-33
HDL	CAPRIN1	HDL_irnt	-0.220196	0.017288	-12.7369	1.99929e-36	6.98331e-35	1.08241e-32
HDL	CA14	HDL_irnt	0.205933	0.0161814	12.7266	2.27035e-36	7.87926e-35	1.22916e-32
HDL	RNASE1	HDL_irnt	-0.180888	0.0142199	-12.7208	2.43816e-36	8.40777e-35	1.32002e-32
HDL	SCLT1	HDL_irnt	-0.218874	0.0172113	-12.7169	2.55635e-36	8.75955e-35	1.38401e-32
HDL	RELT	HDL_irnt	-0.197916	0.0155682	-12.7128	2.68807e-36	9.15296e-35	1.45532e-32
HDL	CD79B	HDL_irnt	-0.213876	0.0168274	-12.71	2.78437e-36	9.4216e-35	1.50746e-32
HDL	LSP1	HDL_irnt	-0.213907	0.0168394	-12.7027	3.04344e-36	1.02343e-34	1.64772e-32
HDL	CDK17	HDL_irnt	-0.215922	0.0170224	-12.6846	3.79923e-36	1.26969e-34	2.05691e-32
HDL	RTN4IP1	HDL_irnt	-0.211595	0.016785	-12.6062	9.90079e-36	3.28852e-34	5.36029e-32
HDL	CD22	HDL_irnt	-0.211074	0.016763	-12.5917	1.18148e-35	3.90032e-34	6.39653e-32
HDL	APBB1IP	HDL_irnt	-0.208941	0.0166232	-12.5693	1.55099e-35	5.08914e-34	8.39708e-32
HDL	APOA2	HDL_irnt	0.207089	0.0165018	12.5495	1.97282e-35	6.42513e-34	1.06808e-31
HDL	TACSTD2	HDL_irnt	0.211818	0.0168792	12.5491	1.98189e-35	6.42513e-34	1.073e-31
HDL	VTN	HDL_irnt	-0.201413	0.0160697	-12.5337	2.38782e-35	7.69503e-34	1.29276e-31
HDL	CRELD1	HDL_irnt	-0.212769	0.0169891	-12.5238	2.69108e-35	8.62101e-34	1.45695e-31
HDL	RIDA	HDL_irnt	-0.200927	0.016084	-12.4924	3.93742e-35	1.25395e-33	2.13172e-31
HDL	CKB	HDL_irnt	0.190094	0.0152202	12.4896	4.07052e-35	1.28876e-33	2.20378e-31
HDL	RPL14	HDL_irnt	-0.209808	0.0168304	-12.466	5.41262e-35	1.70372e-33	2.93039e-31
HDL	FGFBP2	HDL_irnt	0.202593	0.0163435	12.3959	1.25735e-34	3.93484e-33	6.80727e-31
HDL	GLTP	HDL_irnt	-0.207637	0.0167819	-12.3727	1.66014e-34	5.16551e-33	8.98799e-31
HDL	PLAUR	HDL_irnt	-0.200315	0.016213	-12.3552	2.04738e-34	6.334e-33	1.10845e-30
HDL	CSTB	HDL_irnt	-0.198581	0.0161279	-12.3129	3.39412e-34	1.04408e-32	1.83758e-30
HDL	SERPINF1	HDL_irnt	-0.211747	0.0172124	-12.302	3.86485e-34	1.18216e-32	2.09243e-30
HDL	NCAN	HDL_irnt	0.194626	0.01583	12.2948	4.21026e-34	1.28058e-32	2.27943e-30
HDL	SPON2	HDL_irnt	-0.195283	0.0158912	-12.2887	4.52491e-34	1.3686e-32	2.44979e-30
HDL	CST3	HDL_irnt	-0.186639	0.0151911	-12.2861	4.66797e-34	1.40402e-32	2.52724e-30
HDL	PILRA	HDL_irnt	-0.199671	0.0162804	-12.2645	6.03365e-34	1.80476e-32	3.26662e-30
HDL	GSTA3	HDL_irnt	-0.2028	0.0165517	-12.2525	6.95853e-34	2.06997e-32	3.76735e-30
HDL	HAVCR2	HDL_irnt	-0.195745	0.0159957	-12.2374	8.32794e-34	2.4638e-32	4.50875e-30
HDL	ANGPTL2	HDL_irnt	-0.201215	0.0164736	-12.2144	1.09296e-33	3.21592e-32	5.9173e-30
HDL	SDCCAG8	HDL_irnt	-0.209826	0.017188	-12.2077	1.18378e-33	3.46433e-32	6.40901e-30
HDL	MTIF3	HDL_irnt	-0.205976	0.0168742	-12.2066	1.19922e-33	3.49064e-32	6.4926e-30
HDL	NPC2	HDL_irnt	-0.188779	0.0154936	-12.1843	1.56032e-33	4.51741e-32	8.44756e-30
HDL	PTGES2	HDL_irnt	-0.204652	0.0168048	-12.1782	1.67735e-33	4.83041e-32	9.08118e-30
HDL	SIRPB1	HDL_irnt	-0.204387	0.0168238	-12.1487	2.37483e-33	6.80281e-32	1.28573e-29
HDL	ABI3BP	HDL_irnt	-0.180007	0.0148282	-12.1395	2.64683e-33	7.54208e-32	1.433e-29
HDL	ENTPD5	HDL_irnt	0.207958	0.0171426	12.1311	2.92195e-33	8.25439e-32	1.58194e-29
HDL	ADAM8	HDL_irnt	-0.208201	0.0171629	-12.1309	2.92731e-33	8.25439e-32	1.58484e-29
HDL	CSF3R	HDL_irnt	-0.199519	0.0164549	-12.1252	3.12887e-33	8.77705e-32	1.69397e-29
HDL	DNER	HDL_irnt	0.196421	0.0162184	12.111	3.6998e-33	1.03251e-31	2.00307e-29
HDL	CCAR1	HDL_irnt	-0.204947	0.0169285	-12.1066	3.89505e-33	1.08142e-31	2.10878e-29
HDL	GSTA1	HDL_irnt	-0.197876	0.0163721	-12.0862	4.94959e-33	1.3672e-31	2.67971e-29
HDL	COL6A3	HDL_irnt	-0.198975	0.0165089	-12.0526	7.33179e-33	2.01494e-31	3.96943e-29
HDL	LILRB4	HDL_irnt	-0.190808	0.0158356	-12.0494	7.61613e-33	2.08251e-31	4.12337e-29
HDL	ACOT13	HDL_irnt	-0.203699	0.0169295	-12.0322	9.30152e-33	2.53057e-31	5.03584e-29
HDL	ARHGEF1	HDL_irnt	-0.205685	0.0170974	-12.0302	9.52675e-33	2.57889e-31	5.15778e-29
HDL	TGFBR2	HDL_irnt	-0.188449	0.0156674	-12.0281	9.76108e-33	2.62918e-31	5.28465e-29
HDL	RC3H1	HDL_irnt	-0.206727	0.0171977	-12.0206	1.06544e-32	2.85559e-31	5.7683e-29
HDL	DNM3	HDL_irnt	-0.199261	0.0165913	-12.01	1.20545e-32	3.21492e-31	6.52629e-29
HDL	ANKZF1	HDL_irnt	-0.205401	0.0171407	-11.9833	1.64588e-32	4.36804e-31	8.9108e-29
HDL	PHACTR2	HDL_irnt	-0.205862	0.017195	-11.9722	1.87063e-32	4.9403e-31	1.01276e-28
HDL	APOE	HDL_irnt	0.202236	0.0169044	11.9635	2.07071e-32	5.44214e-31	1.12108e-28
HDL	CD72	HDL_irnt	-0.20306	0.0169829	-11.9568	2.23923e-32	5.8566e-31	1.21232e-28
HDL	ADH4	HDL_irnt	-0.193028	0.0161624	-11.943	2.62689e-32	6.8375e-31	1.4222e-28
HDL	CASC3	HDL_irnt	-0.203651	0.0170708	-11.9298	3.06216e-32	7.93232e-31	1.65785e-28
HDL	CEP55	HDL_irnt	-0.206109	0.0172843	-11.9246	3.25149e-32	8.38265e-31	1.76036e-28
HDL	PLEKHO1	HDL_irnt	-0.203282	0.0170996	-11.8881	4.95916e-32	1.27246e-30	2.68489e-28
HDL	MVK	HDL_irnt	-0.199915	0.0168353	-11.8747	5.78334e-32	1.47693e-30	3.1311e-28
HDL	THY1	HDL_irnt	-0.195108	0.0164392	-11.8684	6.21912e-32	1.58077e-30	3.36703e-28
HDL	FTCD	HDL_irnt	-0.193883	0.0163391	-11.8661	6.38649e-32	1.61572e-30	3.45764e-28
HDL	MORC3	HDL_irnt	-0.203389	0.0171411	-11.8656	6.42618e-32	1.6182e-30	3.47913e-28
HDL	RNF41	HDL_irnt	-0.204545	0.0172545	-11.8546	7.29725e-32	1.82904e-30	3.95073e-28
HDL	FMNL1	HDL_irnt	-0.201762	0.0170369	-11.8426	8.37356e-32	2.08915e-30	4.53345e-28
HDL	PSMG3	HDL_irnt	-0.19569	0.0165671	-11.812	1.19049e-31	2.95656e-30	6.4453e-28
HDL	SPTLC1	HDL_irnt	-0.204838	0.017363	-11.7974	1.40825e-31	3.4814e-30	7.62427e-28
HDL	HDGFL2	HDL_irnt	-0.204508	0.0173426	-11.7922	1.49351e-31	3.67538e-30	8.08584e-28
HDL	EIF2B4	HDL_irnt	-0.199579	0.0169266	-11.7909	1.51698e-31	3.71627e-30	8.21296e-28
HDL	GRSF1	HDL_irnt	-0.200884	0.0170441	-11.7861	1.60187e-31	3.90654e-30	8.67252e-28
HDL	BSG	HDL_irnt	-0.196112	0.0166437	-11.783	1.66036e-31	4.03102e-30	8.98916e-28
HDL	UPB1	HDL_irnt	-0.193316	0.0164154	-11.7766	1.78717e-31	4.31953e-30	9.67575e-28
HDL	IPCEF1	HDL_irnt	-0.200715	0.0170537	-11.7696	1.9355e-31	4.65726e-30	1.04788e-27
HDL	CDKN1A	HDL_irnt	-0.198736	0.0169132	-11.7503	2.41243e-31	5.77916e-30	1.30609e-27
HDL	COLEC12	HDL_irnt	-0.175417	0.0149301	-11.7492	2.4422e-31	5.8247e-30	1.32221e-27
HDL	VSIG4	HDL_irnt	-0.184794	0.0157499	-11.733	2.94008e-31	6.98141e-30	1.59176e-27
HDL	YTHDF3	HDL_irnt	-0.198263	0.0169021	-11.73	3.0406e-31	7.18856e-30	1.64618e-27
HDL	KHK	HDL_irnt	-0.194761	0.0166125	-11.7238	3.2657e-31	7.68718e-30	1.76805e-27
HDL	ICAM1	HDL_irnt	-0.196324	0.0167631	-11.7117	3.74785e-31	8.78393e-30	2.02909e-27
HDL	CD160	HDL_irnt	-0.196683	0.0168352	-11.6828	5.20335e-31	1.21426e-29	2.81709e-27
HDL	CDC42BPB	HDL_irnt	-0.199544	0.0170875	-11.6778	5.51224e-31	1.28083e-29	2.98433e-27
HDL	TNFRSF14	HDL_irnt	-0.195758	0.0167684	-11.6742	5.73924e-31	1.32787e-29	3.10723e-27
HDL	MINK1	HDL_irnt	-0.19792	0.0169545	-11.6736	5.7781e-31	1.33118e-29	3.12826e-27
HDL	TNFRSF10B	HDL_irnt	-0.163142	0.0139934	-11.6586	6.85551e-31	1.5727e-29	3.71158e-27
HDL	SKAP1	HDL_irnt	-0.190677	0.0163664	-11.6505	7.50993e-31	1.71556e-29	4.06588e-27
HDL	SLC27A4	HDL_irnt	-0.198897	0.0170796	-11.6453	7.96598e-31	1.81209e-29	4.31278e-27
HDL	CEP85	HDL_irnt	-0.200945	0.0172661	-11.6381	8.64094e-31	1.95741e-29	4.6782e-27
HDL	FCER2	HDL_irnt	-0.199911	0.0171916	-11.6284	9.64944e-31	2.17675e-29	5.22421e-27
HDL	DCTN1	HDL_irnt	-0.19756	0.0170215	-11.6065	1.23547e-30	2.77545e-29	6.68884e-27
HDL	FCRL1	HDL_irnt	-0.193746	0.0167035	-11.5991	1.34306e-30	2.99715e-29	7.27134e-27
HDL	CENATAC	HDL_irnt	-0.199452	0.0171957	-11.599	1.34523e-30	2.99715e-29	7.28308e-27
HDL	PSTPIP1	HDL_irnt	-0.195454	0.0168715	-11.5849	1.57742e-30	3.50005e-29	8.54013e-27
HDL	DNAJA2	HDL_irnt	-0.196926	0.0170063	-11.5796	1.67424e-30	3.69973e-29	9.06433e-27
HDL	LENG1	HDL_irnt	-0.198362	0.0171495	-11.5666	1.93754e-30	4.26417e-29	1.04899e-26
HDL	PTP4A3	HDL_irnt	-0.189619	0.0164053	-11.5584	2.12528e-30	4.6584e-29	1.15063e-26
HDL	PILRB	HDL_irnt	-0.192016	0.0166155	-11.5564	2.17334e-30	4.74454e-29	1.17665e-26
HDL	PIBF1	HDL_irnt	-0.198801	0.0172093	-11.552	2.28398e-30	4.96605e-29	1.23655e-26
HDL	YARS1	HDL_irnt	-0.197152	0.0170729	-11.5476	2.39841e-30	5.194e-29	1.2985e-26
HDL	SCARB2	HDL_irnt	-0.169207	0.0146538	-11.547	2.4169e-30	5.21319e-29	1.30851e-26
HDL	TRIM58	HDL_irnt	-0.19458	0.0168796	-11.5275	3.00621e-30	6.45858e-29	1.62756e-26
HDL	SSC5D	HDL_irnt	-0.183627	0.0159303	-11.5269	3.02774e-30	6.47913e-29	1.63922e-26
HDL	CRELD2	HDL_irnt	-0.199948	0.017383	-11.5025	3.98021e-30	8.4838e-29	2.15489e-26
HDL	NCAM2	HDL_irnt	0.192029	0.0166999	11.4988	4.14813e-30	8.80706e-29	2.2458e-26
HDL	MTRES1	HDL_irnt	-0.194682	0.0169358	-11.4953	4.31393e-30	9.12329e-29	2.33556e-26
HDL	CCL20	HDL_irnt	-0.200736	0.0174639	-11.4944	4.36036e-30	9.18561e-29	2.3607e-26
HDL	GPKOW	HDL_irnt	-0.193763	0.0168741	-11.4829	4.95574e-30	1.03994e-28	2.68304e-26
HDL	CD300E	HDL_irnt	-0.187288	0.0163175	-11.4777	5.25243e-30	1.09794e-28	2.84366e-26
HDL	PLIN1	HDL_irnt	-0.182549	0.0159207	-11.4662	5.97684e-30	1.24456e-28	3.23586e-26
HDL	HMOX1	HDL_irnt	0.18447	0.0161	11.4578	6.56254e-30	1.36129e-28	3.55296e-26
HDL	TRIP11	HDL_irnt	-0.196989	0.0172076	-11.4478	7.33619e-30	1.51596e-28	3.97181e-26
HDL	GRIPAP1	HDL_irnt	-0.196833	0.0171955	-11.4468	7.41846e-30	1.52713e-28	4.01635e-26
HDL	PAMR1	HDL_irnt	-0.194483	0.0170094	-11.4338	8.57147e-30	1.7578e-28	4.6406e-26
HDL	FSTL3	HDL_irnt	-0.173413	0.0151752	-11.4274	9.21064e-30	1.88175e-28	4.98664e-26
HDL	DSG2	HDL_irnt	0.194629	0.0170431	11.4198	1.0023e-29	2.03565e-28	5.42646e-26
HDL	AEBP1	HDL_irnt	-0.17461	0.0152904	-11.4196	1.00391e-29	2.03565e-28	5.43519e-26
HDL	ARHGAP27	HDL_irnt	-0.191311	0.0167552	-11.418	1.02182e-29	2.06174e-28	5.53211e-26
HDL	DTX3L	HDL_irnt	-0.19539	0.0171127	-11.4178	1.02439e-29	2.06174e-28	5.54607e-26
HDL	CSF1	HDL_irnt	-0.189077	0.0165684	-11.4119	1.09357e-29	2.19281e-28	5.92059e-26
HDL	TAX1BP1	HDL_irnt	-0.19779	0.0173368	-11.4087	1.1341e-29	2.2657e-28	6.14004e-26
HDL	ABL1	HDL_irnt	-0.19589	0.0171902	-11.3955	1.31335e-29	2.61414e-28	7.11046e-26
HDL	CFB	HDL_irnt	-0.193594	0.0169896	-11.3948	1.32262e-29	2.62295e-28	7.16065e-26
HDL	CEP135	HDL_irnt	-0.196593	0.0172733	-11.3814	1.53608e-29	3.03515e-28	8.31632e-26
HDL	DNAJC6	HDL_irnt	-0.190888	0.0167809	-11.3753	1.64339e-29	3.2354e-28	8.89734e-26
HDL	ECHS1	HDL_irnt	-0.192399	0.0169276	-11.366	1.82201e-29	3.57404e-28	9.86435e-26
HDL	GGH	HDL_irnt	-0.193394	0.0170238	-11.3602	1.94153e-29	3.79475e-28	1.05115e-25
HDL	HCLS1	HDL_irnt	-0.191292	0.0168989	-11.3198	3.03529e-29	5.91117e-28	1.64331e-25
HDL	MRPL58	HDL_irnt	-0.196105	0.0173329	-11.314	3.2358e-29	6.27907e-28	1.75186e-25
HDL	GCC1	HDL_irnt	-0.193594	0.0171257	-11.3043	3.60284e-29	6.96634e-28	1.95058e-25
HDL	INPP5D	HDL_irnt	-0.190228	0.0168585	-11.2838	4.51298e-29	8.69512e-28	2.44333e-25
HDL	LAIR1	HDL_irnt	-0.174124	0.0154348	-11.2813	4.63931e-29	8.90682e-28	2.51172e-25
HDL	NHLRC3	HDL_irnt	-0.182056	0.0161423	-11.2782	4.79785e-29	9.17865e-28	2.59756e-25
HDL	GUSB	HDL_irnt	-0.193746	0.017184	-11.2748	4.98553e-29	9.5041e-28	2.69917e-25
HDL	IL10RB	HDL_irnt	-0.189137	0.0167819	-11.2703	5.23742e-29	9.94927e-28	2.83554e-25
HDL	SCGB3A1	HDL_irnt	0.182209	0.0161739	11.2656	5.51512e-29	1.04402e-27	2.98589e-25
HDL	TNFRSF9	HDL_irnt	-0.182179	0.0161832	-11.2573	6.04126e-29	1.13963e-27	3.27074e-25
HDL	ARHGAP12	HDL_irnt	-0.190347	0.0169353	-11.2397	7.33001e-29	1.37625e-27	3.96847e-25
HDL	SLITRK1	HDL_irnt	0.185706	0.0165227	11.2395	7.34642e-29	1.37625e-27	3.97735e-25
HDL	MRTFA	HDL_irnt	-0.19363	0.0172428	-11.2296	8.18132e-29	1.52737e-27	4.42936e-25
HDL	TRIAP1	HDL_irnt	-0.190268	0.0169547	-11.2221	8.88612e-29	1.65325e-27	4.81095e-25
HDL	CCL3	HDL_irnt	-0.17019	0.0152031	-11.1945	1.20225e-28	2.2291e-27	6.50896e-25
HDL	GPRC5C	HDL_irnt	-0.192122	0.0171725	-11.1878	1.2931e-28	2.38937e-27	7.00085e-25
HDL	ATP6V1G1	HDL_irnt	-0.191064	0.0170803	-11.1862	1.31574e-28	2.42292e-27	7.12339e-25
HDL	VPS53	HDL_irnt	-0.191939	0.0171793	-11.1727	1.52476e-28	2.79832e-27	8.25503e-25
HDL	EBAG9	HDL_irnt	-0.189587	0.0169846	-11.1623	1.70749e-28	3.12308e-27	9.24433e-25
HDL	DAB2	HDL_irnt	-0.189679	0.0169972	-11.1594	1.76218e-28	3.21227e-27	9.54045e-25
HDL	MPP7	HDL_irnt	-0.192887	0.0172967	-11.1516	1.9177e-28	3.48403e-27	1.03824e-24
HDL	CDHR5	HDL_irnt	-0.185126	0.0166047	-11.149	1.97358e-28	3.57357e-27	1.0685e-24
HDL	CLGN	HDL_irnt	-0.188072	0.0168852	-11.1382	2.21915e-28	4.00482e-27	1.20145e-24
HDL	BECN1	HDL_irnt	-0.187954	0.0168991	-11.1222	2.64256e-28	4.75309e-27	1.43068e-24
HDL	DTNB	HDL_irnt	-0.181033	0.0162905	-11.1128	2.92414e-28	5.24215e-27	1.58313e-24
HDL	LBP	HDL_irnt	-0.180672	0.0162801	-11.0978	3.44246e-28	6.15098e-27	1.86375e-24
HDL	GADD45GIP1	HDL_irnt	-0.188509	0.016998	-11.0901	3.7427e-28	6.66545e-27	2.0263e-24
HDL	HPCAL1	HDL_irnt	-0.186516	0.0168248	-11.0858	3.92011e-28	6.95851e-27	2.12235e-24
HDL	ESYT2	HDL_irnt	-0.188797	0.0170447	-11.0766	4.33111e-28	7.66296e-27	2.34486e-24
HDL	CLEC4D	HDL_irnt	-0.185368	0.0167391	-11.074	4.45416e-28	7.85499e-27	2.41148e-24
HDL	EVI5	HDL_irnt	-0.190351	0.0171988	-11.0677	4.7676e-28	8.38045e-27	2.58118e-24
HDL	TNFRSF4	HDL_irnt	-0.181152	0.0163716	-11.065	4.90616e-28	8.5961e-27	2.6562e-24
HDL	SRPK2	HDL_irnt	-0.191066	0.0172828	-11.0553	5.45249e-28	9.52252e-27	2.95198e-24
HDL	DYNC1H1	HDL_irnt	-0.187748	0.016993	-11.0485	5.86644e-28	1.02125e-26	3.17609e-24
HDL	FGR	HDL_irnt	-0.190182	0.0172562	-11.0211	7.88492e-28	1.36824e-26	4.2689e-24
HDL	GSN	HDL_irnt	0.183461	0.0166475	11.0204	7.94581e-28	1.3744e-26	4.30186e-24
HDL	SCPEP1	HDL_irnt	-0.185623	0.0168443	-11.02	7.97935e-28	1.3758e-26	4.32002e-24
HDL	GORASP2	HDL_irnt	-0.188847	0.0171502	-11.0113	8.75445e-28	1.50465e-26	4.73966e-24
HDL	GPA33	HDL_irnt	0.188041	0.0171003	10.9964	1.02819e-27	1.7616e-26	5.56664e-24
HDL	PROSER3	HDL_irnt	-0.187008	0.0170152	-10.9906	1.09377e-27	1.86804e-26	5.92168e-24
HDL	BAP18	HDL_irnt	-0.184242	0.0167805	-10.9795	1.2326e-27	2.09852e-26	6.67328e-24
HDL	LUC7L	HDL_irnt	-0.183013	0.0166799	-10.972	1.33579e-27	2.26133e-26	7.23196e-24
HDL	C2	HDL_irnt	-0.186237	0.0169739	-10.972	1.33658e-27	2.26133e-26	7.23625e-24
HDL	MYO1E	HDL_irnt	-0.185062	0.0168698	-10.97	1.36488e-27	2.30201e-26	7.38944e-24
HDL	NUCB2	HDL_irnt	-0.184997	0.0168692	-10.9665	1.41668e-27	2.38196e-26	7.66991e-24
HDL	GOLGA3	HDL_irnt	-0.188371	0.0171932	-10.9561	1.58359e-27	2.65436e-26	8.57357e-24
HDL	BCR	HDL_irnt	-0.18401	0.0168019	-10.9517	1.65997e-27	2.76759e-26	8.98709e-24
HDL	NFX1	HDL_irnt	-0.186329	0.0170138	-10.9517	1.66137e-27	2.76759e-26	8.99465e-24
HDL	VNN1	HDL_irnt	-0.187224	0.017108	-10.9436	1.81045e-27	3.00667e-26	9.80176e-24
HDL	GOLM2	HDL_irnt	-0.189382	0.0173133	-10.9385	1.91167e-27	3.16508e-26	1.03498e-23
HDL	TDRKH	HDL_irnt	-0.18846	0.0172381	-10.9328	2.03289e-27	3.35551e-26	1.10061e-23
HDL	CD74	HDL_irnt	-0.167642	0.0153569	-10.9164	2.42244e-27	3.98635e-26	1.31151e-23
HDL	PRDX3	HDL_irnt	-0.185416	0.0169985	-10.9078	2.65612e-27	4.35764e-26	1.43802e-23
HDL	KIF4A	HDL_irnt	-0.184214	0.0168911	-10.9059	2.70769e-27	4.42883e-26	1.46594e-23
HDL	FABP5	HDL_irnt	-0.185764	0.0170363	-10.9041	2.76303e-27	4.49285e-26	1.4959e-23
HDL	PBLD	HDL_irnt	-0.182188	0.0167083	-10.904	2.76343e-27	4.49285e-26	1.49612e-23
HDL	SNRPB2	HDL_irnt	-0.184376	0.0169096	-10.9037	2.77429e-27	4.49701e-26	1.502e-23
HDL	CYTH3	HDL_irnt	-0.185664	0.0170445	-10.8929	3.11162e-27	5.02874e-26	1.68463e-23
HDL	ACAN	HDL_irnt	0.174647	0.0160387	10.8891	3.24153e-27	5.22311e-26	1.75497e-23
HDL	BAG5	HDL_irnt	-0.183628	0.0168987	-10.8664	4.1253e-27	6.62741e-26	2.23344e-23
HDL	ALK	HDL_irnt	0.183499	0.016895	10.8611	4.36293e-27	6.98844e-26	2.36209e-23
HDL	ELFN2	HDL_irnt	-0.180901	0.0166594	-10.8588	4.47008e-27	7.13894e-26	2.4201e-23
HDL	EVI5L	HDL_irnt	-0.184617	0.0170473	-10.8297	6.08711e-27	9.69282e-26	3.29556e-23
HDL	IL18BP	HDL_irnt	-0.168971	0.0156163	-10.8202	6.73287e-27	1.06897e-25	3.64518e-23
HDL	UFD1	HDL_irnt	-0.18316	0.0169291	-10.8192	6.80689e-27	1.07756e-25	3.68525e-23
HDL	NMI	HDL_irnt	-0.185161	0.0171286	-10.8101	7.49555e-27	1.18312e-25	4.05809e-23
HDL	ASPSCR1	HDL_irnt	-0.183413	0.0169722	-10.8067	7.76742e-27	1.22247e-25	4.20528e-23
HDL	C1QTNF6	HDL_irnt	-0.178766	0.0165582	-10.7962	8.67805e-27	1.36182e-25	4.6983e-23
HDL	BMPER	HDL_irnt	-0.187201	0.0173452	-10.7927	9.00942e-27	1.40974e-25	4.8777e-23
HDL	BAX	HDL_irnt	-0.182103	0.0168804	-10.7879	9.47837e-27	1.47884e-25	5.13159e-23
HDL	CTSZ	HDL_irnt	-0.175898	0.0163329	-10.7696	1.14981e-26	1.78881e-25	6.22507e-23
HDL	IL13RA1	HDL_irnt	-0.184694	0.0171761	-10.7529	1.36998e-26	2.12524e-25	7.41709e-23
HDL	SEMA3F	HDL_irnt	-0.181876	0.0169301	-10.7427	1.52525e-26	2.35935e-25	8.25771e-23
HDL	LGALS1	HDL_irnt	-0.171826	0.0160007	-10.7386	1.59221e-26	2.45591e-25	8.62024e-23
HDL	CCL7	HDL_irnt	-0.175378	0.0163348	-10.7364	1.62999e-26	2.50703e-25	8.82474e-23
HDL	EGLN1	HDL_irnt	-0.181669	0.0169239	-10.7344	1.66417e-26	2.55236e-25	9.00984e-23
HDL	NUDCD3	HDL_irnt	-0.185379	0.0172801	-10.7279	1.78271e-26	2.72644e-25	9.6516e-23
HDL	CPE	HDL_irnt	0.177934	0.0166007	10.7185	1.96816e-26	3.00158e-25	1.06556e-22
HDL	ADM	HDL_irnt	-0.155844	0.0145948	-10.678	3.007e-26	4.573e-25	1.62799e-22
HDL	CC2D1A	HDL_irnt	-0.184706	0.0172992	-10.6772	3.03421e-26	4.60146e-25	1.64272e-22
HDL	ABRAXAS2	HDL_irnt	-0.181316	0.016983	-10.6763	3.06091e-26	4.62899e-25	1.65718e-22
HDL	TADA3	HDL_irnt	-0.18121	0.0169947	-10.6627	3.52884e-26	5.32177e-25	1.91051e-22
HDL	PSRC1	HDL_irnt	-0.18224	0.0170977	-10.6587	3.67954e-26	5.53362e-25	1.9921e-22
HDL	GH1	HDL_irnt	0.171545	0.0161053	10.6515	3.96833e-26	5.9514e-25	2.14846e-22
HDL	HOOK2	HDL_irnt	-0.17862	0.0168052	-10.6289	5.02104e-26	7.50936e-25	2.71839e-22
HDL	EML4	HDL_irnt	-0.183307	0.0172515	-10.6256	5.19624e-26	7.74998e-25	2.81324e-22
HDL	BTN2A1	HDL_irnt	-0.175766	0.0165569	-10.6159	5.74636e-26	8.54692e-25	3.11108e-22
HDL	GM2A	HDL_irnt	-0.166749	0.0157097	-10.6144	5.84002e-26	8.66242e-25	3.16178e-22
HDL	HSD17B3	HDL_irnt	-0.182297	0.0171907	-10.6044	6.47966e-26	9.58494e-25	3.50809e-22
HDL	DDC	HDL_irnt	0.175709	0.0165792	10.5981	6.91282e-26	1.01978e-24	3.7426e-22
HDL	GDF2	HDL_irnt	0.172797	0.0163066	10.5967	7.01408e-26	1.03191e-24	3.79742e-22
HDL	OGA	HDL_irnt	-0.183696	0.0173365	-10.5959	7.07624e-26	1.03823e-24	3.83108e-22
HDL	CTSS	HDL_irnt	-0.176464	0.0166598	-10.5922	7.35391e-26	1.07606e-24	3.98141e-22
HDL	IL12A_IL12B	HDL_irnt	-0.178353	0.0168396	-10.5912	7.42708e-26	1.08383e-24	4.02102e-22
HDL	OSCAR	HDL_irnt	-0.181799	0.0171724	-10.5867	7.78603e-26	1.13316e-24	4.21536e-22
HDL	SHISA5	HDL_irnt	-0.15914	0.0150382	-10.5824	8.14381e-26	1.18205e-24	4.40906e-22
HDL	DYNLT1	HDL_irnt	-0.179718	0.0169973	-10.5734	8.93925e-26	1.29404e-24	4.83971e-22
HDL	AFAP1L1	HDL_irnt	-0.165404	0.0156489	-10.5697	9.2902e-26	1.34126e-24	5.02971e-22
HDL	SCAMP3	HDL_irnt	-0.180911	0.0171212	-10.5665	9.60162e-26	1.38253e-24	5.19832e-22
HDL	MMP7	HDL_irnt	-0.162766	0.0154217	-10.5543	1.08907e-25	1.56399e-24	5.89623e-22
HDL	GFER	HDL_irnt	-0.174482	0.0165475	-10.5443	1.20757e-25	1.72957e-24	6.53776e-22
HDL	ELOB	HDL_irnt	-0.178139	0.0169075	-10.5361	1.31477e-25	1.87814e-24	7.11815e-22
HDL	GIMAP8	HDL_irnt	-0.178856	0.0169766	-10.5354	1.3236e-25	1.88578e-24	7.16597e-22
HDL	IKBKG	HDL_irnt	-0.180955	0.0171844	-10.5302	1.39784e-25	1.98633e-24	7.56793e-22
HDL	SIGLEC8	HDL_irnt	-0.172455	0.0163819	-10.5272	1.44121e-25	2.04259e-24	7.80271e-22
HDL	RFC4	HDL_irnt	-0.182183	0.0173179	-10.5199	1.55361e-25	2.19615e-24	8.41126e-22
HDL	SUOX	HDL_irnt	-0.171451	0.0163077	-10.5135	1.66008e-25	2.34054e-24	8.98767e-22
HDL	FMNL3	HDL_irnt	-0.17926	0.0170561	-10.51	1.7202e-25	2.419e-24	9.31314e-22
HDL	SV2A	HDL_irnt	-0.178474	0.0169877	-10.5061	1.79169e-25	2.51301e-24	9.70023e-22
HDL	CES3	HDL_irnt	-0.18063	0.0172023	-10.5003	1.901e-25	2.65944e-24	1.0292e-21
HDL	SUMF2	HDL_irnt	-0.179162	0.0170639	-10.4995	1.91687e-25	2.67473e-24	1.0378e-21
HDL	SNRPD2	HDL_irnt	-0.182407	0.0173871	-10.4909	2.09393e-25	2.91427e-24	1.13365e-21
HDL	EPG5	HDL_irnt	-0.178245	0.0170045	-10.4822	2.29075e-25	3.18003e-24	1.24021e-21
HDL	HJV	HDL_irnt	-0.17886	0.0170748	-10.4751	2.46495e-25	3.41311e-24	1.33452e-21
HDL	NT5C1A	HDL_irnt	-0.166675	0.0159206	-10.4691	2.62048e-25	3.6192e-24	1.41873e-21
HDL	SIGLEC10	HDL_irnt	-0.174965	0.016716	-10.4669	2.67995e-25	3.69192e-24	1.45092e-21
HDL	CD80	HDL_irnt	-0.169922	0.0162348	-10.4665	2.69248e-25	3.69977e-24	1.45771e-21
HDL	CEP97	HDL_irnt	-0.179916	0.0171982	-10.4613	2.83833e-25	3.89031e-24	1.53667e-21
HDL	TXNDC9	HDL_irnt	-0.177524	0.0169803	-10.4547	3.03824e-25	4.15379e-24	1.6449e-21
HDL	MMAB	HDL_irnt	-0.176626	0.0168996	-10.4515	3.13954e-25	4.28148e-24	1.69975e-21
HDL	IL16	HDL_irnt	-0.173646	0.0166204	-10.4478	3.26258e-25	4.43809e-24	1.76636e-21
HDL	LETM1	HDL_irnt	-0.176294	0.0168828	-10.4422	3.45377e-25	4.6864e-24	1.86987e-21
HDL	PCBD1	HDL_irnt	-0.166516	0.0159753	-10.4234	4.18801e-25	5.66847e-24	2.26739e-21
HDL	KANK2	HDL_irnt	-0.176566	0.0169475	-10.4184	4.40573e-25	5.94828e-24	2.38526e-21
HDL	SPA17	HDL_irnt	-0.173481	0.0166539	-10.4168	4.47836e-25	6.0313e-24	2.42458e-21
HDL	ADAMTS15	HDL_irnt	-0.180324	0.0173126	-10.4158	4.52607e-25	6.08043e-24	2.45041e-21
HDL	CD300A	HDL_irnt	-0.175762	0.0168763	-10.4147	4.57575e-25	6.12327e-24	2.47731e-21
HDL	LAT2	HDL_irnt	-0.177169	0.0170116	-10.4146	4.58058e-25	6.12327e-24	2.47993e-21
HDL	OTUD7B	HDL_irnt	-0.177353	0.0170367	-10.4101	4.79804e-25	6.39818e-24	2.59766e-21
HDL	LONP1	HDL_irnt	-0.176787	0.016986	-10.4078	4.91066e-25	6.53226e-24	2.65863e-21
HDL	TNIP1	HDL_irnt	-0.181471	0.0174398	-10.4056	5.02393e-25	6.66656e-24	2.71996e-21
HDL	C1RL	HDL_irnt	-0.17269	0.0165998	-10.4031	5.15083e-25	6.81823e-24	2.78866e-21
HDL	TNFRSF6B	HDL_irnt	-0.171402	0.0164881	-10.3955	5.56763e-25	7.35198e-24	3.01431e-21
HDL	SASS6	HDL_irnt	-0.18025	0.0173526	-10.3875	6.03907e-25	7.95511e-24	3.26955e-21
HDL	ERG	HDL_irnt	-0.173559	0.0167167	-10.3824	6.36534e-25	8.36455e-24	3.44619e-21
HDL	MCAM	HDL_irnt	0.153373	0.0147779	10.3786	6.61658e-25	8.67365e-24	3.58222e-21
HDL	NAA80	HDL_irnt	-0.176251	0.0169841	-10.3774	6.69362e-25	8.75344e-24	3.62392e-21
HDL	FYCO1	HDL_irnt	-0.179614	0.017318	-10.3715	7.10859e-25	9.26819e-24	3.84859e-21
HDL	WWP2	HDL_irnt	-0.180439	0.0173979	-10.3713	7.12147e-25	9.26819e-24	3.85557e-21
HDL	LARP1	HDL_irnt	-0.176788	0.0170473	-10.3705	7.18513e-25	9.32861e-24	3.89003e-21
HDL	CD27	HDL_irnt	-0.174659	0.0168666	-10.3553	8.38663e-25	1.08625e-23	4.54052e-21
HDL	CDK5RAP3	HDL_irnt	-0.179266	0.0173144	-10.3535	8.53493e-25	1.10282e-23	4.62081e-21
HDL	SEC31A	HDL_irnt	-0.176998	0.0171038	-10.3485	8.98766e-25	1.15855e-23	4.86592e-21
HDL	TP53	HDL_irnt	-0.1796	0.0173577	-10.347	9.12304e-25	1.17321e-23	4.93921e-21
HDL	HAAO	HDL_irnt	-0.168371	0.0162818	-10.3411	9.68537e-25	1.24257e-23	5.24366e-21
HDL	SIRT2	HDL_irnt	-0.176896	0.0171075	-10.3403	9.76653e-25	1.25002e-23	5.2876e-21
HDL	HNMT	HDL_irnt	-0.159862	0.0154627	-10.3385	9.9397e-25	1.26919e-23	5.38136e-21
HDL	TNFRSF13B	HDL_irnt	-0.174687	0.0169032	-10.3345	1.03532e-24	1.31888e-23	5.60524e-21
HDL	ZFAND6	HDL_irnt	-0.172161	0.0166928	-10.3135	1.28157e-24	1.62874e-23	6.93842e-21
HDL	IDUA	HDL_irnt	-0.174612	0.0169395	-10.308	1.3548e-24	1.71777e-23	7.33488e-21
HDL	RETN	HDL_irnt	-0.176496	0.0171227	-10.3078	1.35802e-24	1.71783e-23	7.35232e-21
HDL	PCYT2	HDL_irnt	-0.175204	0.016999	-10.3067	1.37244e-24	1.73203e-23	7.4304e-21
HDL	PDZK1	HDL_irnt	-0.168821	0.0163996	-10.2942	1.55746e-24	1.96095e-23	8.43209e-21
HDL	FARSA	HDL_irnt	-0.178078	0.0173021	-10.2923	1.58788e-24	1.99462e-23	8.59681e-21
HDL	EIF2AK1	HDL_irnt	-0.176446	0.017153	-10.2866	1.6812e-24	2.10695e-23	9.10202e-21
HDL	TMSB10	HDL_irnt	-0.172545	0.0168089	-10.2651	2.09011e-24	2.61336e-23	1.13158e-20
HDL	CR1	HDL_irnt	-0.17631	0.0171854	-10.2593	2.21611e-24	2.7596e-23	1.1998e-20
HDL	RNASET2	HDL_irnt	-0.171824	0.0167482	-10.2592	2.21727e-24	2.7596e-23	1.20043e-20
HDL	COX5B	HDL_irnt	-0.172132	0.0168019	-10.2448	2.56349e-24	3.1832e-23	1.38788e-20
HDL	RP2	HDL_irnt	-0.176955	0.0173103	-10.2225	3.20737e-24	3.97361e-23	1.73647e-20
HDL	FOLR2	HDL_irnt	-0.167306	0.0163801	-10.214	3.49466e-24	4.31965e-23	1.89201e-20
HDL	FCRL5	HDL_irnt	-0.173081	0.0169578	-10.2065	3.7662e-24	4.6447e-23	2.03902e-20
HDL	TSSC4	HDL_irnt	-0.173283	0.0169797	-10.2053	3.81151e-24	4.68989e-23	2.06355e-20
HDL	ZFAND2B	HDL_irnt	-0.171078	0.0167896	-10.1896	4.4644e-24	5.48079e-23	2.41703e-20
HDL	EEIG1	HDL_irnt	-0.172996	0.0169996	-10.1765	5.08752e-24	6.23164e-23	2.75438e-20
HDL	CD83	HDL_irnt	-0.169555	0.0166636	-10.1752	5.15416e-24	6.29901e-23	2.79046e-20
HDL	NAMPT	HDL_irnt	-0.17434	0.0171362	-10.1738	5.2265e-24	6.37303e-23	2.82962e-20
HDL	LCN2	HDL_irnt	-0.171386	0.0168507	-10.1708	5.38388e-24	6.55018e-23	2.91483e-20
HDL	B2M	HDL_irnt	-0.157821	0.0155305	-10.1621	5.87793e-24	7.13522e-23	3.18231e-20
HDL	LRBA	HDL_irnt	-0.17297	0.0170331	-10.155	6.30894e-24	7.64129e-23	3.41566e-20
HDL	ZMYND11	HDL_irnt	-0.174673	0.0172176	-10.145	6.97022e-24	8.42339e-23	3.77368e-20
HDL	GFRA1	HDL_irnt	-0.165828	0.0163484	-10.1434	7.07865e-24	8.53537e-23	3.83238e-20
HDL	PPP1R13B	HDL_irnt	-0.173614	0.0171289	-10.1357	7.64191e-24	9.19406e-23	4.13733e-20
HDL	BCAN	HDL_irnt	0.171178	0.016889	10.1355	7.66291e-24	9.19889e-23	4.1487e-20
HDL	HGS	HDL_irnt	-0.170658	0.0168381	-10.1352	7.68301e-24	9.20262e-23	4.15958e-20
HDL	SAMD14	HDL_irnt	-0.171025	0.0168773	-10.1334	7.82128e-24	9.34755e-23	4.23444e-20
HDL	ELOA	HDL_irnt	-0.174787	0.0172585	-10.1276	8.2876e-24	9.88305e-23	4.48691e-20
HDL	CCL22	HDL_irnt	-0.172089	0.0169998	-10.123	8.67717e-24	1.03249e-22	4.69782e-20
HDL	RGCC	HDL_irnt	-0.172268	0.0170263	-10.1177	9.14251e-24	1.08547e-22	4.94975e-20
HDL	ADH1B	HDL_irnt	-0.159641	0.0157972	-10.1056	1.03113e-23	1.22157e-22	5.58255e-20
HDL	NEDD1	HDL_irnt	-0.17332	0.0171954	-10.0794	1.33739e-23	1.58092e-22	7.24061e-20
HDL	USO1	HDL_irnt	-0.172721	0.0171383	-10.0781	1.35537e-23	1.59869e-22	7.33797e-20
HDL	BNIP3L	HDL_irnt	-0.172204	0.0170982	-10.0715	1.44741e-23	1.70354e-22	7.83629e-20
HDL	RAB37	HDL_irnt	-0.171075	0.0169866	-10.0711	1.45196e-23	1.70518e-22	7.86089e-20
HDL	MATN3	HDL_irnt	0.170033	0.016888	10.0683	1.4941e-23	1.75087e-22	8.08904e-20
HDL	POLR2F	HDL_irnt	-0.168242	0.0167274	-10.0579	1.65587e-23	1.93626e-22	8.96488e-20
HDL	LACRT	HDL_irnt	0.166433	0.0165513	10.0556	1.69298e-23	1.97148e-22	9.16577e-20
HDL	PRKRA	HDL_irnt	-0.171968	0.0171017	-10.0556	1.69327e-23	1.97148e-22	9.16736e-20
HDL	CNP	HDL_irnt	-0.172252	0.0171393	-10.0501	1.78761e-23	2.07685e-22	9.6781e-20
HDL	ATG16L1	HDL_irnt	-0.170996	0.0170642	-10.0208	2.38834e-23	2.76884e-22	1.29305e-19
HDL	AP1AR	HDL_irnt	-0.170852	0.0170587	-10.0156	2.51469e-23	2.90909e-22	1.36145e-19
HDL	FLI1	HDL_irnt	-0.170378	0.0170137	-10.0141	2.55063e-23	2.94437e-22	1.38091e-19
HDL	SNX5	HDL_irnt	-0.172506	0.0172523	-9.99904	2.9591e-23	3.40864e-22	1.60206e-19
HDL	ERBIN	HDL_irnt	-0.170613	0.0170653	-9.99762	3.00055e-23	3.44905e-22	1.6245e-19
HDL	STK11	HDL_irnt	-0.168668	0.0168738	-9.99583	3.05395e-23	3.50299e-22	1.65341e-19
HDL	CCDC88B	HDL_irnt	-0.172509	0.0172594	-9.99508	3.07648e-23	3.52136e-22	1.6656e-19
HDL	ADA2	HDL_irnt	-0.166777	0.0166934	-9.99055	3.21686e-23	3.67428e-22	1.74161e-19
HDL	OSM	HDL_irnt	-0.165148	0.0165322	-9.98948	3.25091e-23	3.70535e-22	1.76004e-19
HDL	CEP44	HDL_irnt	-0.170792	0.017105	-9.9849	3.40041e-23	3.8676e-22	1.84098e-19
HDL	AZI2	HDL_irnt	-0.173826	0.0174215	-9.97767	3.65067e-23	4.14355e-22	1.97647e-19
HDL	CTSO	HDL_irnt	-0.167277	0.0167703	-9.97462	3.7616e-23	4.26052e-22	2.03653e-19
HDL	PLXNB2	HDL_irnt	-0.16457	0.0164995	-9.97429	3.77405e-23	4.2657e-22	2.04327e-19
HDL	SLAMF8	HDL_irnt	-0.163696	0.0164189	-9.96994	3.93866e-23	4.44247e-22	2.13239e-19
HDL	SSNA1	HDL_irnt	-0.173763	0.0174429	-9.9618	4.26592e-23	4.8016e-22	2.30957e-19
HDL	NUMBL	HDL_irnt	-0.171037	0.0171792	-9.95609	4.51143e-23	5.06741e-22	2.44249e-19
HDL	PHLDB1	HDL_irnt	-0.169064	0.017001	-9.94432	5.06287e-23	5.67503e-22	2.74104e-19
HDL	HSDL2	HDL_irnt	-0.170889	0.0172215	-9.92296	6.23929e-23	6.97924e-22	3.37795e-19
HDL	ORM1	HDL_irnt	-0.169701	0.0171023	-9.92273	6.25316e-23	6.98033e-22	3.38546e-19
HDL	UNC79	HDL_irnt	-0.170557	0.0172063	-9.91249	6.91065e-23	7.69841e-22	3.74143e-19
HDL	SCG3	HDL_irnt	0.171114	0.0172776	9.90377	7.5246e-23	8.36513e-22	4.07382e-19
HDL	AXIN1	HDL_irnt	-0.168465	0.0170159	-9.90044	7.77302e-23	8.62359e-22	4.20831e-19
HDL	PGLYRP1	HDL_irnt	-0.166661	0.0168392	-9.8972	8.02269e-23	8.88238e-22	4.34349e-19
HDL	APCS	HDL_irnt	-0.169214	0.0171038	-9.89333	8.33101e-23	9.20491e-22	4.51041e-19
HDL	PXN	HDL_irnt	-0.166389	0.0168199	-9.89237	8.40929e-23	9.27249e-22	4.55279e-19
HDL	MRM1	HDL_irnt	-0.168177	0.0170027	-9.8912	8.5053e-23	9.35928e-22	4.60477e-19
HDL	RNASE3	HDL_irnt	-0.169622	0.0171493	-9.89093	8.52805e-23	9.36529e-22	4.61709e-19
HDL	FKBPL	HDL_irnt	-0.171038	0.017302	-9.88546	8.99437e-23	9.85739e-22	4.86955e-19
HDL	RCOR1	HDL_irnt	-0.168188	0.0170158	-9.88426	9.0998e-23	9.95279e-22	4.92663e-19
HDL	MYCBP2	HDL_irnt	-0.168531	0.0170523	-9.88318	9.19603e-23	1.00207e-21	4.97873e-19
HDL	IL12RB1	HDL_irnt	-0.16414	0.0166081	-9.88315	9.19888e-23	1.00207e-21	4.98027e-19
HDL	FGFR2	HDL_irnt	-0.163868	0.0165952	-9.87441	1.00157e-22	1.08886e-21	5.4225e-19
HDL	AKT1S1	HDL_irnt	-0.166572	0.016881	-9.86744	1.07184e-22	1.16291e-21	5.80294e-19
HDL	DLL1	HDL_irnt	-0.164978	0.0167204	-9.86684	1.07808e-22	1.16734e-21	5.83672e-19
HDL	ITGA5	HDL_irnt	-0.163751	0.0166086	-9.8594	1.15887e-22	1.25232e-21	6.27414e-19
HDL	FNBP1	HDL_irnt	-0.168617	0.0171149	-9.85204	1.24471e-22	1.34241e-21	6.73887e-19
HDL	TFEB	HDL_irnt	-0.169089	0.0172024	-9.82935	1.55092e-22	1.66932e-21	8.39669e-19
HDL	RNF10	HDL_irnt	-0.170048	0.0173043	-9.82691	1.58806e-22	1.70591e-21	8.59777e-19
HDL	ZBTB17	HDL_irnt	-0.164536	0.0167573	-9.81872	1.71914e-22	1.84305e-21	9.30742e-19
HDL	AHNAK	HDL_irnt	-0.16143	0.0164574	-9.80893	1.88973e-22	2.02194e-21	1.0231e-18
HDL	MRC1	HDL_irnt	-0.158606	0.0161715	-9.80776	1.9113e-22	2.04098e-21	1.03478e-18
HDL	RAPGEF2	HDL_irnt	-0.166831	0.0170235	-9.80006	2.05889e-22	2.19426e-21	1.11469e-18
HDL	IFNLR1	HDL_irnt	-0.166952	0.0170435	-9.79564	2.14867e-22	2.28545e-21	1.16329e-18
HDL	AP2B1	HDL_irnt	-0.16722	0.0170718	-9.7951	2.15987e-22	2.29285e-21	1.16935e-18
HDL	LILRA5	HDL_irnt	-0.166681	0.0170545	-9.77345	2.66131e-22	2.81963e-21	1.44083e-18
HDL	DOHH	HDL_irnt	-0.168223	0.0172155	-9.77161	2.70902e-22	2.86458e-21	1.46666e-18
HDL	EFNA1	HDL_irnt	-0.158569	0.0162295	-9.77047	2.7389e-22	2.89053e-21	1.48284e-18
HDL	SIGLEC7	HDL_irnt	-0.156012	0.0159683	-9.77011	2.74832e-22	2.89482e-21	1.48794e-18
HDL	NAGK	HDL_irnt	-0.169523	0.0173556	-9.76759	2.81596e-22	2.96031e-21	1.52456e-18
HDL	PLA2G15	HDL_irnt	-0.159897	0.0163815	-9.7608	3.00611e-22	3.15408e-21	1.62751e-18
HDL	CALCOCO2	HDL_irnt	-0.169001	0.0173186	-9.75834	3.07793e-22	3.2232e-21	1.66639e-18
HDL	TALDO1	HDL_irnt	-0.166327	0.0170492	-9.75575	3.15568e-22	3.29823e-21	1.70848e-18
HDL	CLPP	HDL_irnt	-0.165431	0.0169708	-9.74798	3.40032e-22	3.54707e-21	1.84093e-18
HDL	C1QTNF1	HDL_irnt	-0.164561	0.0169011	-9.73666	3.79087e-22	3.94688e-21	2.05238e-18
HDL	HEXIM1	HDL_irnt	-0.166742	0.0171379	-9.72943	4.06355e-22	4.22266e-21	2.20001e-18
HDL	BLTP3B	HDL_irnt	-0.165101	0.0169755	-9.72582	4.20661e-22	4.36294e-21	2.27746e-18
HDL	DSC2	HDL_irnt	-0.15494	0.0159378	-9.72157	4.38158e-22	4.53573e-21	2.37219e-18
HDL	LRRFIP1	HDL_irnt	-0.165395	0.0170222	-9.71644	4.60236e-22	4.75519e-21	2.49172e-18
HDL	SNCG	HDL_irnt	-0.151402	0.015584	-9.71524	4.65567e-22	4.80111e-21	2.52058e-18
HDL	OAF	HDL_irnt	-0.160739	0.0165551	-9.70933	4.92676e-22	5.071e-21	2.66735e-18
HDL	MZT2B	HDL_irnt	-0.165532	0.0170722	-9.69597	5.59825e-22	5.75122e-21	3.03089e-18
HDL	NOTCH3	HDL_irnt	0.149764	0.0154639	9.68476	6.23171e-22	6.38987e-21	3.37385e-18
HDL	CHUK	HDL_irnt	-0.16305	0.0168469	-9.67834	6.62574e-22	6.78105e-21	3.58717e-18
HDL	CD63	HDL_irnt	-0.164156	0.0169629	-9.67739	6.68582e-22	6.82963e-21	3.6197e-18
HDL	APRT	HDL_irnt	-0.163511	0.0169003	-9.67505	6.83712e-22	6.97103e-21	3.70162e-18
HDL	AKAP2	HDL_irnt	-0.160455	0.0165975	-9.66742	7.35275e-22	7.46511e-21	3.98078e-18
HDL	GGA3	HDL_irnt	-0.166441	0.0172169	-9.66728	7.36287e-22	7.46511e-21	3.98626e-18
HDL	PGF	HDL_irnt	-0.144934	0.0149922	-9.66728	7.36308e-22	7.46511e-21	3.98637e-18
HDL	TREML2	HDL_irnt	-0.160062	0.0165586	-9.66635	7.42858e-22	7.51745e-21	4.02183e-18
HDL	NDUFB7	HDL_irnt	-0.162557	0.0168352	-9.65577	8.21667e-22	8.29945e-21	4.44851e-18
HDL	AGR3	HDL_irnt	-0.161095	0.0166862	-9.65434	8.32889e-22	8.39713e-21	4.50926e-18
HDL	APEX1	HDL_irnt	-0.163556	0.0169484	-9.65022	8.66264e-22	8.71739e-21	4.68995e-18
HDL	CD34	HDL_irnt	0.163795	0.0169914	9.63985	9.56126e-22	9.60384e-21	5.17647e-18
HDL	ACY1	HDL_irnt	-0.15371	0.0159507	-9.63654	9.86647e-22	9.89204e-21	5.3417e-18
HDL	METAP1D	HDL_irnt	-0.16427	0.0170606	-9.62861	1.06391e-21	1.0641e-20	5.76001e-18
HDL	YJU2	HDL_irnt	-0.166369	0.0172789	-9.62847	1.06528e-21	1.0641e-20	5.76744e-18
HDL	S100A14	HDL_irnt	0.16439	0.0170904	9.61885	1.16721e-21	1.16377e-20	6.31929e-18
HDL	GIGYF2	HDL_irnt	-0.165991	0.0172599	-9.61716	1.18613e-21	1.18046e-20	6.4217e-18
HDL	IL12B	HDL_irnt	-0.163881	0.0170506	-9.61143	1.25231e-21	1.24404e-20	6.78001e-18
HDL	MAX	HDL_irnt	-0.164781	0.0171458	-9.61054	1.26298e-21	1.25234e-20	6.83778e-18
HDL	MPO	HDL_irnt	-0.166104	0.0173007	-9.60099	1.38268e-21	1.36853e-20	7.48584e-18
HDL	LTBP3	HDL_irnt	-0.159848	0.0166553	-9.59743	1.43002e-21	1.4128e-20	7.74215e-18
HDL	PNMA1	HDL_irnt	-0.164128	0.0171194	-9.58725	1.57476e-21	1.55296e-20	8.52573e-18
HDL	CLEC7A	HDL_irnt	-0.163022	0.0170071	-9.58555	1.60031e-21	1.57529e-20	8.6641e-18
HDL	NUDT16	HDL_irnt	-0.164423	0.0171695	-9.57642	1.74461e-21	1.71422e-20	9.44533e-18
HDL	AP3B1	HDL_irnt	-0.164494	0.0171787	-9.57551	1.75968e-21	1.72589e-20	9.52691e-18
HDL	GAB1	HDL_irnt	-0.164816	0.0172171	-9.57279	1.80545e-21	1.76758e-20	9.77471e-18
HDL	CD2AP	HDL_irnt	-0.1623	0.0169563	-9.57167	1.8246e-21	1.7831e-20	9.87837e-18
HDL	AK2	HDL_irnt	-0.163121	0.0170449	-9.57003	1.85321e-21	1.8078e-20	1.00333e-17
HDL	FCAR	HDL_irnt	-0.165529	0.0173112	-9.56192	2.00069e-21	1.94815e-20	1.08317e-17
HDL	NFKB1	HDL_irnt	-0.162687	0.0170349	-9.55023	2.23397e-21	2.1714e-20	1.20947e-17
HDL	SMAD1	HDL_irnt	-0.162063	0.0169885	-9.53955	2.47034e-21	2.39685e-20	1.33744e-17
HDL	MPRIP	HDL_irnt	-0.165531	0.0173547	-9.53807	2.50512e-21	2.42624e-20	1.35627e-17
HDL	CIT	HDL_irnt	-0.162483	0.017038	-9.53655	2.54121e-21	2.45681e-20	1.37581e-17
HDL	DYNC1I2	HDL_irnt	-0.163043	0.0171016	-9.53381	2.60756e-21	2.51646e-20	1.41173e-17
HDL	CEP120	HDL_irnt	-0.165342	0.0173523	-9.52853	2.74051e-21	2.64006e-20	1.48371e-17
HDL	STK24	HDL_irnt	-0.160417	0.0168442	-9.52356	2.87155e-21	2.76138e-20	1.55466e-17
HDL	MFAP5	HDL_irnt	-0.156971	0.0164846	-9.52227	2.90662e-21	2.79015e-20	1.57365e-17
HDL	EZR	HDL_irnt	-0.159938	0.0168164	-9.51084	3.23621e-21	3.10103e-20	1.75208e-17
HDL	CD36	HDL_irnt	-0.161385	0.016992	-9.49766	3.66254e-21	3.50335e-20	1.9829e-17
HDL	PYCR2	HDL_irnt	-0.162564	0.0171217	-9.49459	3.76926e-21	3.59699e-20	2.04068e-17
HDL	DNAJC7	HDL_irnt	-0.166171	0.0175019	-9.49447	3.77372e-21	3.59699e-20	2.04309e-17
HDL	MEF2C	HDL_irnt	-0.164247	0.0173121	-9.48737	4.03326e-21	3.83762e-20	2.18361e-17
HDL	LAT	HDL_irnt	-0.159914	0.01686	-9.48484	4.13022e-21	3.92298e-20	2.2361e-17
HDL	FUS	HDL_irnt	-0.160296	0.0169055	-9.48188	4.24606e-21	4.02595e-20	2.29882e-17
HDL	CNTN3	HDL_irnt	-0.15091	0.0159235	-9.47719	4.43669e-21	4.19935e-20	2.40203e-17
HDL	TNFAIP6	HDL_irnt	0.162934	0.0171971	9.47451	4.54967e-21	4.29876e-20	2.46319e-17
HDL	TOX	HDL_irnt	-0.16362	0.0172712	-9.47358	4.5893e-21	4.32865e-20	2.48465e-17
HDL	INPPL1	HDL_irnt	-0.160632	0.0169845	-9.45759	5.32958e-21	5.01815e-20	2.88543e-17
HDL	BMP10	HDL_irnt	0.15784	0.0167068	9.44763	5.84863e-21	5.49731e-20	3.16645e-17
HDL	CD300C	HDL_irnt	-0.158126	0.0167395	-9.44629	5.92245e-21	5.55704e-20	3.20641e-17
HDL	GEMIN2	HDL_irnt	-0.16279	0.0172687	-9.42689	7.09701e-21	6.64762e-20	3.84232e-17
HDL	AK4	HDL_irnt	-0.155713	0.0165269	-9.42178	7.4425e-21	6.95918e-20	4.02937e-17
HDL	ARHGAP10	HDL_irnt	-0.162274	0.0172253	-9.42067	7.52025e-21	7.01977e-20	4.07146e-17
HDL	NFKBIE	HDL_irnt	-0.162668	0.0172828	-9.41212	8.14248e-21	7.5875e-20	4.40834e-17
HDL	DSCAM	HDL_irnt	-0.16078	0.0170891	-9.40838	8.43117e-21	7.84302e-20	4.56464e-17
HDL	APOBR	HDL_irnt	0.160445	0.0170685	9.40003	9.11071e-21	8.46062e-20	4.93254e-17
HDL	SART1	HDL_irnt	-0.160931	0.0171206	-9.39984	9.12707e-21	8.4613e-20	4.9414e-17
HDL	LUC7L3	HDL_irnt	-0.15854	0.0168705	-9.3975	9.32806e-21	8.63284e-20	5.05021e-17
HDL	TIGIT	HDL_irnt	-0.159725	0.0170073	-9.39155	9.85782e-21	9.10754e-20	5.33702e-17
HDL	DNM1	HDL_irnt	-0.162465	0.0173115	-9.38477	1.04981e-20	9.68255e-20	5.68366e-17
HDL	PACS2	HDL_irnt	-0.158934	0.0169394	-9.38245	1.07259e-20	9.87581e-20	5.80698e-17
HDL	WDR24	HDL_irnt	-0.161278	0.0171921	-9.38093	1.08782e-20	9.99909e-20	5.88946e-17
HDL	EFHD2	HDL_irnt	-0.160121	0.017071	-9.37971	1.10024e-20	1.00961e-19	5.9567e-17
HDL	ARHGAP35	HDL_irnt	-0.16014	0.0170777	-9.37712	1.12689e-20	1.03231e-19	6.10097e-17
HDL	GASK1A	HDL_irnt	-0.164052	0.0175023	-9.37317	1.16896e-20	1.06873e-19	6.32873e-17
HDL	EHD4	HDL_irnt	-0.160969	0.0171737	-9.37302	1.17058e-20	1.06873e-19	6.33755e-17
HDL	KIFC3	HDL_irnt	-0.160423	0.0171224	-9.36919	1.21289e-20	1.10548e-19	6.56657e-17
HDL	NCKAP5L	HDL_irnt	-0.161828	0.017274	-9.36831	1.22275e-20	1.1126e-19	6.61997e-17
HDL	CRH	HDL_irnt	0.154763	0.0165275	9.36398	1.27275e-20	1.15615e-19	6.89066e-17
HDL	CWC15	HDL_irnt	-0.160976	0.0171921	-9.36342	1.27945e-20	1.1603e-19	6.92697e-17
HDL	NBN	HDL_irnt	-0.16042	0.0171387	-9.36012	1.31902e-20	1.19418e-19	7.14118e-17
HDL	PSME1	HDL_irnt	-0.158179	0.0169282	-9.34411	1.52958e-20	1.38249e-19	8.28112e-17
HDL	YES1	HDL_irnt	-0.158958	0.0170308	-9.33354	1.68626e-20	1.52157e-19	9.12941e-17
HDL	GIT1	HDL_irnt	-0.161198	0.017288	-9.32428	1.83667e-20	1.65453e-19	9.94372e-17
HDL	CDC27	HDL_irnt	-0.160312	0.0172011	-9.31987	1.91293e-20	1.72037e-19	1.03566e-16
HDL	B4GAT1	HDL_irnt	0.159002	0.0170666	9.31658	1.97181e-20	1.77038e-19	1.06754e-16
HDL	SLAMF1	HDL_irnt	-0.159071	0.0170762	-9.31537	1.99397e-20	1.78731e-19	1.07953e-16
HDL	ARHGEF12	HDL_irnt	-0.159106	0.0170922	-9.30873	2.11953e-20	1.89671e-19	1.14751e-16
HDL	MTSS2	HDL_irnt	-0.15719	0.0168875	-9.30809	2.13219e-20	1.9049e-19	1.15437e-16
HDL	ECI2	HDL_irnt	-0.161526	0.01736	-9.30452	2.20336e-20	1.96524e-19	1.1929e-16
HDL	NFE2	HDL_irnt	-0.160305	0.0172367	-9.30026	2.29133e-20	2.04034e-19	1.24053e-16
HDL	CSDE1	HDL_irnt	-0.159379	0.017142	-9.29758	2.3486e-20	2.0879e-19	1.27153e-16
HDL	CEP43	HDL_irnt	-0.158239	0.0170285	-9.29256	2.45941e-20	2.18154e-19	1.33152e-16
HDL	FCHO2	HDL_irnt	-0.160773	0.0173014	-9.29245	2.46198e-20	2.18154e-19	1.33292e-16
HDL	INHBB	HDL_irnt	-0.149883	0.0161429	-9.28477	2.64201e-20	2.33723e-19	1.43039e-16
HDL	BANK1	HDL_irnt	-0.158642	0.0170961	-9.27941	2.77516e-20	2.45101e-19	1.50247e-16
HDL	DMP1	HDL_irnt	0.150156	0.0161897	9.27479	2.89533e-20	2.55298e-19	1.56753e-16
HDL	CTIF	HDL_irnt	-0.158129	0.0170511	-9.27382	2.9214e-20	2.57179e-19	1.58165e-16
HDL	CD8A	HDL_irnt	-0.159957	0.0172506	-9.2725	2.95689e-20	2.5988e-19	1.60086e-16
HDL	VEGFB	HDL_irnt	-0.159344	0.0171917	-9.26861	3.06431e-20	2.68884e-19	1.65902e-16
HDL	RASSF2	HDL_irnt	-0.158497	0.0171013	-9.26813	3.07785e-20	2.69636e-19	1.66635e-16
HDL	DNAJB1	HDL_irnt	-0.157743	0.0170389	-9.25783	3.38232e-20	2.9583e-19	1.83119e-16
HDL	DIAPH3	HDL_irnt	-0.158296	0.0171027	-9.25561	3.452e-20	3.01438e-19	1.86892e-16
HDL	CCL19	HDL_irnt	-0.15917	0.017203	-9.25246	3.55278e-20	3.09738e-19	1.92347e-16
HDL	SUSD2	HDL_irnt	0.141758	0.0153508	9.23459	4.18356e-20	3.64145e-19	2.26498e-16
HDL	TBC1D2	HDL_irnt	-0.159567	0.0172839	-9.23211	4.2795e-20	3.71898e-19	2.31692e-16
HDL	DPT	HDL_irnt	-0.13642	0.0147814	-9.22911	4.39843e-20	3.8162e-19	2.38131e-16
HDL	GCNT1	HDL_irnt	-0.148241	0.0160807	-9.21852	4.84479e-20	4.19675e-19	2.62297e-16
HDL	IGFBP4	HDL_irnt	-0.13981	0.0151736	-9.21404	5.04691e-20	4.36485e-19	2.7324e-16
HDL	RILP	HDL_irnt	-0.15904	0.0173105	-9.18744	6.43013e-20	5.55227e-19	3.48127e-16
HDL	SCRIB	HDL_irnt	-0.15952	0.0173727	-9.18223	6.74211e-20	5.81238e-19	3.65018e-16
HDL	RNASE4	HDL_irnt	-0.147513	0.0160763	-9.17576	7.15038e-20	6.15456e-19	3.87122e-16
HDL	PRKAR2A	HDL_irnt	-0.159172	0.0173522	-9.17297	7.33349e-20	6.30214e-19	3.97035e-16
HDL	TCERG1	HDL_irnt	-0.155433	0.0169548	-9.16751	7.70617e-20	6.61192e-19	4.17212e-16
HDL	CLEC6A	HDL_irnt	-0.156388	0.0170633	-9.16512	7.87546e-20	6.74647e-19	4.26377e-16
HDL	TIA1	HDL_irnt	-0.156644	0.0171015	-9.15969	8.27312e-20	7.07593e-19	4.47907e-16
HDL	CLEC12A	HDL_irnt	-0.15843	0.0173168	-9.14897	9.11709e-20	7.78547e-19	4.93599e-16
HDL	CD300LB	HDL_irnt	-0.157063	0.0171691	-9.14798	9.19891e-20	7.84298e-19	4.98029e-16
HDL	TCOF1	HDL_irnt	-0.150506	0.0164579	-9.1449	9.45948e-20	8.05245e-19	5.12136e-16
HDL	PTS	HDL_irnt	-0.149924	0.0164122	-9.13496	1.03491e-19	8.78466e-19	5.60298e-16
HDL	CLSTN3	HDL_irnt	-0.152752	0.0167218	-9.13493	1.03521e-19	8.78466e-19	5.60462e-16
HDL	BRAP	HDL_irnt	-0.155409	0.0170222	-9.1298	1.08434e-19	9.18724e-19	5.87064e-16
HDL	REPS2	HDL_irnt	-0.155262	0.0170265	-9.11883	1.19731e-19	1.01285e-18	6.48225e-16
HDL	CA5A	HDL_irnt	-0.149019	0.0163491	-9.11485	1.24111e-19	1.04827e-18	6.71939e-16
HDL	ERP44	HDL_irnt	-0.15436	0.0169571	-9.10294	1.38189e-19	1.16535e-18	7.48155e-16
HDL	CLASP1	HDL_irnt	-0.15544	0.017087	-9.09698	1.45815e-19	1.22775e-18	7.89445e-16
HDL	STX4	HDL_irnt	-0.157305	0.0172976	-9.09403	1.49752e-19	1.25894e-18	8.10756e-16
HDL	RRAS	HDL_irnt	-0.153897	0.0169387	-9.08549	1.6171e-19	1.35736e-18	8.75498e-16
HDL	TPSD1	HDL_irnt	-0.150531	0.0165689	-9.08514	1.6223e-19	1.35962e-18	8.78314e-16
HDL	COMMD1	HDL_irnt	-0.156473	0.0172243	-9.08441	1.63293e-19	1.36641e-18	8.84067e-16
HDL	GRPEL1	HDL_irnt	-0.149896	0.0165085	-9.07991	1.70042e-19	1.42069e-18	9.20608e-16
HDL	RAB3IP	HDL_irnt	-0.157205	0.0173287	-9.07194	1.82676e-19	1.52389e-18	9.89008e-16
HDL	RABEP2	HDL_irnt	-0.156766	0.0172889	-9.06741	1.90251e-19	1.58465e-18	1.03002e-15
HDL	GZMA	HDL_irnt	-0.151954	0.0167614	-9.0657	1.93199e-19	1.60673e-18	1.04598e-15
HDL	LARP1B	HDL_irnt	-0.15581	0.0171932	-9.0623	1.99192e-19	1.65402e-18	1.07842e-15
HDL	STEAP1	HDL_irnt	-0.151426	0.016719	-9.05713	2.08654e-19	1.72994e-18	1.12965e-15
HDL	SRP14	HDL_irnt	-0.153083	0.0169029	-9.05662	2.09611e-19	1.73522e-18	1.13483e-15
HDL	HBS1L	HDL_irnt	-0.154562	0.0170704	-9.05442	2.13782e-19	1.76705e-18	1.15742e-15
HDL	GOLGA1	HDL_irnt	-0.155318	0.0171658	-9.04808	2.26298e-19	1.86765e-18	1.22518e-15
HDL	TCEAL1	HDL_irnt	-0.154374	0.0170623	-9.04764	2.27182e-19	1.87209e-18	1.22996e-15
HDL	NANS	HDL_irnt	-0.15502	0.0171441	-9.04219	2.38558e-19	1.96285e-18	1.29156e-15
HDL	RIGI	HDL_irnt	-0.15394	0.0170334	-9.03755	2.48696e-19	2.04315e-18	1.34644e-15
HDL	DRG2	HDL_irnt	-0.156477	0.0173172	-9.03597	2.52239e-19	2.06913e-18	1.36562e-15
HDL	FCHO1	HDL_irnt	-0.151479	0.0167657	-9.03503	2.54352e-19	2.0833e-18	1.37706e-15
HDL	STAT5B	HDL_irnt	-0.153097	0.0169563	-9.02895	2.68582e-19	2.19653e-18	1.4541e-15
HDL	SAMD9L	HDL_irnt	-0.156732	0.0173645	-9.02595	2.75885e-19	2.25285e-18	1.49364e-15
HDL	CNTRL	HDL_irnt	-0.155268	0.0172028	-9.02577	2.76346e-19	2.25322e-18	1.49614e-15
HDL	PDP1	HDL_irnt	-0.153145	0.0169714	-9.02368	2.81554e-19	2.29223e-18	1.52433e-15
HDL	FKBP15	HDL_irnt	-0.153192	0.0169783	-9.0228	2.83772e-19	2.30682e-18	1.53634e-15
HDL	MNDA	HDL_irnt	-0.155041	0.0171842	-9.02226	2.85149e-19	2.31453e-18	1.54379e-15
HDL	SEMA7A	HDL_irnt	-0.150097	0.0166509	-9.01431	3.06135e-19	2.48116e-18	1.65742e-15
HDL	CACNB3	HDL_irnt	-0.15432	0.0171229	-9.01248	3.11174e-19	2.51823e-18	1.6847e-15
HDL	TES	HDL_irnt	-0.153128	0.0169913	-9.01214	3.12129e-19	2.52219e-18	1.68987e-15
HDL	NEDD4L	HDL_irnt	-0.153537	0.017044	-9.00827	3.23119e-19	2.6071e-18	1.74936e-15
HDL	BAG4	HDL_irnt	-0.154982	0.0172146	-9.00293	3.38881e-19	2.73021e-18	1.8347e-15
HDL	LOXL2	HDL_irnt	-0.156397	0.0173731	-9.00226	3.409e-19	2.7424e-18	1.84563e-15
HDL	CLIP2	HDL_irnt	-0.153916	0.0171044	-8.99863	3.52123e-19	2.82848e-18	1.90639e-15
HDL	FABP1	HDL_irnt	-0.1405	0.0156228	-8.99329	3.69305e-19	2.9621e-18	1.99942e-15
HDL	TOR1AIP1	HDL_irnt	-0.150744	0.016776	-8.98568	3.95229e-19	3.16534e-18	2.13977e-15
HDL	SPOCK1	HDL_irnt	0.152665	0.0170014	8.97957	4.17322e-19	3.33735e-18	2.25938e-15
HDL	DKK3	HDL_irnt	0.136464	0.0151993	8.97831	4.22029e-19	3.37001e-18	2.28486e-15
HDL	FBXO28	HDL_irnt	-0.153062	0.017064	-8.96987	4.5493e-19	3.62738e-18	2.46299e-15
HDL	ZC3H15	HDL_irnt	-0.154633	0.0172526	-8.96289	4.84019e-19	3.85364e-18	2.62048e-15
HDL	LBR	HDL_irnt	-0.156285	0.0174478	-8.95732	5.08591e-19	4.04333e-18	2.75351e-15
HDL	GKAP1	HDL_irnt	-0.155035	0.0173105	-8.95612	5.14037e-19	4.08064e-18	2.78299e-15
HDL	UBXN2B	HDL_irnt	-0.154804	0.0172949	-8.95085	5.38665e-19	4.26989e-18	2.91633e-15
HDL	FKBP4	HDL_irnt	-0.155096	0.0173465	-8.94103	5.87676e-19	4.65158e-18	3.18168e-15
HDL	OPLAH	HDL_irnt	-0.151556	0.0169547	-8.93884	5.99189e-19	4.73578e-18	3.24401e-15
HDL	TCL1A	HDL_irnt	-0.153262	0.0171596	-8.93158	6.3901e-19	5.04315e-18	3.4596e-15
HDL	CETN2	HDL_irnt	-0.154232	0.0172832	-8.92385	6.84259e-19	5.3924e-18	3.70458e-15
HDL	RNF25	HDL_irnt	-0.15451	0.0173245	-8.9186	7.16775e-19	5.64044e-18	3.88062e-15
HDL	PI3	HDL_irnt	-0.149379	0.0167521	-8.91703	7.26819e-19	5.71117e-18	3.935e-15
HDL	WASF1	HDL_irnt	-0.152135	0.0170735	-8.91058	7.6946e-19	6.03748e-18	4.16586e-15
HDL	C2orf68	HDL_irnt	-0.154575	0.0173495	-8.90949	7.76906e-19	6.08708e-18	4.20617e-15
HDL	GLRX2	HDL_irnt	-0.151756	0.0170336	-8.90923	7.78729e-19	6.09254e-18	4.21604e-15
HDL	SAV1	HDL_irnt	-0.153833	0.0172884	-8.89805	8.59535e-19	6.71504e-18	4.65352e-15
HDL	PAGR1	HDL_irnt	-0.15188	0.0170712	-8.89686	8.68593e-19	6.77603e-18	4.70256e-15
HDL	RNF149	HDL_irnt	-0.146619	0.0164847	-8.89421	8.89108e-19	6.92609e-18	4.81363e-15
HDL	CALCOCO1	HDL_irnt	-0.152607	0.0171656	-8.89025	9.20711e-19	7.16197e-18	4.98473e-15
HDL	GDF15	HDL_irnt	-0.115492	0.0129935	-8.88846	9.35374e-19	7.26559e-18	5.06411e-15
HDL	FGD3	HDL_irnt	-0.152135	0.0171241	-8.88426	9.70665e-19	7.52891e-18	5.25518e-15
HDL	ADGRG3	HDL_irnt	-0.154943	0.0174547	-8.87686	1.03605e-18	8.02456e-18	5.60917e-15
HDL	RPRD1B	HDL_irnt	-0.151362	0.017052	-8.87648	1.03948e-18	8.03964e-18	5.62775e-15
HDL	USP28	HDL_irnt	-0.146149	0.01647	-8.87364	1.06579e-18	8.23136e-18	5.77019e-15
HDL	CRLF1	HDL_irnt	-0.149636	0.0168636	-8.87334	1.06862e-18	8.24145e-18	5.7855e-15
HDL	PHACTR1	HDL_irnt	-0.152125	0.0171486	-8.87101	1.0908e-18	8.40053e-18	5.90557e-15
HDL	PALMD	HDL_irnt	-0.149234	0.016825	-8.86977	1.10279e-18	8.48086e-18	5.97053e-15
HDL	USP25	HDL_irnt	-0.15354	0.017326	-8.86181	1.18272e-18	9.08265e-18	6.40327e-15
HDL	TYW5	HDL_irnt	-0.153468	0.0173424	-8.84931	1.31999e-18	1.01225e-17	7.14645e-15
HDL	PPP1R2B	HDL_irnt	-0.153634	0.0173653	-8.84717	1.34503e-18	1.02999e-17	7.282e-15
HDL	TIMP1	HDL_irnt	-0.142234	0.016085	-8.84269	1.39898e-18	1.06979e-17	7.57409e-15
HDL	NACC1	HDL_irnt	-0.15162	0.0171523	-8.83961	1.43725e-18	1.0975e-17	7.7813e-15
HDL	BACH1	HDL_irnt	-0.149381	0.0169122	-8.83276	1.52626e-18	1.16383e-17	8.26319e-15
HDL	NUDC	HDL_irnt	-0.151574	0.0171608	-8.83257	1.52885e-18	1.16416e-17	8.27717e-15
HDL	PAK4	HDL_irnt	-0.150125	0.0170003	-8.83073	1.55366e-18	1.18139e-17	8.41149e-15
HDL	ITGBL1	HDL_irnt	-0.1237	0.0140218	-8.822	1.67718e-18	1.27353e-17	9.08028e-15
HDL	ARHGAP17	HDL_irnt	-0.149467	0.0169433	-8.82161	1.68291e-18	1.27609e-17	9.11126e-15
HDL	PIKFYVE	HDL_irnt	-0.15078	0.017103	-8.81598	1.76785e-18	1.33862e-17	9.57114e-15
HDL	CCN5	HDL_irnt	-0.129281	0.0146686	-8.81351	1.80646e-18	1.36594e-17	9.78016e-15
HDL	CLMP	HDL_irnt	-0.136147	0.0154539	-8.80987	1.86492e-18	1.40819e-17	1.00967e-14
HDL	KLRD1	HDL_irnt	-0.147762	0.0167771	-8.80733	1.9067e-18	1.43773e-17	1.03229e-14
HDL	KATNB1	HDL_irnt	-0.150261	0.0170647	-8.80538	1.93961e-18	1.4605e-17	1.0501e-14
HDL	APLF	HDL_irnt	-0.15162	0.0172331	-8.7982	2.06513e-18	1.55286e-17	1.11806e-14
HDL	SYK	HDL_irnt	-0.149541	0.0169984	-8.79736	2.08025e-18	1.56206e-17	1.12625e-14
HDL	MPHOSPH8	HDL_irnt	-0.152915	0.0173877	-8.79443	2.13417e-18	1.60033e-17	1.15544e-14
HDL	SERPINA6	HDL_irnt	0.141804	0.0161247	8.7942	2.13844e-18	1.60132e-17	1.15775e-14
HDL	SERPINB8	HDL_irnt	-0.15005	0.0170739	-8.78831	2.25133e-18	1.68353e-17	1.21887e-14
HDL	HS1BP3	HDL_irnt	-0.14975	0.0170475	-8.78427	2.33202e-18	1.74145e-17	1.26255e-14
HDL	TDRD3	HDL_irnt	-0.151859	0.0172904	-8.78286	2.36094e-18	1.76062e-17	1.27821e-14
HDL	TIGAR	HDL_irnt	-0.149304	0.0170058	-8.77956	2.42967e-18	1.80938e-17	1.31542e-14
HDL	PARP1	HDL_irnt	-0.148956	0.0169712	-8.77702	2.48416e-18	1.84743e-17	1.34493e-14
HDL	FOXJ3	HDL_irnt	-0.151809	0.0173006	-8.77476	2.53344e-18	1.88149e-17	1.3716e-14
HDL	IL2RA	HDL_irnt	-0.149676	0.0170599	-8.77354	2.56072e-18	1.89914e-17	1.38637e-14
HDL	CPXM2	HDL_irnt	-0.143069	0.0163276	-8.76241	2.821e-18	2.08932e-17	1.52729e-14
HDL	LPXN	HDL_irnt	-0.144563	0.0165089	-8.7567	2.96465e-18	2.19271e-17	1.60506e-14
HDL	PLCB2	HDL_irnt	-0.150109	0.0171432	-8.75623	2.97697e-18	2.19882e-17	1.61173e-14
HDL	FTO	HDL_irnt	-0.145715	0.0166423	-8.75569	2.99092e-18	2.20611e-17	1.61929e-14
HDL	EIF4E	HDL_irnt	-0.150335	0.0171748	-8.75324	3.05538e-18	2.25059e-17	1.65418e-14
HDL	SH3BP5L	HDL_irnt	-0.150607	0.0172077	-8.75234	3.07933e-18	2.26515e-17	1.66715e-14
HDL	DCP1B	HDL_irnt	-0.148528	0.0169733	-8.7507	3.1235e-18	2.29452e-17	1.69106e-14
HDL	PSMG4	HDL_irnt	-0.146108	0.0166971	-8.75051	3.12867e-18	2.2952e-17	1.69386e-14
HDL	GAS2	HDL_irnt	-0.147013	0.0168059	-8.74772	3.20523e-18	2.34819e-17	1.73531e-14
HDL	OGFR	HDL_irnt	-0.146958	0.016802	-8.74648	3.2401e-18	2.37052e-17	1.75419e-14
HDL	CSPG4	HDL_irnt	0.13364	0.0152798	8.74616	3.24916e-18	2.37395e-17	1.7591e-14
HDL	NAAA	HDL_irnt	0.142235	0.016266	8.74431	3.30173e-18	2.40662e-17	1.78756e-14
HDL	DBN1	HDL_irnt	-0.149469	0.0170933	-8.74427	3.30276e-18	2.40662e-17	1.78812e-14
HDL	TRAK1	HDL_irnt	-0.151998	0.0173896	-8.74075	3.40536e-18	2.47804e-17	1.84366e-14
HDL	NCOA1	HDL_irnt	-0.151725	0.0173736	-8.73307	3.63996e-18	2.6452e-17	1.97068e-14
HDL	CSPP1	HDL_irnt	-0.149312	0.0171048	-8.72923	3.76314e-18	2.73105e-17	2.03736e-14
HDL	TMPRSS5	HDL_irnt	0.143026	0.016409	8.71631	4.20889e-18	3.05046e-17	2.27869e-14
HDL	DCP1A	HDL_irnt	-0.151689	0.0174058	-8.71486	4.262e-18	3.08285e-17	2.30745e-14
HDL	CEP128	HDL_irnt	-0.152381	0.0174854	-8.71478	4.26497e-18	3.08285e-17	2.30905e-14
HDL	PSAP	HDL_irnt	-0.137546	0.0157878	-8.71219	4.36147e-18	3.1484e-17	2.3613e-14
HDL	NEK7	HDL_irnt	-0.147147	0.0168921	-8.711	4.40665e-18	3.17678e-17	2.38576e-14
HDL	SPAST	HDL_irnt	-0.148883	0.0170981	-8.70759	4.53879e-18	3.2644e-17	2.4573e-14
HDL	CEP250	HDL_irnt	-0.148954	0.0171063	-8.70755	4.54025e-18	3.2644e-17	2.45809e-14
HDL	NOMO1	HDL_irnt	-0.15044	0.0172809	-8.70554	4.61996e-18	3.3173e-17	2.50125e-14
HDL	ALDH5A1	HDL_irnt	-0.148614	0.0170721	-8.70509	4.63776e-18	3.32567e-17	2.51088e-14
HDL	ARHGEF2	HDL_irnt	-0.147408	0.0169392	-8.70219	4.75577e-18	3.40578e-17	2.57477e-14
HDL	LRTM2	HDL_irnt	0.145573	0.0167336	8.69943	4.87048e-18	3.48332e-17	2.63688e-14
HDL	RADIL	HDL_irnt	-0.148215	0.0170392	-8.69846	4.91138e-18	3.50794e-17	2.65902e-14
HDL	QPCT	HDL_irnt	-0.14808	0.0170241	-8.69827	4.91924e-18	3.50892e-17	2.66327e-14
HDL	LRCH1	HDL_irnt	-0.149377	0.017184	-8.69279	5.158e-18	3.6744e-17	2.79254e-14
HDL	PAXX	HDL_irnt	-0.149418	0.0171937	-8.69031	5.26935e-18	3.74878e-17	2.85282e-14
HDL	HPD	HDL_irnt	-0.139602	0.0160696	-8.68737	5.40486e-18	3.84015e-17	2.92619e-14
HDL	STX7	HDL_irnt	-0.146414	0.0168729	-8.6775	5.88522e-18	4.17596e-17	3.18626e-14
HDL	CSF1R	HDL_irnt	-0.143518	0.0165499	-8.67186	6.17826e-18	4.37816e-17	3.34491e-14
HDL	ZFYVE16	HDL_irnt	-0.149268	0.0172253	-8.66566	6.51709e-18	4.61223e-17	3.52835e-14
HDL	AP3S2	HDL_irnt	-0.147443	0.0170184	-8.66374	6.62574e-18	4.68299e-17	3.58717e-14
HDL	PLA2G10	HDL_irnt	0.142417	0.0164401	8.66278	6.68057e-18	4.7156e-17	3.61686e-14
HDL	ASCC1	HDL_irnt	-0.148678	0.0171891	-8.64958	7.48423e-18	5.27599e-17	4.05196e-14
HDL	CILP	HDL_irnt	-0.136184	0.0157601	-8.64107	8.05151e-18	5.66851e-17	4.35909e-14
HDL	MEGF10	HDL_irnt	0.140618	0.0162762	8.63948	8.16239e-18	5.73912e-17	4.41912e-14
HDL	KIAA1143	HDL_irnt	-0.147388	0.017067	-8.63585	8.42085e-18	5.91316e-17	4.55905e-14
HDL	ZFYVE19	HDL_irnt	-0.146496	0.0169691	-8.63311	8.62094e-18	6.04583e-17	4.66738e-14
HDL	GPX1	HDL_irnt	-0.147865	0.0171517	-8.62099	9.56444e-18	6.69882e-17	5.17819e-14
HDL	FAM91A1	HDL_irnt	-0.149341	0.0173327	-8.61611	9.97309e-18	6.97601e-17	5.39943e-14
HDL	SYTL2	HDL_irnt	-0.148189	0.0172223	-8.60449	1.10157e-17	7.69538e-17	5.96392e-14
HDL	ALDH1A1	HDL_irnt	-0.140151	0.0162974	-8.59958	1.1488e-17	8.01493e-17	6.21959e-14
HDL	LYSMD1	HDL_irnt	-0.147766	0.0171833	-8.59942	1.15042e-17	8.0159e-17	6.22835e-14
HDL	PARD3	HDL_irnt	-0.148799	0.0173046	-8.59878	1.15675e-17	8.04965e-17	6.26263e-14
HDL	ELANE	HDL_irnt	-0.150845	0.0175486	-8.59586	1.18597e-17	8.24243e-17	6.42086e-14
HDL	MAGEB2	HDL_irnt	-0.15104	0.0175769	-8.59312	1.21403e-17	8.42662e-17	6.57276e-14
HDL	NFASC	HDL_irnt	-0.132374	0.0154204	-8.58436	1.30827e-17	9.06908e-17	7.08295e-14
HDL	ADGRE1	HDL_irnt	-0.146349	0.0170547	-8.58118	1.34432e-17	9.30711e-17	7.27816e-14
HDL	KCTD5	HDL_irnt	-0.14344	0.0167162	-8.58089	1.34759e-17	9.31779e-17	7.29583e-14
HDL	IST1	HDL_irnt	-0.147721	0.0172211	-8.57792	1.38221e-17	9.545e-17	7.48328e-14
HDL	EIF4B	HDL_irnt	-0.145334	0.0169435	-8.57759	1.38602e-17	9.55911e-17	7.5039e-14
HDL	CETN3	HDL_irnt	-0.147171	0.0171829	-8.56495	1.54373e-17	1.06333e-16	8.35775e-14
HDL	LPP	HDL_irnt	-0.145831	0.0170292	-8.5636	1.56162e-17	1.07428e-16	8.4546e-14
HDL	FAM120B	HDL_irnt	-0.144181	0.0168401	-8.56173	1.58665e-17	1.09012e-16	8.59014e-14
HDL	SMNDC1	HDL_irnt	-0.145268	0.0169919	-8.54924	1.76454e-17	1.2108e-16	9.55324e-14
HDL	SERPIND1	HDL_irnt	-0.145166	0.0169895	-8.54442	1.83829e-17	1.25981e-16	9.9525e-14
HDL	PTPRN	HDL_irnt	0.145575	0.0170386	8.54379	1.84805e-17	1.2649e-16	1.00053e-13
HDL	ARK2N	HDL_irnt	-0.146408	0.0171374	-8.54317	1.8579e-17	1.27003e-16	1.00586e-13
HDL	FOXO1	HDL_irnt	-0.145626	0.0170477	-8.54228	1.87205e-17	1.27809e-16	1.01353e-13
HDL	DDX60	HDL_irnt	-0.149609	0.0175145	-8.542	1.87643e-17	1.27947e-16	1.0159e-13
HDL	CD48	HDL_irnt	-0.145722	0.0170639	-8.53977	1.91232e-17	1.3023e-16	1.03533e-13
HDL	CHGB	HDL_irnt	0.139589	0.0163506	8.53721	1.95431e-17	1.32923e-16	1.05807e-13
HDL	KIAA0513	HDL_irnt	-0.144955	0.0169797	-8.537	1.95779e-17	1.32992e-16	1.05995e-13
HDL	DEFA1	HDL_irnt	-0.14755	0.0172903	-8.53369	2.01366e-17	1.36616e-16	1.0902e-13
HDL	TFF1	HDL_irnt	-0.128011	0.0150122	-8.52714	2.12864e-17	1.44236e-16	1.15245e-13
HDL	CCDC134	HDL_irnt	-0.146768	0.0172187	-8.52377	2.19038e-17	1.48234e-16	1.18587e-13
HDL	CRB2	HDL_irnt	0.146327	0.0171808	8.51689	2.32191e-17	1.56939e-16	1.25708e-13
HDL	PTGDS	HDL_irnt	-0.141129	0.0165797	-8.51214	2.41723e-17	1.63178e-16	1.30869e-13
HDL	ACAA1	HDL_irnt	-0.144743	0.0170055	-8.51154	2.4294e-17	1.63796e-16	1.31528e-13
HDL	TOM1L2	HDL_irnt	-0.144258	0.0169488	-8.51138	2.43269e-17	1.63813e-16	1.31706e-13
HDL	HIP1R	HDL_irnt	-0.146132	0.0172089	-8.49166	2.87433e-17	1.93312e-16	1.55616e-13
HDL	CHCHD10	HDL_irnt	-0.129574	0.01526	-8.49112	2.88753e-17	1.93959e-16	1.56331e-13
HDL	DLK1	HDL_irnt	-0.135864	0.0160074	-8.48757	2.97533e-17	1.99609e-16	1.61084e-13
HDL	METAP2	HDL_irnt	-0.145408	0.0171635	-8.47196	3.39394e-17	2.27411e-16	1.83748e-13
HDL	IFT20	HDL_irnt	-0.147172	0.0173749	-8.47041	3.43865e-17	2.30122e-16	1.86169e-13
HDL	SUMO1	HDL_irnt	-0.136213	0.0160831	-8.46931	3.47067e-17	2.31978e-16	1.87902e-13
HDL	FAM193A	HDL_irnt	-0.146648	0.0173195	-8.46725	3.53152e-17	2.35754e-16	1.91197e-13
HDL	EIF2S2	HDL_irnt	-0.145813	0.0172338	-8.46088	3.72608e-17	2.48436e-16	2.0173e-13
HDL	VEGFD	HDL_irnt	0.144045	0.0170477	8.44953	4.09953e-17	2.72999e-16	2.21948e-13
HDL	PTPRC	HDL_irnt	-0.142554	0.0168764	-8.44695	4.18923e-17	2.7863e-16	2.26805e-13
HDL	HRC	HDL_irnt	0.146972	0.0174135	8.44012	4.43681e-17	2.94486e-16	2.40209e-13
HDL	DFFA	HDL_irnt	-0.146871	0.0174017	-8.44007	4.43851e-17	2.94486e-16	2.40301e-13
HDL	DDX23	HDL_irnt	-0.146908	0.0174068	-8.43969	4.4527e-17	2.95066e-16	2.41069e-13
HDL	CDA	HDL_irnt	-0.144403	0.0171216	-8.43398	4.67171e-17	3.09201e-16	2.52926e-13
HDL	PADI4	HDL_irnt	-0.142898	0.0169442	-8.43346	4.69211e-17	3.10172e-16	2.54031e-13
HDL	UMAD1	HDL_irnt	-0.145415	0.0172479	-8.43087	4.79521e-17	3.16601e-16	2.59613e-13
HDL	PEPD	HDL_irnt	0.141873	0.0168305	8.42947	4.85174e-17	3.19943e-16	2.62673e-13
HDL	LYN	HDL_irnt	-0.141951	0.016843	-8.42791	4.91545e-17	3.2375e-16	2.66122e-13
HDL	ADAM12	HDL_irnt	-0.138946	0.0164979	-8.42204	5.16376e-17	3.39692e-16	2.79566e-13
HDL	EGFR	HDL_irnt	0.140168	0.0166443	8.42138	5.19249e-17	3.41167e-16	2.81121e-13
HDL	SEPTIN10	HDL_irnt	-0.138039	0.016399	-8.41752	5.36279e-17	3.51929e-16	2.90342e-13
HDL	EPHA3	HDL_irnt	-0.143097	0.0170088	-8.41311	5.56479e-17	3.64743e-16	3.01278e-13
HDL	TMF1	HDL_irnt	-0.146362	0.017405	-8.40914	5.75281e-17	3.76611e-16	3.11457e-13
HDL	KRT8	HDL_irnt	-0.143637	0.0170851	-8.40717	5.84835e-17	3.82403e-16	3.1663e-13
HDL	IGBP1	HDL_irnt	-0.144178	0.0171561	-8.40389	6.01137e-17	3.92588e-16	3.25455e-13
HDL	KLRK1	HDL_irnt	-0.149226	0.0177648	-8.40006	6.20694e-17	4.04872e-16	3.36044e-13
HDL	DNMBP	HDL_irnt	-0.146792	0.0174906	-8.39262	6.60517e-17	4.3033e-16	3.57604e-13
HDL	CAPG	HDL_irnt	-0.137838	0.0164249	-8.39202	6.63811e-17	4.31956e-16	3.59387e-13
HDL	CEP20	HDL_irnt	-0.145392	0.0173338	-8.38776	6.87854e-17	4.47064e-16	3.72404e-13
HDL	EIF4G3	HDL_irnt	-0.143733	0.0171462	-8.38282	7.16813e-17	4.65327e-16	3.88082e-13
HDL	DDHD2	HDL_irnt	-0.143331	0.0171069	-8.37856	7.42752e-17	4.81588e-16	4.02126e-13
HDL	CD302	HDL_irnt	-0.127263	0.0151919	-8.37704	7.52237e-17	4.87154e-16	4.07261e-13
HDL	KAZN	HDL_irnt	-0.144091	0.0172027	-8.37606	7.58434e-17	4.90581e-16	4.10616e-13
HDL	OPHN1	HDL_irnt	-0.143166	0.0170938	-8.37529	7.63318e-17	4.93151e-16	4.1326e-13
HDL	RRM2B	HDL_irnt	-0.144338	0.0172362	-8.37412	7.70773e-17	4.97374e-16	4.17296e-13
HDL	FLT4	HDL_irnt	-0.14319	0.017101	-8.37322	7.76619e-17	5.0055e-16	4.20462e-13
HDL	HYLS1	HDL_irnt	-0.142531	0.017027	-8.37086	7.92059e-17	5.09894e-16	4.28821e-13
HDL	RPAP3	HDL_irnt	-0.144662	0.0172883	-8.36764	8.13554e-17	5.2311e-16	4.40458e-13
HDL	CEBPA	HDL_irnt	-0.144465	0.0172703	-8.36499	8.31747e-17	5.34173e-16	4.50308e-13
HDL	TANK	HDL_irnt	-0.145046	0.0173506	-8.35967	8.6939e-17	5.57687e-16	4.70688e-13
HDL	LEO1	HDL_irnt	-0.142541	0.0170675	-8.35159	9.29853e-17	5.95766e-16	5.03422e-13
HDL	TSC22D1	HDL_irnt	-0.140109	0.0167894	-8.34507	9.81632e-17	6.28198e-16	5.31456e-13
HDL	CRYZL1	HDL_irnt	-0.144064	0.0172655	-8.34401	9.90339e-17	6.33022e-16	5.36169e-13
HDL	NCAPG	HDL_irnt	-0.142671	0.0171184	-8.33438	1.07282e-16	6.84933e-16	5.80823e-13
HDL	CAMSAP1	HDL_irnt	-0.143109	0.0171876	-8.3263	1.14719e-16	7.31553e-16	6.21089e-13
HDL	RBM3	HDL_irnt	-0.140757	0.0169216	-8.31818	1.22702e-16	7.8154e-16	6.64309e-13
HDL	LIMD1	HDL_irnt	-0.1421	0.0170994	-8.31023	1.31058e-16	8.33781e-16	7.09548e-13
HDL	CFD	HDL_irnt	-0.135323	0.01629	-8.3071	1.34493e-16	8.54633e-16	7.28148e-13
HDL	NAA10	HDL_irnt	-0.144007	0.0173396	-8.30514	1.367e-16	8.67639e-16	7.40096e-13
HDL	FGFBP1	HDL_irnt	0.144187	0.0173625	8.30453	1.37389e-16	8.70988e-16	7.43823e-13
HDL	CAMLG	HDL_irnt	-0.143565	0.0172926	-8.30208	1.40197e-16	8.87751e-16	7.59027e-13
HDL	PTPN11	HDL_irnt	-0.140628	0.0169426	-8.30029	1.42291e-16	8.99959e-16	7.70364e-13
HDL	F3	HDL_irnt	0.12237	0.0147447	8.29927	1.43496e-16	9.06521e-16	7.76889e-13
HDL	CEACAM8	HDL_irnt	-0.138786	0.0167262	-8.29755	1.45555e-16	9.18456e-16	7.88035e-13
HDL	FOXO3	HDL_irnt	-0.141177	0.0170202	-8.29467	1.49053e-16	9.39433e-16	8.06973e-13
HDL	DGKA	HDL_irnt	-0.143967	0.0173602	-8.29298	1.51158e-16	9.51592e-16	8.18369e-13
HDL	ADAMTS8	HDL_irnt	0.139325	0.0168195	8.28353	1.63414e-16	1.02756e-15	8.84726e-13
HDL	PRMT3	HDL_irnt	-0.143304	0.0173025	-8.28229	1.65098e-16	1.03694e-15	8.93839e-13
HDL	GPRIN3	HDL_irnt	-0.138799	0.0167625	-8.28033	1.67797e-16	1.05267e-15	9.08455e-13
HDL	HAO1	HDL_irnt	-0.136137	0.0164639	-8.26885	1.84456e-16	1.15584e-15	9.98647e-13
HDL	ASAP2	HDL_irnt	-0.139896	0.0169328	-8.26183	1.95428e-16	1.22318e-15	1.05805e-12
HDL	ITCH	HDL_irnt	-0.14317	0.0173459	-8.25379	2.08803e-16	1.30538e-15	1.13046e-12
HDL	NUB1	HDL_irnt	-0.144785	0.017544	-8.25268	2.10718e-16	1.31583e-15	1.14082e-12
HDL	CALML4	HDL_irnt	-0.12938	0.0156806	-8.25094	2.13754e-16	1.33325e-15	1.15726e-12
HDL	STAT2	HDL_irnt	-0.142403	0.0173004	-8.23121	2.5136e-16	1.56601e-15	1.36086e-12
HDL	SEZ6	HDL_irnt	0.13865	0.0168491	8.22896	2.56024e-16	1.59323e-15	1.38611e-12
HDL	ELAC1	HDL_irnt	-0.140883	0.0171413	-8.21895	2.77935e-16	1.7276e-15	1.50474e-12
HDL	RABGAP1L	HDL_irnt	-0.139775	0.0170178	-8.21344	2.90752e-16	1.8052e-15	1.57413e-12
HDL	C19orf12	HDL_irnt	-0.13434	0.0163565	-8.21322	2.91272e-16	1.80636e-15	1.57695e-12
HDL	MAP7	HDL_irnt	-0.13708	0.0166923	-8.2122	2.93716e-16	1.81942e-15	1.59018e-12
HDL	VGF	HDL_irnt	0.139003	0.0169292	8.21084	2.97004e-16	1.83769e-15	1.60798e-12
HDL	CHCHD3	HDL_irnt	-0.141874	0.0172793	-8.21065	2.97476e-16	1.83851e-15	1.61053e-12
HDL	IQGAP2	HDL_irnt	-0.140666	0.0171335	-8.20996	2.99161e-16	1.84682e-15	1.61966e-12
HDL	MAP2	HDL_irnt	-0.142167	0.0173267	-8.20506	3.11394e-16	1.92015e-15	1.68589e-12
HDL	FAS	HDL_irnt	-0.122705	0.0149589	-8.2028	3.17208e-16	1.95377e-15	1.71737e-12
HDL	RPE	HDL_irnt	-0.141599	0.0173037	-8.18316	3.72406e-16	2.29114e-15	2.01621e-12
HDL	WASHC3	HDL_irnt	-0.141878	0.0173538	-8.17563	3.95982e-16	2.43343e-15	2.14385e-12
HDL	RALY	HDL_irnt	-0.140201	0.0171573	-8.17151	4.09512e-16	2.51371e-15	2.2171e-12
HDL	ARSB	HDL_irnt	-0.140243	0.0171653	-8.17017	4.14026e-16	2.53855e-15	2.24154e-12
HDL	STC1	HDL_irnt	-0.135855	0.0166489	-8.15999	4.49793e-16	2.75473e-15	2.43518e-12
HDL	SORBS1	HDL_irnt	-0.134873	0.0165296	-8.15949	4.5162e-16	2.76279e-15	2.44507e-12
HDL	HEG1	HDL_irnt	-0.136074	0.0166777	-8.15907	4.53181e-16	2.76921e-15	2.45352e-12
HDL	KIF13B	HDL_irnt	-0.137926	0.0169182	-8.15253	4.77931e-16	2.91716e-15	2.58752e-12
HDL	OCLN	HDL_irnt	-0.12674	0.0155465	-8.15232	4.78763e-16	2.91894e-15	2.59202e-12
HDL	FEN1	HDL_irnt	-0.139578	0.0171279	-8.14916	4.91207e-16	2.99144e-15	2.65939e-12
HDL	ARHGAP25	HDL_irnt	-0.138202	0.0169686	-8.14457	5.09866e-16	3.10159e-15	2.76041e-12
HDL	EDF1	HDL_irnt	-0.140902	0.0173019	-8.14376	5.13249e-16	3.11866e-15	2.77873e-12
HDL	NADK	HDL_irnt	-0.137998	0.016947	-8.14293	5.16717e-16	3.13622e-15	2.79751e-12
HDL	HMGCL	HDL_irnt	-0.139446	0.0171253	-8.1427	5.17678e-16	3.13853e-15	2.80271e-12
HDL	NEK4	HDL_irnt	-0.139299	0.0171193	-8.13695	5.42408e-16	3.28479e-15	2.9366e-12
HDL	BLZF1	HDL_irnt	-0.140584	0.0172791	-8.13605	5.46377e-16	3.30513e-15	2.95809e-12
HDL	TSPYL1	HDL_irnt	-0.141822	0.0174405	-8.13177	5.65683e-16	3.41809e-15	3.06261e-12
HDL	VIM	HDL_irnt	-0.138723	0.0170638	-8.12965	5.75529e-16	3.4737e-15	3.11591e-12
HDL	GOPC	HDL_irnt	-0.139393	0.0171505	-8.12762	5.85038e-16	3.52717e-15	3.1674e-12
HDL	VPS37A	HDL_irnt	-0.138368	0.0170248	-8.12739	5.86128e-16	3.52981e-15	3.1733e-12
HDL	MAST4	HDL_irnt	-0.140825	0.0173287	-8.1267	5.8943e-16	3.54575e-15	3.19118e-12
HDL	DHRS7	HDL_irnt	-0.139722	0.0171946	-8.12593	5.93134e-16	3.56407e-15	3.21123e-12
HDL	SH2D1A	HDL_irnt	-0.135423	0.0166673	-8.12509	5.97186e-16	3.58444e-15	3.23316e-12
HDL	CKAP5	HDL_irnt	-0.139653	0.0171956	-8.12146	6.1502e-16	3.6874e-15	3.32972e-12
HDL	CFAP36	HDL_irnt	-0.139513	0.0171881	-8.11688	6.3823e-16	3.82232e-15	3.45538e-12
HDL	CDC26	HDL_irnt	-0.141056	0.0173866	-8.11289	6.59181e-16	3.94343e-15	3.56881e-12
HDL	PYHIN1	HDL_irnt	-0.13792	0.0170069	-8.10964	6.76772e-16	4.0442e-15	3.66404e-12
HDL	PELO	HDL_irnt	-0.139924	0.0172656	-8.10423	7.07018e-16	4.22028e-15	3.82779e-12
HDL	NPL	HDL_irnt	-0.123592	0.0152545	-8.102	7.19888e-16	4.29237e-15	3.89748e-12
HDL	SERPINE1	HDL_irnt	-0.13794	0.0170272	-8.10118	7.24673e-16	4.31615e-15	3.92338e-12
HDL	GNE	HDL_irnt	-0.141311	0.0174539	-8.09625	7.54136e-16	4.4867e-15	4.08289e-12
HDL	SIL1	HDL_irnt	-0.137346	0.0169655	-8.09561	7.58052e-16	4.50504e-15	4.10409e-12
HDL	DLG4	HDL_irnt	-0.139211	0.0172019	-8.09281	7.75385e-16	4.603e-15	4.19793e-12
HDL	PARP10	HDL_irnt	-0.138652	0.0171445	-8.08723	8.11084e-16	4.80965e-15	4.39121e-12
HDL	PPP6R2	HDL_irnt	-0.140479	0.0174047	-8.07132	9.221e-16	5.46198e-15	4.99225e-12
HDL	FKBP14	HDL_irnt	-0.13841	0.0171531	-8.0691	9.38788e-16	5.55475e-15	5.0826e-12
HDL	CD28	HDL_irnt	-0.135201	0.0167908	-8.05212	1.07618e-15	6.36075e-15	5.82645e-12
HDL	SOD3	HDL_irnt	0.129384	0.0160708	8.05088	1.08691e-15	6.41713e-15	5.88451e-12
HDL	IGF2BP3	HDL_irnt	-0.139866	0.0173747	-8.04997	1.09487e-15	6.45714e-15	5.92765e-12
HDL	IGLC2	HDL_irnt	-0.139631	0.0173683	-8.0394	1.19191e-15	7.02174e-15	6.45298e-12
HDL	CCDC43	HDL_irnt	-0.138496	0.0172396	-8.03356	1.24904e-15	7.35031e-15	6.76228e-12
HDL	MARCO	HDL_irnt	-0.133995	0.0166916	-8.02764	1.30973e-15	7.69912e-15	7.09089e-12
HDL	PCM1	HDL_irnt	-0.138929	0.0173234	-8.01974	1.39535e-15	8.19349e-15	7.5544e-12
HDL	REEP4	HDL_irnt	-0.136415	0.0170279	-8.01127	1.4932e-15	8.75861e-15	8.0842e-12
HDL	FGG	HDL_irnt	-0.131227	0.0164112	-7.9962	1.68431e-15	9.86892e-15	9.11888e-12
HDL	MYOC	HDL_irnt	0.129677	0.0162457	7.98223	1.88286e-15	1.10203e-14	1.01938e-11
HDL	UBE2B	HDL_irnt	-0.137253	0.0171968	-7.98131	1.89669e-15	1.10859e-14	1.02687e-11
HDL	ICAM4	HDL_irnt	0.135702	0.0170027	7.98122	1.89815e-15	1.10859e-14	1.02766e-11
HDL	CFAP45	HDL_irnt	-0.138437	0.0173488	-7.97967	1.92174e-15	1.12115e-14	1.04043e-11
HDL	FUOM	HDL_irnt	-0.128773	0.0161418	-7.9776	1.95359e-15	1.13851e-14	1.05767e-11
HDL	CYLD	HDL_irnt	-0.137258	0.0172162	-7.97258	2.03328e-15	1.18368e-14	1.10082e-11
HDL	NMT1	HDL_irnt	-0.13699	0.0172006	-7.96423	2.17306e-15	1.26369e-14	1.17649e-11
HDL	MOG	HDL_irnt	0.12233	0.0153674	7.9604	2.2402e-15	1.30134e-14	1.21285e-11
HDL	NEDD9	HDL_irnt	-0.135893	0.0170832	-7.95479	2.34247e-15	1.35929e-14	1.26821e-11
HDL	COL26A1	HDL_irnt	-0.138956	0.0174859	-7.94677	2.49634e-15	1.44702e-14	1.35152e-11
HDL	TGFB1	HDL_irnt	-0.134054	0.0168723	-7.94522	2.5274e-15	1.46346e-14	1.36833e-11
HDL	VWC2L	HDL_irnt	0.132258	0.0166485	7.94416	2.54864e-15	1.47418e-14	1.37983e-11
HDL	PRAM1	HDL_irnt	-0.136248	0.0171692	-7.93558	2.72821e-15	1.57636e-14	1.47705e-11
HDL	GLO1	HDL_irnt	-0.135734	0.017113	-7.93161	2.81545e-15	1.62503e-14	1.52428e-11
HDL	TTF2	HDL_irnt	-0.135877	0.0171438	-7.92571	2.95006e-15	1.70092e-14	1.59716e-11
HDL	SLA2	HDL_irnt	-0.134513	0.0169818	-7.92099	3.06243e-15	1.76383e-14	1.658e-11
HDL	TNFRSF10A	HDL_irnt	-0.128817	0.0162729	-7.91603	3.18483e-15	1.83238e-14	1.72427e-11
HDL	CST7	HDL_irnt	-0.136383	0.01724	-7.91081	3.31928e-15	1.90577e-14	1.79706e-11
HDL	PTH	HDL_irnt	-0.133851	0.0169203	-7.91068	3.32268e-15	1.90577e-14	1.7989e-11
HDL	NPTXR	HDL_irnt	0.133634	0.0168929	7.91067	3.32295e-15	1.90577e-14	1.79905e-11
HDL	ERI1	HDL_irnt	-0.133881	0.0169248	-7.91032	3.33204e-15	1.90896e-14	1.80397e-11
HDL	CRTAP	HDL_irnt	-0.13786	0.0174296	-7.90956	3.35212e-15	1.91843e-14	1.81484e-11
HDL	EDIL3	HDL_irnt	0.120199	0.0152077	7.90378	3.50875e-15	2.00595e-14	1.89964e-11
HDL	GP2	HDL_irnt	0.126111	0.0159655	7.89892	3.64594e-15	2.08218e-14	1.97391e-11
HDL	ENY2	HDL_irnt	-0.135363	0.0171508	-7.89254	3.83422e-15	2.18741e-14	2.07585e-11
HDL	SNX9	HDL_irnt	-0.136684	0.0173192	-7.89206	3.84889e-15	2.19346e-14	2.08379e-11
HDL	RTBDN	HDL_irnt	0.131435	0.0166577	7.8903	3.90243e-15	2.22163e-14	2.11277e-11
HDL	NMNAT1	HDL_irnt	-0.134537	0.0170614	-7.88544	4.05494e-15	2.30604e-14	2.19535e-11
HDL	ARFGEF2	HDL_irnt	-0.135284	0.0171666	-7.88065	4.21088e-15	2.39221e-14	2.27977e-11
HDL	BOLA1	HDL_irnt	-0.134242	0.0170353	-7.88027	4.22339e-15	2.3968e-14	2.28654e-11
HDL	SLC51B	HDL_irnt	0.135169	0.0171591	7.8774	4.31998e-15	2.44904e-14	2.33884e-11
HDL	TBC1D17	HDL_irnt	-0.134601	0.0170949	-7.87378	4.44478e-15	2.51716e-14	2.40641e-11
HDL	SHC3	HDL_irnt	-0.13296	0.0168867	-7.87361	4.4508e-15	2.51794e-14	2.40967e-11
HDL	ATP6V0D1	HDL_irnt	-0.132894	0.0168863	-7.86997	4.58018e-15	2.58842e-14	2.47971e-11
HDL	ZC3H12D	HDL_irnt	-0.132228	0.0168054	-7.86817	4.64534e-15	2.62251e-14	2.51499e-11
HDL	SEPTIN8	HDL_irnt	-0.128354	0.0163205	-7.86456	4.7792e-15	2.69527e-14	2.58746e-11
HDL	DNAJC21	HDL_irnt	-0.13601	0.0172958	-7.86379	4.80835e-15	2.70889e-14	2.60324e-11
HDL	CEP104	HDL_irnt	-0.135351	0.0172166	-7.86164	4.89037e-15	2.75223e-14	2.64765e-11
HDL	UBE2L6	HDL_irnt	-0.134742	0.0171521	-7.85572	5.12315e-15	2.88024e-14	2.77367e-11
HDL	SPECC1	HDL_irnt	-0.133986	0.0170655	-7.85128	5.3046e-15	2.97916e-14	2.87191e-11
HDL	CLTA	HDL_irnt	-0.134397	0.017123	-7.8489	5.40467e-15	3.03221e-14	2.92609e-11
HDL	NXPH3	HDL_irnt	0.131812	0.0167947	7.84845	5.42401e-15	3.03991e-14	2.93656e-11
HDL	CDH15	HDL_irnt	-0.122926	0.0156724	-7.84348	5.63947e-15	3.1574e-14	3.05321e-11
HDL	NCAM1	HDL_irnt	0.126306	0.0161097	7.84037	5.77866e-15	3.23199e-14	3.12857e-11
HDL	NECTIN2	HDL_irnt	-0.134097	0.0171063	-7.83904	5.83908e-15	3.26241e-14	3.16128e-11
HDL	PDCD5	HDL_irnt	-0.136144	0.0173755	-7.83538	6.00903e-15	3.35391e-14	3.25329e-11
HDL	GATD3	HDL_irnt	-0.131666	0.0168058	-7.83453	6.04896e-15	3.37272e-14	3.27491e-11
HDL	S100A11	HDL_irnt	-0.131874	0.0168443	-7.82896	6.31871e-15	3.51949e-14	3.42095e-11
HDL	ALYREF	HDL_irnt	-0.133491	0.0170566	-7.82639	6.4471e-15	3.58732e-14	3.49046e-11
HDL	AZU1	HDL_irnt	-0.135781	0.0173544	-7.82399	6.56962e-15	3.65174e-14	3.55679e-11
HDL	MKI67	HDL_irnt	-0.13553	0.017329	-7.82098	6.72606e-15	3.73486e-14	3.64149e-11
HDL	CASP1	HDL_irnt	-0.131143	0.0167719	-7.81919	6.82048e-15	3.78341e-14	3.69261e-11
HDL	ART3	HDL_irnt	0.126922	0.016234	7.81827	6.87002e-15	3.80699e-14	3.71943e-11
HDL	RAB44	HDL_irnt	-0.133373	0.0170612	-7.81734	6.91996e-15	3.83074e-14	3.74647e-11
HDL	MEX3B	HDL_irnt	-0.136903	0.0175133	-7.81711	6.9324e-15	3.83371e-14	3.7532e-11
HDL	WHAMM	HDL_irnt	-0.134948	0.0172667	-7.81552	7.01941e-15	3.87787e-14	3.80031e-11
HDL	LDLRAP1	HDL_irnt	-0.132633	0.0169807	-7.8108	7.28316e-15	4.01947e-14	3.9431e-11
HDL	AKT2	HDL_irnt	-0.134241	0.017197	-7.8061	7.55534e-15	4.16544e-14	4.09046e-11
HDL	UNG	HDL_irnt	-0.134143	0.017192	-7.80267	7.75987e-15	4.27385e-14	4.2012e-11
HDL	XIAP	HDL_irnt	-0.135663	0.017391	-7.80072	7.87905e-15	4.33508e-14	4.26572e-11
HDL	SRGAP2	HDL_irnt	-0.13489	0.0173019	-7.79627	8.15711e-15	4.48351e-14	4.41626e-11
HDL	MTUS1	HDL_irnt	-0.131599	0.0169043	-7.78499	8.90666e-15	4.89053e-14	4.82207e-11
HDL	ZNRD2	HDL_irnt	-0.128954	0.0165727	-7.78111	9.17977e-15	5.03539e-14	4.96993e-11
HDL	CCDC102A	HDL_irnt	-0.131785	0.0169506	-7.77463	9.65448e-15	5.29042e-14	5.22693e-11
HDL	EVL	HDL_irnt	-0.129802	0.0167226	-7.76204	1.06466e-14	5.82818e-14	5.76407e-11
HDL	COL4A1	HDL_irnt	0.133393	0.0171866	7.76146	1.06945e-14	5.84851e-14	5.79002e-11
HDL	IL1RAP	HDL_irnt	0.134772	0.0173699	7.75893	1.09068e-14	5.95856e-14	5.90494e-11
HDL	PRKAB1	HDL_irnt	-0.134244	0.0173025	-7.75867	1.09292e-14	5.96478e-14	5.91707e-11
HDL	ATP5PD	HDL_irnt	-0.133634	0.0172329	-7.75461	1.12791e-14	6.14954e-14	6.10649e-11
HDL	IL17RB	HDL_irnt	0.127082	0.0163885	7.75433	1.1303e-14	6.1564e-14	6.11947e-11
HDL	REN	HDL_irnt	-0.132004	0.0170253	-7.75337	1.13878e-14	6.19635e-14	6.16537e-11
HDL	MTHFD1	HDL_irnt	-0.133036	0.0171762	-7.74532	1.2121e-14	6.58864e-14	6.56229e-11
HDL	HSPA2	HDL_irnt	-0.124399	0.0160648	-7.74355	1.22886e-14	6.67308e-14	6.65306e-11
HDL	LRP1	HDL_irnt	0.124201	0.0160417	7.74239	1.23996e-14	6.72662e-14	6.71316e-11
HDL	RET	HDL_irnt	-0.115489	0.0149281	-7.73635	1.29931e-14	7.04151e-14	7.03447e-11
HDL	RBM17	HDL_irnt	-0.132069	0.017084	-7.73058	1.35861e-14	7.35553e-14	7.35553e-11
HDL	SLPI	HDL_irnt	-0.132414	0.0171393	-7.72577	1.41014e-14	7.62688e-14	7.6345e-11
HDL	VASH1	HDL_irnt	-0.130547	0.0169058	-7.72202	1.4516e-14	7.8433e-14	7.85899e-11
HDL	CD59	HDL_irnt	-0.118954	0.0154096	-7.71947	1.48044e-14	7.99111e-14	8.01508e-11
HDL	IL17A	HDL_irnt	-0.136302	0.017676	-7.7111	1.57926e-14	8.51603e-14	8.55009e-11
HDL	BTN3A2	HDL_irnt	-0.131351	0.0170494	-7.70413	1.6665e-14	8.97753e-14	9.02242e-11
HDL	C16orf86	HDL_irnt	-0.132104	0.017148	-7.70374	1.67153e-14	8.9957e-14	9.04968e-11
HDL	PHF20L1	HDL_irnt	-0.13284	0.0172541	-7.69904	1.73329e-14	9.31878e-14	9.38402e-11
HDL	THBS2	HDL_irnt	-0.132016	0.0171562	-7.69494	1.7888e-14	9.60773e-14	9.68459e-11
HDL	ANLN	HDL_irnt	-0.133793	0.0174018	-7.68844	1.88068e-14	1.00912e-13	1.0182e-10
HDL	TARBP2	HDL_irnt	-0.132567	0.0172445	-7.68752	1.89406e-14	1.01472e-13	1.02544e-10
HDL	LRP11	HDL_irnt	-0.131419	0.0170953	-7.68746	1.89486e-14	1.01472e-13	1.02588e-10
HDL	DDT	HDL_irnt	-0.130491	0.0169819	-7.68412	1.94425e-14	1.04013e-13	1.05261e-10
HDL	POSTN	HDL_irnt	0.12908	0.01681	7.67877	2.02592e-14	1.08276e-13	1.09683e-10
HDL	IGFBP7	HDL_irnt	-0.115562	0.0150524	-7.67726	2.04946e-14	1.09426e-13	1.10958e-10
HDL	ZBP1	HDL_irnt	-0.129898	0.0169406	-7.66784	2.20332e-14	1.17525e-13	1.19288e-10
HDL	FABP3	HDL_irnt	-0.110536	0.0144162	-7.6675	2.20912e-14	1.17718e-13	1.19601e-10
HDL	PDE2A	HDL_irnt	-0.130003	0.0169556	-7.66728	2.21269e-14	1.17793e-13	1.19795e-10
HDL	LGALS4	HDL_irnt	-0.116346	0.015176	-7.66645	2.22696e-14	1.18436e-13	1.20568e-10
HDL	C7orf50	HDL_irnt	-0.130579	0.017045	-7.66084	2.3249e-14	1.23523e-13	1.2587e-10
HDL	ENPP5	HDL_irnt	0.116832	0.0152543	7.65899	2.35816e-14	1.25167e-13	1.27671e-10
HDL	KLHDC4	HDL_irnt	-0.130928	0.0171031	-7.65523	2.42702e-14	1.28696e-13	1.31399e-10
HDL	SARG	HDL_irnt	-0.129898	0.0169817	-7.64927	2.54045e-14	1.34579e-13	1.3754e-10
HDL	FNBP4	HDL_irnt	-0.129059	0.0168758	-7.64759	2.57335e-14	1.36189e-13	1.39321e-10
HDL	DAPK2	HDL_irnt	-0.12992	0.017004	-7.64056	2.71558e-14	1.43576e-13	1.47021e-10
HDL	CASP7	HDL_irnt	-0.131688	0.0172399	-7.63853	2.75816e-14	1.45685e-13	1.49327e-10
HDL	FAM13A	HDL_irnt	-0.129772	0.0170191	-7.62505	3.05738e-14	1.61332e-13	1.65526e-10
HDL	C1QBP	HDL_irnt	-0.132282	0.0173642	-7.61813	3.22333e-14	1.69923e-13	1.74511e-10
HDL	HSPB6	HDL_irnt	-0.103272	0.0135743	-7.60791	3.48439e-14	1.83507e-13	1.88645e-10
HDL	RAET1L_ULBP2	HDL_irnt	-0.124727	0.0164003	-7.60515	3.55847e-14	1.87226e-13	1.92656e-10
HDL	MRPL46	HDL_irnt	-0.132376	0.0174188	-7.59961	3.7117e-14	1.95098e-13	2.00951e-10
HDL	IGFBP6	HDL_irnt	-0.115811	0.0152485	-7.59492	3.84663e-14	2.01995e-13	2.08257e-10
HDL	PMM2	HDL_irnt	-0.1295	0.0170615	-7.5902	3.9872e-14	2.09173e-13	2.15867e-10
HDL	CCN4	HDL_irnt	-0.126277	0.0166387	-7.58934	4.01339e-14	2.10343e-13	2.17285e-10
HDL	DXO	HDL_irnt	-0.13208	0.0174122	-7.58548	4.13286e-14	2.16396e-13	2.23753e-10
HDL	MMP8	HDL_irnt	-0.126813	0.0167241	-7.58264	4.22309e-14	2.20906e-13	2.28638e-10
HDL	ROBO1	HDL_irnt	-0.128992	0.0170373	-7.57119	4.60639e-14	2.40724e-13	2.4939e-10
HDL	SLIT2	HDL_irnt	-0.131196	0.01733	-7.57047	4.6318e-14	2.41818e-13	2.50766e-10
HDL	MITD1	HDL_irnt	-0.130094	0.0171963	-7.56527	4.81811e-14	2.51303e-13	2.60852e-10
HDL	GGT1	HDL_irnt	-0.123709	0.016369	-7.55751	5.10992e-14	2.66267e-13	2.76651e-10
HDL	ITGB1BP2	HDL_irnt	-0.128407	0.0169935	-7.55627	5.15792e-14	2.6851e-13	2.7925e-10
HDL	SNU13	HDL_irnt	-0.128492	0.0170161	-7.5512	5.35974e-14	2.78748e-13	2.90176e-10
HDL	TYMS	HDL_irnt	-0.126976	0.0168248	-7.54691	5.53641e-14	2.8766e-13	2.99741e-10
HDL	ABLIM1	HDL_irnt	-0.128198	0.0169916	-7.54479	5.62613e-14	2.92041e-13	3.04599e-10
HDL	TXNDC5	HDL_irnt	-0.129248	0.0171368	-7.54213	5.7403e-14	2.97682e-13	3.1078e-10
HDL	DDX55	HDL_irnt	-0.129321	0.0171496	-7.54074	5.80072e-14	3.00527e-13	3.14051e-10
HDL	HSPG2	HDL_irnt	-0.121324	0.0160948	-7.53808	5.91879e-14	3.06351e-13	3.20443e-10
HDL	FGA	HDL_irnt	-0.123758	0.0164278	-7.53343	6.13004e-14	3.16707e-13	3.3188e-10
HDL	RAD23B	HDL_irnt	-0.12744	0.0169166	-7.53342	6.13056e-14	3.16707e-13	3.31909e-10
HDL	FNTA	HDL_irnt	-0.128884	0.0171131	-7.53129	6.22996e-14	3.21535e-13	3.3729e-10
HDL	SORD	HDL_irnt	-0.125358	0.016646	-7.53086	6.25044e-14	3.22285e-13	3.38399e-10
HDL	SCLY	HDL_irnt	-0.124576	0.0165621	-7.52173	6.6962e-14	3.4494e-13	3.62532e-10
HDL	CMIP	HDL_irnt	-0.128608	0.0171031	-7.51956	6.80625e-14	3.50276e-13	3.68491e-10
HDL	UNC45A	HDL_irnt	-0.130228	0.0173232	-7.51753	6.91123e-14	3.55341e-13	3.74174e-10
HDL	ADD1	HDL_irnt	-0.125201	0.0166675	-7.51171	7.22122e-14	3.70927e-13	3.90957e-10
HDL	CCAR2	HDL_irnt	-0.121779	0.0162129	-7.51121	7.24806e-14	3.71952e-13	3.9241e-10
HDL	B4GALT1	HDL_irnt	-0.126818	0.0168892	-7.50882	7.37995e-14	3.7814e-13	3.99551e-10
HDL	RNF5	HDL_irnt	-0.130529	0.0173835	-7.50877	7.38259e-14	3.7814e-13	3.99694e-10
HDL	EIF4H	HDL_irnt	-0.128558	0.0171452	-7.4982	7.99341e-14	4.09039e-13	4.32763e-10
HDL	OBP2B	HDL_irnt	0.11689	0.0155917	7.49695	8.06919e-14	4.12527e-13	4.36866e-10
HDL	IFIT3	HDL_irnt	-0.130774	0.0174463	-7.49579	8.13984e-14	4.15746e-13	4.40691e-10
HDL	ENTPD3	HDL_irnt	0.128357	0.0171358	7.49053	8.46744e-14	4.32071e-13	4.58427e-10
HDL	MYO6	HDL_irnt	-0.128678	0.0171876	-7.48666	8.71746e-14	4.4441e-13	4.71963e-10
HDL	VPS28	HDL_irnt	-0.127182	0.0169978	-7.48226	9.01009e-14	4.58896e-13	4.87806e-10
HDL	NBL1	HDL_irnt	-0.121078	0.0161861	-7.48033	9.14137e-14	4.65144e-13	4.94914e-10
HDL	TIMM8A	HDL_irnt	-0.128883	0.017237	-7.4771	9.36571e-14	4.76112e-13	5.0706e-10
HDL	AHSA1	HDL_irnt	-0.130262	0.017423	-7.47646	9.4103e-14	4.7793e-13	5.09474e-10
HDL	TRIM25	HDL_irnt	-0.130553	0.0174629	-7.47601	9.4425e-14	4.79116e-13	5.11217e-10
HDL	CHL1	HDL_irnt	0.12397	0.0165828	7.47581	9.4562e-14	4.79362e-13	5.11959e-10
HDL	THOP1	HDL_irnt	-0.125965	0.0168586	-7.47184	9.74218e-14	4.93397e-13	5.27441e-10
HDL	GPX4	HDL_irnt	-0.128268	0.017179	-7.46656	1.01352e-13	5.12824e-13	5.48722e-10
HDL	OLFM4	HDL_irnt	-0.127298	0.0170526	-7.46498	1.02555e-13	5.18424e-13	5.55232e-10
HDL	LINC01356	HDL_irnt	-0.128344	0.0172082	-7.45832	1.07796e-13	5.44412e-13	5.83609e-10
HDL	ICA1	HDL_irnt	-0.128492	0.0172389	-7.4536	1.11671e-13	5.63456e-13	6.04588e-10
HDL	TRAF2	HDL_irnt	-0.12884	0.0173103	-7.44299	1.20879e-13	6.09347e-13	6.54438e-10
HDL	TNFSF14	HDL_irnt	-0.124282	0.016716	-7.43491	1.28386e-13	6.46588e-13	6.95083e-10
HDL	ZHX2	HDL_irnt	-0.129049	0.017358	-7.43455	1.28732e-13	6.47727e-13	6.96954e-10
HDL	RIMOC1	HDL_irnt	-0.128117	0.017233	-7.4344	1.28877e-13	6.47858e-13	6.97743e-10
HDL	MAP4K5	HDL_irnt	-0.126731	0.0170526	-7.43178	1.31417e-13	6.60012e-13	7.11493e-10
HDL	NCR1	HDL_irnt	-0.126071	0.0169704	-7.4289	1.34271e-13	6.73718e-13	7.26942e-10
HDL	IFT81	HDL_irnt	-0.130441	0.01756	-7.42831	1.34865e-13	6.76075e-13	7.30161e-10
HDL	MYH10	HDL_irnt	-0.126029	0.0169725	-7.42547	1.37744e-13	6.89868e-13	7.45747e-10
HDL	STAMBP	HDL_irnt	-0.126321	0.0170191	-7.42228	1.41062e-13	7.05831e-13	7.63709e-10
HDL	PKD2	HDL_irnt	-0.12594	0.0169735	-7.41979	1.43698e-13	7.18357e-13	7.77981e-10
HDL	SULT1A1	HDL_irnt	-0.126636	0.0170738	-7.41701	1.46701e-13	7.32695e-13	7.94241e-10
HDL	TMED8	HDL_irnt	-0.126352	0.0170396	-7.41521	1.48678e-13	7.41881e-13	8.0494e-10
HDL	CHM	HDL_irnt	-0.128385	0.0173159	-7.41427	1.49719e-13	7.46391e-13	8.1058e-10
HDL	MARS1	HDL_irnt	-0.128166	0.0172959	-7.4102	1.54326e-13	7.68651e-13	8.35523e-10
HDL	SLITRK2	HDL_irnt	-0.124203	0.0167703	-7.40613	1.59066e-13	7.91529e-13	8.61183e-10
HDL	PIK3IP1	HDL_irnt	-0.112104	0.0151397	-7.40462	1.60853e-13	7.99686e-13	8.70858e-10
HDL	PDCD1	HDL_irnt	-0.127163	0.0171744	-7.40421	1.61348e-13	8.0141e-13	8.73537e-10
HDL	BPI	HDL_irnt	-0.129483	0.0174987	-7.39956	1.67018e-13	8.28813e-13	9.04234e-10
HDL	SPINK2	HDL_irnt	-0.120564	0.0162945	-7.39905	1.67647e-13	8.31172e-13	9.0764e-10
HDL	COPZ1	HDL_irnt	-0.127586	0.0172477	-7.39728	1.69873e-13	8.4144e-13	9.19694e-10
HDL	PSIP1	HDL_irnt	-0.12784	0.0173095	-7.38556	1.85291e-13	9.16968e-13	1.00316e-09
HDL	C1R	HDL_irnt	-0.127228	0.0172312	-7.38358	1.88027e-13	9.2966e-13	1.01798e-09
HDL	SIGLEC6	HDL_irnt	-0.124597	0.0168959	-7.37441	2.0125e-13	9.94132e-13	1.08957e-09
HDL	PLSCR3	HDL_irnt	-0.127062	0.0172309	-7.37405	2.01776e-13	9.95819e-13	1.09241e-09
HDL	UPF3B	HDL_irnt	-0.12823	0.0173906	-7.3735	2.02604e-13	9.98995e-13	1.0969e-09
HDL	SFRP4	HDL_irnt	-0.120638	0.0163706	-7.36914	2.09238e-13	1.03077e-12	1.13281e-09
HDL	STIP1	HDL_irnt	-0.128153	0.0173935	-7.36788	2.11211e-13	1.03954e-12	1.1435e-09
HDL	TTC32	HDL_irnt	-0.123216	0.01673	-7.36498	2.15783e-13	1.06108e-12	1.16825e-09
HDL	ZC2HC1A	HDL_irnt	-0.125511	0.017069	-7.35315	2.35481e-13	1.15689e-12	1.27489e-09
HDL	DDAH1	HDL_irnt	-0.121831	0.0165845	-7.34607	2.48115e-13	1.21786e-12	1.3433e-09
HDL	EIF2D	HDL_irnt	-0.124849	0.0169973	-7.34521	2.49689e-13	1.22447e-12	1.35182e-09
HDL	CNPY4	HDL_irnt	-0.125989	0.0171651	-7.33983	2.59785e-13	1.27283e-12	1.40647e-09
HDL	TBCC	HDL_irnt	-0.126346	0.0172146	-7.33947	2.60471e-13	1.27504e-12	1.41019e-09
HDL	SOX6	HDL_irnt	-0.126608	0.0172545	-7.33766	2.63974e-13	1.29102e-12	1.42916e-09
HDL	OPTC	HDL_irnt	0.122574	0.0167122	7.33441	2.70375e-13	1.32113e-12	1.46381e-09
HDL	LRRC25	HDL_irnt	-0.12754	0.0173903	-7.33395	2.71281e-13	1.32436e-12	1.46871e-09
HDL	STARD10	HDL_irnt	-0.12804	0.0174593	-7.33362	2.7195e-13	1.32643e-12	1.47234e-09
HDL	CD46	HDL_irnt	-0.125696	0.0171475	-7.33028	2.78714e-13	1.3582e-12	1.50896e-09
HDL	LGALS3	HDL_irnt	-0.121114	0.0165259	-7.32878	2.8181e-13	1.37205e-12	1.52572e-09
HDL	TFRC	HDL_irnt	-0.124983	0.0170572	-7.32728	2.84942e-13	1.38605e-12	1.54267e-09
HDL	CLPX	HDL_irnt	-0.125646	0.0171569	-7.32335	2.93285e-13	1.42535e-12	1.58784e-09
HDL	MTHFSD	HDL_irnt	-0.12642	0.0172723	-7.31923	3.02311e-13	1.46791e-12	1.63671e-09
HDL	VAV3	HDL_irnt	-0.125768	0.0171884	-7.31706	3.07172e-13	1.49017e-12	1.66303e-09
HDL	SCARA5	HDL_irnt	-0.114069	0.015611	-7.30698	3.30756e-13	1.60315e-12	1.79071e-09
HDL	CFDP1	HDL_irnt	-0.124645	0.0170761	-7.2994	3.49671e-13	1.69331e-12	1.89312e-09
HDL	CD5L	HDL_irnt	-0.126068	0.0172758	-7.29741	3.5481e-13	1.71661e-12	1.92094e-09
HDL	FCGR2A	HDL_irnt	-0.128679	0.0176337	-7.29729	3.55117e-13	1.71661e-12	1.9226e-09
HDL	CHRM3	HDL_irnt	-0.12528	0.0171731	-7.29514	3.60746e-13	1.74226e-12	1.95308e-09
HDL	PPP1CC	HDL_irnt	-0.126396	0.0173359	-7.29098	3.71911e-13	1.79459e-12	2.01353e-09
HDL	LMNB2	HDL_irnt	-0.118417	0.0162444	-7.28969	3.75453e-13	1.81006e-12	2.0327e-09
HDL	GLYR1	HDL_irnt	-0.127802	0.0175405	-7.28611	3.85402e-13	1.85638e-12	2.08657e-09
HDL	PLIN3	HDL_irnt	-0.126309	0.0173383	-7.28495	3.88698e-13	1.87059e-12	2.10441e-09
HDL	SNX2	HDL_irnt	-0.125635	0.0172465	-7.2847	3.89395e-13	1.87228e-12	2.10818e-09
HDL	BARGIN	HDL_irnt	-0.122628	0.0168347	-7.28426	3.90665e-13	1.87672e-12	2.11506e-09
HDL	CIRBP	HDL_irnt	-0.126727	0.0173992	-7.28349	3.92867e-13	1.88562e-12	2.12698e-09
HDL	KIF15	HDL_irnt	-0.12492	0.0171577	-7.28069	4.00987e-13	1.92289e-12	2.17094e-09
HDL	WDR46	HDL_irnt	-0.12522	0.0172073	-7.27718	4.11401e-13	1.97108e-12	2.22733e-09
HDL	TRIM24	HDL_irnt	-0.12671	0.0174229	-7.27258	4.25476e-13	2.03671e-12	2.30352e-09
HDL	DBI	HDL_irnt	-0.125239	0.0172273	-7.26977	4.34297e-13	2.07711e-12	2.35128e-09
HDL	FAF2	HDL_irnt	-0.124546	0.0171342	-7.26884	4.37245e-13	2.08936e-12	2.36724e-09
HDL	TNFRSF10C	HDL_irnt	-0.123773	0.0170284	-7.26859	4.38069e-13	2.09145e-12	2.37171e-09
HDL	SIRPA	HDL_irnt	-0.122893	0.0169128	-7.26626	4.4557e-13	2.12539e-12	2.41232e-09
HDL	AMY1_AMY2	HDL_irnt	0.126043	0.0173621	7.25965	4.67601e-13	2.22851e-12	2.53159e-09
HDL	RASGRP2	HDL_irnt	-0.12467	0.0171789	-7.25717	4.76113e-13	2.26709e-12	2.57768e-09
HDL	SPARCL1	HDL_irnt	0.124839	0.0172035	7.25659	4.78148e-13	2.27477e-12	2.58869e-09
HDL	DSG4	HDL_irnt	0.118979	0.0164051	7.25257	4.92353e-13	2.3403e-12	2.6656e-09
HDL	GCHFR	HDL_irnt	-0.113153	0.0156165	-7.24577	5.17349e-13	2.45695e-12	2.80093e-09
HDL	OMG	HDL_irnt	0.124273	0.0171515	7.2456	5.17992e-13	2.45785e-12	2.80441e-09
HDL	SIGLEC5	HDL_irnt	-0.126024	0.0173969	-7.24406	5.23809e-13	2.48327e-12	2.8359e-09
HDL	SNX18	HDL_irnt	-0.125713	0.0173639	-7.2399	5.39938e-13	2.5575e-12	2.92323e-09
HDL	OXCT1	HDL_irnt	-0.124663	0.0172208	-7.23909	5.4312e-13	2.57032e-12	2.94045e-09
HDL	SMAP1	HDL_irnt	-0.124176	0.0171619	-7.23558	5.57161e-13	2.63447e-12	3.01647e-09
HDL	PPP1R9B	HDL_irnt	-0.125737	0.0173842	-7.23284	5.68338e-13	2.68498e-12	3.07698e-09
HDL	IDS	HDL_irnt	0.123986	0.0171457	7.2313	5.74731e-13	2.71281e-12	3.11159e-09
HDL	RRM2	HDL_irnt	-0.123364	0.0170726	-7.22585	5.9796e-13	2.82e-12	3.23735e-09
HDL	DCPS	HDL_irnt	-0.12358	0.0171089	-7.22311	6.09981e-13	2.87418e-12	3.30244e-09
HDL	HDAC6	HDL_irnt	-0.124656	0.0172629	-7.22102	6.19279e-13	2.91546e-12	3.35278e-09
HDL	TRIM5	HDL_irnt	-0.126119	0.0174719	-7.21837	6.31293e-13	2.96944e-12	3.41782e-09
HDL	RINT1	HDL_irnt	-0.126617	0.017542	-7.21792	6.33384e-13	2.97669e-12	3.42914e-09
HDL	TGFA	HDL_irnt	-0.120763	0.0167314	-7.21775	6.34151e-13	2.9777e-12	3.43329e-09
HDL	STXBP1	HDL_irnt	-0.124202	0.0172141	-7.21514	6.46254e-13	3.0319e-12	3.49882e-09
HDL	SNX29	HDL_irnt	-0.124288	0.0172312	-7.21294	6.56665e-13	3.07808e-12	3.55519e-09
HDL	NECAP2	HDL_irnt	-0.125541	0.0174061	-7.21245	6.58998e-13	3.08635e-12	3.56782e-09
HDL	VRK1	HDL_irnt	-0.124659	0.0172974	-7.20682	6.86418e-13	3.21199e-12	3.71627e-09
HDL	DOK1	HDL_irnt	-0.123787	0.0171799	-7.20532	6.93912e-13	3.24425e-12	3.75684e-09
HDL	TPR	HDL_irnt	-0.122965	0.0170695	-7.2038	7.01601e-13	3.27737e-12	3.79847e-09
HDL	ANKMY2	HDL_irnt	-0.123258	0.017139	-7.19167	7.65966e-13	3.57495e-12	4.14694e-09
HDL	LRRN1	HDL_irnt	0.117057	0.0162875	7.18692	7.92723e-13	3.69664e-12	4.2918e-09
HDL	PDE5A	HDL_irnt	-0.123323	0.0171837	-7.17676	8.53033e-13	3.97446e-12	4.61832e-09
HDL	KIAA0319	HDL_irnt	0.120902	0.0168771	7.16364	9.37656e-13	4.36498e-12	5.07647e-09
HDL	SYF2	HDL_irnt	-0.12446	0.0173765	-7.16255	9.45018e-13	4.39547e-12	5.11633e-09
HDL	TP53I3	HDL_irnt	-0.122684	0.0171396	-7.15795	9.76831e-13	4.53954e-12	5.28856e-09
HDL	SMARCA4	HDL_irnt	-0.125528	0.0175383	-7.15732	9.81266e-13	4.55331e-12	5.31258e-09
HDL	NCK2	HDL_irnt	-0.122738	0.0171486	-7.15729	9.81477e-13	4.55331e-12	5.31372e-09
HDL	ANGPTL3	HDL_irnt	0.118985	0.0166292	7.15518	9.96493e-13	4.61902e-12	5.39501e-09
HDL	VEGFA	HDL_irnt	-0.116431	0.0162734	-7.15465	1.00033e-12	4.63282e-12	5.41577e-09
HDL	USP37	HDL_irnt	-0.124109	0.0173585	-7.14972	1.03644e-12	4.79598e-12	5.61129e-09
HDL	IGFBP3	HDL_irnt	0.111314	0.0155709	7.14888	1.04266e-12	4.82065e-12	5.64498e-09
HDL	IL19	HDL_irnt	-0.124873	0.0174678	-7.14874	1.04376e-12	4.82159e-12	5.65091e-09
HDL	R3HCC1	HDL_irnt	-0.121304	0.0169814	-7.14339	1.08465e-12	5.00621e-12	5.87229e-09
HDL	UBXN6	HDL_irnt	-0.12297	0.0172349	-7.13496	1.15234e-12	5.3141e-12	6.23876e-09
HDL	PCDH9	HDL_irnt	-0.120702	0.0169365	-7.12675	1.22218e-12	5.63138e-12	6.61687e-09
HDL	PDLIM5	HDL_irnt	-0.122088	0.0171395	-7.12321	1.25354e-12	5.77099e-12	6.78668e-09
HDL	DTYMK	HDL_irnt	-0.122849	0.0172506	-7.12144	1.26957e-12	5.83981e-12	6.87346e-09
HDL	MAGED1	HDL_irnt	-0.124057	0.0174305	-7.11724	1.30837e-12	6.01315e-12	7.0835e-09
HDL	DNAJC28	HDL_irnt	-0.123085	0.0172965	-7.11616	1.31846e-12	6.05441e-12	7.13815e-09
HDL	TEX11	HDL_irnt	-0.120634	0.0169608	-7.11254	1.35312e-12	6.20831e-12	7.3258e-09
HDL	IGSF8	HDL_irnt	-0.122353	0.0172096	-7.10961	1.38179e-12	6.33446e-12	7.481e-09
HDL	LTK	HDL_irnt	-0.123834	0.017437	-7.1018	1.46105e-12	6.69216e-12	7.91013e-09
HDL	RBFOX3	HDL_irnt	-0.106013	0.014931	-7.10019	1.47798e-12	6.76396e-12	8.00176e-09
HDL	GPR37	HDL_irnt	-0.118472	0.0166881	-7.09921	1.48839e-12	6.80586e-12	8.05813e-09
HDL	AMOTL2	HDL_irnt	-0.121709	0.0171493	-7.09704	1.51156e-12	6.90599e-12	8.1836e-09
HDL	C2CD2L	HDL_irnt	-0.121396	0.0171063	-7.09655	1.51682e-12	6.92419e-12	8.21209e-09
HDL	PNPT1	HDL_irnt	-0.122066	0.0172198	-7.08871	1.60417e-12	7.31673e-12	8.68496e-09
HDL	ALDH9A1	HDL_irnt	-0.120276	0.0169708	-7.08725	1.62099e-12	7.38722e-12	8.77602e-09
HDL	ENTR1	HDL_irnt	-0.121365	0.0171375	-7.08185	1.68452e-12	7.67029e-12	9.11997e-09
HDL	MYL4	HDL_irnt	-0.118363	0.0167319	-7.07407	1.78051e-12	8.10059e-12	9.6397e-09
HDL	EIF3G	HDL_irnt	-0.122833	0.0173731	-7.07032	1.8286e-12	8.3124e-12	9.90006e-09
HDL	RASSF5	HDL_irnt	-0.119542	0.0169082	-7.07005	1.83217e-12	8.32162e-12	9.91937e-09
HDL	FGF23	HDL_irnt	-0.118593	0.0167799	-7.06754	1.86521e-12	8.46457e-12	1.00982e-08
HDL	CASP10	HDL_irnt	-0.123736	0.017515	-7.06458	1.90488e-12	8.63739e-12	1.0313e-08
HDL	SH2B3	HDL_irnt	-0.120682	0.017103	-7.05617	2.02215e-12	9.16143e-12	1.09479e-08
HDL	UBR2	HDL_irnt	-0.122978	0.0174494	-7.04769	2.14747e-12	9.72106e-12	1.16264e-08
HDL	KIFC1	HDL_irnt	-0.119541	0.0169708	-7.04388	2.20634e-12	9.97921e-12	1.19451e-08
HDL	MDM1	HDL_irnt	-0.12145	0.0172495	-7.04076	2.25567e-12	1.01932e-11	1.22122e-08
HDL	PDLIM1	HDL_irnt	-0.121808	0.0173006	-7.04065	2.25742e-12	1.01932e-11	1.22217e-08
HDL	PIGR	HDL_irnt	-0.117018	0.0166253	-7.03857	2.29101e-12	1.03363e-11	1.24035e-08
HDL	CBY1	HDL_irnt	-0.121491	0.0172726	-7.03375	2.3704e-12	1.06855e-11	1.28333e-08
HDL	BRD2	HDL_irnt	-0.120814	0.0171767	-7.03359	2.37319e-12	1.06892e-11	1.28485e-08
HDL	YWHAQ	HDL_irnt	-0.122195	0.0173793	-7.03108	2.41575e-12	1.08719e-11	1.30789e-08
HDL	PDIA3	HDL_irnt	-0.120067	0.0170774	-7.03078	2.42076e-12	1.08854e-11	1.3106e-08
HDL	DMD	HDL_irnt	-0.121661	0.0173057	-7.03013	2.43206e-12	1.09271e-11	1.31672e-08
HDL	EIF2AK2	HDL_irnt	-0.122822	0.017479	-7.02681	2.48976e-12	1.11771e-11	1.34796e-08
HDL	CTSL	HDL_irnt	-0.106665	0.0152036	-7.01578	2.69168e-12	1.20736e-11	1.45728e-08
HDL	ALDH1L1	HDL_irnt	-0.117147	0.0167007	-7.0145	2.7161e-12	1.2173e-11	1.4705e-08
HDL	IRAK1	HDL_irnt	-0.121733	0.0173598	-7.01235	2.7576e-12	1.23488e-11	1.49296e-08
HDL	SGF29	HDL_irnt	-0.121472	0.0173475	-7.00228	2.96074e-12	1.32475e-11	1.60294e-08
HDL	NPM1	HDL_irnt	-0.118203	0.0168887	-6.99892	3.03166e-12	1.35536e-11	1.64134e-08
HDL	SMOC1	HDL_irnt	-0.10441	0.0149198	-6.99812	3.04866e-12	1.36184e-11	1.65054e-08
HDL	TIMD4	HDL_irnt	-0.119517	0.0170849	-6.99549	3.10579e-12	1.38621e-11	1.68147e-08
HDL	MON2	HDL_irnt	-0.120573	0.0172468	-6.99102	3.20497e-12	1.4293e-11	1.73517e-08
HDL	VCAN	HDL_irnt	0.115865	0.0165784	6.98893	3.25261e-12	1.44935e-11	1.76097e-08
HDL	SEZ6L2	HDL_irnt	0.113734	0.0162823	6.98511	3.34123e-12	1.48762e-11	1.80894e-08
HDL	EMC7	HDL_irnt	0.119488	0.0171134	6.98214	3.41154e-12	1.51767e-11	1.84701e-08
HDL	CD248	HDL_irnt	0.108724	0.0155784	6.97912	3.48472e-12	1.54896e-11	1.88663e-08
HDL	PEBP1	HDL_irnt	-0.118947	0.0170455	-6.97822	3.50702e-12	1.55759e-11	1.8987e-08
HDL	ATXN10	HDL_irnt	-0.120593	0.017282	-6.97792	3.51435e-12	1.55956e-11	1.90267e-08
HDL	KYNU	HDL_irnt	-0.116565	0.016717	-6.97283	3.6422e-12	1.61498e-11	1.97189e-08
HDL	OGN	HDL_irnt	-0.107973	0.0154892	-6.97087	3.69278e-12	1.63606e-11	1.99927e-08
HDL	NFATC3	HDL_irnt	-0.119742	0.0171866	-6.96714	3.79058e-12	1.67802e-11	2.05222e-08
HDL	PLB1	HDL_irnt	0.111875	0.016062	6.9652	3.84251e-12	1.69962e-11	2.08033e-08
HDL	SLC40A1	HDL_irnt	-0.118487	0.0170207	-6.96139	3.94661e-12	1.74424e-11	2.1367e-08
HDL	LAG3	HDL_irnt	-0.11059	0.0158868	-6.96116	3.95314e-12	1.7457e-11	2.14023e-08
HDL	AHCY	HDL_irnt	-0.119124	0.0171158	-6.95991	3.98772e-12	1.75954e-11	2.15895e-08
HDL	DHPS	HDL_irnt	-0.11706	0.0168297	-6.95559	4.11041e-12	1.8122e-11	2.22538e-08
HDL	GMNN	HDL_irnt	-0.121356	0.017451	-6.9541	4.15346e-12	1.82968e-11	2.24868e-08
HDL	DCXR	HDL_irnt	-0.111521	0.0160421	-6.95177	4.22184e-12	1.8583e-11	2.2857e-08
HDL	MYDGF	HDL_irnt	-0.120186	0.0172907	-6.95086	4.24873e-12	1.86861e-11	2.30026e-08
HDL	ITGB1	HDL_irnt	0.115633	0.0166417	6.94837	4.32345e-12	1.89993e-11	2.34072e-08
HDL	XPNPEP2	HDL_irnt	0.117588	0.0169264	6.947	4.36509e-12	1.91668e-11	2.36326e-08
HDL	ZC3H6	HDL_irnt	-0.120241	0.0173123	-6.94543	4.41326e-12	1.93625e-11	2.38934e-08
HDL	FCGR3B_FCGR3A	HDL_irnt	-0.118662	0.0171124	-6.93426	4.77184e-12	2.09188e-11	2.58347e-08
HDL	DDX19B	HDL_irnt	-0.119432	0.0172331	-6.93038	4.90276e-12	2.14754e-11	2.65436e-08
HDL	MICA_MICB	HDL_irnt	-0.119805	0.0172908	-6.92881	4.95709e-12	2.16958e-11	2.68377e-08
HDL	LAP3	HDL_irnt	-0.11804	0.0170364	-6.92868	4.9615e-12	2.16976e-11	2.68616e-08
HDL	LPCAT2	HDL_irnt	-0.117905	0.0170359	-6.92098	5.2351e-12	2.28756e-11	2.83428e-08
HDL	C1S	HDL_irnt	-0.11914	0.0172161	-6.92027	5.26109e-12	2.29706e-11	2.84836e-08
HDL	RALBP1	HDL_irnt	-0.120396	0.0174396	-6.90361	5.90858e-12	2.57768e-11	3.1989e-08
HDL	HDAC5	HDL_irnt	-0.120278	0.0174373	-6.89778	6.15275e-12	2.68204e-11	3.3311e-08
HDL	MICAL1	HDL_irnt	-0.118707	0.0172195	-6.89373	6.32851e-12	2.75644e-11	3.42625e-08
HDL	FSIP1	HDL_irnt	-0.119712	0.017374	-6.89027	6.48265e-12	2.82131e-11	3.50971e-08
HDL	RIPK3	HDL_irnt	-0.117334	0.0170378	-6.88665	6.64757e-12	2.89076e-11	3.59899e-08
HDL	PPA2	HDL_irnt	-0.117489	0.0170629	-6.88564	6.69417e-12	2.90869e-11	3.62422e-08
HDL	CNTN5	HDL_irnt	0.112789	0.0163851	6.88366	6.78695e-12	2.94664e-11	3.67445e-08
HDL	NTPCR	HDL_irnt	-0.119228	0.0173245	-6.88207	6.86204e-12	2.97685e-11	3.71511e-08
HDL	VPS4B	HDL_irnt	-0.119833	0.0174171	-6.88019	6.95223e-12	3.01356e-11	3.76394e-08
HDL	RPP30	HDL_irnt	-0.118359	0.0172105	-6.8771	7.10254e-12	3.07489e-11	3.84532e-08
HDL	FRMD8	HDL_irnt	-0.118923	0.0172927	-6.87705	7.10508e-12	3.07489e-11	3.84669e-08
HDL	HNRNPA0	HDL_irnt	-0.117696	0.0171318	-6.87002	7.45953e-12	3.22571e-11	4.03859e-08
HDL	CHAC2	HDL_irnt	-0.117749	0.0171425	-6.86886	7.51982e-12	3.24919e-11	4.07123e-08
HDL	CEACAM21	HDL_irnt	-0.115791	0.0168602	-6.8677	7.58042e-12	3.27276e-11	4.10404e-08
HDL	MMP12	HDL_irnt	-0.104016	0.0151506	-6.86546	7.69887e-12	3.32125e-11	4.16817e-08
HDL	MRRF	HDL_irnt	-0.119021	0.0173395	-6.86415	7.769e-12	3.34884e-11	4.20614e-08
HDL	SPINK6	HDL_irnt	-0.112323	0.016368	-6.86238	7.86487e-12	3.38746e-11	4.25804e-08
HDL	C4B	HDL_irnt	-0.115301	0.0168051	-6.86109	7.93543e-12	3.41514e-11	4.29624e-08
HDL	DKKL1	HDL_irnt	0.118483	0.0172738	6.85912	8.04435e-12	3.45926e-11	4.35521e-08
HDL	SNX33	HDL_irnt	-0.108962	0.0158881	-6.85807	8.10259e-12	3.48154e-11	4.38674e-08
HDL	XRCC4	HDL_irnt	-0.119224	0.0173982	-6.85269	8.40985e-12	3.6107e-11	4.55309e-08
HDL	KIF1C	HDL_irnt	-0.116877	0.0170611	-6.85052	8.53692e-12	3.66235e-11	4.62189e-08
HDL	PAIP1	HDL_irnt	-0.118512	0.0173157	-6.8442	8.91746e-12	3.82258e-11	4.82791e-08
HDL	IMPACT	HDL_irnt	-0.115874	0.0169325	-6.84332	8.97184e-12	3.84284e-11	4.85736e-08
HDL	FOLR3	HDL_irnt	-0.110655	0.0161935	-6.83334	9.61074e-12	4.11325e-11	5.20326e-08
HDL	TNFRSF8	HDL_irnt	-0.117578	0.0172213	-6.82747	1.0007e-11	4.27945e-11	5.41778e-08
HDL	VWC2	HDL_irnt	-0.111696	0.0163664	-6.82472	1.01987e-11	4.35798e-11	5.52156e-08
HDL	DAG1	HDL_irnt	-0.116565	0.0170825	-6.82368	1.02718e-11	4.38578e-11	5.56117e-08
HDL	PTPRZ1	HDL_irnt	0.109891	0.0161077	6.82224	1.03737e-11	4.4258e-11	5.61634e-08
HDL	RBP7	HDL_irnt	-0.112407	0.0164781	-6.82159	1.04202e-11	4.44213e-11	5.64151e-08
HDL	EIF4EBP1	HDL_irnt	-0.115918	0.0170013	-6.81818	1.06679e-11	4.54415e-11	5.77561e-08
HDL	SYNM	HDL_irnt	-0.103223	0.0151401	-6.81784	1.06929e-11	4.55119e-11	5.78911e-08
HDL	ATF1	HDL_irnt	-0.118739	0.0174167	-6.81756	1.07129e-11	4.55616e-11	5.79999e-08
HDL	ACP3	HDL_irnt	-0.109304	0.0160404	-6.81432	1.09544e-11	4.65517e-11	5.93069e-08
HDL	TNRC6B	HDL_irnt	-0.119992	0.0176159	-6.81159	1.1162e-11	4.73967e-11	6.04308e-08
HDL	SEC13	HDL_irnt	-0.116681	0.017144	-6.80597	1.1601e-11	4.92224e-11	6.28077e-08
HDL	NCOA7	HDL_irnt	-0.116727	0.017154	-6.80466	1.17058e-11	4.96281e-11	6.33751e-08
HDL	TBCB	HDL_irnt	-0.117427	0.0172641	-6.80176	1.1941e-11	5.05857e-11	6.46486e-08
HDL	FLYWCH2	HDL_irnt	-0.115542	0.0170209	-6.78821	1.31028e-11	5.54641e-11	7.09386e-08
HDL	TRIM21	HDL_irnt	-0.11698	0.0172355	-6.78718	1.31957e-11	5.58135e-11	7.14413e-08
HDL	ANXA1	HDL_irnt	-0.113419	0.0167129	-6.78632	1.32737e-11	5.60999e-11	7.1864e-08
HDL	RAB3IL1	HDL_irnt	-0.114202	0.0168334	-6.78425	1.34633e-11	5.68566e-11	7.28901e-08
HDL	AAGAB	HDL_irnt	-0.116819	0.0172336	-6.77853	1.40008e-11	5.90806e-11	7.58004e-08
HDL	MTHFD2	HDL_irnt	-0.116462	0.0171895	-6.7752	1.43234e-11	6.03947e-11	7.75468e-08
HDL	SAFB2	HDL_irnt	-0.116067	0.0171353	-6.77359	1.44815e-11	6.10137e-11	7.84026e-08
HDL	USH1G	HDL_irnt	-0.117523	0.0173509	-6.77326	1.45136e-11	6.11017e-11	7.85768e-08
HDL	NRCAM	HDL_irnt	-0.115566	0.0170706	-6.76988	1.48528e-11	6.2481e-11	8.04131e-08
HDL	NDUFS6	HDL_irnt	-0.11137	0.0164541	-6.76851	1.49933e-11	6.3023e-11	8.11736e-08
HDL	MYO9B	HDL_irnt	-0.117308	0.0173321	-6.76825	1.50195e-11	6.3084e-11	8.13153e-08
HDL	N4BP2	HDL_irnt	-0.115024	0.0170119	-6.76137	1.57417e-11	6.60662e-11	8.52254e-08
HDL	POC1B	HDL_irnt	-0.117856	0.0174322	-6.76082	1.58005e-11	6.62616e-11	8.55438e-08
HDL	DEFB1	HDL_irnt	-0.104564	0.0154858	-6.75223	1.67531e-11	7.02022e-11	9.07012e-08
HDL	HEPH	HDL_irnt	-0.114555	0.0169837	-6.74497	1.7603e-11	7.37065e-11	9.53026e-08
HDL	CRTAC1	HDL_irnt	0.101576	0.0150626	6.74363	1.77646e-11	7.43257e-11	9.61774e-08
HDL	TTC1	HDL_irnt	-0.115318	0.0171008	-6.74341	1.77902e-11	7.43754e-11	9.63161e-08
HDL	RENBP	HDL_irnt	-0.112889	0.0167455	-6.74147	1.80267e-11	7.53059e-11	9.75964e-08
HDL	LY9	HDL_irnt	-0.115056	0.0170683	-6.74091	1.80957e-11	7.55357e-11	9.79699e-08
HDL	ESM1	HDL_irnt	0.113907	0.0169024	6.73908	1.83224e-11	7.64234e-11	9.91975e-08
HDL	NUDT5	HDL_irnt	-0.115632	0.0171692	-6.73485	1.8857e-11	7.85925e-11	1.02092e-07
HDL	CTSV	HDL_irnt	0.0976238	0.0145152	6.72562	2.00774e-11	8.36148e-11	1.08699e-07
HDL	SULT2A1	HDL_irnt	-0.10901	0.0162155	-6.7226	2.04922e-11	8.52766e-11	1.10945e-07
HDL	CDR2L	HDL_irnt	-0.11568	0.017215	-6.71972	2.08969e-11	8.68939e-11	1.13136e-07
HDL	CXCL16	HDL_irnt	-0.112306	0.0167142	-6.71919	2.0972e-11	8.71392e-11	1.13542e-07
HDL	ATXN3	HDL_irnt	-0.114967	0.0171111	-6.71884	2.10229e-11	8.72836e-11	1.13818e-07
HDL	OLFM2	HDL_irnt	-0.119557	0.017803	-6.71554	2.14978e-11	8.91869e-11	1.16389e-07
HDL	PPP1R12B	HDL_irnt	-0.114253	0.0170139	-6.71531	2.15317e-11	8.92594e-11	1.16573e-07
HDL	NHERF1	HDL_irnt	-0.115729	0.0172359	-6.71441	2.16638e-11	8.97383e-11	1.17288e-07
HDL	CERT1	HDL_irnt	-0.116583	0.0173675	-6.71271	2.19143e-11	9.07066e-11	1.18644e-07
HDL	OBI1	HDL_irnt	-0.11683	0.0174092	-6.71083	2.21947e-11	9.17426e-11	1.20162e-07
HDL	CUTC	HDL_irnt	-0.114951	0.0171292	-6.71081	2.21985e-11	9.17426e-11	1.20183e-07
HDL	FDX2	HDL_irnt	-0.115073	0.0171486	-6.71032	2.22721e-11	9.19763e-11	1.20581e-07
HDL	TREH	HDL_irnt	-0.114048	0.0169969	-6.70996	2.2327e-11	9.21329e-11	1.20878e-07
HDL	SWAP70	HDL_irnt	-0.115154	0.0171715	-6.70612	2.29141e-11	9.44837e-11	1.24057e-07
HDL	TNFRSF13C	HDL_irnt	-0.116742	0.0174125	-6.70453	2.31632e-11	9.54382e-11	1.25406e-07
HDL	PCSK7	HDL_irnt	-0.11526	0.0172044	-6.69946	2.39703e-11	9.86883e-11	1.29775e-07
HDL	SMPDL3A	HDL_irnt	0.112174	0.0167501	6.69693	2.43851e-11	1.0032e-10	1.32021e-07
HDL	EPO	HDL_irnt	-0.110949	0.0165771	-6.69292	2.50536e-11	1.02992e-10	1.3564e-07
HDL	ACADM	HDL_irnt	-0.116045	0.0173457	-6.69015	2.55281e-11	1.04863e-10	1.38209e-07
HDL	PRND	HDL_irnt	-0.11331	0.0169454	-6.68675	2.61209e-11	1.07217e-10	1.41419e-07
HDL	HNRNPK	HDL_irnt	-0.116617	0.0174429	-6.68567	2.63123e-11	1.0792e-10	1.42455e-07
HDL	BTBD2	HDL_irnt	-0.11643	0.0174316	-6.67921	2.74837e-11	1.1264e-10	1.48797e-07
HDL	ILKAP	HDL_irnt	-0.114411	0.0171319	-6.67823	2.76653e-11	1.13298e-10	1.4978e-07
HDL	AMFR	HDL_irnt	-0.115765	0.0173366	-6.6775	2.7802e-11	1.13772e-10	1.5052e-07
HDL	DNAJB14	HDL_irnt	-0.116164	0.0173972	-6.67718	2.78634e-11	1.13937e-10	1.50853e-07
HDL	PFKFB2	HDL_irnt	-0.116016	0.0173892	-6.67175	2.89017e-11	1.18093e-10	1.56474e-07
HDL	CCL14	HDL_irnt	-0.114132	0.0171087	-6.67099	2.90498e-11	1.18609e-10	1.57276e-07
HDL	NCF1C_NCF1	HDL_irnt	-0.111498	0.0167208	-6.66822	2.95976e-11	1.20744e-10	1.60241e-07
HDL	CD300LF	HDL_irnt	-0.111125	0.0166651	-6.66812	2.96173e-11	1.20744e-10	1.60348e-07
HDL	VAMP8	HDL_irnt	-0.114894	0.0172542	-6.65892	3.15093e-11	1.28361e-10	1.70591e-07
HDL	THPO	HDL_irnt	0.116607	0.0175127	6.65844	3.16099e-11	1.28674e-10	1.71136e-07
HDL	MTIF2	HDL_irnt	-0.115806	0.0174038	-6.65403	3.25605e-11	1.32444e-10	1.76283e-07
HDL	HMOX2	HDL_irnt	-0.114991	0.0172828	-6.6535	3.2678e-11	1.32822e-10	1.76919e-07
HDL	MICAL3	HDL_irnt	-0.114084	0.0171505	-6.65196	3.30164e-11	1.34097e-10	1.78751e-07
HDL	OMD	HDL_irnt	0.11368	0.0170928	6.65075	3.32877e-11	1.35097e-10	1.80219e-07
HDL	IQSEC1	HDL_irnt	-0.114137	0.0171775	-6.64458	3.46946e-11	1.40702e-10	1.87837e-07
HDL	NARS1	HDL_irnt	-0.113176	0.0170371	-6.64292	3.50831e-11	1.42171e-10	1.8994e-07
HDL	CCHCR1	HDL_irnt	-0.116245	0.0175003	-6.64249	3.51836e-11	1.42471e-10	1.90484e-07
HDL	DECR1	HDL_irnt	-0.11379	0.0171353	-6.6407	3.56088e-11	1.44085e-10	1.92786e-07
HDL	VSTM1	HDL_irnt	-0.115193	0.0173497	-6.63945	3.59103e-11	1.45197e-10	1.94418e-07
HDL	MIF4GD	HDL_irnt	-0.113646	0.0171273	-6.63538	3.69023e-11	1.49096e-10	1.99789e-07
HDL	CDH1	HDL_irnt	-0.10708	0.0161392	-6.63478	3.70516e-11	1.49588e-10	2.00597e-07
HDL	ST6GAL1	HDL_irnt	-0.112515	0.0169612	-6.63367	3.73277e-11	1.5059e-10	2.02092e-07
HDL	CEBPB	HDL_irnt	-0.112499	0.0169621	-6.63237	3.76551e-11	1.51798e-10	2.03865e-07
HDL	NTHL1	HDL_irnt	-0.114646	0.0172862	-6.63223	3.76897e-11	1.51824e-10	2.04052e-07
HDL	AXL	HDL_irnt	-0.111413	0.0168049	-6.62979	3.83108e-11	1.54212e-10	2.07414e-07
HDL	UNKL	HDL_irnt	-0.114826	0.0173206	-6.62946	3.83957e-11	1.54439e-10	2.07874e-07
HDL	HDDC3	HDL_irnt	-0.114963	0.0173484	-6.62674	3.91015e-11	1.57161e-10	2.11696e-07
HDL	SMAD3	HDL_irnt	-0.114869	0.0173376	-6.62541	3.94519e-11	1.58452e-10	2.13593e-07
HDL	XCL1	HDL_irnt	-0.112127	0.0169282	-6.62366	3.99172e-11	1.60202e-10	2.16112e-07
HDL	NCF2	HDL_irnt	-0.112248	0.0169606	-6.61813	4.14212e-11	1.66114e-10	2.24254e-07
HDL	TSC22D3	HDL_irnt	-0.114648	0.0173302	-6.61549	4.21578e-11	1.68943e-10	2.28242e-07
HDL	SPN	HDL_irnt	-0.114094	0.0172472	-6.61526	4.22228e-11	1.69079e-10	2.28595e-07
HDL	TXNRD1	HDL_irnt	-0.113864	0.0172148	-6.61431	4.24931e-11	1.70035e-10	2.30058e-07
HDL	GPNMB	HDL_irnt	-0.110075	0.0166448	-6.61317	4.28174e-11	1.71206e-10	2.31813e-07
HDL	CASP2	HDL_irnt	-0.114069	0.0172568	-6.6101	4.37044e-11	1.74624e-10	2.36616e-07
HDL	FN1	HDL_irnt	-0.114404	0.0173216	-6.60469	4.53107e-11	1.80909e-10	2.45312e-07
HDL	LY96	HDL_irnt	-0.11356	0.0171951	-6.60418	4.54662e-11	1.81396e-10	2.46154e-07
HDL	NSFL1C	HDL_irnt	-0.113413	0.0171754	-6.60321	4.57624e-11	1.82443e-10	2.47757e-07
HDL	SH3BP5	HDL_irnt	-0.111908	0.0169482	-6.60293	4.58465e-11	1.82644e-10	2.48213e-07
HDL	JPT2	HDL_irnt	-0.113296	0.0171759	-6.59622	4.79451e-11	1.90864e-10	2.59575e-07
HDL	LAMP3	HDL_irnt	-0.10438	0.015857	-6.58257	5.25089e-11	2.08789e-10	2.84283e-07
HDL	ARHGAP45	HDL_irnt	-0.11475	0.0174326	-6.58252	5.2525e-11	2.08789e-10	2.84371e-07
HDL	BCL7C	HDL_irnt	-0.116118	0.0176445	-6.58099	5.3061e-11	2.10765e-10	2.87272e-07
HDL	VMO1	HDL_irnt	-0.10806	0.0164228	-6.57987	5.34602e-11	2.12195e-10	2.89433e-07
HDL	COL18A1	HDL_irnt	-0.105499	0.0160368	-6.57856	5.39261e-11	2.13887e-10	2.91956e-07
HDL	ATXN2	HDL_irnt	-0.115271	0.0175279	-6.57643	5.4697e-11	2.16786e-10	2.9613e-07
HDL	PLCG1	HDL_irnt	-0.112441	0.0171226	-6.56682	5.83019e-11	2.30905e-10	3.15647e-07
HDL	GTPBP2	HDL_irnt	-0.112526	0.0171383	-6.56576	5.8713e-11	2.32363e-10	3.17872e-07
HDL	SMS	HDL_irnt	-0.113895	0.0173735	-6.55565	6.27843e-11	2.48294e-10	3.39914e-07
HDL	MASP1	HDL_irnt	-0.110002	0.0167824	-6.55465	6.3203e-11	2.49767e-10	3.42181e-07
HDL	CHI3L1	HDL_irnt	-0.0966914	0.0147577	-6.55193	6.43528e-11	2.54125e-10	3.48406e-07
HDL	UBAP2	HDL_irnt	-0.114286	0.0174508	-6.54903	6.56e-11	2.58862e-10	3.55158e-07
HDL	ACRBP	HDL_irnt	-0.110337	0.0168588	-6.5448	6.7462e-11	2.66015e-10	3.65239e-07
HDL	RNASE10	HDL_irnt	-0.10905	0.016672	-6.54087	6.92397e-11	2.72827e-10	3.74864e-07
HDL	KIT	HDL_irnt	0.107418	0.0164266	6.53931	6.99556e-11	2.75447e-10	3.7874e-07
HDL	PRTN3	HDL_irnt	-0.11564	0.0176894	-6.53728	7.09016e-11	2.78969e-10	3.83861e-07
HDL	ABCF2	HDL_irnt	-0.110822	0.016975	-6.52851	7.51296e-11	2.9539e-10	4.06752e-07
HDL	IFT88	HDL_irnt	-0.112401	0.0172217	-6.52673	7.60194e-11	2.98671e-10	4.11569e-07
HDL	IMMT	HDL_irnt	-0.110495	0.0169308	-6.52629	7.62408e-11	2.99324e-10	4.12768e-07
HDL	CDC37L1	HDL_irnt	-0.112621	0.0172572	-6.52602	7.63759e-11	2.99637e-10	4.13499e-07
HDL	NCAPH	HDL_irnt	-0.113854	0.0174523	-6.52372	7.7544e-11	3.04e-10	4.19823e-07
HDL	MAP9	HDL_irnt	-0.112849	0.0173015	-6.52248	7.81821e-11	3.06279e-10	4.23278e-07
HDL	DENND2C	HDL_irnt	-0.113117	0.0173442	-6.52191	7.8476e-11	3.07208e-10	4.24869e-07
HDL	BLOC1S5	HDL_irnt	-0.113678	0.0174386	-6.51874	8.01303e-11	3.13458e-10	4.33825e-07
HDL	ARF6	HDL_irnt	-0.112632	0.0172845	-6.51633	8.14127e-11	3.18244e-10	4.40768e-07
HDL	MKNK1	HDL_irnt	-0.111444	0.0171069	-6.51454	8.23834e-11	3.21806e-10	4.46024e-07
HDL	NHEJ1	HDL_irnt	-0.113023	0.0173531	-6.51315	8.31404e-11	3.24529e-10	4.50122e-07
HDL	BRD3	HDL_irnt	-0.113895	0.0174943	-6.51041	8.46537e-11	3.30198e-10	4.58315e-07
HDL	RNF169	HDL_irnt	-0.112648	0.0173172	-6.50498	8.77358e-11	3.41974e-10	4.75002e-07
HDL	DPP4	HDL_irnt	0.10972	0.0168879	6.49695	9.24891e-11	3.60242e-10	5.00736e-07
HDL	STAU1	HDL_irnt	-0.111954	0.0172322	-6.49681	9.25761e-11	3.60321e-10	5.01207e-07
HDL	LILRA2	HDL_irnt	-0.108786	0.0167463	-6.4961	9.30057e-11	3.61733e-10	5.03533e-07
HDL	TYMP	HDL_irnt	-0.111456	0.0171655	-6.49303	9.49061e-11	3.6886e-10	5.13822e-07
HDL	IGDCC4	HDL_irnt	0.100507	0.0154985	6.48496	1.00066e-10	3.88636e-10	5.41758e-07
HDL	LRFN1	HDL_irnt	-0.110761	0.0170826	-6.48385	1.00797e-10	3.91193e-10	5.45715e-07
HDL	SNRK	HDL_irnt	-0.111293	0.0171817	-6.47743	1.05128e-10	4.07709e-10	5.69161e-07
HDL	CAMKK1	HDL_irnt	-0.111603	0.0172311	-6.47683	1.05545e-10	4.09035e-10	5.71422e-07
HDL	IRAK4	HDL_irnt	-0.111048	0.0171528	-6.47401	1.07515e-10	4.1637e-10	5.82085e-07
HDL	PPFIA4	HDL_irnt	-0.112912	0.0174759	-6.46102	1.17055e-10	4.52991e-10	6.33735e-07
HDL	CRYBG3	HDL_irnt	-0.110159	0.0170545	-6.45922	1.18436e-10	4.58009e-10	6.41212e-07
HDL	STC2	HDL_irnt	-0.110496	0.0171099	-6.45802	1.19368e-10	4.61283e-10	6.46257e-07
HDL	ARFIP1	HDL_irnt	-0.110119	0.0170529	-6.45748	1.19788e-10	4.62578e-10	6.48535e-07
HDL	EHBP1	HDL_irnt	-0.110967	0.0171857	-6.45691	1.20241e-10	4.63994e-10	6.50983e-07
HDL	STK39	HDL_irnt	-0.111279	0.0172373	-6.45573	1.21172e-10	4.67253e-10	6.56024e-07
HDL	BLOC1S3	HDL_irnt	-0.111952	0.0173603	-6.44876	1.26812e-10	4.88653e-10	6.86558e-07
HDL	ATRX	HDL_irnt	-0.11437	0.0177457	-6.44494	1.30011e-10	5.00626e-10	7.0388e-07
HDL	MPG	HDL_irnt	-0.112252	0.0174192	-6.44414	1.30691e-10	5.02887e-10	7.07562e-07
HDL	EHD3	HDL_irnt	-0.110897	0.0172132	-6.44256	1.32046e-10	5.07738e-10	7.14895e-07
HDL	MUC20	HDL_irnt	0.110722	0.0171892	6.44134	1.33096e-10	5.11415e-10	7.20584e-07
HDL	CCN3	HDL_irnt	-0.101272	0.0157311	-6.43772	1.36274e-10	5.23252e-10	7.37786e-07
HDL	SMYD3	HDL_irnt	-0.111518	0.0173276	-6.43584	1.37956e-10	5.29338e-10	7.46895e-07
HDL	NIT1	HDL_irnt	-0.107301	0.0166756	-6.43465	1.3903e-10	5.33079e-10	7.52707e-07
HDL	SMARCA2	HDL_irnt	-0.111927	0.0174268	-6.4227	1.50275e-10	5.75556e-10	8.13586e-07
HDL	AP1G2	HDL_irnt	-0.110333	0.0171788	-6.42265	1.50321e-10	5.75556e-10	8.13835e-07
HDL	GPR158	HDL_irnt	0.108476	0.0168967	6.41994	1.5299e-10	5.85363e-10	8.28288e-07
HDL	MLN	HDL_irnt	-0.0889254	0.0138584	-6.41672	1.56229e-10	5.97333e-10	8.45823e-07
HDL	DPEP1	HDL_irnt	0.107957	0.0168266	6.41585	1.57109e-10	6.00273e-10	8.50587e-07
HDL	KATNAL1	HDL_irnt	-0.111363	0.0173614	-6.41439	1.58611e-10	6.05586e-10	8.58721e-07
HDL	KLRF1	HDL_irnt	-0.107038	0.016693	-6.41211	1.6097e-10	6.14161e-10	8.71494e-07
HDL	CCL16	HDL_irnt	-0.103844	0.0161988	-6.41062	1.62543e-10	6.19722e-10	8.80006e-07
HDL	NFATC1	HDL_irnt	-0.110106	0.0171851	-6.40706	1.66333e-10	6.33728e-10	9.00527e-07
HDL	TRIM41	HDL_irnt	-0.110018	0.0171956	-6.39801	1.76392e-10	6.71581e-10	9.54988e-07
HDL	SRGAP3	HDL_irnt	-0.110213	0.0172283	-6.39722	1.77297e-10	6.74552e-10	9.59887e-07
HDL	UGGT1	HDL_irnt	-0.111174	0.017395	-6.39112	1.84439e-10	7.01232e-10	9.98554e-07
HDL	TPP1	HDL_irnt	-0.107367	0.0168251	-6.38136	1.96454e-10	7.46389e-10	1.0636e-06
HDL	KCTD18	HDL_irnt	-0.110509	0.0173219	-6.37974	1.9852e-10	7.53708e-10	1.07479e-06
HDL	CCL21	HDL_irnt	-0.109926	0.0172346	-6.3782	2.00508e-10	7.60724e-10	1.08555e-06
HDL	PON2	HDL_irnt	-0.109619	0.0171998	-6.37326	2.07006e-10	7.84824e-10	1.12073e-06
HDL	RFX2	HDL_irnt	-0.109721	0.017219	-6.37211	2.08548e-10	7.90119e-10	1.12908e-06
HDL	VWA1	HDL_irnt	-0.106791	0.0167617	-6.37112	2.09884e-10	7.94624e-10	1.13631e-06
HDL	EXOC7	HDL_irnt	-0.111428	0.0174947	-6.36925	2.12426e-10	8.03686e-10	1.15007e-06
HDL	WDCP	HDL_irnt	-0.110535	0.0173609	-6.36688	2.15708e-10	8.15534e-10	1.16784e-06
HDL	TOX3	HDL_irnt	-0.110921	0.0174402	-6.36006	2.25393e-10	8.51555e-10	1.22028e-06
HDL	THBS4	HDL_irnt	-0.105011	0.0165142	-6.35885	2.27162e-10	8.5764e-10	1.22986e-06
HDL	TBL1X	HDL_irnt	-0.1092	0.0171949	-6.35072	2.39358e-10	9.03056e-10	1.29589e-06
HDL	P4HB	HDL_irnt	-0.109204	0.0171972	-6.35012	2.40284e-10	9.05918e-10	1.3009e-06
HDL	AKAP12	HDL_irnt	0.106821	0.0168281	6.34776	2.43966e-10	9.1916e-10	1.32083e-06
HDL	GALM	HDL_irnt	-0.108131	0.0170384	-6.34629	2.46283e-10	9.27245e-10	1.33338e-06
HDL	FUBP3	HDL_irnt	-0.110004	0.0173359	-6.34547	2.47582e-10	9.31487e-10	1.34041e-06
HDL	ACE2	HDL_irnt	-0.101347	0.0159897	-6.33829	2.59281e-10	9.74823e-10	1.40375e-06
HDL	TDP1	HDL_irnt	-0.108528	0.0171362	-6.33322	2.67844e-10	1.00632e-09	1.45011e-06
HDL	DEFB103A_DEFB103B	HDL_irnt	-0.108451	0.01713	-6.33105	2.71603e-10	1.01974e-09	1.47046e-06
HDL	GPC5	HDL_irnt	0.105347	0.0166726	6.31857	2.94227e-10	1.10391e-09	1.59294e-06
HDL	LRIG1	HDL_irnt	-0.108997	0.0172638	-6.31361	3.03703e-10	1.13868e-09	1.64425e-06
HDL	ARID4B	HDL_irnt	-0.108818	0.017237	-6.31305	3.04804e-10	1.14201e-09	1.65021e-06
HDL	EIF5	HDL_irnt	-0.108983	0.0172636	-6.31291	3.05075e-10	1.14224e-09	1.65168e-06
HDL	BCL2L1	HDL_irnt	-0.108142	0.0171346	-6.31133	3.08171e-10	1.15303e-09	1.66844e-06
HDL	OTUD4	HDL_irnt	-0.107403	0.0170267	-6.3079	3.15002e-10	1.17778e-09	1.70542e-06
HDL	ATRAID	HDL_irnt	-0.105665	0.0167525	-6.30741	3.15986e-10	1.18064e-09	1.71075e-06
HDL	SERPINB6	HDL_irnt	-0.109031	0.0173132	-6.29756	3.36523e-10	1.25651e-09	1.82194e-06
HDL	SERPINB1	HDL_irnt	-0.109274	0.0173532	-6.29708	3.37552e-10	1.25948e-09	1.8275e-06
HDL	MARK3	HDL_irnt	-0.107776	0.0171542	-6.28277	3.69789e-10	1.37881e-09	2.00204e-06
HDL	SOD1	HDL_irnt	-0.107787	0.0171568	-6.28244	3.70575e-10	1.38079e-09	2.00629e-06
HDL	CTDSPL	HDL_irnt	-0.109163	0.0173994	-6.27393	3.91194e-10	1.45662e-09	2.11792e-06
HDL	MTSS1	HDL_irnt	-0.107991	0.0172228	-6.27021	4.00564e-10	1.49048e-09	2.16865e-06
HDL	DARS1	HDL_irnt	-0.107772	0.0171951	-6.26757	4.07331e-10	1.51462e-09	2.20529e-06
HDL	IAH1	HDL_irnt	-0.106585	0.0170225	-6.2614	4.23626e-10	1.57413e-09	2.29351e-06
HDL	VNN2	HDL_irnt	-0.10681	0.0170761	-6.25497	4.41256e-10	1.63852e-09	2.38896e-06
HDL	ENO1	HDL_irnt	-0.108502	0.0173479	-6.2545	4.42584e-10	1.64232e-09	2.39615e-06
HDL	C16orf89	HDL_irnt	0.100552	0.0160835	6.25189	4.49969e-10	1.66858e-09	2.43613e-06
HDL	RNF213	HDL_irnt	-0.108063	0.0172889	-6.25041	4.54206e-10	1.68314e-09	2.45907e-06
HDL	SETMAR	HDL_irnt	-0.103024	0.0164914	-6.24712	4.63767e-10	1.7174e-09	2.51084e-06
HDL	PNLIPRP1	HDL_irnt	-0.107565	0.0172215	-6.24599	4.67097e-10	1.72855e-09	2.52887e-06
HDL	GMPR	HDL_irnt	-0.106428	0.0170457	-6.2437	4.73937e-10	1.75266e-09	2.5659e-06
HDL	DNAJB2	HDL_irnt	-0.107808	0.0172882	-6.23591	4.97872e-10	1.83992e-09	2.69548e-06
HDL	AFM	HDL_irnt	-0.108608	0.0174176	-6.2355	4.99179e-10	1.84349e-09	2.70256e-06
HDL	EPHA2	HDL_irnt	-0.0994599	0.0159592	-6.23214	5.09878e-10	1.88172e-09	2.76048e-06
HDL	GRAP2	HDL_irnt	-0.106692	0.0171286	-6.22891	5.20405e-10	1.91926e-09	2.81747e-06
HDL	PTPRK	HDL_irnt	-0.108587	0.017436	-6.22772	5.24324e-10	1.9324e-09	2.83869e-06
HDL	LEG1	HDL_irnt	0.105377	0.0169214	6.22744	5.25266e-10	1.93455e-09	2.84379e-06
HDL	ADAMTSL4	HDL_irnt	-0.10155	0.0163138	-6.22477	5.342e-10	1.96612e-09	2.89216e-06
HDL	CIAPIN1	HDL_irnt	-0.10723	0.0172311	-6.22305	5.40033e-10	1.98624e-09	2.92374e-06
HDL	MSANTD3	HDL_irnt	-0.107756	0.0173263	-6.21923	5.53191e-10	2.03325e-09	2.99498e-06
HDL	EAF2	HDL_irnt	-0.105748	0.0170171	-6.21422	5.70958e-10	2.09713e-09	3.09117e-06
HDL	BRDT	HDL_irnt	-0.107577	0.0173248	-6.20942	5.88483e-10	2.15885e-09	3.18605e-06
HDL	MAPKAP1	HDL_irnt	-0.109321	0.0176057	-6.2094	5.8856e-10	2.15885e-09	3.18646e-06
HDL	LRRC45	HDL_irnt	-0.108035	0.0174214	-6.20125	6.19569e-10	2.27106e-09	3.35435e-06
HDL	PLEKHG3	HDL_irnt	-0.10713	0.0172846	-6.19802	6.32265e-10	2.31602e-09	3.42308e-06
HDL	RGS6	HDL_irnt	-0.106117	0.0171293	-6.19504	6.44227e-10	2.35825e-09	3.48785e-06
HDL	NIT2	HDL_irnt	-0.106769	0.0172354	-6.19479	6.45261e-10	2.36044e-09	3.49345e-06
HDL	CCSAP	HDL_irnt	-0.107971	0.0174313	-6.19413	6.47927e-10	2.36859e-09	3.50788e-06
HDL	PRG2	HDL_irnt	-0.101962	0.0164624	-6.19362	6.49994e-10	2.37317e-09	3.51907e-06
HDL	SENP2	HDL_irnt	-0.109097	0.0176145	-6.19361	6.50056e-10	2.37317e-09	3.51941e-06
HDL	CD244	HDL_irnt	-0.105957	0.0171084	-6.19326	6.51501e-10	2.37684e-09	3.52723e-06
HDL	GFRA3	HDL_irnt	0.101561	0.0164032	6.19153	6.58605e-10	2.40114e-09	3.56569e-06
HDL	PFDN2	HDL_irnt	-0.107342	0.0173555	-6.18494	6.86447e-10	2.50096e-09	3.71643e-06
HDL	NDUFB10	HDL_irnt	-0.102994	0.0166529	-6.18475	6.87253e-10	2.50221e-09	3.72079e-06
HDL	PGD	HDL_irnt	-0.100464	0.0162653	-6.17657	7.23416e-10	2.63211e-09	3.91657e-06
HDL	M6PR	HDL_irnt	-0.108115	0.0175248	-6.16922	7.575e-10	2.75427e-09	4.10111e-06
HDL	WWOX	HDL_irnt	-0.106973	0.017349	-6.16597	7.7311e-10	2.80914e-09	4.18562e-06
HDL	DDX10	HDL_irnt	-0.106684	0.0173034	-6.16548	7.75484e-10	2.81588e-09	4.19847e-06
HDL	CRKL	HDL_irnt	-0.106185	0.0172656	-6.1501	8.53711e-10	3.09785e-09	4.62199e-06
HDL	CD101	HDL_irnt	-0.10737	0.0174608	-6.14918	8.58626e-10	3.1136e-09	4.6486e-06
HDL	BMP7	HDL_irnt	0.105157	0.0171051	6.14771	8.66539e-10	3.14019e-09	4.69144e-06
HDL	GRHPR	HDL_irnt	-0.103614	0.0168559	-6.14703	8.70229e-10	3.15145e-09	4.71142e-06
HDL	RABEP1	HDL_irnt	-0.106499	0.0173273	-6.14633	8.74058e-10	3.1632e-09	4.73215e-06
HDL	RNF214	HDL_irnt	-0.106828	0.0173906	-6.14287	8.93095e-10	3.22994e-09	4.83521e-06
HDL	BCL2	HDL_irnt	-0.105615	0.0171956	-6.14201	8.97897e-10	3.24514e-09	4.86122e-06
HDL	TSPAN8	HDL_irnt	0.0954771	0.0155471	6.14116	9.02693e-10	3.26029e-09	4.88718e-06
HDL	ANG	HDL_irnt	-0.103628	0.0168749	-6.14097	9.0377e-10	3.26201e-09	4.89301e-06
HDL	MMP9	HDL_irnt	-0.102803	0.0167422	-6.14035	9.07267e-10	3.27245e-09	4.91195e-06
HDL	VASP	HDL_irnt	-0.106281	0.0173357	-6.13078	9.6299e-10	3.47113e-09	5.21363e-06
HDL	NT5E	HDL_irnt	-0.106044	0.0173015	-6.12918	9.72611e-10	3.50347e-09	5.26572e-06
HDL	KIF22	HDL_irnt	-0.103131	0.0168449	-6.12236	1.01479e-09	3.65296e-09	5.49405e-06
HDL	MYO5A	HDL_irnt	-0.106029	0.0173335	-6.11701	1.04911e-09	3.77401e-09	5.67989e-06
HDL	ZBTB16	HDL_irnt	-0.104306	0.0170688	-6.11096	1.08923e-09	3.91572e-09	5.89707e-06
HDL	CRISP2	HDL_irnt	0.0952171	0.0155833	6.11019	1.09444e-09	3.93186e-09	5.92532e-06
HDL	PDCL	HDL_irnt	-0.106556	0.0174551	-6.10455	1.13341e-09	4.06915e-09	6.13629e-06
HDL	DDX20	HDL_irnt	-0.106215	0.0174057	-6.10227	1.14955e-09	4.12436e-09	6.22365e-06
HDL	ST13	HDL_irnt	-0.105392	0.0172802	-6.09898	1.17324e-09	4.20658e-09	6.35193e-06
HDL	ARG2	HDL_irnt	-0.105053	0.0172284	-6.09767	1.18276e-09	4.23788e-09	6.40344e-06
HDL	ANP32E	HDL_irnt	-0.102871	0.0168788	-6.09469	1.20483e-09	4.31412e-09	6.52295e-06
HDL	FGF19	HDL_irnt	0.104939	0.0172204	6.09388	1.21086e-09	4.33283e-09	6.55558e-06
HDL	DGKZ	HDL_irnt	-0.104644	0.0171805	-6.09082	1.234e-09	4.41274e-09	6.68089e-06
HDL	TNFSF11	HDL_irnt	-0.0982953	0.0161678	-6.07969	1.32191e-09	4.72398e-09	7.15683e-06
HDL	TNFRSF19	HDL_irnt	-0.094465	0.0155445	-6.07706	1.34354e-09	4.79809e-09	7.27391e-06
HDL	TNFSF12	HDL_irnt	0.102045	0.0167924	6.07684	1.3454e-09	4.80159e-09	7.28401e-06
HDL	QDPR	HDL_irnt	-0.104022	0.0171257	-6.07402	1.36901e-09	4.88261e-09	7.4118e-06
HDL	RSRC1	HDL_irnt	-0.10606	0.0174743	-6.06951	1.40765e-09	5.01713e-09	7.62102e-06
HDL	HDGF	HDL_irnt	-0.105313	0.0173582	-6.06706	1.42909e-09	5.0902e-09	7.7371e-06
HDL	CSF2	HDL_irnt	-0.102523	0.0168988	-6.06688	1.43068e-09	5.0917e-09	7.74573e-06
HDL	NPTX2	HDL_irnt	0.0950714	0.0156708	6.0668	1.43139e-09	5.0917e-09	7.74957e-06
HDL	MOCS2	HDL_irnt	-0.103473	0.0170606	-6.06504	1.44696e-09	5.14369e-09	7.83384e-06
HDL	DYNLT3	HDL_irnt	-0.106354	0.0175417	-6.06293	1.46589e-09	5.20758e-09	7.93635e-06
HDL	KCTD20	HDL_irnt	-0.103417	0.0170583	-6.06256	1.46925e-09	5.21607e-09	7.95451e-06
HDL	EPHB4	HDL_irnt	-0.105226	0.0173585	-6.06191	1.47514e-09	5.23357e-09	7.98643e-06
HDL	GPI	HDL_irnt	-0.105249	0.0173892	-6.05258	1.56234e-09	5.53928e-09	8.45849e-06
HDL	ARFRP1	HDL_irnt	-0.105794	0.017482	-6.05157	1.57206e-09	5.57011e-09	8.51113e-06
HDL	SRRT	HDL_irnt	-0.105349	0.0174251	-6.04581	1.62875e-09	5.76722e-09	8.81807e-06
HDL	COL9A1	HDL_irnt	0.0984149	0.0162806	6.0449	1.63783e-09	5.79558e-09	8.86723e-06
HDL	DCTN4	HDL_irnt	-0.102858	0.0170193	-6.04362	1.65084e-09	5.8378e-09	8.93767e-06
HDL	KEL	HDL_irnt	-0.0971449	0.0160818	-6.04069	1.68079e-09	5.93981e-09	9.09979e-06
HDL	FKBP5	HDL_irnt	-0.103757	0.0171787	-6.03987	1.68925e-09	5.96228e-09	9.1456e-06
HDL	RBPMS2	HDL_irnt	-0.102703	0.0170042	-6.03986	1.68935e-09	5.96228e-09	9.14614e-06
HDL	HAUS6	HDL_irnt	-0.103198	0.0170957	-6.03648	1.72482e-09	6.0835e-09	9.33818e-06
HDL	RABGGTA	HDL_irnt	-0.105158	0.0174368	-6.03082	1.78574e-09	6.29428e-09	9.66802e-06
HDL	PPP3R1	HDL_irnt	-0.101857	0.0168944	-6.02904	1.80529e-09	6.35903e-09	9.77382e-06
HDL	RELCH	HDL_irnt	-0.103302	0.017151	-6.02306	1.87269e-09	6.59217e-09	1.01388e-05
HDL	VSTM2L	HDL_irnt	-0.104067	0.0172871	-6.01991	1.90915e-09	6.71615e-09	1.03362e-05
HDL	TCHP	HDL_irnt	-0.103644	0.0172267	-6.01646	1.94988e-09	6.85498e-09	1.05567e-05
HDL	IFIH1	HDL_irnt	-0.104121	0.0173124	-6.01424	1.97643e-09	6.9438e-09	1.07004e-05
HDL	CUEDC1	HDL_irnt	-0.103177	0.0171678	-6.00989	2.0297e-09	7.12632e-09	1.09888e-05
HDL	JCHAIN	HDL_irnt	-0.101894	0.0169554	-6.00951	2.0345e-09	7.13854e-09	1.10148e-05
HDL	CTSB	HDL_irnt	0.0993937	0.0165488	6.00611	2.07713e-09	7.28248e-09	1.12456e-05
HDL	BCL2L15	HDL_irnt	-0.100986	0.0168141	-6.00603	2.07821e-09	7.28248e-09	1.12514e-05
HDL	FOXK2	HDL_irnt	-0.104719	0.0174364	-6.00578	2.08136e-09	7.28879e-09	1.12685e-05
HDL	TIMP4	HDL_irnt	0.0943533	0.0157162	6.00357	2.10967e-09	7.38315e-09	1.14217e-05
HDL	NPTX1	HDL_irnt	0.0990717	0.0165119	6.00003	2.15574e-09	7.53952e-09	1.16712e-05
HDL	PPFIBP1	HDL_irnt	-0.103347	0.0172326	-5.99717	2.19357e-09	7.66689e-09	1.1876e-05
HDL	AFAP1L2	HDL_irnt	-0.101233	0.0168918	-5.99303	2.24974e-09	7.85812e-09	1.21801e-05
HDL	PLA2G4A	HDL_irnt	-0.102818	0.0171603	-5.99164	2.26888e-09	7.91985e-09	1.22837e-05
HDL	ANXA3	HDL_irnt	-0.104058	0.0173725	-5.98982	2.29413e-09	8.00284e-09	1.24204e-05
HDL	SERPINH1	HDL_irnt	-0.103493	0.0172822	-5.98844	2.31351e-09	8.06248e-09	1.25254e-05
HDL	ABLIM3	HDL_irnt	-0.10425	0.0174086	-5.98839	2.3142e-09	8.06248e-09	1.25291e-05
HDL	DNAJC12	HDL_irnt	-0.102838	0.0171748	-5.98773	2.32349e-09	8.08546e-09	1.25794e-05
HDL	UBE2E2	HDL_irnt	-0.104533	0.0174579	-5.98771	2.32379e-09	8.08546e-09	1.2581e-05
HDL	C12orf40	HDL_irnt	-0.103772	0.0173323	-5.98724	2.3305e-09	8.10362e-09	1.26173e-05
HDL	XRCC1	HDL_irnt	-0.104813	0.0175105	-5.98574	2.35177e-09	8.17234e-09	1.27325e-05
HDL	IL1RL2	HDL_irnt	-0.0946344	0.0158318	-5.97748	2.47307e-09	8.58833e-09	1.33892e-05
HDL	ACVRL1	HDL_irnt	-0.0918894	0.0153811	-5.97419	2.52293e-09	8.75586e-09	1.36591e-05
HDL	UBL4A	HDL_irnt	-0.10318	0.017272	-5.97382	2.52861e-09	8.76994e-09	1.36899e-05
HDL	ATE1	HDL_irnt	-0.101193	0.0169416	-5.97305	2.54051e-09	8.80559e-09	1.37543e-05
HDL	PPFIA1	HDL_irnt	-0.103944	0.0174059	-5.97177	2.56043e-09	8.86896e-09	1.38622e-05
HDL	SH2D3C	HDL_irnt	-0.101592	0.0170126	-5.97156	2.5636e-09	8.87424e-09	1.38793e-05
HDL	INPP4B	HDL_irnt	-0.103678	0.0173654	-5.9704	2.58179e-09	8.93149e-09	1.39778e-05
HDL	RBKS	HDL_irnt	-0.0991921	0.0166181	-5.96891	2.60528e-09	9.00702e-09	1.4105e-05
HDL	BYSL	HDL_irnt	-0.103024	0.0172647	-5.96733	2.63032e-09	9.08777e-09	1.42405e-05
HDL	SRPRA	HDL_irnt	-0.102347	0.0171665	-5.96199	2.71703e-09	9.38137e-09	1.471e-05
HDL	LTBP2	HDL_irnt	0.0749403	0.0125709	5.96141	2.72645e-09	9.40789e-09	1.4761e-05
HDL	TCF25	HDL_irnt	-0.103157	0.0173243	-5.95447	2.84374e-09	9.80639e-09	1.5396e-05
HDL	CTH	HDL_irnt	-0.100546	0.0169278	-5.93969	3.10969e-09	1.07167e-08	1.68359e-05
HDL	EMG1	HDL_irnt	-0.102472	0.0172559	-5.93838	3.13432e-09	1.07947e-08	1.69692e-05
HDL	ARHGAP5	HDL_irnt	-0.102949	0.017348	-5.93437	3.21133e-09	1.10528e-08	1.73861e-05
HDL	FHIT	HDL_irnt	-0.101335	0.0170812	-5.93254	3.24691e-09	1.11682e-08	1.75788e-05
HDL	SERPINA11	HDL_irnt	0.0965578	0.0162771	5.93213	3.25503e-09	1.1189e-08	1.76227e-05
HDL	LYAR	HDL_irnt	-0.101853	0.0171748	-5.9304	3.28918e-09	1.12992e-08	1.78076e-05
HDL	PPP1R2	HDL_irnt	-0.102397	0.0172774	-5.92666	3.36417e-09	1.15495e-08	1.82136e-05
HDL	PPFIBP2	HDL_irnt	-0.101429	0.0171225	-5.92371	3.42454e-09	1.17493e-08	1.85405e-05
HDL	SF3B4	HDL_irnt	-0.103833	0.0175338	-5.92187	3.46287e-09	1.18733e-08	1.8748e-05
HDL	F2R	HDL_irnt	-0.102369	0.0172924	-5.91987	3.50486e-09	1.20097e-08	1.89753e-05
HDL	PHOSPHO1	HDL_irnt	-0.0948365	0.0160268	-5.91735	3.55837e-09	1.21853e-08	1.9265e-05
HDL	CRYM	HDL_irnt	-0.10134	0.017135	-5.91419	3.62682e-09	1.24119e-08	1.96356e-05
HDL	TACC3	HDL_irnt	-0.10241	0.0173258	-5.91083	3.70089e-09	1.26574e-08	2.00366e-05
HDL	EEPD1	HDL_irnt	-0.102026	0.0172644	-5.9096	3.72825e-09	1.27429e-08	2.01847e-05
HDL	NGRN	HDL_irnt	-0.103505	0.0175261	-5.90577	3.81525e-09	1.3032e-08	2.06558e-05
HDL	TBCA	HDL_irnt	-0.101894	0.0172553	-5.90512	3.83021e-09	1.30749e-08	2.07368e-05
HDL	CCDC14	HDL_irnt	-0.102235	0.017338	-5.89659	4.0315e-09	1.37533e-08	2.18265e-05
HDL	NAP1L4	HDL_irnt	-0.10159	0.0172424	-5.89189	4.14677e-09	1.41377e-08	2.24506e-05
HDL	TNN	HDL_irnt	-0.101244	0.017186	-5.89109	4.16676e-09	1.41969e-08	2.25588e-05
HDL	NELL1	HDL_irnt	0.102972	0.0174845	5.8893	4.21173e-09	1.43411e-08	2.28023e-05
HDL	FCN1	HDL_irnt	-0.100245	0.0170352	-5.88461	4.33182e-09	1.47407e-08	2.34525e-05
HDL	AMOT	HDL_irnt	-0.0889645	0.0151474	-5.87325	4.63656e-09	1.57678e-08	2.51023e-05
HDL	WASF3	HDL_irnt	-0.101881	0.0173526	-5.87122	4.69328e-09	1.59507e-08	2.54094e-05
HDL	AKR1B1	HDL_irnt	-0.101272	0.0172551	-5.86907	4.75402e-09	1.6147e-08	2.57383e-05
HDL	IRF2BPL	HDL_irnt	-0.100496	0.0171279	-5.86735	4.80303e-09	1.63032e-08	2.60036e-05
HDL	ABHD14B	HDL_irnt	-0.0986458	0.0168152	-5.86647	4.82844e-09	1.63792e-08	2.61412e-05
HDL	PACSIN3	HDL_irnt	-0.102745	0.0175191	-5.86473	4.87894e-09	1.65401e-08	2.64146e-05
HDL	CREG1	HDL_irnt	-0.0986865	0.0168302	-5.86365	4.91038e-09	1.66363e-08	2.65848e-05
HDL	STX6	HDL_irnt	-0.101308	0.0172792	-5.863	4.92959e-09	1.66909e-08	2.66888e-05
HDL	HYOU1	HDL_irnt	-0.102257	0.0174494	-5.8602	5.01253e-09	1.69612e-08	2.71379e-05
HDL	PTPN21	HDL_irnt	-0.0979913	0.0167308	-5.85693	5.11144e-09	1.7285e-08	2.76734e-05
HDL	SYTL1	HDL_irnt	-0.100528	0.0171685	-5.85536	5.15942e-09	1.74364e-08	2.79331e-05
HDL	ANGPT2	HDL_irnt	-0.0966797	0.016517	-5.85336	5.2215e-09	1.76352e-08	2.82692e-05
HDL	TST	HDL_irnt	-0.0997157	0.0170391	-5.85216	5.2588e-09	1.77501e-08	2.84712e-05
HDL	FCGR2B	HDL_irnt	-0.102231	0.017478	-5.84914	5.35441e-09	1.80616e-08	2.89888e-05
HDL	HMBOX1	HDL_irnt	-0.100288	0.0171462	-5.84898	5.35956e-09	1.80677e-08	2.90167e-05
HDL	IL15RA	HDL_irnt	-0.0937616	0.016031	-5.84876	5.36651e-09	1.80798e-08	2.90543e-05
HDL	ARHGEF10	HDL_irnt	-0.0999301	0.0171012	-5.84344	5.53919e-09	1.865e-08	2.99892e-05
HDL	LMNB1	HDL_irnt	-0.09859	0.0168996	-5.83387	5.86384e-09	1.97308e-08	3.17468e-05
HDL	EPB41L2	HDL_irnt	-0.0996333	0.0170861	-5.83124	5.95611e-09	2.00288e-08	3.22464e-05
HDL	ATG13	HDL_irnt	-0.100259	0.0171996	-5.82918	6.02952e-09	2.02631e-08	3.26438e-05
HDL	SSH2	HDL_irnt	-0.101531	0.0174185	-5.82891	6.03891e-09	2.02821e-08	3.26947e-05
HDL	TLR1	HDL_irnt	-0.101325	0.0173994	-5.82347	6.23739e-09	2.09357e-08	3.37692e-05
HDL	GZMH	HDL_irnt	-0.0981902	0.0168721	-5.81969	6.37857e-09	2.13963e-08	3.45336e-05
HDL	MFGE8	HDL_irnt	-0.0996823	0.0171309	-5.81887	6.40975e-09	2.14876e-08	3.47024e-05
HDL	APIP	HDL_irnt	-0.102244	0.0175863	-5.81384	6.60377e-09	2.21176e-08	3.57528e-05
HDL	GIMAP7	HDL_irnt	0.0968334	0.0166558	5.81379	6.60586e-09	2.21176e-08	3.57641e-05
HDL	PPM1F	HDL_irnt	-0.0987903	0.0170296	-5.80109	7.12158e-09	2.38296e-08	3.85562e-05
HDL	BCHE	HDL_irnt	-0.0995704	0.0171649	-5.80081	7.13326e-09	2.38539e-08	3.86195e-05
HDL	CCDC28B	HDL_irnt	-0.0995707	0.0171805	-5.79558	7.35713e-09	2.45873e-08	3.98315e-05
HDL	SERPINA7	HDL_irnt	-0.094594	0.01633	-5.79264	7.48588e-09	2.50022e-08	4.05285e-05
HDL	SORCS2	HDL_irnt	-0.0942463	0.0163143	-5.77693	8.21242e-09	2.74119e-08	4.4462e-05
HDL	STX8	HDL_irnt	-0.0999536	0.017305	-5.77599	8.25824e-09	2.75478e-08	4.47101e-05
HDL	NHP2	HDL_irnt	-0.0999413	0.0173113	-5.77318	8.39614e-09	2.79906e-08	4.54567e-05
HDL	CLEC4M	HDL_irnt	0.098353	0.0170409	5.77157	8.47568e-09	2.82384e-08	4.58873e-05
HDL	GOLGA8CP	HDL_irnt	-0.100218	0.0173747	-5.76803	8.65417e-09	2.88153e-08	4.68537e-05
HDL	GYS1	HDL_irnt	-0.0997312	0.0172962	-5.76606	8.75504e-09	2.91332e-08	4.73998e-05
HDL	LGALS8	HDL_irnt	-0.0984778	0.0170896	-5.76243	8.94392e-09	2.97435e-08	4.84224e-05
HDL	SLC39A14	HDL_irnt	0.0975064	0.0169597	5.74931	9.66011e-09	3.21055e-08	5.22999e-05
HDL	UBOX5	HDL_irnt	-0.0997013	0.0173541	-5.74512	9.9003e-09	3.28836e-08	5.36002e-05
HDL	ACYP1	HDL_irnt	-0.099023	0.017248	-5.74112	1.01346e-08	3.36413e-08	5.4869e-05
HDL	CFAP97	HDL_irnt	-0.0988696	0.017226	-5.73954	1.02288e-08	3.39331e-08	5.53789e-05
HDL	IL17RE	HDL_irnt	-0.0977314	0.0170291	-5.73907	1.0257e-08	3.40058e-08	5.55315e-05
HDL	GPR15LG	HDL_irnt	-0.0911634	0.0158882	-5.73782	1.03326e-08	3.42356e-08	5.59409e-05
HDL	RAB2B	HDL_irnt	-0.0981186	0.0171027	-5.73702	1.03811e-08	3.43752e-08	5.62034e-05
HDL	HPCAL4	HDL_irnt	0.0934743	0.0162953	5.73626	1.04271e-08	3.45062e-08	5.64522e-05
HDL	PPP1R2P1	HDL_irnt	-0.10127	0.017657	-5.7354	1.04798e-08	3.46597e-08	5.67379e-05
HDL	CXCL13	HDL_irnt	-0.0981744	0.0171197	-5.73459	1.05293e-08	3.48018e-08	5.70054e-05
HDL	YOD1	HDL_irnt	-0.0978622	0.0170873	-5.72718	1.09955e-08	3.63207e-08	5.95296e-05
HDL	PJA2	HDL_irnt	-0.0988234	0.0172579	-5.72626	1.1055e-08	3.6495e-08	5.98518e-05
HDL	SPRY2	HDL_irnt	-0.0991601	0.0173176	-5.72598	1.10728e-08	3.65316e-08	5.99483e-05
HDL	METTL25	HDL_irnt	-0.09923	0.0173408	-5.72236	1.13099e-08	3.72909e-08	6.12317e-05
HDL	EIF1AX	HDL_irnt	-0.0932953	0.0163051	-5.72186	1.13425e-08	3.73758e-08	6.14084e-05
HDL	ODC1	HDL_irnt	-0.0995679	0.0174041	-5.72096	1.14024e-08	3.75503e-08	6.17327e-05
HDL	CPB1	HDL_irnt	-0.0960256	0.0167902	-5.71914	1.1524e-08	3.79277e-08	6.2391e-05
HDL	CKAP4	HDL_irnt	-0.0945904	0.0165447	-5.71725	1.16518e-08	3.83248e-08	6.30827e-05
HDL	ITGAL	HDL_irnt	-0.0974045	0.0170491	-5.71318	1.1932e-08	3.92228e-08	6.46e-05
HDL	MAP4K1	HDL_irnt	-0.0983921	0.0172278	-5.71125	1.20664e-08	3.96405e-08	6.53275e-05
HDL	ISM1	HDL_irnt	-0.0937701	0.0164203	-5.71061	1.21117e-08	3.9765e-08	6.55725e-05
HDL	CEP85L	HDL_irnt	-0.0992717	0.017385	-5.7102	1.2141e-08	3.98371e-08	6.57312e-05
HDL	RWDD1	HDL_irnt	-0.0981186	0.0171842	-5.70981	1.21684e-08	3.9903e-08	6.58798e-05
HDL	PRUNE2	HDL_irnt	-0.0960979	0.0168324	-5.70909	1.22195e-08	4.00463e-08	6.61565e-05
HDL	WARS1	HDL_irnt	-0.0971289	0.0170138	-5.70883	1.22384e-08	4.00838e-08	6.62586e-05
HDL	UQCC2	HDL_irnt	-0.0982615	0.0172129	-5.70859	1.22554e-08	4.01152e-08	6.63506e-05
HDL	OLR1	HDL_irnt	-0.095594	0.0167541	-5.70569	1.24637e-08	4.07725e-08	6.74785e-05
HDL	TOMM34	HDL_irnt	-0.0990634	0.0173704	-5.703	1.26608e-08	4.13921e-08	6.85453e-05
HDL	ZNF330	HDL_irnt	-0.0975718	0.0171111	-5.70224	1.27166e-08	4.15496e-08	6.88477e-05
HDL	DOK2	HDL_irnt	-0.0985342	0.0172835	-5.70107	1.28037e-08	4.18091e-08	6.93194e-05
HDL	SPAG9	HDL_irnt	-0.097915	0.017178	-5.70002	1.2882e-08	4.20393e-08	6.97431e-05
HDL	LIG3	HDL_irnt	-0.099142	0.0173947	-5.69954	1.29184e-08	4.21327e-08	6.99403e-05
HDL	CTBS	HDL_irnt	-0.0971962	0.0170667	-5.69509	1.32563e-08	4.32087e-08	7.17697e-05
HDL	ALDH2	HDL_irnt	-0.0949365	0.0166785	-5.69214	1.34855e-08	4.39293e-08	7.30105e-05
HDL	CSF2RA	HDL_irnt	-0.097126	0.0170863	-5.68443	1.41035e-08	4.5915e-08	7.63566e-05
HDL	IL17C	HDL_irnt	-0.0994955	0.0175152	-5.68051	1.44274e-08	4.69411e-08	7.811e-05
HDL	FEZ2	HDL_irnt	-0.0982734	0.0173074	-5.67811	1.46295e-08	4.75699e-08	7.92039e-05
HDL	DEFB4A_DEFB4B	HDL_irnt	-0.0971722	0.0171148	-5.67767	1.46666e-08	4.76621e-08	7.94051e-05
HDL	CXCL10	HDL_irnt	-0.0903089	0.0159192	-5.67294	1.5074e-08	4.89566e-08	8.16107e-05
HDL	GLB1	HDL_irnt	-0.0942469	0.0166185	-5.6712	1.52273e-08	4.94249e-08	8.24407e-05
HDL	PECR	HDL_irnt	-0.0978295	0.0172615	-5.66752	1.55553e-08	5.04591e-08	8.42163e-05
HDL	UBXN1	HDL_irnt	-0.0976188	0.0172341	-5.66429	1.58486e-08	5.13799e-08	8.58045e-05
HDL	MUC13	HDL_irnt	-0.093195	0.0164575	-5.66276	1.59894e-08	5.18052e-08	8.65665e-05
HDL	PTEN	HDL_irnt	-0.0975484	0.0172322	-5.66083	1.61682e-08	5.23532e-08	8.75346e-05
HDL	ITGB6	HDL_irnt	0.0954851	0.016868	5.66071	1.61798e-08	5.23594e-08	8.75972e-05
HDL	ATG4A	HDL_irnt	-0.0973873	0.017206	-5.66006	1.62401e-08	5.25232e-08	8.79239e-05
HDL	C1QTNF9	HDL_irnt	0.0966091	0.0170834	5.65515	1.67077e-08	5.40031e-08	9.04553e-05
HDL	GCLM	HDL_irnt	-0.0973853	0.0172248	-5.6538	1.68381e-08	5.43924e-08	9.11617e-05
HDL	CANT1	HDL_irnt	-0.0967123	0.0171072	-5.65332	1.6885e-08	5.45113e-08	9.14155e-05
HDL	STX5	HDL_irnt	-0.0984779	0.0174403	-5.64656	1.75564e-08	5.66449e-08	9.50502e-05
HDL	ATP6V1G2	HDL_irnt	-0.0981987	0.0174358	-5.63201	1.90918e-08	6.15621e-08	0.000103363
HDL	ATOX1	HDL_irnt	-0.0973508	0.0172965	-5.62836	1.94958e-08	6.28276e-08	0.00010555
HDL	MAG	HDL_irnt	0.0976125	0.0173569	5.62383	2.00105e-08	6.44479e-08	0.000108337
HDL	ZNRF4	HDL_irnt	-0.0963979	0.0171467	-5.62195	2.02279e-08	6.51092e-08	0.000109514
HDL	SH3GLB2	HDL_irnt	-0.0953961	0.0169723	-5.6207	2.0373e-08	6.55373e-08	0.000110299
HDL	PCBP2	HDL_irnt	-0.0963921	0.0171514	-5.62008	2.04459e-08	6.57329e-08	0.000110694
HDL	VTA1	HDL_irnt	-0.0972578	0.0173251	-5.61371	2.12073e-08	6.81403e-08	0.000114816
HDL	RHOC	HDL_irnt	-0.0970756	0.0173152	-5.60637	2.21183e-08	7.10252e-08	0.000119748
HDL	IRGQ	HDL_irnt	-0.0950269	0.0169535	-5.60514	2.2274e-08	7.14826e-08	0.000120591
HDL	AARSD1	HDL_irnt	-0.0941011	0.0167968	-5.60232	2.26374e-08	7.26058e-08	0.000122559
HDL	MRI1	HDL_irnt	-0.095477	0.0170504	-5.59971	2.29782e-08	7.36553e-08	0.000124404
HDL	GRK5	HDL_irnt	-0.0957055	0.0170971	-5.59776	2.3235e-08	7.44344e-08	0.000125794
HDL	PSPN	HDL_irnt	-0.0817856	0.0146194	-5.59431	2.36984e-08	7.5874e-08	0.000128303
HDL	BMERB1	HDL_irnt	0.0936672	0.0167557	5.59016	2.42674e-08	7.765e-08	0.000131384
HDL	DCP2	HDL_irnt	-0.0974377	0.0174313	-5.58982	2.43148e-08	7.77557e-08	0.00013164
HDL	GFAP	HDL_irnt	0.0737424	0.0132061	5.58395	2.51427e-08	8.03558e-08	0.000136123
HDL	BOC	HDL_irnt	0.090702	0.0162466	5.58284	2.53028e-08	8.08197e-08	0.000136989
HDL	PCNT	HDL_irnt	-0.0979831	0.0175558	-5.58124	2.5535e-08	8.15133e-08	0.000138247
HDL	RGS3	HDL_irnt	-0.095768	0.0171645	-5.57942	2.58016e-08	8.23157e-08	0.00013969
HDL	PALM	HDL_irnt	-0.093739	0.0168014	-5.57923	2.58296e-08	8.23566e-08	0.000139842
HDL	JAM2	HDL_irnt	-0.0886469	0.0158945	-5.57722	2.61275e-08	8.32574e-08	0.000141454
HDL	AKAP13	HDL_irnt	-0.0947267	0.0169877	-5.57618	2.62819e-08	8.37002e-08	0.00014229
HDL	MIDN	HDL_irnt	-0.095826	0.0171925	-5.57371	2.66551e-08	8.48389e-08	0.000144311
HDL	SPTBN2	HDL_irnt	-0.0949161	0.0170622	-5.56295	2.83385e-08	9.01438e-08	0.000153425
HDL	UACA	HDL_irnt	-0.0958864	0.0172403	-5.56177	2.85284e-08	9.06427e-08	0.000154453
HDL	SUGT1	HDL_irnt	-0.0959112	0.0172447	-5.56177	2.85288e-08	9.06427e-08	0.000154455
HDL	PPP1R12A	HDL_irnt	-0.096393	0.0173391	-5.55929	2.89345e-08	9.18571e-08	0.000156652
HDL	AKR1C4	HDL_irnt	-0.0952187	0.0171281	-5.55922	2.8945e-08	9.18571e-08	0.000156708
HDL	PTPRH	HDL_irnt	-0.0956344	0.0172117	-5.55636	2.94203e-08	9.33109e-08	0.000159282
HDL	NCKIPSD	HDL_irnt	-0.0948553	0.0170796	-5.55372	2.98647e-08	9.46649e-08	0.000161688
HDL	CTNND1	HDL_irnt	-0.0961132	0.0173067	-5.55353	2.98959e-08	9.47081e-08	0.000161856
HDL	MCF2L	HDL_irnt	-0.0956292	0.0172212	-5.55301	2.99854e-08	9.48886e-08	0.000162341
HDL	NAPRT	HDL_irnt	-0.0915281	0.0164827	-5.55299	2.99879e-08	9.48886e-08	0.000162354
HDL	DAPP1	HDL_irnt	-0.0950665	0.0171285	-5.5502	3.04662e-08	9.63457e-08	0.000164944
HDL	TREM2	HDL_irnt	-0.0800392	0.0144213	-5.55006	3.04916e-08	9.637e-08	0.000165082
HDL	CEP350	HDL_irnt	-0.0967094	0.0174576	-5.53966	3.23428e-08	1.02161e-07	0.000175104
HDL	SELENOH	HDL_irnt	-0.0941281	0.0170014	-5.5365	3.2927e-08	1.03946e-07	0.000178267
HDL	PTPN1	HDL_irnt	-0.0960517	0.0173506	-5.53594	3.30321e-08	1.04217e-07	0.000178836
HDL	CD200	HDL_irnt	0.0944634	0.0170734	5.53279	3.36264e-08	1.0603e-07	0.000182053
HDL	GIPC3	HDL_irnt	-0.0950796	0.0172123	-5.52393	3.53532e-08	1.1141e-07	0.000191402
HDL	CHCHD6	HDL_irnt	-0.0869444	0.0157402	-5.52371	3.53977e-08	1.11485e-07	0.000191643
HDL	BUB1B	HDL_irnt	-0.0968143	0.0175504	-5.51636	3.68965e-08	1.16138e-07	0.000199758
HDL	ADGRE5	HDL_irnt	-0.087068	0.0157856	-5.51566	3.70423e-08	1.16529e-07	0.000200547
HDL	TPD52	HDL_irnt	-0.0947319	0.0172035	-5.50654	3.89976e-08	1.22609e-07	0.000211133
HDL	FAM221A	HDL_irnt	-0.095126	0.0172765	-5.5061	3.90926e-08	1.22837e-07	0.000211647
HDL	FAM172A	HDL_irnt	-0.0951267	0.0172906	-5.50163	4.00895e-08	1.25896e-07	0.000217044
HDL	KRR1	HDL_irnt	-0.0949559	0.0172673	-5.49918	4.06469e-08	1.27572e-07	0.000220062
HDL	PPL	HDL_irnt	-0.0934977	0.0170059	-5.49795	4.09287e-08	1.28382e-07	0.000221588
HDL	PADI2	HDL_irnt	-0.0939374	0.0170917	-5.49609	4.13592e-08	1.29658e-07	0.000223919
HDL	PKN3	HDL_irnt	-0.0942796	0.0171573	-5.49502	4.16093e-08	1.30366e-07	0.000225273
HDL	PPP1R35	HDL_irnt	-0.0961555	0.017554	-5.47769	4.58596e-08	1.436e-07	0.000248284
HDL	NFAT5	HDL_irnt	-0.0951725	0.0173777	-5.47669	4.61173e-08	1.44323e-07	0.000249679
HDL	TMA16	HDL_irnt	-0.0933649	0.0170548	-5.47442	4.67092e-08	1.46091e-07	0.000252883
HDL	MR1L2	HDL_irnt	-0.0947095	0.0173065	-5.4725	4.72142e-08	1.47585e-07	0.000255618
HDL	ADSL	HDL_irnt	-0.0890031	0.0162648	-5.47211	4.73163e-08	1.47819e-07	0.00025617
HDL	THTPA	HDL_irnt	-0.0945605	0.0172912	-5.46872	4.82226e-08	1.50563e-07	0.000261077
HDL	FCN2	HDL_irnt	-0.0930548	0.017017	-5.46833	4.83281e-08	1.50806e-07	0.000261648
HDL	SIGLEC9	HDL_irnt	-0.0917748	0.0167916	-5.46552	4.90959e-08	1.53113e-07	0.000265805
HDL	SUSD4	HDL_irnt	-0.0891399	0.0163104	-5.46521	4.91797e-08	1.53287e-07	0.000266259
HDL	MDC1	HDL_irnt	-0.0957424	0.0175256	-5.46299	4.97944e-08	1.55113e-07	0.000269587
HDL	RAB11FIP3	HDL_irnt	-0.0942104	0.0172565	-5.45941	5.08011e-08	1.58158e-07	0.000275037
HDL	AFG2A	HDL_irnt	-0.0943347	0.0172996	-5.453	5.26515e-08	1.63825e-07	0.000285055
HDL	CD38	HDL_irnt	-0.081846	0.015013	-5.45166	5.30487e-08	1.64966e-07	0.000287206
HDL	CTHRC1	HDL_irnt	-0.0812499	0.0149041	-5.4515	5.30962e-08	1.65019e-07	0.000287463
HDL	GNAS	HDL_irnt	-0.0922479	0.0169286	-5.44923	5.3771e-08	1.6702e-07	0.000291116
HDL	TSC1	HDL_irnt	-0.0945248	0.0173498	-5.44816	5.40935e-08	1.67926e-07	0.000292862
HDL	AKR7L	HDL_irnt	-0.0900699	0.0165382	-5.44616	5.47005e-08	1.69713e-07	0.000296149
HDL	FGF5	HDL_irnt	0.0814051	0.0149569	5.44266	5.5778e-08	1.72957e-07	0.000301982
HDL	LCP2	HDL_irnt	-0.093575	0.0171973	-5.44125	5.62187e-08	1.74223e-07	0.000304368
HDL	GRN	HDL_irnt	-0.0929181	0.0170849	-5.43862	5.70485e-08	1.76694e-07	0.00030886
HDL	PTPRR	HDL_irnt	0.0940118	0.0172872	5.43822	5.71748e-08	1.76984e-07	0.000309545
HDL	PCDH17	HDL_irnt	-0.0933589	0.0171784	-5.43466	5.83207e-08	1.80428e-07	0.000315748
HDL	LIPF	HDL_irnt	0.0871576	0.0160437	5.4325	5.90253e-08	1.82503e-07	0.000319563
HDL	MFRP	HDL_irnt	0.0925566	0.0170457	5.42989	5.98869e-08	1.85061e-07	0.000324227
HDL	PYY	HDL_irnt	-0.0911135	0.0167812	-5.42951	6.00152e-08	1.85352e-07	0.000324922
HDL	HAVCR1	HDL_irnt	-0.0777124	0.0143145	-5.42893	6.021e-08	1.85848e-07	0.000325977
HDL	MILR1	HDL_irnt	-0.0917175	0.0169025	-5.42626	6.11078e-08	1.88512e-07	0.000330838
HDL	ERN1	HDL_irnt	-0.0916651	0.0168944	-5.42578	6.12714e-08	1.88909e-07	0.000331724
HDL	RGL2	HDL_irnt	-0.0948984	0.017501	-5.42246	6.24132e-08	1.92319e-07	0.000337905
HDL	CCDC125	HDL_irnt	-0.0937469	0.017293	-5.42108	6.28917e-08	1.93611e-07	0.000340496
HDL	NINJ1	HDL_irnt	-0.0883715	0.0163016	-5.42105	6.2904e-08	1.93611e-07	0.000340562
HDL	MIF	HDL_irnt	-0.0942357	0.0173934	-5.4179	6.40139e-08	1.96916e-07	0.000346571
HDL	CX3CL1	HDL_irnt	0.0924188	0.0170642	5.41593	6.4716e-08	1.98962e-07	0.000350373
HDL	ENAH	HDL_irnt	-0.0904	0.0166921	-5.41574	6.47859e-08	1.99064e-07	0.000350751
HDL	IL36G	HDL_irnt	-0.0932334	0.0172199	-5.41429	6.53055e-08	2.00547e-07	0.000353564
HDL	FAM3C	HDL_irnt	-0.0829425	0.0153506	-5.40322	6.94371e-08	2.13114e-07	0.000375933
HDL	UBE2Z	HDL_irnt	-0.0934265	0.0172948	-5.402	6.99097e-08	2.14443e-07	0.000378491
HDL	TRAFD1	HDL_irnt	-0.0944795	0.0174967	-5.39984	7.07473e-08	2.16889e-07	0.000383026
HDL	LTF	HDL_irnt	-0.0921064	0.0170742	-5.39447	7.28824e-08	2.23308e-07	0.000394585
HDL	BLNK	HDL_irnt	-0.0901	0.0167153	-5.39028	7.45871e-08	2.28402e-07	0.000403815
HDL	CBS	HDL_irnt	-0.0885428	0.0164298	-5.38915	7.50566e-08	2.2971e-07	0.000406356
HDL	FXYD5	HDL_irnt	-0.0938327	0.0174181	-5.38709	7.59129e-08	2.32199e-07	0.000410993
HDL	BST2	HDL_irnt	-0.0918225	0.0170648	-5.3808	7.85952e-08	2.40268e-07	0.000425514
HDL	CRADD	HDL_irnt	-0.0928563	0.0172574	-5.38068	7.86469e-08	2.4029e-07	0.000425794
HDL	NDUFA5	HDL_irnt	-0.0920306	0.0171126	-5.37796	7.98356e-08	2.43785e-07	0.00043223
HDL	LAMTOR1	HDL_irnt	-0.094145	0.0175107	-5.37641	8.05166e-08	2.45725e-07	0.000435917
HDL	PARK7	HDL_irnt	-0.0924838	0.0172173	-5.37156	8.26984e-08	2.52242e-07	0.000447729
HDL	TMCO5A	HDL_irnt	-0.0926978	0.0172626	-5.36986	8.34767e-08	2.54472e-07	0.000451943
HDL	PRRT3	HDL_irnt	0.0939641	0.017529	5.3605	8.78849e-08	2.67759e-07	0.000475809
HDL	ANKRD54	HDL_irnt	-0.0913665	0.0170561	-5.35681	8.96835e-08	2.73086e-07	0.000485546
HDL	COL23A1	HDL_irnt	-0.0934629	0.0174494	-5.35623	8.99684e-08	2.73799e-07	0.000487089
HDL	SMCP	HDL_irnt	-0.0931695	0.0173954	-5.356	9.00861e-08	2.74003e-07	0.000487726
HDL	CLEC4E	HDL_irnt	-0.092533	0.01728	-5.35492	9.06182e-08	2.75467e-07	0.000490607
HDL	TP53BP2	HDL_irnt	-0.0941155	0.017576	-5.35476	9.06973e-08	2.75553e-07	0.000491035
HDL	APBB1	HDL_irnt	-0.0933652	0.0174399	-5.35353	9.13139e-08	2.77271e-07	0.000494373
HDL	VPS16	HDL_irnt	-0.0926689	0.0173149	-5.35197	9.20968e-08	2.79491e-07	0.000498612
HDL	IGF2R	HDL_irnt	-0.0888422	0.0166134	-5.34761	9.4327e-08	2.86099e-07	0.000510687
HDL	GRP	HDL_irnt	0.0911795	0.0170624	5.34389	9.62689e-08	2.91825e-07	0.0005212
HDL	LGMN	HDL_irnt	-0.0909704	0.0170273	-5.34263	9.69356e-08	2.93682e-07	0.00052481
HDL	ATP6V1F	HDL_irnt	-0.0916708	0.0171635	-5.34104	9.7783e-08	2.96083e-07	0.000529397
HDL	CYB5R2	HDL_irnt	-0.092089	0.017245	-5.34005	9.83178e-08	2.97536e-07	0.000532292
HDL	TRIM26	HDL_irnt	-0.0916466	0.0171781	-5.33509	1.01022e-07	3.05549e-07	0.000546933
HDL	ZC3H12A	HDL_irnt	-0.093906	0.01762	-5.3295	1.0416e-07	3.14864e-07	0.000563922
HDL	FAM204A	HDL_irnt	-0.0927787	0.0174097	-5.32915	1.04358e-07	3.15288e-07	0.000564996
HDL	ITGB1BP1	HDL_irnt	-0.0924466	0.0173529	-5.32745	1.05329e-07	3.18042e-07	0.000570249
HDL	RPA2	HDL_irnt	-0.0938941	0.0176401	-5.32277	1.08058e-07	3.26101e-07	0.000585025
HDL	PSMD1	HDL_irnt	-0.0860156	0.0161815	-5.31569	1.12314e-07	3.38755e-07	0.000608066
HDL	GID8	HDL_irnt	-0.0921103	0.0173384	-5.31251	1.14279e-07	3.44492e-07	0.000618709
HDL	DDX21	HDL_irnt	-0.0908948	0.0171108	-5.31211	1.14524e-07	3.45039e-07	0.000620035
HDL	CCDC80	HDL_irnt	-0.0812405	0.0153001	-5.30979	1.15984e-07	3.49243e-07	0.000627938
HDL	SATB1	HDL_irnt	-0.0917856	0.0172868	-5.30957	1.16122e-07	3.49463e-07	0.000628685
HDL	DGKH	HDL_irnt	-0.0939233	0.0176977	-5.30711	1.17689e-07	3.53984e-07	0.00063717
HDL	B3GNT7	HDL_irnt	-0.0885248	0.0166859	-5.30538	1.188e-07	3.57125e-07	0.000643181
HDL	FCRL2	HDL_irnt	-0.0911593	0.0171972	-5.30083	1.21777e-07	3.65872e-07	0.000659301
HDL	SEZ6L	HDL_irnt	0.0906523	0.0171143	5.29686	1.24433e-07	3.73645e-07	0.000673682
HDL	FCHSD2	HDL_irnt	-0.0920375	0.0173808	-5.29534	1.25465e-07	3.76534e-07	0.000679267
HDL	C1QL2	HDL_irnt	0.0836918	0.0158117	5.29301	1.27062e-07	3.81115e-07	0.000687913
HDL	MYH9	HDL_irnt	-0.0919178	0.0173789	-5.28905	1.2983e-07	3.89202e-07	0.000702898
HDL	NPPC	HDL_irnt	-0.0869855	0.0164481	-5.28849	1.30221e-07	3.90159e-07	0.000705017
HDL	PPME1	HDL_irnt	-0.0905175	0.01712	-5.28725	1.31103e-07	3.92585e-07	0.000709793
HDL	IRAG2	HDL_irnt	-0.091567	0.0173287	-5.28412	1.33342e-07	3.99067e-07	0.000721911
HDL	SDC1	HDL_irnt	-0.0863996	0.0163671	-5.27886	1.37203e-07	4.10397e-07	0.000742819
HDL	DBNL	HDL_irnt	-0.0915792	0.0173549	-5.27686	1.38696e-07	4.14631e-07	0.000750898
HDL	KLK14	HDL_irnt	0.0898313	0.017037	5.27271	1.41847e-07	4.23818e-07	0.000767957
HDL	ABCC6	HDL_irnt	-0.0920319	0.0174596	-5.27115	1.43052e-07	4.27184e-07	0.000774485
HDL	PRSS2	HDL_irnt	-0.0880951	0.0167135	-5.2709	1.43246e-07	4.27526e-07	0.000775533
HDL	LTBR	HDL_irnt	-0.0881936	0.0167344	-5.27021	1.4378e-07	4.28884e-07	0.000778424
HDL	GPIHBP1	HDL_irnt	0.0887468	0.0168479	5.26754	1.45872e-07	4.34884e-07	0.000789749
HDL	ANKS1A	HDL_irnt	-0.0910338	0.0172914	-5.26469	1.48134e-07	4.41386e-07	0.000801998
HDL	WNT16	HDL_irnt	0.0886025	0.0168381	5.26202	1.50285e-07	4.47548e-07	0.000813643
HDL	LRRC75A	HDL_irnt	-0.0902404	0.0171536	-5.26074	1.51332e-07	4.50419e-07	0.000819312
HDL	TPSAB1	HDL_irnt	-0.0872143	0.0165876	-5.25781	1.5374e-07	4.57334e-07	0.000832348
HDL	STX16	HDL_irnt	-0.0917528	0.0174614	-5.25462	1.56412e-07	4.65028e-07	0.000846816
HDL	SURF2	HDL_irnt	-0.0916158	0.0174406	-5.25303	1.57761e-07	4.68781e-07	0.000854119
HDL	EFCAB2	HDL_irnt	-0.0912359	0.0173709	-5.25223	1.58442e-07	4.70546e-07	0.000857806
HDL	TPRN	HDL_irnt	-0.0925062	0.0176334	-5.24607	1.63786e-07	4.8615e-07	0.000886737
HDL	PIN4	HDL_irnt	-0.0923395	0.0176087	-5.24396	1.65656e-07	4.91432e-07	0.000896863
HDL	TNFAIP2	HDL_irnt	-0.0901274	0.017189	-5.24332	1.66228e-07	4.92858e-07	0.00089996
HDL	GNL3L	HDL_irnt	-0.0905098	0.0172647	-5.24247	1.66991e-07	4.94641e-07	0.000904087
HDL	GCFC2	HDL_irnt	-0.0917135	0.0174944	-5.24245	1.67012e-07	4.94641e-07	0.000904203
HDL	ERF	HDL_irnt	-0.0901609	0.0171997	-5.24202	1.674e-07	4.95518e-07	0.000906303
HDL	SDHAF4	HDL_irnt	-0.0894621	0.0170707	-5.24068	1.68607e-07	4.98819e-07	0.000912838
HDL	CTF1	HDL_irnt	-0.0907209	0.0173138	-5.2398	1.69407e-07	5.00912e-07	0.000917169
HDL	ARL2BP	HDL_irnt	-0.0911835	0.0174071	-5.23829	1.70788e-07	5.04719e-07	0.000924645
HDL	MEX3C	HDL_irnt	-0.0912206	0.0174183	-5.23706	1.71928e-07	5.07812e-07	0.00093082
HDL	CEACAM4	HDL_irnt	-0.0919948	0.0175692	-5.23614	1.72781e-07	5.10052e-07	0.000935436
HDL	CCDC117	HDL_irnt	-0.0909521	0.0173725	-5.23539	1.73472e-07	5.11814e-07	0.000939178
HDL	PIK3AP1	HDL_irnt	-0.0910171	0.0173854	-5.23527	1.73585e-07	5.11867e-07	0.000939788
HDL	EGFL6	HDL_irnt	-0.0888538	0.0169842	-5.23156	1.77085e-07	5.21904e-07	0.000958737
HDL	PARPBP	HDL_irnt	-0.091398	0.0174805	-5.22856	1.79957e-07	5.3008e-07	0.000974286
HDL	COMMD2	HDL_irnt	-0.0916396	0.0175293	-5.22779	1.80701e-07	5.31982e-07	0.000978314
HDL	TJAP1	HDL_irnt	-0.0909322	0.0173971	-5.22686	1.8161e-07	5.34369e-07	0.000983239
HDL	WFDC2	HDL_irnt	-0.075607	0.0144672	-5.2261	1.82347e-07	5.36245e-07	0.000987227
HDL	MAGIX	HDL_irnt	-0.0894265	0.0171131	-5.22562	1.82819e-07	5.37342e-07	0.000989784
HDL	FYB2	HDL_irnt	-0.0899082	0.0172147	-5.22277	1.85643e-07	5.45344e-07	0.00100507
HDL	GPSM3	HDL_irnt	-0.0903412	0.0173065	-5.22006	1.88361e-07	5.5303e-07	0.00101979
HDL	AGER	HDL_irnt	0.0900336	0.0172512	5.21899	1.89445e-07	5.5591e-07	0.00102565
HDL	FCRLB	HDL_irnt	-0.089175	0.0170989	-5.21525	1.93274e-07	5.66838e-07	0.00104638
HDL	ERICH1	HDL_irnt	-0.0917015	0.0175889	-5.2136	1.94989e-07	5.71559e-07	0.00105567
HDL	GPATCH1	HDL_irnt	-0.0894974	0.017186	-5.20756	2.01395e-07	5.90017e-07	0.00109035
HDL	ALDH3A1	HDL_irnt	-0.0872292	0.0167519	-5.20712	2.01878e-07	5.91112e-07	0.00109297
HDL	CD7	HDL_irnt	-0.0908397	0.0174462	-5.20685	2.02167e-07	5.91638e-07	0.00109453
HDL	DDX59	HDL_irnt	-0.0907221	0.0174255	-5.20628	2.02785e-07	5.93127e-07	0.00109788
HDL	OTUD6B	HDL_irnt	-0.0910735	0.0174952	-5.20562	2.03499e-07	5.94894e-07	0.00110174
HDL	SYT1	HDL_irnt	0.0882992	0.0169651	5.20476	2.04434e-07	5.97305e-07	0.00110681
HDL	RALYL	HDL_irnt	0.0906704	0.0174228	5.20412	2.05139e-07	5.99042e-07	0.00111062
HDL	OGG1	HDL_irnt	-0.0914766	0.0175902	-5.20041	2.0924e-07	6.10688e-07	0.00113283
HDL	CRYBB1	HDL_irnt	-0.0888299	0.0170871	-5.19865	2.11217e-07	6.16124e-07	0.00114353
HDL	GIPC2	HDL_irnt	-0.0802505	0.0154497	-5.19432	2.16161e-07	6.30207e-07	0.00117029
HDL	GAS2L1	HDL_irnt	-0.0897872	0.0172902	-5.19295	2.17752e-07	6.34504e-07	0.00117891
HDL	MAP7D2	HDL_irnt	-0.0881417	0.0169737	-5.19284	2.17874e-07	6.34519e-07	0.00117957
HDL	SUGP1	HDL_irnt	-0.0912574	0.0175791	-5.19125	2.19731e-07	6.39583e-07	0.00118962
HDL	AGXT	HDL_irnt	-0.0859743	0.0165717	-5.18803	2.2354e-07	6.50319e-07	0.00121024
HDL	RBPMS	HDL_irnt	-0.0894645	0.0172451	-5.18781	2.23798e-07	6.5072e-07	0.00121164
HDL	HIP1	HDL_irnt	-0.0904406	0.0174458	-5.18408	2.28296e-07	6.6335e-07	0.001236
HDL	STX3	HDL_irnt	-0.0915444	0.017659	-5.184	2.28387e-07	6.6335e-07	0.00123648
HDL	JAKMIP1	HDL_irnt	-0.0859871	0.0165946	-5.18164	2.31282e-07	6.714e-07	0.00125216
HDL	AFTPH	HDL_irnt	-0.0912225	0.0176156	-5.1785	2.35174e-07	6.82332e-07	0.00127323
HDL	FKBP7	HDL_irnt	-0.0891737	0.0172213	-5.17812	2.35656e-07	6.83363e-07	0.00127584
HDL	CALCA	HDL_irnt	-0.0762895	0.0147531	-5.17109	2.44633e-07	7.09016e-07	0.00132444
HDL	RBM33	HDL_irnt	-0.090512	0.0175077	-5.16985	2.46254e-07	7.13332e-07	0.00133322
HDL	STON1	HDL_irnt	-0.0889324	0.0172034	-5.16946	2.46758e-07	7.14411e-07	0.00133595
HDL	PTPMT1	HDL_irnt	-0.089477	0.0173245	-5.16476	2.52996e-07	7.3208e-07	0.00136972
HDL	TWF2	HDL_irnt	-0.0895714	0.0173456	-5.16393	2.5411e-07	7.34909e-07	0.00137575
HDL	EEF1D	HDL_irnt	-0.0898484	0.0174153	-5.15916	2.60631e-07	7.53367e-07	0.00141106
HDL	DAB2IP	HDL_irnt	-0.0869887	0.0168622	-5.1588	2.61119e-07	7.54373e-07	0.0014137
HDL	MTMR6	HDL_irnt	-0.0917529	0.0177888	-5.1579	2.62376e-07	7.57602e-07	0.0014205
HDL	ERBB4	HDL_irnt	0.0848338	0.0164544	5.15568	2.65481e-07	7.6616e-07	0.00143732
HDL	PAFAH2	HDL_irnt	-0.0898101	0.0174208	-5.15534	2.65963e-07	7.67142e-07	0.00143993
HDL	GCK	HDL_irnt	-0.0898073	0.0174276	-5.15315	2.69065e-07	7.75454e-07	0.00145672
HDL	GBA1	HDL_irnt	-0.0863074	0.0167486	-5.1531	2.69132e-07	7.75454e-07	0.00145708
HDL	PLA2G1B	HDL_irnt	0.0910068	0.0176653	5.15172	2.71108e-07	7.80734e-07	0.00146778
HDL	TRIM40	HDL_irnt	-0.0889054	0.0172871	-5.14289	2.84079e-07	8.17652e-07	0.001538
HDL	DAZ4	HDL_irnt	-0.0901871	0.0175466	-5.13987	2.88648e-07	8.3036e-07	0.00156274
HDL	OTUD1	HDL_irnt	-0.0879762	0.0171311	-5.13546	2.9546e-07	8.49384e-07	0.00159962
HDL	CLEC4G	HDL_irnt	-0.0907736	0.0176761	-5.13538	2.95574e-07	8.49384e-07	0.00160024
HDL	CCT5	HDL_irnt	-0.0898494	0.0175022	-5.1336	2.98369e-07	8.56961e-07	0.00161537
HDL	CD40	HDL_irnt	-0.0887884	0.0172964	-5.13334	2.98778e-07	8.57678e-07	0.00161758
HDL	EFEMP1	HDL_irnt	-0.0741235	0.0144402	-5.13312	2.99122e-07	8.58213e-07	0.00161945
HDL	XG	HDL_irnt	-0.0735065	0.0143231	-5.13202	3.00866e-07	8.62758e-07	0.00162889
HDL	PRKD2	HDL_irnt	-0.0888146	0.0173075	-5.13157	3.01595e-07	8.6439e-07	0.00163283
HDL	NXPH1	HDL_irnt	0.0881709	0.017183	5.13128	3.0205e-07	8.65237e-07	0.0016353
HDL	WIF1	HDL_irnt	0.0879794	0.0171486	5.13042	3.03426e-07	8.6872e-07	0.00164275
HDL	RABL2B	HDL_irnt	-0.08929	0.0174126	-5.12788	3.07513e-07	8.79955e-07	0.00166487
HDL	CNTN4	HDL_irnt	0.0852815	0.0166349	5.12665	3.09521e-07	8.85058e-07	0.00167575
HDL	TNXB	HDL_irnt	0.0821603	0.0160263	5.12658	3.09623e-07	8.85058e-07	0.0016763
HDL	ACP5	HDL_irnt	-0.0842139	0.0164309	-5.12533	3.11685e-07	8.90481e-07	0.00168746
HDL	ZBTB49	HDL_irnt	-0.0891889	0.0174034	-5.1248	3.12546e-07	8.9247e-07	0.00169212
HDL	DNAJC9	HDL_irnt	-0.0873625	0.0170613	-5.12052	3.19677e-07	9.12351e-07	0.00173073
HDL	SHMT1	HDL_irnt	-0.0877761	0.017146	-5.11933	3.21695e-07	9.17629e-07	0.00174166
HDL	GTF3C2	HDL_irnt	-0.088261	0.0172543	-5.11531	3.28577e-07	9.36763e-07	0.00177891
HDL	CES2	HDL_irnt	-0.0854929	0.0167197	-5.11331	3.32051e-07	9.4617e-07	0.00179772
HDL	IL22	HDL_irnt	-0.0894848	0.0175039	-5.11227	3.3386e-07	9.50826e-07	0.00180752
HDL	PEAK1	HDL_irnt	-0.0875822	0.0171381	-5.11038	3.37205e-07	9.59847e-07	0.00182563
HDL	TRDMT1	HDL_irnt	-0.0900705	0.0176263	-5.11001	3.37864e-07	9.61218e-07	0.0018292
HDL	MNT	HDL_irnt	-0.0898729	0.0175936	-5.10826	3.4097e-07	9.69543e-07	0.00184601
HDL	SMOX	HDL_irnt	-0.0878227	0.0171944	-5.10763	3.42103e-07	9.72255e-07	0.00185215
HDL	MSRA	HDL_irnt	-0.0889994	0.0174341	-5.10492	3.47023e-07	9.85721e-07	0.00187879
HDL	BOLA2	HDL_irnt	-0.0879213	0.0172257	-5.10407	3.4857e-07	9.89596e-07	0.00188716
HDL	VASN	HDL_irnt	-0.0855189	0.0167609	-5.10229	3.51841e-07	9.98358e-07	0.00190487
HDL	BIRC2	HDL_irnt	-0.0884004	0.0173269	-5.10191	3.52541e-07	9.99822e-07	0.00190866
HDL	PPFIA2	HDL_irnt	-0.0876044	0.0171878	-5.09689	3.61947e-07	1.02596e-06	0.00195958
HDL	INSL5	HDL_irnt	-0.0832112	0.0163274	-5.09643	3.62835e-07	1.02794e-06	0.00196439
HDL	AMN	HDL_irnt	-0.086386	0.0169615	-5.09306	3.69288e-07	1.04567e-06	0.00199933
HDL	RILPL1	HDL_irnt	-0.0888046	0.0174594	-5.08636	3.82487e-07	1.08228e-06	0.00207079
HDL	CDKN2D	HDL_irnt	-0.0886258	0.0174244	-5.08629	3.82617e-07	1.08228e-06	0.00207149
HDL	ANXA11	HDL_irnt	-0.0884546	0.0174017	-5.08309	3.89079e-07	1.09999e-06	0.00210648
HDL	SIKE1	HDL_irnt	-0.0885768	0.0174267	-5.08282	3.89643e-07	1.10101e-06	0.00210953
HDL	SPINT2	HDL_irnt	-0.0861281	0.0169684	-5.07578	4.04247e-07	1.14168e-06	0.00218859
HDL	MEP1A	HDL_irnt	-0.083639	0.0164805	-5.07504	4.05812e-07	1.1455e-06	0.00219707
HDL	CACYBP	HDL_irnt	-0.0871631	0.0171805	-5.07338	4.09335e-07	1.15484e-06	0.00221614
HDL	ODAM	HDL_irnt	0.0885451	0.0174609	5.07106	4.14326e-07	1.16831e-06	0.00224316
HDL	GGCT	HDL_irnt	-0.0864105	0.017046	-5.06925	4.18253e-07	1.17877e-06	0.00226442
HDL	ANGPTL1	HDL_irnt	0.0849654	0.0167764	5.06457	4.286e-07	1.2073e-06	0.00232044
HDL	CASP8	HDL_irnt	-0.0847856	0.0167536	-5.06075	4.37227e-07	1.23097e-06	0.00236715
HDL	RGMA	HDL_irnt	0.0850336	0.0168087	5.05892	4.41407e-07	1.24209e-06	0.00238978
HDL	ADD2	HDL_irnt	-0.0827921	0.0163693	-5.05777	4.44053e-07	1.24888e-06	0.0024041
HDL	SLC39A5	HDL_irnt	-0.0833615	0.0164829	-5.05744	4.44823e-07	1.2504e-06	0.00240827
HDL	BDH2	HDL_irnt	-0.0830164	0.0164312	-5.05235	4.56757e-07	1.28328e-06	0.00247288
HDL	PLA2G7	HDL_irnt	-0.0881313	0.0174515	-5.05007	4.62207e-07	1.29792e-06	0.00250239
HDL	VPS54	HDL_irnt	-0.0860973	0.017058	-5.04733	4.68851e-07	1.31589e-06	0.00253836
HDL	CDK14	HDL_irnt	-0.0874226	0.0173269	-5.04548	4.73379e-07	1.32747e-06	0.00256287
HDL	HARS1	HDL_irnt	-0.0872079	0.0172845	-5.04544	4.73467e-07	1.32747e-06	0.00256335
HDL	INPP1	HDL_irnt	-0.0865632	0.0171648	-5.04305	4.7939e-07	1.34338e-06	0.00259542
HDL	ALCAM	HDL_irnt	-0.0812309	0.0161157	-5.04048	4.85828e-07	1.36072e-06	0.00263027
HDL	DENND2B	HDL_irnt	-0.0874223	0.0173618	-5.03533	4.98986e-07	1.39685e-06	0.00270151
HDL	WRN	HDL_irnt	-0.0877777	0.017438	-5.0337	5.03212e-07	1.40795e-06	0.00272439
HDL	SGSH	HDL_irnt	-0.0859152	0.0170759	-5.03137	5.09346e-07	1.42438e-06	0.0027576
HDL	CCDC137	HDL_irnt	-0.0870392	0.0172999	-5.03119	5.09805e-07	1.42493e-06	0.00276009
HDL	EPHX2	HDL_irnt	-0.0860626	0.0171067	-5.03094	5.10466e-07	1.42604e-06	0.00276366
HDL	NOSIP	HDL_irnt	-0.0860833	0.0171156	-5.02953	5.14227e-07	1.4358e-06	0.00278402
HDL	TMPRSS15	HDL_irnt	-0.0846855	0.016854	-5.02464	5.27402e-07	1.47183e-06	0.00285535
HDL	KDR	HDL_irnt	-0.0832415	0.0165929	-5.01669	5.49543e-07	1.53283e-06	0.00297523
HDL	CASP3	HDL_irnt	-0.0862634	0.017199	-5.01561	5.52622e-07	1.54063e-06	0.00299189
HDL	SAT2	HDL_irnt	-0.0870404	0.0173922	-5.00456	5.85056e-07	1.63021e-06	0.00316749
HDL	ECHDC3	HDL_irnt	-0.0852784	0.0170411	-5.00428	5.85889e-07	1.63169e-06	0.003172
HDL	MMRN2	HDL_irnt	-0.083865	0.0167617	-5.00337	5.8865e-07	1.63854e-06	0.00318695
HDL	CFHR2	HDL_irnt	-0.0871284	0.0174232	-5.00072	5.96749e-07	1.66023e-06	0.0032308
HDL	CSNK1D	HDL_irnt	-0.0867511	0.017364	-4.99602	6.1137e-07	1.70003e-06	0.00330996
HDL	IL1B	HDL_irnt	-0.0838751	0.0168109	-4.98933	6.32796e-07	1.7586e-06	0.00342596
HDL	GAST	HDL_irnt	-0.0846262	0.0169617	-4.98924	6.33083e-07	1.7586e-06	0.00342751
HDL	SLC1A4	HDL_irnt	-0.0864562	0.0173306	-4.98865	6.34993e-07	1.763e-06	0.00343785
HDL	FAM83F	HDL_irnt	0.0842224	0.0169128	4.97979	6.64577e-07	1.84419e-06	0.00359802
HDL	ADGRE2	HDL_irnt	-0.0804263	0.0161568	-4.97788	6.71146e-07	1.86147e-06	0.00363359
HDL	CBLN2	HDL_irnt	0.0832621	0.0167292	4.97705	6.73989e-07	1.8684e-06	0.00364898
HDL	SERPINC1	HDL_irnt	0.0852956	0.0171676	4.9684	7.04568e-07	1.95217e-06	0.00381453
HDL	TNF	HDL_irnt	-0.0854902	0.0172229	-4.96377	7.21471e-07	1.99798e-06	0.00390605
HDL	PDIA4	HDL_irnt	-0.0859506	0.017365	-4.94965	7.75449e-07	2.14636e-06	0.00419828
HDL	EXTL1	HDL_irnt	0.0843693	0.0170602	4.94537	7.92567e-07	2.19262e-06	0.00429096
HDL	CNTN1	HDL_irnt	0.0814826	0.0164796	4.94444	7.96358e-07	2.20198e-06	0.00431148
HDL	LILRA3	HDL_irnt	-0.0850936	0.0172416	-4.93535	8.34099e-07	2.30516e-06	0.00451581
HDL	TGOLN2	HDL_irnt	-0.0822716	0.0166837	-4.93126	8.51642e-07	2.35244e-06	0.00461079
HDL	SPATA2L	HDL_irnt	-0.0799692	0.0162181	-4.93085	8.53413e-07	2.35613e-06	0.00462038
HDL	SUCLA2	HDL_irnt	-0.0864242	0.0175339	-4.92897	8.61638e-07	2.37763e-06	0.00466491
HDL	TMEM106A	HDL_irnt	-0.085314	0.0173137	-4.92754	8.67929e-07	2.39377e-06	0.00469897
HDL	CHMP1A	HDL_irnt	-0.085138	0.0172912	-4.92378	8.84661e-07	2.43867e-06	0.00478955
HDL	NFYA	HDL_irnt	-0.0849526	0.0172822	-4.91561	9.22129e-07	2.54066e-06	0.00499241
HDL	MMP13	HDL_irnt	0.085137	0.0173267	4.91363	9.31459e-07	2.56506e-06	0.00504292
HDL	OTOR	HDL_irnt	-0.0864134	0.0176177	-4.90491	9.73499e-07	2.67947e-06	0.00527052
HDL	PDCL2	HDL_irnt	-0.0843405	0.0171987	-4.90389	9.78543e-07	2.69199e-06	0.00529783
HDL	ZNF746	HDL_irnt	-0.0873057	0.0178118	-4.90158	9.90064e-07	2.7223e-06	0.00536021
HDL	GPATCH11	HDL_irnt	-0.0864366	0.0176465	-4.89824	1.00691e-06	2.76722e-06	0.00545142
HDL	YAE1	HDL_irnt	-0.085503	0.0174778	-4.89209	1.03873e-06	2.85321e-06	0.00562368
HDL	CEP152	HDL_irnt	-0.0859778	0.0175882	-4.88838	1.05833e-06	2.90558e-06	0.00572979
HDL	BMP2KL	HDL_irnt	-0.0827079	0.0169568	-4.87756	1.11768e-06	3.06695e-06	0.0060511
HDL	AMMECR1L	HDL_irnt	-0.0849514	0.0174228	-4.87586	1.12728e-06	3.09175e-06	0.00610311
HDL	GALNT3	HDL_irnt	-0.0851141	0.0174795	-4.86937	1.16473e-06	3.19285e-06	0.00630587
HDL	CEP170	HDL_irnt	-0.0837096	0.0171995	-4.86697	1.17887e-06	3.22995e-06	0.00638239
HDL	PDZD2	HDL_irnt	-0.0821302	0.0168808	-4.8653	1.1888e-06	3.25551e-06	0.00643614
HDL	CNPY2	HDL_irnt	-0.0849703	0.0174714	-4.86341	1.20017e-06	3.285e-06	0.00649774
HDL	THBD	HDL_irnt	-0.0795418	0.0163638	-4.86085	1.2157e-06	3.32582e-06	0.0065818
HDL	NPDC1	HDL_irnt	-0.0779202	0.0160431	-4.85694	1.23979e-06	3.39001e-06	0.00671223
HDL	HSPB1	HDL_irnt	-0.0841121	0.0173243	-4.85515	1.25095e-06	3.41879e-06	0.00677262
HDL	NAGPA	HDL_irnt	-0.0834715	0.0172373	-4.84249	1.33283e-06	3.64074e-06	0.00721596
HDL	CD58	HDL_irnt	0.0807784	0.0167076	4.83483	1.38487e-06	3.78098e-06	0.00749768
HDL	SH3GL1	HDL_irnt	-0.0842999	0.0174397	-4.8338	1.39207e-06	3.79871e-06	0.00753665
HDL	NOL4L	HDL_irnt	-0.0845428	0.0175037	-4.83001	1.41864e-06	3.86927e-06	0.00768049
HDL	ZER1	HDL_irnt	-0.0742784	0.0153799	-4.82959	1.42164e-06	3.8755e-06	0.00769675
HDL	KIN	HDL_irnt	-0.0852449	0.017652	-4.8292	1.42438e-06	3.88102e-06	0.00771159
HDL	PRTFDC1	HDL_irnt	-0.0830326	0.0171971	-4.82828	1.43091e-06	3.89685e-06	0.00774694
HDL	ATP5PO	HDL_irnt	-0.0828643	0.0171714	-4.82572	1.44936e-06	3.94429e-06	0.00784683
HDL	ASAH1	HDL_irnt	-0.083235	0.0172484	-4.82566	1.44979e-06	3.94429e-06	0.00784914
HDL	MND1	HDL_irnt	-0.0840222	0.0174121	-4.82552	1.4508e-06	3.94507e-06	0.00785464
HDL	ITPA	HDL_irnt	-0.0828761	0.0171781	-4.82451	1.45809e-06	3.9629e-06	0.00789411
HDL	RECK	HDL_irnt	0.0821169	0.0170267	4.82284	1.47029e-06	3.99405e-06	0.00796015
HDL	ERBB2	HDL_irnt	-0.0818451	0.016974	-4.82179	1.47804e-06	4.0131e-06	0.00800213
HDL	ING1	HDL_irnt	-0.0841157	0.0174634	-4.8167	1.51599e-06	4.11408e-06	0.00820759
HDL	SIRT1	HDL_irnt	-0.0838593	0.0174222	-4.81335	1.54144e-06	4.18104e-06	0.00834535
HDL	PPCDC	HDL_irnt	-0.0833061	0.0173109	-4.81234	1.54924e-06	4.2001e-06	0.00838761
HDL	FAM222B	HDL_irnt	-0.0836351	0.0174082	-4.80436	1.61195e-06	4.3679e-06	0.00872707
HDL	INPP5F	HDL_irnt	-0.0841505	0.0175209	-4.80286	1.62394e-06	4.3982e-06	0.008792
HDL	CTTNBP2NL	HDL_irnt	-0.0848635	0.0176725	-4.80201	1.63087e-06	4.41478e-06	0.00882955
HDL	HBG2	HDL_irnt	0.0828691	0.0172596	4.80134	1.63629e-06	4.42723e-06	0.00885888
HDL	CCDC66	HDL_irnt	-0.0821938	0.0171202	-4.80098	1.63922e-06	4.43294e-06	0.00887475
HDL	GMPR2	HDL_irnt	-0.0831424	0.0173187	-4.80073	1.6412e-06	4.43608e-06	0.00888546
HDL	DENR	HDL_irnt	-0.0817102	0.0170244	-4.7996	1.65044e-06	4.45881e-06	0.00893546
HDL	ATRN	HDL_irnt	-0.0829244	0.0172844	-4.79764	1.66661e-06	4.50025e-06	0.009023
HDL	SCT	HDL_irnt	0.0834961	0.0174137	4.79486	1.68972e-06	4.56039e-06	0.00914815
HDL	EXOSC3	HDL_irnt	-0.0825677	0.0172238	-4.79381	1.69855e-06	4.58193e-06	0.00919593
HDL	PZP	HDL_irnt	-0.0637788	0.0133126	-4.79088	1.72343e-06	4.64638e-06	0.00933067
HDL	IL10RA	HDL_irnt	-0.0814095	0.0169929	-4.79079	1.72415e-06	4.64638e-06	0.00933457
HDL	POLR3D	HDL_irnt	-0.0826157	0.0172667	-4.78469	1.777e-06	4.7864e-06	0.00962067
HDL	RALB	HDL_irnt	-0.0823597	0.0172222	-4.78219	1.7992e-06	4.84379e-06	0.00974087
HDL	ANPEP	HDL_irnt	0.0823665	0.0172245	4.78193	1.80143e-06	4.8474e-06	0.00975296
HDL	TAFA5	HDL_irnt	-0.0795877	0.0166537	-4.77897	1.82804e-06	4.91654e-06	0.009897
HDL	C9	HDL_irnt	-0.0823564	0.0172553	-4.77283	1.88436e-06	5.0655e-06	0.0102019
HDL	PPP1R3B	HDL_irnt	-0.0827981	0.017353	-4.7714	1.89764e-06	5.09868e-06	0.0102738
HDL	LHPP	HDL_irnt	-0.0809462	0.0169698	-4.77001	1.91074e-06	5.13132e-06	0.0103447
HDL	CLYBL	HDL_irnt	-0.0821389	0.0172256	-4.76842	1.92579e-06	5.16918e-06	0.0104262
HDL	CRNN	HDL_irnt	0.079792	0.0167342	4.76819	1.92795e-06	5.17242e-06	0.0104379
HDL	LACTB2	HDL_irnt	-0.0818153	0.0171817	-4.76178	1.98992e-06	5.33602e-06	0.0107734
HDL	SEMA4D	HDL_irnt	-0.0804794	0.0169124	-4.75859	2.02139e-06	5.41772e-06	0.0109438
HDL	BTLA	HDL_irnt	-0.0827167	0.0173837	-4.75828	2.02447e-06	5.42329e-06	0.0109605
HDL	ZRSR2	HDL_irnt	-0.082328	0.0173158	-4.7545	2.06247e-06	5.52235e-06	0.0111662
HDL	KIF4B	HDL_irnt	-0.0826893	0.0173993	-4.75245	2.08341e-06	5.57568e-06	0.0112796
HDL	MOCS3	HDL_irnt	-0.0830099	0.01747	-4.75157	2.09248e-06	5.59718e-06	0.0113287
HDL	L1RE1	HDL_irnt	-0.081785	0.0172142	-4.75102	2.09812e-06	5.60949e-06	0.0113592
HDL	DIPK2B	HDL_irnt	0.079242	0.0166798	4.75078	2.10064e-06	5.61346e-06	0.0113729
HDL	TNFRSF12A	HDL_irnt	-0.0707053	0.0148858	-4.74986	2.11008e-06	5.6359e-06	0.011424
HDL	THAP3	HDL_irnt	-0.0834931	0.0176052	-4.74251	2.18768e-06	5.83973e-06	0.0118441
HDL	ASAH2	HDL_irnt	-0.0785489	0.016563	-4.74243	2.18855e-06	5.83973e-06	0.0118488
HDL	RBM27	HDL_irnt	-0.0822649	0.0173521	-4.74092	2.20487e-06	5.88037e-06	0.0119371
HDL	UBTF	HDL_irnt	-0.0821786	0.0173362	-4.7403	2.21154e-06	5.89525e-06	0.0119733
HDL	HSH2D	HDL_irnt	-0.0815148	0.0171967	-4.74016	2.21311e-06	5.89655e-06	0.0119818
HDL	PSMD9	HDL_irnt	-0.0816225	0.0172259	-4.73836	2.23274e-06	5.94591e-06	0.012088
HDL	EAPP	HDL_irnt	-0.0821373	0.0173535	-4.73317	2.29019e-06	6.09591e-06	0.0123991
HDL	DGKD	HDL_irnt	-0.0813789	0.0171986	-4.73172	2.30656e-06	6.13646e-06	0.0124877
HDL	SF3B3	HDL_irnt	-0.0815111	0.0172276	-4.73143	2.30984e-06	6.14217e-06	0.0125055
HDL	SPAG1	HDL_irnt	-0.0824494	0.017453	-4.72408	2.39447e-06	6.3641e-06	0.0129637
HDL	MYH1	HDL_irnt	-0.0721883	0.015286	-4.72253	2.41273e-06	6.40947e-06	0.0130625
HDL	GMFG	HDL_irnt	-0.0811038	0.0171808	-4.7206	2.43553e-06	6.46687e-06	0.0131859
HDL	KLK1	HDL_irnt	0.0794583	0.0168363	4.71947	2.44907e-06	6.49965e-06	0.0132593
HDL	CXCL6	HDL_irnt	-0.0802102	0.0170061	-4.71655	2.48426e-06	6.58979e-06	0.0134498
HDL	SFRP1	HDL_irnt	-0.0741644	0.0157287	-4.71522	2.50047e-06	6.62955e-06	0.0135375
HDL	NEK3	HDL_irnt	-0.0807756	0.0171354	-4.71396	2.51586e-06	6.66708e-06	0.0136208
HDL	SH3BP1	HDL_irnt	-0.082416	0.0174871	-4.71296	2.52817e-06	6.69643e-06	0.0136875
HDL	TRIM47	HDL_irnt	-0.0795753	0.0168951	-4.70997	2.56534e-06	6.79157e-06	0.0138888
HDL	ABCF3	HDL_irnt	-0.0831582	0.0176612	-4.70852	2.58354e-06	6.83641e-06	0.0139873
HDL	WFDC12	HDL_irnt	-0.0753189	0.0160053	-4.70587	2.61713e-06	6.9219e-06	0.0141691
HDL	CEP89	HDL_irnt	-0.0817684	0.0173922	-4.70144	2.67427e-06	7.06957e-06	0.0144785
HDL	STK32C	HDL_irnt	-0.0817167	0.0173837	-4.70078	2.68288e-06	7.08889e-06	0.0145251
HDL	ASRGL1	HDL_irnt	-0.0816861	0.0174086	-4.69229	2.79594e-06	7.38402e-06	0.0151372
HDL	TOM1L1	HDL_irnt	-0.0802002	0.0171041	-4.68893	2.842e-06	7.502e-06	0.0153866
HDL	IFIT1	HDL_irnt	-0.0814447	0.0173713	-4.68845	2.84864e-06	7.51586e-06	0.0154226
HDL	NPHS1	HDL_irnt	0.0810571	0.0172897	4.68817	2.8525e-06	7.52238e-06	0.0154434
HDL	MLIP	HDL_irnt	-0.0806793	0.0172199	-4.68524	2.89345e-06	7.62665e-06	0.0156651
HDL	DOP1B	HDL_irnt	-0.0825035	0.0176207	-4.6822	2.93635e-06	7.73597e-06	0.0158974
HDL	FES	HDL_irnt	-0.0791194	0.0169028	-4.68085	2.95572e-06	7.78319e-06	0.0160022
HDL	FAM13B	HDL_irnt	-0.0822809	0.0175911	-4.67741	3.00541e-06	7.91019e-06	0.0162713
HDL	DNAJC27	HDL_irnt	-0.0809303	0.01731	-4.67534	3.03569e-06	7.98602e-06	0.0164352
HDL	RABEPK	HDL_irnt	-0.0811389	0.0173807	-4.66835	3.14026e-06	8.25709e-06	0.0170013
HDL	GGA2	HDL_irnt	-0.0815802	0.0174855	-4.6656	3.18223e-06	8.36339e-06	0.0172286
HDL	DPP6	HDL_irnt	0.0776005	0.0166341	4.66515	3.18927e-06	8.37784e-06	0.0172667
HDL	MPST	HDL_irnt	0.078086	0.0167585	4.65947	3.27792e-06	8.60652e-06	0.0177467
HDL	IL3RA	HDL_irnt	-0.0784762	0.0168569	-4.65543	3.34246e-06	8.77172e-06	0.0180961
HDL	TNFSF15	HDL_irnt	-0.0731818	0.0157314	-4.65196	3.39895e-06	8.91565e-06	0.0184019
HDL	PTGR1	HDL_irnt	-0.080813	0.0173753	-4.65102	3.41447e-06	8.95203e-06	0.0184859
HDL	TOMM20	HDL_irnt	-0.0799761	0.0172025	-4.64909	3.44639e-06	9.03135e-06	0.0186588
HDL	PYM1	HDL_irnt	-0.0799296	0.0171958	-4.6482	3.46117e-06	9.06569e-06	0.0187388
HDL	RFX5	HDL_irnt	-0.0809909	0.0174509	-4.64108	3.58182e-06	9.37716e-06	0.019392
HDL	DNAJC17	HDL_irnt	-0.0797369	0.0171899	-4.63858	3.62519e-06	9.48612e-06	0.0196268
HDL	DNPH1	HDL_irnt	-0.08004	0.0172662	-4.63565	3.67673e-06	9.61633e-06	0.0199058
HDL	IGFBPL1	HDL_irnt	-0.071379	0.0154053	-4.63341	3.71656e-06	9.71284e-06	0.0201215
HDL	SLAMF7	HDL_irnt	-0.0809652	0.0174744	-4.63337	3.71722e-06	9.71284e-06	0.020125
HDL	SIRPG	HDL_irnt	-0.0801736	0.0173042	-4.6332	3.72032e-06	9.71625e-06	0.0201418
HDL	BRPF1	HDL_irnt	-0.0807147	0.0174305	-4.63067	3.76582e-06	9.83034e-06	0.0203881
HDL	IRF3	HDL_irnt	-0.0800925	0.0173218	-4.6238	3.89192e-06	1.01546e-05	0.0210709
HDL	SPDL1	HDL_irnt	-0.0805289	0.0174204	-4.62268	3.91298e-06	1.02047e-05	0.0211849
HDL	LECT2	HDL_irnt	-0.0709368	0.0153578	-4.61895	3.98355e-06	1.03837e-05	0.0215669
HDL	PSMD5	HDL_irnt	-0.0795733	0.0172366	-4.61652	4.03024e-06	1.05003e-05	0.0218197
HDL	IMPA1	HDL_irnt	-0.0804225	0.0174535	-4.60782	4.20148e-06	1.09412e-05	0.0227468
HDL	MAP3K5	HDL_irnt	-0.0800284	0.0173706	-4.60713	4.21545e-06	1.09723e-05	0.0228224
HDL	CRYBB2	HDL_irnt	0.0732141	0.0159065	4.60279	4.30372e-06	1.11967e-05	0.0233003
HDL	FZD9	HDL_irnt	-0.078443	0.0170503	-4.60068	4.3473e-06	1.13046e-05	0.0235363
HDL	FBXO40	HDL_irnt	-0.0798415	0.0173945	-4.59005	4.57348e-06	1.18871e-05	0.0247608
HDL	CEP162	HDL_irnt	-0.0813637	0.0177266	-4.58993	4.57604e-06	1.18881e-05	0.0247747
HDL	FAM135B	HDL_irnt	-0.0796741	0.0173894	-4.58175	4.75769e-06	1.2354e-05	0.0257581
HDL	CORO1A	HDL_irnt	-0.0796143	0.0174124	-4.57228	4.97678e-06	1.29167e-05	0.0269443
HDL	SPINK4	HDL_irnt	-0.0704983	0.0154199	-4.57191	4.98548e-06	1.29331e-05	0.0269914
HDL	IFT43	HDL_irnt	-0.0801722	0.017538	-4.57133	4.99923e-06	1.29626e-05	0.0270658
HDL	SPAG5	HDL_irnt	-0.0797	0.0174394	-4.57012	5.02807e-06	1.30311e-05	0.027222
HDL	GSTM4	HDL_irnt	-0.0801619	0.017548	-4.56816	5.07505e-06	1.31466e-05	0.0274763
HDL	ANGPTL4	HDL_irnt	-0.0760704	0.0166587	-4.56639	5.11773e-06	1.32508e-05	0.0277074
HDL	AIF1	HDL_irnt	-0.0787312	0.017248	-4.56466	5.16e-06	1.33539e-05	0.0279363
HDL	GUF1	HDL_irnt	-0.0794086	0.0174062	-4.56208	5.22358e-06	1.35119e-05	0.0282805
HDL	TLR3	HDL_irnt	-0.0782097	0.0171566	-4.55859	5.31064e-06	1.37306e-05	0.0287518
HDL	ANKRD35	HDL_irnt	-0.0782485	0.0171752	-4.55589	5.37875e-06	1.39e-05	0.0291206
HDL	SLURP1	HDL_irnt	-0.0752952	0.0165325	-4.55437	5.41757e-06	1.39937e-05	0.0293307
HDL	PODXL2	HDL_irnt	0.0752252	0.0165489	4.54563	5.64625e-06	1.45774e-05	0.0305688
HDL	PREB	HDL_irnt	-0.0779165	0.0171476	-4.54387	5.69334e-06	1.4692e-05	0.0308238
HDL	FYB1	HDL_irnt	-0.0787441	0.0173451	-4.53985	5.80227e-06	1.49659e-05	0.0314135
HDL	TAB2	HDL_irnt	-0.0785346	0.0173227	-4.53362	5.97538e-06	1.54051e-05	0.0323507
HDL	COMT	HDL_irnt	-0.0789339	0.0174155	-4.53239	6.00997e-06	1.54869e-05	0.032538
HDL	PLA2G2A	HDL_irnt	-0.07347	0.0162125	-4.53169	6.02968e-06	1.55303e-05	0.0326447
HDL	WDR53	HDL_irnt	-0.0768127	0.0169594	-4.52921	6.10054e-06	1.57053e-05	0.0330283
HDL	DLST	HDL_irnt	-0.0780653	0.0172429	-4.52738	6.15329e-06	1.58336e-05	0.0333139
HDL	KIF3B	HDL_irnt	-0.0786603	0.0173863	-4.52428	6.24383e-06	1.60589e-05	0.0338041
HDL	LTV1	HDL_irnt	-0.0780917	0.0172734	-4.52092	6.34325e-06	1.63069e-05	0.0343424
HDL	COL15A1	HDL_irnt	-0.0774737	0.0171471	-4.51819	6.42514e-06	1.65096e-05	0.0347857
HDL	GBA3	HDL_irnt	-0.0778664	0.0172366	-4.5175	6.44597e-06	1.65553e-05	0.0348985
HDL	OBSCN	HDL_irnt	-0.0791064	0.0175121	-4.51723	6.45408e-06	1.65682e-05	0.0349424
HDL	DEF8	HDL_irnt	-0.0783512	0.0173467	-4.51678	6.46785e-06	1.65957e-05	0.035017
HDL	ZMAT3	HDL_irnt	-0.0773495	0.0171374	-4.5135	6.56802e-06	1.68448e-05	0.0355593
HDL	BCAR3	HDL_irnt	-0.0786689	0.0174368	-4.51165	6.62529e-06	1.69836e-05	0.0358693
HDL	SMAD2	HDL_irnt	-0.0780975	0.0173157	-4.51021	6.67036e-06	1.7091e-05	0.0361133
HDL	MAST2	HDL_irnt	-0.0772653	0.0171342	-4.50942	6.69509e-06	1.71463e-05	0.0362472
HDL	UBASH3A	HDL_irnt	-0.0774128	0.017173	-4.50782	6.74544e-06	1.7267e-05	0.0365198
HDL	MRPL24	HDL_irnt	-0.0774561	0.0171873	-4.50659	6.78445e-06	1.73587e-05	0.036731
HDL	FCRL6	HDL_irnt	-0.0783823	0.0174035	-4.50383	6.87264e-06	1.7576e-05	0.0372085
HDL	PRDX5	HDL_irnt	-0.077646	0.0172582	-4.49908	7.02706e-06	1.79625e-05	0.0380445
HDL	APOA4	HDL_irnt	0.0737314	0.0164147	4.4918	7.27049e-06	1.85759e-05	0.0393624
HDL	F7	HDL_irnt	-0.0759228	0.0169121	-4.48927	7.35704e-06	1.87882e-05	0.039831
HDL	PDCD1LG2	HDL_irnt	-0.0779126	0.0173593	-4.48824	7.39237e-06	1.88695e-05	0.0400223
HDL	CEMIP2	HDL_irnt	-0.0773487	0.0172414	-4.48623	7.46217e-06	1.90387e-05	0.0404002
HDL	AP1G1	HDL_irnt	-0.0780167	0.0174014	-4.48336	7.56262e-06	1.92859e-05	0.040944
HDL	C11orf52	HDL_irnt	-0.0783511	0.0174874	-4.48044	7.66649e-06	1.95416e-05	0.0415064
HDL	RCC1	HDL_irnt	-0.0761796	0.0170079	-4.47908	7.71504e-06	1.96561e-05	0.0417693
HDL	MYOM1	HDL_irnt	-0.0761928	0.0170257	-4.47517	7.85683e-06	2.00079e-05	0.0425369
HDL	ENPP7	HDL_irnt	-0.0759432	0.0169743	-4.474	7.8998e-06	2.01079e-05	0.0427695
HDL	ADAMTSL5	HDL_irnt	0.0777475	0.0173827	4.47268	7.94832e-06	2.02219e-05	0.0430322
HDL	SH3BGRL2	HDL_irnt	-0.0775858	0.017352	-4.4713	7.99973e-06	2.03431e-05	0.0433105
HDL	CSF3	HDL_irnt	-0.0733752	0.0164164	-4.46964	8.06159e-06	2.04908e-05	0.0436454
HDL	SPATA18	HDL_irnt	-0.0768244	0.0171917	-4.46868	8.0976e-06	2.05727e-05	0.0438404
HDL	CEND1	HDL_irnt	0.0761494	0.0170536	4.46529	8.22616e-06	2.08895e-05	0.0445364
HDL	EFEMP2	HDL_irnt	-0.0712996	0.0159738	-4.46353	8.29381e-06	2.10514e-05	0.0449027
HDL	CAMK4	HDL_irnt	-0.0742394	0.0166341	-4.46307	8.31152e-06	2.10865e-05	0.0449985
HDL	YY1	HDL_irnt	-0.0782684	0.0175609	-4.45696	8.55058e-06	2.16828e-05	0.0462928
HDL	IDO1	HDL_irnt	-0.0722342	0.0162441	-4.44679	8.96349e-06	2.27193e-05	0.0485283
HDL	ABHD5	HDL_irnt	-0.0783107	0.0176165	-4.44529	9.02568e-06	2.28662e-05	0.0488651
HDL	USP11	HDL_irnt	-0.0761023	0.0171215	-4.44483	9.04519e-06	2.29049e-05	0.0489706
HDL	ADAM22	HDL_irnt	-0.0746021	0.0167913	-4.4429	9.12618e-06	2.30992e-05	0.0494092
HDL	CCDC13	HDL_irnt	-0.0761829	0.0171479	-4.44269	9.13486e-06	2.31103e-05	0.0494561
height	NCAN	height_irnt	-0.26094	0.0132269	-19.728	7.62122e-85	4.12613e-81	4.12613e-81
height	SEZ6L	height_irnt	-0.245274	0.013936	-17.6	3.41021e-68	9.23144e-65	1.84629e-64
height	SLITRK1	height_irnt	-0.237762	0.0138116	-17.2147	2.28927e-65	4.13137e-62	1.23941e-61
height	APLP1	height_irnt	-0.220438	0.0139826	-15.7651	2.9643e-55	4.01218e-52	1.60487e-51
height	VWC2L	height_irnt	-0.218459	0.0139038	-15.7121	6.69734e-55	7.25188e-52	3.62594e-51
height	PTPRN	height_irnt	-0.214975	0.0137788	-15.6018	3.62272e-54	3.2689e-51	1.96134e-50
height	ALK	height_irnt	-0.2137	0.0140994	-15.1567	2.93715e-51	2.27168e-48	1.59017e-47
height	LRTM2	height_irnt	-0.210416	0.0139572	-15.0758	9.73222e-51	6.58628e-48	5.26902e-47
height	DNER	height_irnt	-0.203259	0.0137883	-14.7414	1.28865e-48	7.75195e-46	6.97675e-45
height	SEZ6	height_irnt	-0.203633	0.0138781	-14.673	3.46039e-48	1.87346e-45	1.87346e-44
height	BCAN	height_irnt	-0.196393	0.0139755	-14.0527	2.1863e-44	1.07606e-41	1.18366e-40
height	SCG3	height_irnt	-0.195813	0.0140594	-13.9275	1.22413e-43	5.52287e-41	6.62745e-40
height	CRYBB2	height_irnt	-0.182313	0.0131007	-13.9164	1.42532e-43	5.93591e-41	7.71668e-40
height	NPTXR	height_irnt	-0.195716	0.0141027	-13.8779	2.41034e-43	9.32113e-41	1.30496e-39
height	VGF	height_irnt	-0.189795	0.0138497	-13.7039	2.55876e-42	9.23541e-40	1.38531e-38
height	NELL2	height_irnt	-0.187657	0.0138002	-13.5982	1.06069e-41	3.58912e-39	5.74259e-38
height	RTBDN	height_irnt	-0.183316	0.0136566	-13.4232	1.08903e-40	3.46823e-38	5.896e-37
height	PTPRR	height_irnt	-0.181436	0.0140522	-12.9115	8.40075e-38	2.52676e-35	4.54817e-34
height	SYT1	height_irnt	-0.176198	0.0139266	-12.6519	2.22894e-36	6.35131e-34	1.20675e-32
height	PRSS53	height_irnt	-0.176629	0.013966	-12.6471	2.36649e-36	6.40609e-34	1.28122e-32
height	MOG	height_irnt	-0.158412	0.0126158	-12.5566	7.30611e-36	1.88358e-33	3.95553e-32
height	ADGRB1	height_irnt	-0.174915	0.014074	-12.4282	3.57262e-35	8.7919e-33	1.93422e-31
height	KLK6	height_irnt	-0.16468	0.0136427	-12.0709	2.72077e-33	6.40447e-31	1.47303e-29
height	TAFA1	height_irnt	-0.16413	0.0138349	-11.8635	3.18698e-32	7.18929e-30	1.72543e-28
height	B4GAT1	height_irnt	-0.162467	0.0141351	-11.4939	2.30737e-30	4.99684e-28	1.24921e-26
height	NECAB2	height_irnt	-0.161146	0.0141382	-11.3979	6.86846e-30	1.43022e-27	3.71858e-26
height	DPP6	height_irnt	-0.154351	0.0137533	-11.2228	4.91476e-29	9.77066e-27	2.66085e-25
height	BACE1	height_irnt	-0.159301	0.0141976	-11.2203	5.05317e-29	9.77066e-27	2.73579e-25
height	OMG	height_irnt	-0.156639	0.0140604	-11.1405	1.22719e-28	2.29103e-26	6.644e-25
height	CD300LG	height_irnt	0.152077	0.0137556	11.0557	3.12713e-28	5.64342e-26	1.69303e-24
height	PTPRN2	height_irnt	-0.152363	0.0140862	-10.8165	4.223e-27	7.37526e-25	2.28633e-23
height	KIAA0319	height_irnt	-0.149149	0.0139655	-10.6798	1.82313e-26	3.08452e-24	9.87045e-23
height	TGOLN2	height_irnt	0.142645	0.0134432	10.6109	3.78483e-26	6.20942e-24	2.04911e-22
height	MYOM3	height_irnt	0.135373	0.0128177	10.5614	6.38254e-26	1.01633e-23	3.45551e-22
height	CD93	height_irnt	0.144041	0.0136938	10.5187	9.99123e-26	1.5455e-23	5.40925e-22
height	EPHB4	height_irnt	0.145718	0.0139276	10.4625	1.79813e-25	2.70419e-23	9.73509e-22
height	PTPRZ1	height_irnt	-0.140424	0.0135272	-10.3808	4.20336e-25	6.15053e-23	2.2757e-21
height	CLEC14A	height_irnt	0.133924	0.012986	10.3129	8.46722e-25	1.20636e-22	4.58415e-21
height	NXPH1	height_irnt	-0.143306	0.0140021	-10.2346	1.88952e-24	2.5665e-22	1.02299e-20
height	WFIKKN2	height_irnt	-0.146029	0.0142687	-10.2343	1.89619e-24	2.5665e-22	1.0266e-20
height	CNTN2	height_irnt	-0.138583	0.013575	-10.2087	2.46056e-24	3.24914e-22	1.33215e-20
height	UNC5D	height_irnt	-0.144579	0.0141743	-10.2001	2.68662e-24	3.39216e-22	1.45453e-20
height	GPR158	height_irnt	-0.142119	0.0139335	-10.1998	2.69418e-24	3.39216e-22	1.45863e-20
height	QPCT	height_irnt	0.143402	0.0141537	10.1318	5.37096e-24	6.60872e-22	2.90784e-20
height	CCL14	height_irnt	0.139145	0.0138455	10.0499	1.22582e-23	1.4748e-21	6.63659e-20
height	ACTN2	height_irnt	0.12659	0.0127437	9.93357	3.91347e-23	4.60598e-21	2.11875e-19
height	FGF5	height_irnt	-0.122883	0.0123938	-9.91484	4.71213e-23	5.42797e-21	2.55115e-19
height	MYBPC1	height_irnt	0.119039	0.012254	9.71425	3.37093e-22	3.80212e-20	1.82502e-18
height	IGFBP4	height_irnt	0.119332	0.0124995	9.54694	1.68921e-21	1.86641e-19	9.1454e-18
height	CRB2	height_irnt	-0.134448	0.0141063	-9.53109	1.96514e-21	2.12786e-19	1.06393e-17
height	CCL28	height_irnt	-0.135234	0.0142115	-9.51582	2.273e-21	2.41294e-19	1.2306e-17
height	CMYA5	height_irnt	0.121687	0.012915	9.42211	5.52486e-21	5.75223e-19	2.99116e-17
height	PODXL2	height_irnt	-0.126694	0.0135221	-9.36942	9.06893e-21	9.264e-19	4.90992e-17
height	CNTNAP2	height_irnt	-0.128346	0.0137335	-9.34547	1.13513e-20	1.13807e-18	6.1456e-17
height	PRRT3	height_irnt	-0.131693	0.0141304	-9.31986	1.44206e-20	1.41951e-18	7.80732e-17
height	MCAM	height_irnt	0.116084	0.0125214	9.27083	2.27655e-20	2.20093e-18	1.23252e-16
height	MYL3	height_irnt	0.113387	0.0122502	9.25586	2.61566e-20	2.48442e-18	1.41612e-16
height	ADM	height_irnt	0.1121	0.0123031	9.1115	9.87704e-20	9.21971e-18	5.34743e-16
height	OPTC	height_irnt	-0.124905	0.0137401	-9.09054	1.19581e-19	1.09731e-17	6.47411e-16
height	TNNC1	height_irnt	0.118966	0.0131053	9.07772	1.344e-19	1.21274e-17	7.27643e-16
height	CHIT1	height_irnt	0.119494	0.0131853	9.06263	1.54161e-19	1.36824e-17	8.34628e-16
height	RNASE1	height_irnt	0.106113	0.0117666	9.01817	2.30698e-19	2.01452e-17	1.249e-15
height	IVL	height_irnt	0.119783	0.0133577	8.96734	3.64884e-19	3.13569e-17	1.97548e-15
height	PILRA	height_irnt	0.119755	0.013386	8.94628	4.40921e-19	3.72992e-17	2.38715e-15
height	LRIG1	height_irnt	0.126754	0.0142076	8.92158	5.50155e-19	4.58237e-17	2.97854e-15
height	CX3CL1	height_irnt	0.12229	0.0137661	8.88344	7.73511e-19	6.34513e-17	4.18779e-15
height	CTRC	height_irnt	-0.125785	0.014178	-8.87185	8.57621e-19	6.93009e-17	4.64316e-15
height	PILRB	height_irnt	0.12007	0.013546	8.86385	9.2094e-19	7.33231e-17	4.98597e-15
height	OGN	height_irnt	0.110254	0.0124989	8.82107	1.34628e-18	1.05635e-16	7.28878e-15
height	NRXN1	height_irnt	-0.122941	0.014121	-8.70623	3.69824e-18	2.86032e-16	2.00223e-14
height	MST1	height_irnt	-0.124344	0.014324	-8.68079	4.61826e-18	3.52158e-16	2.50032e-14
height	GPIHBP1	height_irnt	0.119315	0.013804	8.64347	6.39063e-18	4.8054e-16	3.45989e-14
height	VSNL1	height_irnt	-0.112106	0.0131148	-8.54811	1.45638e-17	1.08012e-15	7.88486e-14
height	CSF2RB	height_irnt	0.121172	0.0142436	8.50708	2.07022e-17	1.51054e-15	1.12082e-13
height	GFAP	height_irnt	-0.0963513	0.0113277	-8.50583	2.09255e-17	1.51054e-15	1.13291e-13
height	ENPP6	height_irnt	-0.120525	0.0142529	-8.45614	3.19662e-17	2.27717e-15	1.73065e-13
height	COL6A3	height_irnt	0.114634	0.0136204	8.41637	4.47967e-17	3.14973e-15	2.42529e-13
height	CSPG5	height_irnt	-0.119114	0.0142994	-8.33	9.27281e-17	6.43628e-15	5.0203e-13
height	GRP	height_irnt	-0.116268	0.0139629	-8.32694	9.51324e-17	6.51958e-15	5.15047e-13
height	HSPB6	height_irnt	0.09826	0.0118029	8.32509	9.66249e-17	6.53909e-15	5.23127e-13
height	CD300A	height_irnt	0.114365	0.0138473	8.25903	1.6768e-16	1.12076e-14	9.07818e-13
height	CDH6	height_irnt	0.112909	0.0137033	8.23952	1.97174e-16	1.30183e-14	1.0675e-12
height	SPOCK1	height_irnt	-0.115373	0.0140073	-8.23664	2.01951e-16	1.3173e-14	1.09336e-12
height	GFRA3	height_irnt	-0.110241	0.0134802	-8.17805	3.27712e-16	2.11218e-14	1.77423e-12
height	TGFBR2	height_irnt	0.104454	0.0128364	8.1373	4.5805e-16	2.91751e-14	2.47988e-12
height	COL4A1	height_irnt	0.115048	0.0142619	8.06676	8.14635e-16	5.12841e-14	4.41044e-12
height	ACVRL1	height_irnt	0.100848	0.0125142	8.05872	8.696e-16	5.41151e-14	4.70801e-12
height	ANGPT2	height_irnt	0.112703	0.0141609	7.95877	1.94857e-15	1.19563e-13	1.05496e-11
height	CSRP3	height_irnt	0.103606	0.0130196	7.9577	1.96548e-15	1.19563e-13	1.06411e-11
height	TREH	height_irnt	0.112383	0.0141886	7.92068	2.64332e-15	1.59011e-13	1.4311e-11
height	ACTA2	height_irnt	0.0869016	0.0109981	7.90151	3.08018e-15	1.83254e-13	1.66761e-11
height	HEG1	height_irnt	-0.109031	0.0138364	-7.87999	3.65559e-15	2.15123e-13	1.97914e-11
height	MEGF10	height_irnt	0.110427	0.0140349	7.86804	4.01972e-15	2.34008e-13	2.17628e-11
height	LZTS1	height_irnt	0.10038	0.0128057	7.83865	5.07334e-15	2.92203e-13	2.74671e-11
height	PRRT2	height_irnt	-0.111341	0.0142564	-7.80987	6.36759e-15	3.62885e-13	3.44741e-11
height	FABP3	height_irnt	0.0956958	0.0122721	7.79782	7.00128e-15	3.94843e-13	3.79049e-11
height	DLL1	height_irnt	0.105477	0.0135693	7.77323	8.49365e-15	4.71082e-13	4.59846e-11
height	CEACAM21	height_irnt	0.109581	0.0140981	7.77273	8.52717e-15	4.71082e-13	4.61661e-11
height	NCR1	height_irnt	0.108377	0.0139698	7.75797	9.57287e-15	5.2351e-13	5.18275e-11
height	MYH7	height_irnt	0.0992551	0.0128821	7.70488	1.44876e-14	7.84359e-13	7.84359e-11
height	MYOM2	height_irnt	0.104405	0.0135593	7.69987	1.50628e-14	8.07425e-13	8.15499e-11
height	CORO6	height_irnt	0.0981368	0.0127771	7.68069	1.74817e-14	9.27899e-13	9.46457e-11
height	SCARB2	height_irnt	0.0928207	0.0121337	7.64981	2.2203e-14	1.16706e-12	1.20207e-10
height	CFHR2	height_irnt	0.10759	0.0141172	7.62119	2.76874e-14	1.44134e-12	1.49899e-10
height	CCN5	height_irnt	0.0954373	0.0125866	7.58244	3.72829e-14	1.92238e-12	2.0185e-10
height	CHGB	height_irnt	-0.100355	0.0132426	-7.57819	3.85164e-14	1.96724e-12	2.08528e-10
height	IL18R1	height_irnt	-0.10813	0.0142737	-7.57546	3.93288e-14	1.98996e-12	2.12926e-10
height	RPH3A	height_irnt	-0.107503	0.0142363	-7.55134	4.72912e-14	2.37069e-12	2.56035e-10
height	WFIKKN1	height_irnt	0.104136	0.0138261	7.53181	5.4883e-14	2.72602e-12	2.97137e-10
height	NOS1	height_irnt	0.0933218	0.0124608	7.48924	7.5818e-14	3.73162e-12	4.10479e-10
height	CALB1	height_irnt	-0.102202	0.0136567	-7.48366	7.90906e-14	3.85763e-12	4.28197e-10
height	EDN1	height_irnt	0.0941586	0.0127308	7.39612	1.52813e-13	7.38689e-12	8.27332e-10
height	CSTB	height_irnt	0.100774	0.0136576	7.37859	1.74201e-13	8.34621e-12	9.43122e-10
height	MCEMP1	height_irnt	0.103976	0.0141662	7.33967	2.32745e-13	1.10533e-11	1.26008e-09
height	COL9A1	height_irnt	0.100327	0.0138026	7.26871	3.9327e-13	1.85145e-11	2.12917e-09
height	OSCAR	height_irnt	0.102545	0.0141369	7.25374	4.39041e-13	2.04911e-11	2.37697e-09
height	GFRAL	height_irnt	0.096468	0.0133544	7.22366	5.47311e-13	2.5326e-11	2.96314e-09
height	RAMP2	height_irnt	0.0895805	0.0124614	7.18862	7.06794e-13	3.24287e-11	3.82658e-09
height	DSG4	height_irnt	-0.09735	0.0135797	-7.16881	8.16312e-13	3.71388e-11	4.41951e-09
height	AMY1_AMY2	height_irnt	-0.101902	0.0142447	-7.15369	9.10972e-13	4.11e-11	4.932e-09
height	PENK	height_irnt	-0.0991732	0.0138935	-7.13811	1.0197e-12	4.56253e-11	5.52067e-09
height	MFGE8	height_irnt	-0.100258	0.0140627	-7.12936	1.08625e-12	4.82047e-11	5.88097e-09
height	TACSTD2	height_irnt	-0.10126	0.01421	-7.126	1.113e-12	4.899e-11	6.02577e-09
height	DPEP1	height_irnt	-0.0999733	0.0141042	-7.08819	1.46134e-12	6.38042e-11	7.91172e-09
height	EDA2R	height_irnt	0.0700672	0.0099365	7.0515	1.90081e-12	8.23277e-11	1.0291e-08
height	CA6	height_irnt	-0.095691	0.0136062	-7.03289	2.1709e-12	9.328e-11	1.17533e-08
height	LRRTM4	height_irnt	-0.100245	0.0142931	-7.01352	2.49191e-12	1.0623e-10	1.34912e-08
height	RBFOX3	height_irnt	0.0888308	0.0126682	7.01212	2.51696e-12	1.0646e-10	1.36268e-08
height	GZMH	height_irnt	-0.0987368	0.0140874	-7.00885	2.57606e-12	1.08115e-10	1.39468e-08
height	KIT	height_irnt	0.096468	0.0139077	6.93632	4.30257e-12	1.79186e-10	2.32941e-08
height	LMOD1	height_irnt	0.0774353	0.011206	6.91014	5.17123e-12	2.13718e-10	2.79971e-08
height	RNASE6	height_irnt	0.0887269	0.0128547	6.90227	5.4645e-12	2.24127e-10	2.95848e-08
height	GRHPR	height_irnt	-0.0975796	0.0141454	-6.89831	5.61831e-12	2.28703e-10	3.04175e-08
height	GM2A	height_irnt	0.0892836	0.012993	6.87167	6.76797e-12	2.73446e-10	3.66418e-08
height	ACP5	height_irnt	-0.0937214	0.0136713	-6.85535	7.58285e-12	3.041e-10	4.10536e-08
height	COLEC11	height_irnt	-0.0963238	0.0141174	-6.82305	9.48922e-12	3.77755e-10	5.13746e-08
height	SIGLEC5	height_irnt	0.0969302	0.0142204	6.81629	9.94431e-12	3.92982e-10	5.38385e-08
height	BOC	height_irnt	-0.0939227	0.0138371	-6.78776	1.211e-11	4.73001e-10	6.55635e-08
height	TYRP1	height_irnt	0.0957315	0.0141044	6.78736	1.21439e-11	4.73001e-10	6.57471e-08
height	SPINK6	height_irnt	-0.0921725	0.0135833	-6.78572	1.22815e-11	4.74943e-10	6.6492e-08
height	SEMA3F	height_irnt	0.0939099	0.0138615	6.77488	1.32341e-11	5.0815e-10	7.16492e-08
height	NOTCH3	height_irnt	0.0878067	0.0129629	6.77372	1.33401e-11	5.08614e-10	7.22233e-08
height	PPCDC	height_irnt	-0.096406	0.0142402	-6.76997	1.36881e-11	5.18235e-10	7.41076e-08
height	LAIR2	height_irnt	-0.0967724	0.0143272	-6.75443	1.52302e-11	5.72613e-10	8.24563e-08
height	TNFRSF1B	height_irnt	0.0897012	0.0132893	6.7499	1.57107e-11	5.85094e-10	8.50578e-08
height	LUZP2	height_irnt	-0.094381	0.0139839	-6.74928	1.57783e-11	5.85094e-10	8.54237e-08
height	HRC	height_irnt	0.0949668	0.0141345	6.71878	1.94398e-11	7.15967e-10	1.05247e-07
height	CFHR4	height_irnt	0.0959195	0.014299	6.70814	2.0903e-11	7.64655e-10	1.13169e-07
height	KLK7	height_irnt	-0.0923789	0.0138773	-6.65683	2.96188e-11	1.07622e-09	1.60356e-07
height	ROR1	height_irnt	0.0896162	0.0134667	6.65463	3.00616e-11	1.08502e-09	1.62754e-07
height	PLXDC2	height_irnt	-0.0948406	0.0142789	-6.64203	3.27358e-11	1.17372e-09	1.77231e-07
height	CRISP3	height_irnt	0.0932085	0.0141687	6.57847	5.01858e-11	1.78754e-09	2.71706e-07
height	PGLYRP1	height_irnt	0.0927493	0.0141987	6.53225	6.8308e-11	2.41712e-09	3.69819e-07
height	PINLYP	height_irnt	-0.0901843	0.0138105	-6.53014	6.92728e-11	2.43534e-09	3.75043e-07
height	B2M	height_irnt	0.0839879	0.0128672	6.52729	7.05943e-11	2.46579e-09	3.82197e-07
height	CRIM1	height_irnt	0.0867622	0.0132977	6.52462	7.18573e-11	2.49382e-09	3.89035e-07
height	CD58	height_irnt	0.0908356	0.0140157	6.481	9.59075e-11	3.30728e-09	5.19243e-07
height	APOL1	height_irnt	0.0884213	0.0136488	6.47831	9.76248e-11	3.34519e-09	5.28541e-07
height	WNT16	height_irnt	-0.0910326	0.0140612	-6.47403	1.0042e-10	3.41934e-09	5.43675e-07
height	HSPG2	height_irnt	0.0849904	0.013159	6.45872	1.1107e-10	3.75834e-09	6.01334e-07
height	EPHA2	height_irnt	0.0833746	0.0129274	6.44945	1.18044e-10	3.9695e-09	6.3909e-07
height	SCG2	height_irnt	-0.0885947	0.0137454	-6.44542	1.21214e-10	4.05093e-09	6.56251e-07
height	MYBPH	height_irnt	0.0877122	0.0136249	6.43762	1.27571e-10	4.23725e-09	6.90672e-07
height	F12	height_irnt	0.0920955	0.0143313	6.42619	1.37494e-10	4.53899e-09	7.44394e-07
height	TNFRSF1A	height_irnt	0.0842056	0.0131312	6.41264	1.50228e-10	4.92931e-09	8.13336e-07
height	NPTX2	height_irnt	-0.0857498	0.0133909	-6.40358	1.5938e-10	5.19808e-09	8.62882e-07
height	TLR1	height_irnt	-0.0910622	0.0142433	-6.39335	1.70378e-10	5.5235e-09	9.22425e-07
height	PVALB	height_irnt	-0.0911244	0.0143197	-6.36355	2.06775e-10	6.66356e-09	1.11948e-06
height	IGSF21	height_irnt	-0.0874854	0.013803	-6.33816	2.43718e-10	7.80762e-09	1.31949e-06
height	LPO	height_irnt	-0.088628	0.0139948	-6.3329	2.52128e-10	8.02954e-09	1.36502e-06
height	EFNA1	height_irnt	0.0841241	0.0133337	6.30911	2.93899e-10	9.30508e-09	1.59117e-06
height	MEP1A	height_irnt	-0.0862901	0.0137139	-6.29216	3.27714e-10	1.03154e-08	1.77424e-06
height	LAIR1	height_irnt	0.0818402	0.0130462	6.27309	3.70294e-10	1.15883e-08	2.00477e-06
height	CEND1	height_irnt	-0.0890165	0.0142586	-6.24301	4.48681e-10	1.39607e-08	2.42916e-06
height	DKK3	height_irnt	-0.0795553	0.0127855	-6.22232	5.11748e-10	1.5832e-08	2.7706e-06
height	RSPO3	height_irnt	0.0821321	0.0132331	6.20657	5.65504e-10	1.73957e-08	3.06164e-06
height	ORM1	height_irnt	0.0889747	0.0143381	6.20548	5.69403e-10	1.74166e-08	3.08275e-06
height	PRSS27	height_irnt	-0.0887265	0.0143728	-6.17323	6.9807e-10	2.12323e-08	3.77935e-06
height	SIRPA	height_irnt	0.0850965	0.0138479	6.14507	8.33297e-10	2.52038e-08	4.51147e-06
height	DUSP29	height_irnt	0.0836177	0.0136104	6.14368	8.40567e-10	2.52824e-08	4.55083e-06
height	SYNM	height_irnt	0.0802556	0.0130675	6.14162	8.51504e-10	2.54699e-08	4.61004e-06
height	F13B	height_irnt	0.0860932	0.0140232	6.13935	8.63707e-10	2.56929e-08	4.67611e-06
height	CTRL	height_irnt	-0.0867511	0.014258	-6.08437	1.21735e-09	3.60148e-08	6.59071e-06
height	NPPC	height_irnt	-0.0807498	0.0132773	-6.08179	1.23697e-09	3.63964e-08	6.69693e-06
height	TNFRSF19	height_irnt	0.077209	0.0127126	6.07344	1.30282e-09	3.81269e-08	7.05347e-06
height	FLRT2	height_irnt	0.0864872	0.0142862	6.05392	1.47031e-09	4.27972e-08	7.96028e-06
height	TREML2	height_irnt	0.0846873	0.0140113	6.04423	1.56109e-09	4.51965e-08	8.45174e-06
height	NT-proBNP	height_irnt	0.0756834	0.0125948	6.00908	1.93842e-09	5.58224e-08	1.04946e-05
height	WNT9A	height_irnt	0.0649873	0.010863	5.98243	2.28235e-09	6.5379e-08	1.23566e-05
height	CCL11	height_irnt	-0.0746031	0.0125388	-5.9498	2.78517e-09	7.93625e-08	1.50789e-05
height	IFNAR2	height_irnt	0.0783954	0.0132176	5.93115	3.11932e-09	8.84189e-08	1.6888e-05
height	RELT	height_irnt	0.0753583	0.0127428	5.91378	3.46567e-09	9.73607e-08	1.87631e-05
height	CCL20	height_irnt	-0.084493	0.0142881	-5.91353	3.47075e-09	9.73607e-08	1.87906e-05
height	NRCAM	height_irnt	-0.0847658	0.0143405	-5.91095	3.52539e-09	9.83838e-08	1.90865e-05
height	STX1B	height_irnt	-0.0833136	0.0141505	-5.88767	4.0573e-09	1.12647e-07	2.19662e-05
height	WASL	height_irnt	0.084084	0.0142845	5.8864	4.08854e-09	1.12797e-07	2.21354e-05
height	DTD1	height_irnt	-0.0830883	0.0141168	-5.88576	4.10435e-09	1.12797e-07	2.2221e-05
height	FCRL6	height_irnt	-0.0831589	0.0141735	-5.86723	4.58837e-09	1.25462e-07	2.48415e-05
height	LRG1	height_irnt	0.0810817	0.0138266	5.86419	4.67271e-09	1.27126e-07	2.5298e-05
height	SNAP25	height_irnt	-0.0825689	0.0140974	-5.85702	4.87801e-09	1.32048e-07	2.64095e-05
height	TNFRSF9	height_irnt	0.0783091	0.0133791	5.85309	4.99433e-09	1.34524e-07	2.70393e-05
height	BCHE	height_irnt	-0.0834823	0.0142659	-5.85186	5.03134e-09	1.3466e-07	2.72397e-05
height	LILRA3	height_irnt	0.0833332	0.0142419	5.85127	5.04913e-09	1.3466e-07	2.7336e-05
height	CST1	height_irnt	-0.0803966	0.0137493	-5.84732	5.17012e-09	1.37211e-07	2.7991e-05
height	CD33	height_irnt	0.0827361	0.0141739	5.83721	5.49223e-09	1.45048e-07	2.97349e-05
height	FCER2	height_irnt	0.0833463	0.0142816	5.83591	5.53536e-09	1.45478e-07	2.99684e-05
height	IL10RB	height_irnt	0.0799342	0.0137403	5.8175	6.17775e-09	1.61577e-07	3.34463e-05
height	GLO1	height_irnt	-0.0818911	0.0140984	-5.80855	6.51613e-09	1.69607e-07	3.52783e-05
height	TMPRSS11D	height_irnt	-0.0817998	0.014103	-5.80019	6.84808e-09	1.77395e-07	3.70755e-05
height	CD79B	height_irnt	0.0800529	0.0138082	5.79748	6.95906e-09	1.79411e-07	3.76764e-05
height	LTBR	height_irnt	0.0789564	0.0137327	5.7495	9.24321e-09	2.37169e-07	5.00427e-05
height	BTC	height_irnt	-0.0815382	0.014223	-5.73282	1.01965e-08	2.60396e-07	5.52039e-05
height	MANSC1	height_irnt	0.0815195	0.0142252	5.73063	1.03285e-08	2.61924e-07	5.59187e-05
height	TOR1AIP1	height_irnt	-0.0820524	0.0143192	-5.73023	1.03531e-08	2.61924e-07	5.60517e-05
height	ODAM	height_irnt	-0.0816517	0.0142567	-5.72727	1.05343e-08	2.65269e-07	5.70327e-05
height	CD6	height_irnt	-0.0804363	0.014069	-5.71726	1.11716e-08	2.79717e-07	6.04828e-05
height	CFD	height_irnt	0.0754506	0.0131984	5.71665	1.12114e-08	2.79717e-07	6.06985e-05
height	NQO1	height_irnt	0.0801809	0.0140329	5.71378	1.14014e-08	2.83153e-07	6.17274e-05
height	MIA	height_irnt	-0.0817231	0.0143184	-5.70754	1.18257e-08	2.92349e-07	6.40245e-05
height	TNFRSF10C	height_irnt	0.0813356	0.0142541	5.70613	1.19238e-08	2.93435e-07	6.45557e-05
height	CTSE	height_irnt	-0.0799204	0.0140521	-5.68745	1.32988e-08	3.25791e-07	7.19997e-05
height	RETN	height_irnt	0.0811313	0.0142705	5.68525	1.34705e-08	3.28511e-07	7.29295e-05
height	FUCA1	height_irnt	-0.0810756	0.0142684	-5.68219	1.37128e-08	3.32921e-07	7.42413e-05
height	CCL16	height_irnt	0.0777337	0.013684	5.68064	1.38373e-08	3.34443e-07	7.49153e-05
height	AMBP	height_irnt	0.0681753	0.0120306	5.66681	1.49971e-08	3.60864e-07	8.11945e-05
height	TPM3	height_irnt	0.0793409	0.0140125	5.66213	1.54104e-08	3.69167e-07	8.34318e-05
height	KLK8	height_irnt	-0.079249	0.0140114	-5.65603	1.5966e-08	3.80792e-07	8.64397e-05
height	PHOSPHO1	height_irnt	0.0740202	0.0130966	5.65185	1.6358e-08	3.88432e-07	8.85625e-05
height	TGFBR1	height_irnt	0.0778901	0.0138249	5.63405	1.81337e-08	4.2807e-07	9.81756e-05
height	AMN	height_irnt	0.0807976	0.0143422	5.63356	1.81855e-08	4.2807e-07	9.84562e-05
height	MYBPC2	height_irnt	0.070686	0.0125512	5.6318	1.83707e-08	4.30558e-07	9.94589e-05
height	ERN1	height_irnt	-0.0795375	0.0141317	-5.62832	1.87442e-08	4.37419e-07	0.000101481
height	CD59	height_irnt	0.0703981	0.0125151	5.62506	1.91004e-08	4.43817e-07	0.000103409
height	NCAM1	height_irnt	-0.0764566	0.0136111	-5.61724	1.99821e-08	4.6232e-07	0.000108183
height	PCDHB15	height_irnt	0.0792533	0.0141174	5.61385	2.03756e-08	4.69419e-07	0.000110313
height	MMRN2	height_irnt	0.0746181	0.013344	5.59187	2.31222e-08	5.3044e-07	0.000125184
height	NPHS1	height_irnt	-0.078291	0.0140071	-5.58939	2.3453e-08	5.35758e-07	0.000126975
height	SEZ6L2	height_irnt	-0.0754336	0.0135611	-5.5625	2.73564e-08	6.223e-07	0.000148107
height	PRCP	height_irnt	-0.0779595	0.0140522	-5.54786	2.97396e-08	6.73683e-07	0.00016101
height	DNAJB1	height_irnt	-0.0787962	0.0142187	-5.54174	3.07951e-08	6.91946e-07	0.000166725
height	FCRL1	height_irnt	0.077576	0.0139986	5.5417	3.08014e-08	6.91946e-07	0.000166759
height	FCRLB	height_irnt	-0.0774738	0.0140181	-5.5267	3.35439e-08	7.5044e-07	0.000181606
height	PCDH17	height_irnt	0.0784277	0.0142196	5.51547	3.57493e-08	7.96489e-07	0.000193547
height	NADK	height_irnt	-0.078655	0.0142683	-5.51255	3.6346e-08	8.06465e-07	0.000196777
height	CBLIF	height_irnt	-0.0757913	0.0138333	-5.47889	4.39575e-08	9.71371e-07	0.000237986
height	RNF135	height_irnt	-0.0783399	0.01435	-5.45921	4.91015e-08	1.08063e-06	0.000265835
height	CTHRC1	height_irnt	0.0674577	0.0124299	5.42704	5.87885e-08	1.28859e-06	0.000318281
height	BCAM	height_irnt	0.074384	0.0137312	5.41716	6.212e-08	1.35612e-06	0.000336318
height	PBXIP1	height_irnt	0.075819	0.0140366	5.40151	6.77706e-08	1.47353e-06	0.00036691
height	IFNGR1	height_irnt	0.0736303	0.0136421	5.3973	6.93739e-08	1.50236e-06	0.00037559
height	GDF2	height_irnt	-0.0744461	0.0138135	-5.38938	7.2493e-08	1.56365e-06	0.000392477
height	CD276	height_irnt	0.0739192	0.0137417	5.37918	7.67085e-08	1.64802e-06	0.0004153
height	NOL3	height_irnt	0.0724428	0.0134886	5.37067	8.04058e-08	1.72062e-06	0.000435317
height	SNX33	height_irnt	0.070375	0.013111	5.36763	8.17678e-08	1.74288e-06	0.000442691
height	KYNU	height_irnt	-0.0755475	0.014098	-5.35873	8.58844e-08	1.82344e-06	0.000464978
height	SCARF2	height_irnt	0.0576383	0.01079	5.34184	9.42598e-08	1.99345e-06	0.000510323
height	HLA-DRA	height_irnt	-0.0740677	0.0139272	-5.31819	1.07324e-07	2.2609e-06	0.00058105
height	SPON1	height_irnt	0.0684604	0.0128833	5.31388	1.09888e-07	2.30595e-06	0.000594935
height	CKAP4	height_irnt	0.0723444	0.0136623	5.29518	1.21708e-07	2.54413e-06	0.00065893
height	ATRAID	height_irnt	0.0714202	0.0134938	5.29284	1.23277e-07	2.5637e-06	0.000667424
height	FGF2	height_irnt	-0.0756339	0.0142911	-5.29237	1.23592e-07	2.5637e-06	0.000669126
height	TNFSF11	height_irnt	0.0725323	0.0137115	5.28987	1.25289e-07	2.58375e-06	0.000678312
height	CCBE1	height_irnt	0.0706997	0.0133659	5.28954	1.25513e-07	2.58375e-06	0.000679525
height	B4GALT1	height_irnt	0.0740942	0.0140104	5.28851	1.26216e-07	2.58839e-06	0.000683336
height	NRP1	height_irnt	0.0725702	0.0138111	5.25448	1.51853e-07	3.1024e-06	0.000822135
height	XPNPEP2	height_irnt	-0.0750662	0.0142907	-5.25279	1.53244e-07	3.11903e-06	0.000829661
height	MDM1	height_irnt	-0.075027	0.01433	-5.23566	1.68118e-07	3.40895e-06	0.000910191
height	BPIFA2	height_irnt	-0.0751565	0.0143595	-5.23393	1.69693e-07	3.42804e-06	0.000918716
height	CD55	height_irnt	0.0703415	0.0134523	5.22894	1.74324e-07	3.50852e-06	0.000943792
height	CD300LF	height_irnt	0.0721809	0.0138079	5.22751	1.75673e-07	3.52256e-06	0.000951091
height	PRELP	height_irnt	0.0640417	0.0122625	5.22255	1.80428e-07	3.60456e-06	0.000976836
height	ST3GAL1	height_irnt	0.0732315	0.0140271	5.22072	1.82221e-07	3.627e-06	0.000986545
height	XG	height_irnt	0.0598794	0.0114761	5.21776	1.8514e-07	3.6716e-06	0.00100235
height	SELL	height_irnt	0.0715317	0.0137318	5.2092	1.93862e-07	3.83053e-06	0.00104957
height	SPINK4	height_irnt	0.065894	0.0126578	5.20581	1.97423e-07	3.88673e-06	0.00106885
height	PAM	height_irnt	0.0726699	0.0139864	5.19576	2.08361e-07	4.07498e-06	0.00112806
height	CGREF1	height_irnt	0.0725999	0.0139732	5.19565	2.08491e-07	4.07498e-06	0.00112877
height	TCN2	height_irnt	-0.0737172	0.0141907	-5.19474	2.095e-07	4.07998e-06	0.00113423
height	ITGAM	height_irnt	-0.0740249	0.0142567	-5.1923	2.1226e-07	4.1189e-06	0.00114917
height	SCGB3A1	height_irnt	0.0723972	0.0139946	5.17323	2.35053e-07	4.54491e-06	0.00127258
height	GP2	height_irnt	-0.0686074	0.0132728	-5.16901	2.40405e-07	4.63187e-06	0.00130155
height	CD83	height_irnt	0.0707206	0.0136875	5.1668	2.43247e-07	4.67e-06	0.00131694
height	BTN2A1	height_irnt	0.0696818	0.0134913	5.16495	2.45662e-07	4.6997e-06	0.00133002
height	C5	height_irnt	0.0740016	0.0143415	5.15997	2.52274e-07	4.8092e-06	0.00136581
height	LMNB2	height_irnt	0.0695393	0.0135046	5.14931	2.66986e-07	5.07179e-06	0.00144546
height	GALNT5	height_irnt	-0.0715095	0.0138963	-5.14594	2.71819e-07	5.14554e-06	0.00147163
height	PLA2G2A	height_irnt	0.0697247	0.0135703	5.13805	2.83438e-07	5.34681e-06	0.00153454
height	PSMG1	height_irnt	-0.0725405	0.0141207	-5.13718	2.84758e-07	5.35305e-06	0.00154168
height	IDUA	height_irnt	-0.0731118	0.014247	-5.13173	2.93101e-07	5.49083e-06	0.00158685
height	C1QTNF1	height_irnt	0.0716468	0.0139948	5.11954	3.12628e-07	5.83645e-06	0.00169257
height	RIN1	height_irnt	-0.072761	0.0142637	-5.10114	3.44507e-07	6.40948e-06	0.00186516
height	BMP7	height_irnt	-0.0724493	0.0142173	-5.09585	3.54242e-07	6.56803e-06	0.00191786
height	PTPRB	height_irnt	-0.071358	0.0140237	-5.08838	3.68445e-07	6.80806e-06	0.00199476
height	CD72	height_irnt	0.0725018	0.0142619	5.08361	3.77801e-07	6.95718e-06	0.00204541
height	TTN	height_irnt	0.070789	0.0139435	5.07683	3.91482e-07	7.18468e-06	0.00211948
height	ANGPTL7	height_irnt	0.0729453	0.0143807	5.07243	4.00615e-07	7.32747e-06	0.00216893
height	NPPB	height_irnt	0.0648016	0.0127885	5.06718	4.11804e-07	7.50677e-06	0.00222951
height	GAL	height_irnt	-0.0702079	0.0139164	-5.04496	4.62503e-07	8.39812e-06	0.00250399
height	IGFBP7	height_irnt	0.062875	0.0124643	5.04442	4.63804e-07	8.39812e-06	0.00251104
height	COLEC12	height_irnt	0.0621299	0.0123298	5.03902	4.77043e-07	8.5881e-06	0.00258271
height	CAPN3	height_irnt	0.0713968	0.0141693	5.03885	4.77469e-07	8.5881e-06	0.00258502
height	IFNGR2	height_irnt	-0.0724473	0.0143965	-5.03231	4.94013e-07	8.85624e-06	0.00267458
height	LTBP2	height_irnt	0.0527043	0.0104756	5.03114	4.97018e-07	8.88072e-06	0.00269086
height	COL3A1	height_irnt	0.0718062	0.0142812	5.02804	5.05101e-07	8.99545e-06	0.00273462
height	SIRPB1	height_irnt	0.0696167	0.0138489	5.02686	5.08193e-07	9.02084e-06	0.00275135
height	DDC	height_irnt	-0.0700752	0.0140056	-5.00337	5.74036e-07	1.01563e-05	0.00310783
height	CNBD1	height_irnt	0.0715701	0.0143393	4.99118	6.11383e-07	1.07818e-05	0.00331002
height	ESM1	height_irnt	0.0696778	0.0140383	4.96342	7.05351e-07	1.23986e-05	0.00381877
height	ELFN2	height_irnt	-0.0707035	0.0142859	-4.94917	7.58844e-07	1.32957e-05	0.00410838
height	EPPK1	height_irnt	-0.0705552	0.0142808	-4.94055	7.93074e-07	1.38507e-05	0.0042937
height	BST2	height_irnt	-0.0705004	0.014273	-4.93943	7.97656e-07	1.38632e-05	0.00431851
height	KLB	height_irnt	0.0679572	0.0137612	4.93831	8.02204e-07	1.38632e-05	0.00434313
height	COL5A1	height_irnt	0.0709765	0.0143727	4.9383	8.02256e-07	1.38632e-05	0.00434341
height	MFRP	height_irnt	-0.0707396	0.0143259	-4.93787	8.04038e-07	1.38632e-05	0.00435306
height	FGFR4	height_irnt	-0.0704754	0.0142861	-4.93315	8.23672e-07	1.41567e-05	0.00445936
height	NTNG2	height_irnt	-0.0701572	0.0143441	-4.891	1.02067e-06	1.74871e-05	0.00552591
height	CTSV	height_irnt	-0.0597666	0.012224	-4.88927	1.02967e-06	1.75857e-05	0.00557465
height	LGALS4	height_irnt	-0.0610761	0.0124948	-4.88812	1.03568e-06	1.76326e-05	0.00560716
height	DPT	height_irnt	0.0605544	0.0123946	4.88555	1.04923e-06	1.78072e-05	0.00568051
height	CKMT1A_CKMT1B	height_irnt	-0.0697503	0.014285	-4.88278	1.06406e-06	1.80026e-05	0.00576082
height	CTSB	height_irnt	0.067258	0.0137848	4.87914	1.08381e-06	1.82797e-05	0.00586777
height	APOF	height_irnt	-0.0690212	0.0141574	-4.87528	1.10517e-06	1.85555e-05	0.00598339
height	ADAM12	height_irnt	0.0691984	0.0141947	4.87495	1.10702e-06	1.85555e-05	0.00599343
height	KLK14	height_irnt	-0.0685039	0.0140934	-4.8607	1.18956e-06	1.98774e-05	0.00644028
height	CALCB	height_irnt	-0.068043	0.0140044	-4.85867	1.20174e-06	2.00192e-05	0.00650623
height	LYPD3	height_irnt	-0.0679752	0.0140011	-4.855	1.2242e-06	2.03308e-05	0.00662783
height	FGF23	height_irnt	0.0677425	0.0139582	4.85325	1.23503e-06	2.04478e-05	0.00668644
height	PRKAR1B	height_irnt	-0.0692369	0.0142688	-4.85233	1.24073e-06	2.04797e-05	0.00671734
height	THOP1	height_irnt	-0.0672201	0.0138668	-4.84755	1.2709e-06	2.09138e-05	0.00688065
height	AEBP1	height_irnt	0.0614095	0.0126741	4.84529	1.28544e-06	2.10889e-05	0.00695935
height	VCAM1	height_irnt	0.0658848	0.013617	4.83844	1.33042e-06	2.1761e-05	0.00720289
height	ASPN	height_irnt	-0.0636137	0.0131587	-4.83433	1.35811e-06	2.21471e-05	0.00735282
height	MEP1B	height_irnt	-0.0691429	0.0143449	-4.82003	1.45892e-06	2.37195e-05	0.0078986
height	GNPDA2	height_irnt	-0.0686654	0.0142664	-4.81309	1.51038e-06	2.44827e-05	0.00817722
height	CRYM	height_irnt	-0.0688305	0.0143149	-4.80832	1.5468e-06	2.49981e-05	0.00837436
height	RNASE4	height_irnt	0.0631485	0.0131367	4.80704	1.55665e-06	2.50824e-05	0.00842769
height	FNDC1	height_irnt	0.0675694	0.014064	4.80444	1.57701e-06	2.53351e-05	0.00853793
height	CD22	height_irnt	0.067346	0.0140232	4.80246	1.59263e-06	2.55104e-05	0.0086225
height	FAM114A1	height_irnt	0.0667671	0.0139184	4.79703	1.63627e-06	2.61321e-05	0.00885878
height	VNN2	height_irnt	-0.06819	0.0142417	-4.78804	1.7111e-06	2.72467e-05	0.00926387
height	CDNF	height_irnt	0.0642058	0.0134182	4.78499	1.73722e-06	2.75816e-05	0.00940532
height	CCL21	height_irnt	0.067707	0.0141665	4.77939	1.7862e-06	2.82762e-05	0.00967048
height	IL18BP	height_irnt	0.0627474	0.0131395	4.77547	1.82126e-06	2.87472e-05	0.0098603
height	ISLR2	height_irnt	-0.0682565	0.0143056	-4.77131	1.85918e-06	2.92605e-05	0.0100656
height	SHISA5	height_irnt	0.0594862	0.0124846	4.76479	1.9202e-06	3.01332e-05	0.010396
height	TNFRSF13C	height_irnt	0.0683696	0.0143549	4.7628	1.93919e-06	3.03433e-05	0.0104988
height	PMVK	height_irnt	-0.068422	0.0143825	-4.75731	1.99248e-06	3.10872e-05	0.0107873
height	BSG	height_irnt	0.0650239	0.0136815	4.7527	2.03832e-06	3.17112e-05	0.0110355
height	CES1	height_irnt	-0.0679273	0.0143018	-4.74958	2.07001e-06	3.21118e-05	0.011207
height	DSG2	height_irnt	0.0675895	0.0142633	4.73869	2.18412e-06	3.37853e-05	0.0118249
height	CDH5	height_irnt	0.0678672	0.0143328	4.73511	2.22288e-06	3.42868e-05	0.0120347
height	STEAP1	height_irnt	0.0646519	0.0136574	4.73385	2.23672e-06	3.44022e-05	0.0121096
height	SIRT1	height_irnt	-0.0676176	0.0143183	-4.72247	2.36526e-06	3.62762e-05	0.0128055
height	LILRB4	height_irnt	0.0624021	0.0132244	4.71869	2.40952e-06	3.68507e-05	0.0130451
height	TGFBR3	height_irnt	0.0657408	0.0139559	4.71059	2.50702e-06	3.82339e-05	0.013573
height	HAVCR2	height_irnt	0.0624384	0.0132717	4.70463	2.58129e-06	3.9256e-05	0.0139751
height	FGFBP1	height_irnt	-0.0669831	0.0142448	-4.70227	2.61118e-06	3.95993e-05	0.0141369
height	CELA3A	height_irnt	-0.0665524	0.0141615	-4.69954	2.64622e-06	3.97662e-05	0.0143266
height	ADGRB3	height_irnt	-0.0642481	0.0136713	-4.69948	2.64705e-06	3.97662e-05	0.0143312
height	HSBP1	height_irnt	-0.0674514	0.0143533	-4.69937	2.64846e-06	3.97662e-05	0.0143388
height	NUDT2	height_irnt	-0.0670621	0.0142712	-4.69913	2.65157e-06	3.97662e-05	0.0143556
height	LTB	height_irnt	0.0666878	0.0142147	4.69146	2.75269e-06	4.11687e-05	0.0149031
height	SUSD5	height_irnt	0.0539291	0.0114993	4.68977	2.77544e-06	4.13513e-05	0.0150262
height	FABP4	height_irnt	0.0610956	0.0130284	4.68942	2.78017e-06	4.13513e-05	0.0150519
height	CKB	height_irnt	0.0601026	0.0128237	4.68686	2.81516e-06	4.17569e-05	0.0152413
height	CCL8	height_irnt	0.0660833	0.0141082	4.68404	2.85405e-06	4.22181e-05	0.0154518
height	IL6ST	height_irnt	0.0636002	0.0135981	4.67714	2.95157e-06	4.35418e-05	0.0159798
height	VEGFD	height_irnt	0.0651047	0.0139292	4.67397	2.99731e-06	4.40937e-05	0.0162274
height	VSIG10L	height_irnt	-0.0648738	0.0138826	-4.67304	3.01089e-06	4.40937e-05	0.0163009
height	FSTL3	height_irnt	0.0599505	0.0128295	4.67287	3.01342e-06	4.40937e-05	0.0163147
height	MYL11	height_irnt	0.0628402	0.0134664	4.66644	3.10902e-06	4.53699e-05	0.0168322
height	TFPI2	height_irnt	0.0651263	0.0139731	4.66083	3.19474e-06	4.64955e-05	0.0172963
height	SLC38A10	height_irnt	0.0654356	0.0140421	4.65995	3.20835e-06	4.65684e-05	0.01737
height	INHBB	height_irnt	0.0620365	0.0133267	4.65505	3.28553e-06	4.75611e-05	0.0177879
height	ASPSCR1	height_irnt	-0.0665031	0.0142903	-4.65372	3.30675e-06	4.77406e-05	0.0179027
height	KLK1	height_irnt	-0.065896	0.0142063	-4.63849	3.55922e-06	5.1249e-05	0.0192696
height	PMM2	height_irnt	-0.0654249	0.0141085	-4.63727	3.58029e-06	5.14156e-05	0.0193837
height	SFTPD	height_irnt	0.0643501	0.0139122	4.62544	3.79036e-06	5.42883e-05	0.020521
height	BCL2	height_irnt	0.0650886	0.0140907	4.61926	3.90474e-06	5.5779e-05	0.0211402
height	APIP	height_irnt	-0.0660988	0.0143226	-4.615	3.9854e-06	5.67815e-05	0.021577
height	CTSF	height_irnt	-0.062243	0.0135376	-4.59778	4.32844e-06	6.1507e-05	0.0234342
height	SOWAHC	height_irnt	0.0593803	0.0129308	4.59215	4.44665e-06	6.30214e-05	0.0240742
height	PSTPIP1	height_irnt	-0.0655022	0.014268	-4.59085	4.47435e-06	6.32484e-05	0.0242241
height	BAG3	height_irnt	0.0655524	0.0142872	4.58818	4.53194e-06	6.38956e-05	0.0245359
height	HYOU1	height_irnt	0.0651504	0.0142377	4.5759	4.80544e-06	6.75757e-05	0.0260167
height	JTB	height_irnt	0.0612541	0.0134215	4.56387	5.08863e-06	7.13726e-05	0.0275498
height	MAMDC2	height_irnt	0.0605466	0.0132711	4.56229	5.12696e-06	7.16526e-05	0.0277574
height	TP53I3	height_irnt	-0.0651507	0.0142813	-4.56196	5.13506e-06	7.16526e-05	0.0278012
height	LRRC75A	height_irnt	-0.0652309	0.0143329	-4.55112	5.4062e-06	7.52421e-05	0.0292692
height	ITGA11	height_irnt	-0.0648046	0.0142515	-4.54723	5.50695e-06	7.64477e-05	0.0298146
height	ANG	height_irnt	0.0628264	0.0138519	4.53558	5.81898e-06	8.05727e-05	0.0315039
height	EFHD1	height_irnt	0.0565967	0.0124898	4.53144	5.93414e-06	8.19578e-05	0.0321274
height	SERPINA9	height_irnt	-0.064555	0.014264	-4.52573	6.09615e-06	8.3981e-05	0.0330046
height	ITM2A	height_irnt	0.0635712	0.0141185	4.5027	6.79415e-06	9.33592e-05	0.0367835
height	CCL27	height_irnt	-0.055471	0.0123215	-4.50195	6.81812e-06	9.34514e-05	0.0369133
height	NT5E	height_irnt	-0.0642409	0.0142736	-4.50068	6.85892e-06	9.37733e-05	0.0371342
height	ANGPTL2	height_irnt	0.0621141	0.013818	4.49515	7.03927e-06	9.59965e-05	0.0381106
height	KLK15	height_irnt	-0.0633814	0.0141198	-4.48884	7.2503e-06	9.86259e-05	0.0392531
height	LILRA2	height_irnt	0.0629303	0.0140397	4.48231	7.47533e-06	0.000101432	0.0404715
height	ITGAV	height_irnt	-0.0592518	0.0132485	-4.47233	7.83224e-06	0.000106009	0.0424038
height	MVK	height_irnt	-0.0635643	0.0142218	-4.46948	7.93698e-06	0.000107159	0.0429708
height	AFAP1	height_irnt	0.0643857	0.0144093	4.46834	7.97949e-06	0.000107375	0.043201
height	CD74	height_irnt	0.0580061	0.0129826	4.46798	7.99265e-06	0.000107375	0.0432722
height	ICOSLG	height_irnt	-0.0639497	0.0143149	-4.46736	8.01581e-06	0.00010742	0.0433976
height	TEK	height_irnt	0.0638459	0.0142941	4.4666	8.04445e-06	0.000107537	0.0435526
height	TIMD4	height_irnt	0.0633865	0.0141939	4.46575	8.07638e-06	0.000107698	0.0437255
height	LEPR	height_irnt	-0.0618073	0.0139239	-4.43893	9.1486e-06	0.000121697	0.0495305
high_school_education	MZB1	high_school_education_irnt	-0.114549	0.0107552	-10.6506	2.52393e-26	1.36646e-22	1.36646e-22
high_school_education	GZMH	high_school_education_irnt	-0.107142	0.010644	-10.066	1.05531e-23	2.85673e-20	5.71346e-20
high_school_education	SLAMF7	high_school_education_irnt	-0.104266	0.0107082	-9.73706	2.72776e-22	4.9227e-19	1.47681e-18
high_school_education	TNFRSF17	high_school_education_irnt	-0.0991185	0.0106733	-9.28656	1.98332e-20	2.68443e-17	1.07377e-16
high_school_education	FCRL5	high_school_education_irnt	-0.0894606	0.010565	-8.46761	2.91635e-17	3.15782e-14	1.57891e-13
high_school_education	APOL1	high_school_education_irnt	-0.0857263	0.010287	-8.33345	9.05765e-17	8.17302e-14	4.90381e-13
high_school_education	CD300LF	high_school_education_irnt	0.0801133	0.0103841	7.71499	1.34459e-14	1.03994e-11	7.27961e-11
high_school_education	RAET1L_ULBP2	high_school_education_irnt	0.0767468	0.0103763	7.39632	1.53107e-13	1.03615e-10	8.2892e-10
high_school_education	COL9A1	high_school_education_irnt	0.0770208	0.0105093	7.32882	2.53103e-13	1.52256e-10	1.3703e-09
high_school_education	LY9	high_school_education_irnt	-0.078322	0.0107533	-7.28355	3.53716e-13	1.91502e-10	1.91502e-09
high_school_education	PRRT3	high_school_education_irnt	0.0768099	0.0106984	7.17955	7.57351e-13	3.72754e-10	4.1003e-09
high_school_education	LAYN	high_school_education_irnt	0.0666861	0.00933555	7.14324	9.85486e-13	4.44618e-10	5.33542e-09
high_school_education	SELE	high_school_education_irnt	-0.0767148	0.0107715	-7.122	1.149e-12	4.78513e-10	6.22067e-09
high_school_education	S100A11	high_school_education_irnt	-0.0767461	0.0108033	-7.10393	1.30881e-12	5.06135e-10	7.08589e-09
high_school_education	AGER	high_school_education_irnt	0.0756889	0.0107367	7.04951	1.93347e-12	6.97855e-10	1.04678e-08
high_school_education	GZMA	high_school_education_irnt	-0.0758126	0.0107826	-7.031	2.2065e-12	7.46623e-10	1.1946e-08
high_school_education	CCL23	high_school_education_irnt	0.0719766	0.0104528	6.88588	6.14446e-12	1.9323e-09	3.32661e-08
high_school_education	HRC	high_school_education_irnt	0.0733073	0.0106559	6.8795	6.42435e-12	1.9323e-09	3.47814e-08
high_school_education	MCEMP1	high_school_education_irnt	0.0745409	0.0109112	6.83161	8.96531e-12	2.55464e-09	4.85382e-08
high_school_education	KLK10	high_school_education_irnt	-0.0735052	0.010828	-6.78845	1.20821e-11	3.27062e-09	6.54123e-08
high_school_education	TCN1	high_school_education_irnt	-0.0731476	0.0108284	-6.75517	1.51899e-11	3.91611e-09	8.22382e-08
high_school_education	CTSH	high_school_education_irnt	-0.0712472	0.0106587	-6.68443	2.46203e-11	6.05884e-09	1.33295e-07
high_school_education	TNFRSF13B	high_school_education_irnt	-0.0699934	0.0105506	-6.63406	3.46221e-11	8.14974e-09	1.87444e-07
high_school_education	LY96	high_school_education_irnt	-0.0705073	0.0106665	-6.61015	4.0668e-11	9.17402e-09	2.20176e-07
high_school_education	FCGR2A	high_school_education_irnt	-0.0709957	0.0107727	-6.59032	4.64574e-11	1.00608e-08	2.5152e-07
high_school_education	BMP6	high_school_education_irnt	0.0697336	0.0106334	6.55798	5.7675e-11	1.20097e-08	3.12252e-07
high_school_education	SPINK2	high_school_education_irnt	-0.0662737	0.0102697	-6.45334	1.15304e-10	2.31206e-08	6.24257e-07
high_school_education	DPEP2	high_school_education_irnt	-0.0693121	0.0108471	-6.38993	1.74553e-10	3.37512e-08	9.45033e-07
high_school_education	PYY	high_school_education_irnt	0.0660174	0.0103838	6.35774	2.15132e-10	4.0163e-08	1.16473e-06
high_school_education	DMP1	high_school_education_irnt	0.0651399	0.0103266	6.30794	2.96665e-10	5.24542e-08	1.60614e-06
high_school_education	FETUB	high_school_education_irnt	-0.0648901	0.0102902	-6.30602	3.00347e-10	5.24542e-08	1.62608e-06
high_school_education	ESM1	high_school_education_irnt	0.0667436	0.010601	6.29597	3.20374e-10	5.42032e-08	1.7345e-06
high_school_education	BPIFB1	high_school_education_irnt	-0.0663146	0.0105422	-6.2904	3.32046e-10	5.44756e-08	1.79769e-06
high_school_education	FUT8	high_school_education_irnt	-0.0684463	0.0109034	-6.2775	3.60641e-10	5.6677e-08	1.95251e-06
high_school_education	APOF	high_school_education_irnt	0.0668334	0.0106507	6.27503	3.66401e-10	5.6677e-08	1.9837e-06
high_school_education	PIK3IP1	high_school_education_irnt	0.0582568	0.00931632	6.2532	4.21213e-10	6.33458e-08	2.28045e-06
high_school_education	APOA4	high_school_education_irnt	0.0640704	0.010274	6.2362	4.69384e-10	6.86823e-08	2.54125e-06
high_school_education	NCR1	high_school_education_irnt	0.0655791	0.0105595	6.21045	5.52737e-10	7.87505e-08	2.99252e-06
high_school_education	CTSV	high_school_education_irnt	-0.0569224	0.00920496	-6.18389	6.53799e-10	9.07607e-08	3.53967e-06
high_school_education	ART3	high_school_education_irnt	0.0613295	0.0100368	6.11044	1.03659e-09	1.40303e-07	5.61211e-06
high_school_education	OLR1	high_school_education_irnt	-0.0655739	0.0107659	-6.09088	1.17092e-09	1.54618e-07	6.33935e-06
high_school_education	DLK1	high_school_education_irnt	0.0616707	0.0101368	6.08383	1.2234e-09	1.57702e-07	6.62348e-06
high_school_education	MEPE	high_school_education_irnt	0.0613824	0.010113	6.06968	1.33565e-09	1.68168e-07	7.23121e-06
high_school_education	DNER	high_school_education_irnt	-0.0635901	0.0105072	-6.05205	1.48975e-09	1.83307e-07	8.06552e-06
high_school_education	CXCL11	high_school_education_irnt	-0.0646825	0.0107159	-6.0361	1.64389e-09	1.97778e-07	8.90001e-06
high_school_education	CORO6	high_school_education_irnt	0.05832	0.00970253	6.0108	1.92098e-09	2.26091e-07	1.04002e-05
high_school_education	CDSN	high_school_education_irnt	0.063155	0.0105199	6.00339	2.01036e-09	2.31576e-07	1.08841e-05
high_school_education	EVL	high_school_education_irnt	0.0630883	0.0105354	5.98821	2.20645e-09	2.4887e-07	1.19457e-05
high_school_education	LILRB5	high_school_education_irnt	-0.0650982	0.0109135	-5.96495	2.54343e-09	2.81023e-07	1.37701e-05
high_school_education	TDGF1	high_school_education_irnt	0.0647142	0.0109128	5.9301	3.1438e-09	3.4041e-07	1.70205e-05
high_school_education	ANGPTL7	high_school_education_irnt	0.0648939	0.0109731	5.9139	3.46801e-09	3.68153e-07	1.87758e-05
high_school_education	CASP1	high_school_education_irnt	-0.0633654	0.0107532	-5.89269	3.94211e-09	4.10434e-07	2.13426e-05
high_school_education	MATN3	high_school_education_irnt	0.0633689	0.0107705	5.88355	4.16525e-09	4.25484e-07	2.25506e-05
high_school_education	ICAM3	high_school_education_irnt	-0.0633204	0.010782	-5.87278	4.44393e-09	4.45545e-07	2.40595e-05
high_school_education	SLC38A10	high_school_education_irnt	0.0617631	0.010532	5.8643	4.67607e-09	4.60296e-07	2.53163e-05
high_school_education	GALNT2	high_school_education_irnt	0.0622376	0.0106699	5.83301	5.6395e-09	5.45219e-07	3.05323e-05
high_school_education	ENPP1	high_school_education_irnt	0.0616473	0.0105794	5.82713	5.84117e-09	5.54809e-07	3.16241e-05
high_school_education	ADAM22	high_school_education_irnt	0.0604383	0.010382	5.82144	6.04255e-09	5.64041e-07	3.27144e-05
high_school_education	SCG2	high_school_education_irnt	0.0600825	0.0103522	5.80386	6.70913e-09	6.15648e-07	3.63233e-05
high_school_education	NOS3	high_school_education_irnt	-0.0627537	0.0109344	-5.73909	9.84006e-09	8.87901e-07	5.32741e-05
high_school_education	FAM3B	high_school_education_irnt	0.058737	0.0102515	5.7296	1.04045e-08	9.23441e-07	5.63299e-05
high_school_education	GPR15LG	high_school_education_irnt	-0.0584543	0.010241	-5.70785	1.18194e-08	1.0321e-06	6.399e-05
high_school_education	SLC39A5	high_school_education_irnt	0.0588313	0.0103508	5.68375	1.36059e-08	1.13096e-06	7.36623e-05
high_school_education	SKAP1	high_school_education_irnt	0.059089	0.0103977	5.68289	1.36739e-08	1.13096e-06	7.40306e-05
high_school_education	OLFM4	high_school_education_irnt	-0.0615257	0.0108307	-5.68069	1.38502e-08	1.13096e-06	7.49848e-05
high_school_education	KAZALD1	high_school_education_irnt	0.0609061	0.0107262	5.67827	1.40468e-08	1.13096e-06	7.60493e-05
high_school_education	ALPG	high_school_education_irnt	-0.0615301	0.0108402	-5.67612	1.42241e-08	1.13096e-06	7.7009e-05
high_school_education	RAMP2	high_school_education_irnt	0.0533709	0.00940282	5.67605	1.42297e-08	1.13096e-06	7.70394e-05
high_school_education	BST2	high_school_education_irnt	-0.0610413	0.0107584	-5.67384	1.44138e-08	1.13096e-06	7.80365e-05
high_school_education	NOTCH2	high_school_education_irnt	-0.0610433	0.0107771	-5.66419	1.52456e-08	1.17914e-06	8.25398e-05
high_school_education	PROK1	high_school_education_irnt	-0.0537105	0.00950121	-5.65301	1.62676e-08	1.24046e-06	8.80728e-05
high_school_education	GPR158	high_school_education_irnt	0.0593351	0.0105673	5.61497	2.02692e-08	1.52413e-06	0.000109738
high_school_education	MMP8	high_school_education_irnt	-0.0600623	0.0107593	-5.58236	2.44456e-08	1.81299e-06	0.000132348
high_school_education	IGFBP2	high_school_education_irnt	0.0540593	0.0097282	5.55697	2.82654e-08	2.06796e-06	0.000153029
high_school_education	ERBB3	high_school_education_irnt	-0.0583835	0.0105256	-5.54682	2.995e-08	2.16199e-06	0.000162149
high_school_education	PRAM1	high_school_education_irnt	-0.0603048	0.0108965	-5.5343	3.2161e-08	2.29105e-06	0.00017412
high_school_education	ELANE	high_school_education_irnt	-0.060051	0.0108784	-5.52019	3.48436e-08	2.44991e-06	0.000188643
high_school_education	GCG	high_school_education_irnt	0.0585022	0.0106695	5.48312	4.29669e-08	2.98235e-06	0.000232623
high_school_education	ITGAM	high_school_education_irnt	-0.0588935	0.0107831	-5.46164	4.84857e-08	3.3228e-06	0.000262502
high_school_education	IGLC2	high_school_education_irnt	-0.0581968	0.0106687	-5.45489	5.03582e-08	3.40799e-06	0.000272639
high_school_education	LGALS7	high_school_education_irnt	0.0554933	0.0101778	5.45241	5.10626e-08	3.413e-06	0.000276453
high_school_education	PLA2G2A	high_school_education_irnt	-0.0559002	0.0102758	-5.43999	5.4742e-08	3.61431e-06	0.000296373
high_school_education	ROR1	high_school_education_irnt	0.0552399	0.010168	5.43271	5.70151e-08	3.71903e-06	0.00030868
high_school_education	LMOD1	high_school_education_irnt	0.0458689	0.00845648	5.42411	5.9818e-08	3.8202e-06	0.000323854
high_school_education	KLK13	high_school_education_irnt	-0.057853	0.0106668	-5.42364	5.99772e-08	3.8202e-06	0.000324717
high_school_education	GHRL	high_school_education_irnt	0.0568775	0.0105004	5.41672	6.23344e-08	3.92417e-06	0.000337478
high_school_education	CD63	high_school_education_irnt	-0.0587657	0.0108562	-5.41308	6.36105e-08	3.95847e-06	0.000344387
high_school_education	CDH17	high_school_education_irnt	-0.0585623	0.0108248	-5.41002	6.47031e-08	3.98071e-06	0.000350303
high_school_education	IGSF3	high_school_education_irnt	-0.0582714	0.0108391	-5.37603	7.81352e-08	4.75308e-06	0.000423024
high_school_education	GZMB	high_school_education_irnt	-0.0567801	0.010592	-5.36069	8.50474e-08	5.11607e-06	0.000460447
high_school_education	LPO	high_school_education_irnt	-0.0567575	0.0106167	-5.34607	9.21829e-08	5.48438e-06	0.000499078
high_school_education	CKB	high_school_education_irnt	0.051556	0.00965619	5.33917	9.57478e-08	5.63455e-06	0.000518379
high_school_education	CCER2	high_school_education_irnt	0.0571334	0.0107153	5.33193	9.9631e-08	5.80002e-06	0.000539402
high_school_education	LCP1	high_school_education_irnt	-0.0576217	0.0108207	-5.32516	1.03404e-07	5.95565e-06	0.000559831
high_school_education	GNLY	high_school_education_irnt	-0.056886	0.0107068	-5.31306	1.10488e-07	6.29664e-06	0.000598181
high_school_education	CDH3	high_school_education_irnt	0.0571781	0.0108175	5.28569	1.28292e-07	7.23515e-06	0.000694574
high_school_education	CPPED1	high_school_education_irnt	-0.0566139	0.0107454	-5.26867	1.40734e-07	7.78168e-06	0.000761934
high_school_education	GALNT5	high_school_education_irnt	0.0555809	0.0105496	5.2685	1.40858e-07	7.78168e-06	0.000762605
high_school_education	SERPINA7	high_school_education_irnt	-0.0556584	0.0105776	-5.26189	1.46002e-07	7.94021e-06	0.000790456
high_school_education	CXCL13	high_school_education_irnt	-0.0571834	0.0108692	-5.26106	1.46661e-07	7.94021e-06	0.000794021
high_school_education	ACTA2	high_school_education_irnt	0.0435555	0.00831247	5.23978	1.64569e-07	8.82154e-06	0.000890975
high_school_education	FCAR	high_school_education_irnt	-0.0566744	0.0108754	-5.21124	1.91923e-07	1.0187e-05	0.00103907
high_school_education	ITGB2	high_school_education_irnt	-0.0551787	0.0106086	-5.20133	2.0241e-07	1.06393e-05	0.00109585
high_school_education	PRR4	high_school_education_irnt	-0.0558236	0.0108298	-5.15462	2.59771e-07	1.35231e-05	0.0014064
high_school_education	GGH	high_school_education_irnt	-0.055735	0.0108262	-5.14813	2.6889e-07	1.38645e-05	0.00145577
high_school_education	PDCD5	high_school_education_irnt	-0.0556997	0.0108658	-5.12613	3.0217e-07	1.54335e-05	0.00163595
high_school_education	PBXIP1	high_school_education_irnt	0.0543062	0.010614	5.11646	3.18026e-07	1.60746e-05	0.00172179
high_school_education	GDF15	high_school_education_irnt	-0.0460501	0.00900313	-5.1149	3.20661e-07	1.60746e-05	0.00173606
high_school_education	C2	high_school_education_irnt	-0.0546086	0.0106855	-5.11054	3.28117e-07	1.62975e-05	0.00177643
high_school_education	CSPG5	high_school_education_irnt	0.0552541	0.0108285	5.10267	3.42021e-07	1.68337e-05	0.0018517
high_school_education	SERPIND1	high_school_education_irnt	-0.0546733	0.0107201	-5.10007	3.46738e-07	1.69121e-05	0.00187724
high_school_education	ALPP	high_school_education_irnt	-0.0549669	0.0108042	-5.08754	3.7038e-07	1.79039e-05	0.00200524
high_school_education	MMP13	high_school_education_irnt	0.0547859	0.0107991	5.07321	3.99305e-07	1.91313e-05	0.00216184
high_school_education	EPHB6	high_school_education_irnt	0.0539457	0.0106404	5.0699	4.06288e-07	1.92951e-05	0.00219964
high_school_education	TYRP1	high_school_education_irnt	0.0536307	0.0106823	5.02054	5.25552e-07	2.47421e-05	0.00284534
high_school_education	VGF	high_school_education_irnt	0.0528243	0.0105326	5.01533	5.39971e-07	2.51087e-05	0.0029234
high_school_education	NOS1	high_school_education_irnt	0.0474221	0.00945992	5.01295	5.46661e-07	2.51087e-05	0.00295962
high_school_education	EDN1	high_school_education_irnt	0.048392	0.00965378	5.01274	5.47253e-07	2.51087e-05	0.00296283
high_school_education	DSG4	high_school_education_irnt	0.0515629	0.0102939	5.00909	5.57728e-07	2.53743e-05	0.00301954
high_school_education	ERBB4	high_school_education_irnt	-0.0517977	0.0103718	-4.99411	6.02647e-07	2.71894e-05	0.00326273
high_school_education	RSPO3	high_school_education_irnt	0.0497915	0.00998613	4.98607	6.28198e-07	2.8108e-05	0.00340106
high_school_education	DTX3	high_school_education_irnt	0.0483793	0.00971133	4.98174	6.42378e-07	2.85068e-05	0.00347783
high_school_education	NPDC1	high_school_education_irnt	0.0481615	0.00970193	4.96411	7.03369e-07	3.09597e-05	0.00380804
high_school_education	WASL	high_school_education_irnt	0.0544004	0.0109691	4.95943	7.20495e-07	3.14577e-05	0.00390076
high_school_education	AGRP	high_school_education_irnt	0.0527744	0.010669	4.94652	7.69761e-07	3.33399e-05	0.00416748
high_school_education	PTPRR	high_school_education_irnt	0.0528587	0.0106955	4.94215	7.87167e-07	3.37486e-05	0.00426172
high_school_education	CFB	high_school_education_irnt	-0.0535186	0.0108314	-4.94104	7.91665e-07	3.37486e-05	0.00428608
high_school_education	ASAH2	high_school_education_irnt	-0.0520905	0.0105843	-4.92147	8.74866e-07	3.70041e-05	0.00473652
high_school_education	HEG1	high_school_education_irnt	-0.0516027	0.0105021	-4.91356	9.10835e-07	3.79465e-05	0.00493126
high_school_education	TNFRSF21	high_school_education_irnt	0.0504573	0.0102691	4.91348	9.11166e-07	3.79465e-05	0.00493305
high_school_education	CDCP1	high_school_education_irnt	-0.0447981	0.00921127	-4.8634	1.17425e-06	4.85299e-05	0.00635741
high_school_education	LTF	high_school_education_irnt	-0.0524394	0.0107957	-4.85743	1.2101e-06	4.96323e-05	0.00655147
high_school_education	PTPRN	high_school_education_irnt	0.0511455	0.0105372	4.85381	1.23233e-06	5.0164e-05	0.00667181
high_school_education	FAM3D	high_school_education_irnt	0.0493398	0.0101863	4.84375	1.29625e-06	5.23724e-05	0.0070179
high_school_education	TNFRSF10C	high_school_education_irnt	-0.0521297	0.0107991	-4.82724	1.40815e-06	5.64722e-05	0.00762375
high_school_education	CCL20	high_school_education_irnt	-0.0521633	0.0108241	-4.8192	1.46596e-06	5.8358e-05	0.00793668
high_school_education	COL15A1	high_school_education_irnt	0.0500729	0.0104061	4.81189	1.52047e-06	6.00863e-05	0.00823183
high_school_education	IGFL3	high_school_education_irnt	0.047614	0.00993051	4.79471	1.65631e-06	6.49802e-05	0.00896727
high_school_education	PHOSPHO1	high_school_education_irnt	0.0472689	0.00987604	4.78622	1.72771e-06	6.72937e-05	0.00935382
high_school_education	PYDC1	high_school_education_irnt	0.049514	0.0104117	4.75562	2.01044e-06	7.77467e-05	0.0108845
high_school_education	S100A4	high_school_education_irnt	-0.0507171	0.0106898	-4.74442	2.12458e-06	8.15778e-05	0.0115025
high_school_education	DKK4	high_school_education_irnt	0.0484917	0.0102262	4.74189	2.15123e-06	8.20195e-05	0.0116468
high_school_education	SERPINB4	high_school_education_irnt	0.0487241	0.0102918	4.73429	2.23327e-06	8.45521e-05	0.0120909
high_school_education	IL13RA1	high_school_education_irnt	-0.0513813	0.0108859	-4.71999	2.39567e-06	9.00706e-05	0.0129702
high_school_education	TXNDC15	high_school_education_irnt	-0.0508285	0.0107726	-4.7183	2.41556e-06	9.01919e-05	0.0130778
high_school_education	LGMN	high_school_education_irnt	-0.0510739	0.0108812	-4.69376	2.72362e-06	0.000100998	0.0147457
high_school_education	COL18A1	high_school_education_irnt	0.0461386	0.00984673	4.68568	2.83303e-06	0.00010434	0.015338
high_school_education	PINLYP	high_school_education_irnt	-0.0488525	0.0104412	-4.67881	2.92928e-06	0.000107156	0.0158591
high_school_education	EDNRB	high_school_education_irnt	0.048671	0.010439	4.66243	3.17194e-06	0.000115254	0.0171729
high_school_education	PARP1	high_school_education_irnt	-0.0502083	0.0107826	-4.65643	3.26541e-06	0.00011786	0.017679
high_school_education	NCCRP1	high_school_education_irnt	0.0500103	0.0107475	4.6532	3.31691e-06	0.000118925	0.0179577
high_school_education	CCL28	high_school_education_irnt	-0.0503747	0.0108457	-4.64466	3.45679e-06	0.000123125	0.0187151
high_school_education	VWC2L	high_school_education_irnt	0.0495427	0.0106699	4.64324	3.48048e-06	0.000123159	0.0188433
high_school_education	NCS1	high_school_education_irnt	0.0428505	0.00923186	4.64159	3.50844e-06	0.000123342	0.0189947
high_school_education	CDNF	high_school_education_irnt	0.0469446	0.0101209	4.63838	3.56314e-06	0.000124457	0.0192909
high_school_education	PDGFC	high_school_education_irnt	0.0507542	0.0109476	4.63608	3.60287e-06	0.000125038	0.0195059
high_school_education	TSHB	high_school_education_irnt	0.049649	0.0107606	4.61398	4.00725e-06	0.000138186	0.0216952
high_school_education	ITGB7	high_school_education_irnt	-0.0495885	0.0107523	-4.61191	4.04718e-06	0.00013868	0.0219114
high_school_education	MMP12	high_school_education_irnt	-0.0447921	0.00972906	-4.60395	4.20472e-06	0.000143172	0.0227644
high_school_education	C5	high_school_education_irnt	-0.0502467	0.0109227	-4.60021	4.28085e-06	0.000144853	0.0231765
high_school_education	TLR1	high_school_education_irnt	-0.0495667	0.0107946	-4.59183	4.45591e-06	0.00014984	0.0241243
high_school_education	FCGR3B_FCGR3A	high_school_education_irnt	-0.0491761	0.0107244	-4.58545	4.5938e-06	0.000153524	0.0248708
high_school_education	FUCA1	high_school_education_irnt	-0.0493354	0.0107826	-4.57548	4.8175e-06	0.000160012	0.0260819
high_school_education	HYAL1	high_school_education_irnt	-0.0484087	0.010588	-4.57203	4.89743e-06	0.000161675	0.0265147
high_school_education	EFHD1	high_school_education_irnt	0.0427516	0.00941255	4.54197	5.64862e-06	0.000185343	0.0305816
high_school_education	PLG	high_school_education_irnt	-0.0479368	0.0105643	-4.53764	5.76548e-06	0.000188038	0.0312143
high_school_education	MPO	high_school_education_irnt	-0.0489633	0.0108032	-4.53231	5.9127e-06	0.000191685	0.0320114
high_school_education	MS4A1	high_school_education_irnt	-0.0486995	0.010781	-4.51715	6.35109e-06	0.000204672	0.0343848
high_school_education	SMOC1	high_school_education_irnt	0.0423807	0.00938774	4.51447	6.43154e-06	0.000206038	0.0348204
high_school_education	PI3	high_school_education_irnt	-0.0463391	0.0103021	-4.49804	6.94793e-06	0.000221271	0.0376161
high_school_education	SPINT1	high_school_education_irnt	-0.0487105	0.0108393	-4.49385	7.08564e-06	0.000224337	0.0383616
high_school_education	SNX33	high_school_education_irnt	0.0444065	0.00990408	4.48365	7.43224e-06	0.000233943	0.0402382
high_school_education	TFRC	high_school_education_irnt	-0.0487093	0.0108986	-4.46933	7.94646e-06	0.000248683	0.0430222
high_school_education	ANXA1	high_school_education_irnt	-0.0479647	0.0107357	-4.46779	8.00381e-06	0.000249038	0.0433327
high_school_education	LILRA5	high_school_education_irnt	-0.0480609	0.0107606	-4.46637	8.05679e-06	0.000249254	0.0436195
high_school_education	BSG	high_school_education_irnt	0.0458314	0.010299	4.45009	8.6912e-06	0.000267353	0.0470541
high_school_education	CCL13	high_school_education_irnt	-0.0462306	0.0103918	-4.44877	8.74451e-06	0.000267473	0.0473428
high_school_education	IGFBP6	high_school_education_irnt	0.0416501	0.00936919	4.44543	8.8813e-06	0.000270131	0.0480833
high_school_education	GGT5	high_school_education_irnt	0.0463477	0.0104372	4.44061	9.08218e-06	0.000274698	0.0491709
hookah_only	ISM2	hookah_only	0.421462	0.0897142	4.69783	2.7509e-06	0.0148934	0.0148934
hookah_only	CGB3_CGB5_CGB8	hookah_only	0.383563	0.0855085	4.48568	7.54881e-06	0.0180711	0.0408693
Hookah Smoking_adjsmok	GGH	`Hookah Smoking`	-0.238676	0.0280068	-8.52207	1.83633e-17	1.21243e-15	1.98838e-13
Hookah Smoking_adjsmok	CDCP1	`Hookah Smoking`	-0.200429	0.0236325	-8.48107	2.60668e-17	1.71061e-15	2.82251e-13
Hookah Smoking_adjsmok	CCL20	`Hookah Smoking`	-0.209208	0.0281521	-7.43134	1.17919e-13	5.04675e-12	1.27683e-09
Hookah Smoking_adjsmok	FURIN	`Hookah Smoking`	-0.201349	0.0278801	-7.22195	5.5666e-13	2.216e-11	6.02752e-09
Hookah Smoking_adjsmok	FCGR2A	`Hookah Smoking`	-0.195832	0.0279544	-7.00543	2.64986e-12	9.82626e-11	2.86927e-08
Hookah Smoking_adjsmok	ICAM1	`Hookah Smoking`	-0.190677	0.0276696	-6.89123	5.92511e-12	2.07628e-10	6.41571e-08
Hookah Smoking_adjsmok	MSR1	`Hookah Smoking`	-0.169366	0.0248494	-6.81569	1.00205e-11	3.40132e-10	1.08502e-07
Hookah Smoking_adjsmok	SELE	`Hookah Smoking`	-0.189113	0.0279734	-6.76047	1.46615e-11	4.915e-10	1.58754e-07
Hookah Smoking_adjsmok	IL1RN	`Hookah Smoking`	-0.186634	0.0279995	-6.66564	2.79928e-11	8.83692e-10	3.03106e-07
Hookah Smoking_adjsmok	OAF	`Hookah Smoking`	-0.182439	0.0273904	-6.66069	2.89479e-11	9.11186e-10	3.13448e-07
Hookah Smoking_adjsmok	C3	`Hookah Smoking`	-0.188023	0.0282373	-6.65868	2.93425e-11	9.18268e-10	3.17721e-07
Hookah Smoking_adjsmok	HGF	`Hookah Smoking`	-0.181224	0.0272742	-6.64452	3.22922e-11	1.00767e-09	3.4966e-07
Hookah Smoking_adjsmok	MS4A1	`Hookah Smoking`	-0.184143	0.0279181	-6.59582	4.48151e-11	1.37467e-09	4.85258e-07
Hookah Smoking_adjsmok	IL18R1	`Hookah Smoking`	-0.185012	0.0281635	-6.56922	5.35496e-11	1.63795e-09	5.79835e-07
Hookah Smoking_adjsmok	PRCP	`Hookah Smoking`	-0.178955	0.0275973	-6.4845	9.39915e-11	2.72852e-09	1.01774e-06
Hookah Smoking_adjsmok	IFI30	`Hookah Smoking`	-0.168721	0.0261613	-6.44928	1.18517e-10	3.40398e-09	1.2833e-06
Hookah Smoking_adjsmok	HEG1	`Hookah Smoking`	-0.173632	0.0271906	-6.38571	1.79547e-10	4.98497e-09	1.94414e-06
Hookah Smoking_adjsmok	IGSF3	`Hookah Smoking`	-0.176727	0.0281065	-6.28776	3.37957e-10	9.0579e-09	3.65939e-06
Hookah Smoking_adjsmok	FCAMR	`Hookah Smoking`	-0.169374	0.0271548	-6.23736	4.66268e-10	1.23441e-08	5.04875e-06
Hookah Smoking_adjsmok	GPD1	`Hookah Smoking`	-0.175419	0.0282642	-6.20641	5.67448e-10	1.48414e-08	6.14433e-06
Hookah Smoking_adjsmok	CFI	`Hookah Smoking`	-0.172603	0.0278852	-6.18977	6.30422e-10	1.63306e-08	6.82621e-06
Hookah Smoking_adjsmok	SCPEP1	`Hookah Smoking`	-0.171336	0.0278185	-6.15907	7.64936e-10	1.95809e-08	8.28272e-06
Hookah Smoking_adjsmok	FCAR	`Hookah Smoking`	-0.171367	0.028121	-6.09393	1.14964e-09	2.87491e-08	1.24483e-05
Hookah Smoking_adjsmok	IL1B	`Hookah Smoking`	-0.170991	0.0280773	-6.08999	1.17819e-09	2.93949e-08	1.27574e-05
Hookah Smoking_adjsmok	A1BG	`Hookah Smoking`	-0.163487	0.0270866	-6.03571	1.64894e-09	4.0123e-08	1.78547e-05
Hookah Smoking_adjsmok	OSMR	`Hookah Smoking`	-0.162155	0.0269757	-6.01116	1.91794e-09	4.60475e-08	2.07674e-05
Hookah Smoking_adjsmok	GPX4	`Hookah Smoking`	-0.168163	0.0280205	-6.00143	2.03591e-09	4.87718e-08	2.20449e-05
Hookah Smoking_adjsmok	IL13RA1	`Hookah Smoking`	-0.168748	0.0282219	-5.97933	2.33097e-09	5.51086e-08	2.52397e-05
Hookah Smoking_adjsmok	PSAP	`Hookah Smoking`	-0.153171	0.0256849	-5.96347	2.56793e-09	6.03157e-08	2.78056e-05
Hookah Smoking_adjsmok	FUCA1	`Hookah Smoking`	-0.166987	0.0280457	-5.95411	2.71859e-09	6.37161e-08	2.94369e-05
Hookah Smoking_adjsmok	SIGLEC1	`Hookah Smoking`	-0.161403	0.0272531	-5.92238	3.29638e-09	7.61049e-08	3.56932e-05
Hookah Smoking_adjsmok	ARSB	`Hookah Smoking`	-0.165895	0.0280224	-5.92008	3.34261e-09	7.70081e-08	3.61938e-05
Hookah Smoking_adjsmok	PLAUR	`Hookah Smoking`	-0.153024	0.025944	-5.89823	3.81472e-09	8.69596e-08	4.13058e-05
Hookah Smoking_adjsmok	DPY30	`Hookah Smoking`	-0.163527	0.027768	-5.88904	4.03198e-09	9.13352e-08	4.36582e-05
Hookah Smoking_adjsmok	CCL18	`Hookah Smoking`	-0.156294	0.0266919	-5.85549	4.9328e-09	1.09228e-07	5.34124e-05
Hookah Smoking_adjsmok	CTSD	`Hookah Smoking`	-0.155296	0.026565	-5.84587	5.22515e-09	1.15465e-07	5.65779e-05
Hookah Smoking_adjsmok	GZMH	`Hookah Smoking`	-0.161247	0.0276112	-5.8399	5.41499e-09	1.18932e-07	5.86335e-05
Hookah Smoking_adjsmok	SIGLEC7	`Hookah Smoking`	-0.152577	0.0262789	-5.80608	6.62492e-09	1.44335e-07	7.17346e-05
Hookah Smoking_adjsmok	PALM2	`Hookah Smoking`	-0.148055	0.025558	-5.79292	7.16362e-09	1.55135e-07	7.75676e-05
Hookah Smoking_adjsmok	VWA1	`Hookah Smoking`	-0.16109	0.0279314	-5.76734	8.3349e-09	1.79782e-07	9.02503e-05
Hookah Smoking_adjsmok	CCL15	`Hookah Smoking`	-0.156613	0.0273641	-5.72332	1.08004e-08	2.29757e-07	0.000116946
Hookah Smoking_adjsmok	TRIAP1	`Hookah Smoking`	-0.159745	0.0280202	-5.70104	1.23054e-08	2.60241e-07	0.000133243
Hookah Smoking_adjsmok	ITGB2	`Hookah Smoking`	-0.15639	0.0274367	-5.70003	1.23787e-08	2.6128e-07	0.000134037
Hookah Smoking_adjsmok	TGFB1	`Hookah Smoking`	-0.157197	0.0277323	-5.66839	1.48857e-08	3.10562e-07	0.000161182
Hookah Smoking_adjsmok	HMCN2	`Hookah Smoking`	-0.157171	0.0278701	-5.63942	1.76087e-08	3.63175e-07	0.000190667
Hookah Smoking_adjsmok	SPON2	`Hookah Smoking`	-0.146784	0.0260314	-5.63873	1.76786e-08	3.63924e-07	0.000191424
Hookah Smoking_adjsmok	APOF	`Hookah Smoking`	0.154115	0.0275607	5.59185	2.31616e-08	4.6881e-07	0.000250794
Hookah Smoking_adjsmok	CXCL16	`Hookah Smoking`	-0.150044	0.0268327	-5.59184	2.31634e-08	4.6881e-07	0.000250813
Hookah Smoking_adjsmok	IGSF9	`Hookah Smoking`	-0.155489	0.0278093	-5.59126	2.32405e-08	4.69492e-07	0.000251648
Hookah Smoking_adjsmok	AKAP2	`Hookah Smoking`	-0.153076	0.0273802	-5.59077	2.33057e-08	4.69934e-07	0.000252354
Hookah Smoking_adjsmok	ST6GAL1	`Hookah Smoking`	-0.152594	0.027348	-5.57973	2.48284e-08	4.97854e-07	0.000268841
Hookah Smoking_adjsmok	STAB2	`Hookah Smoking`	-0.155741	0.0279706	-5.56802	2.65497e-08	5.28457e-07	0.00028748
Hookah Smoking_adjsmok	CTSS	`Hookah Smoking`	-0.152696	0.0274981	-5.55299	2.8929e-08	5.72437e-07	0.000313243
Hookah Smoking_adjsmok	CFB	`Hookah Smoking`	-0.155827	0.028063	-5.55273	2.89708e-08	5.72437e-07	0.000313695
Hookah Smoking_adjsmok	SEL1L	`Hookah Smoking`	-0.14905	0.0270164	-5.51704	3.54887e-08	6.93632e-07	0.000384272
Hookah Smoking_adjsmok	APBB1IP	`Hookah Smoking`	-0.155713	0.0282268	-5.51649	3.55987e-08	6.94527e-07	0.000385463
Hookah Smoking_adjsmok	CCL22	`Hookah Smoking`	-0.15121	0.0274341	-5.51176	3.65646e-08	7.11443e-07	0.000395921
Hookah Smoking_adjsmok	GNLY	`Hookah Smoking`	-0.152686	0.0277042	-5.51129	3.66628e-08	7.11443e-07	0.000396985
Hookah Smoking_adjsmok	CAPG	`Hookah Smoking`	-0.151077	0.0274447	-5.50478	3.80391e-08	7.36829e-07	0.000411887
Hookah Smoking_adjsmok	HCLS1	`Hookah Smoking`	-0.154461	0.0281626	-5.48462	4.26239e-08	8.21232e-07	0.000461532
Hookah Smoking_adjsmok	CD63	`Hookah Smoking`	-0.153659	0.0280446	-5.4791	4.39699e-08	8.4416e-07	0.000476106
Hookah Smoking_adjsmok	NHLRC3	`Hookah Smoking`	-0.148983	0.027241	-5.46908	4.6521e-08	8.91556e-07	0.000503729
Hookah Smoking_adjsmok	C4BPB	`Hookah Smoking`	-0.149156	0.0274255	-5.43857	5.51995e-08	1.04676e-06	0.0005977
Hookah Smoking_adjsmok	MZB1	`Hookah Smoking`	-0.151299	0.0280358	-5.39662	6.97359e-08	1.3064e-06	0.0007551
Hookah Smoking_adjsmok	CRELD1	`Hookah Smoking`	-0.150211	0.0279098	-5.38203	7.56107e-08	1.4019e-06	0.000818712
Hookah Smoking_adjsmok	ALPG	`Hookah Smoking`	-0.145521	0.0270685	-5.37602	7.81721e-08	1.44485e-06	0.000846448
Hookah Smoking_adjsmok	ALCAM	`Hookah Smoking`	-0.141291	0.0262832	-5.3757	7.83081e-08	1.44485e-06	0.00084792
Hookah Smoking_adjsmok	CCDC134	`Hookah Smoking`	-0.150857	0.028063	-5.37566	7.8327e-08	1.44485e-06	0.000848124
Hookah Smoking_adjsmok	HMOX2	`Hookah Smoking`	-0.151035	0.0281272	-5.36969	8.09526e-08	1.48821e-06	0.000876555
Hookah Smoking_adjsmok	EDF1	`Hookah Smoking`	-0.150832	0.0281838	-5.35174	8.93812e-08	1.63483e-06	0.00096782
Hookah Smoking_adjsmok	ITGAM	`Hookah Smoking`	-0.148374	0.0279337	-5.31165	1.11388e-07	2.0035e-06	0.0012061
Hookah Smoking_adjsmok	MTDH	`Hookah Smoking`	-0.14906	0.0281554	-5.29418	1.22535e-07	2.1967e-06	0.0013268
Hookah Smoking_adjsmok	BNIP3L	`Hookah Smoking`	-0.148451	0.0281222	-5.27879	1.33253e-07	2.37314e-06	0.00144287
Hookah Smoking_adjsmok	FAM20A	`Hookah Smoking`	-0.142239	0.0269609	-5.27574	1.35478e-07	2.4088e-06	0.00146696
Hookah Smoking_adjsmok	ITGB7	`Hookah Smoking`	-0.146976	0.0279134	-5.26544	1.43274e-07	2.54323e-06	0.00155137
Hookah Smoking_adjsmok	NFASC	`Hookah Smoking`	-0.131713	0.0250423	-5.25961	1.47872e-07	2.61628e-06	0.00160116
Hookah Smoking_adjsmok	IL6	`Hookah Smoking`	-0.143002	0.0273284	-5.23274	1.70998e-07	3.0058e-06	0.00185157
Hookah Smoking_adjsmok	APCS	`Hookah Smoking`	-0.145128	0.0277527	-5.22932	1.74181e-07	3.05679e-06	0.00188604
Hookah Smoking_adjsmok	SCAMP2	`Hookah Smoking`	-0.146686	0.0280992	-5.22027	1.82889e-07	3.19922e-06	0.00198032
Hookah Smoking_adjsmok	NFU1	`Hookah Smoking`	-0.146118	0.0280825	-5.20318	2.00477e-07	3.48438e-06	0.00217077
Hookah Smoking_adjsmok	MPST	`Hookah Smoking`	0.14579	0.028045	5.19845	2.05631e-07	3.56252e-06	0.00222658
Hookah Smoking_adjsmok	ALPP	`Hookah Smoking`	-0.139086	0.0267607	-5.19739	2.068e-07	3.57705e-06	0.00223923
Hookah Smoking_adjsmok	TCN2	`Hookah Smoking`	-0.144627	0.027876	-5.18825	2.17182e-07	3.73871e-06	0.00235165
Hookah Smoking_adjsmok	LGALS1	`Hookah Smoking`	-0.136533	0.0263465	-5.18219	2.24334e-07	3.85569e-06	0.00242909
Hookah Smoking_adjsmok	FAP	`Hookah Smoking`	-0.14496	0.0280075	-5.17576	2.32179e-07	3.97162e-06	0.00251404
Hookah Smoking_adjsmok	GZMA	`Hookah Smoking`	-0.144429	0.0279372	-5.16975	2.39739e-07	4.09446e-06	0.00259589
Hookah Smoking_adjsmok	ANXA2	`Hookah Smoking`	-0.144608	0.0280053	-5.16357	2.47772e-07	4.22499e-06	0.00268287
Hookah Smoking_adjsmok	CFH	`Hookah Smoking`	-0.145339	0.0282216	-5.14994	2.66416e-07	4.52866e-06	0.00288475
Hookah Smoking_adjsmok	TNFRSF6B	`Hookah Smoking`	-0.137781	0.0267907	-5.14287	2.76603e-07	4.69172e-06	0.00299506
Hookah Smoking_adjsmok	LDLR	`Hookah Smoking`	-0.143523	0.0279081	-5.14269	2.76875e-07	4.69172e-06	0.00299801
Hookah Smoking_adjsmok	SLPI	`Hookah Smoking`	-0.138255	0.0270624	-5.10873	3.3137e-07	5.51164e-06	0.00358808
Hookah Smoking_adjsmok	CRISP3	`Hookah Smoking`	0.142268	0.0278792	5.10299	3.41554e-07	5.67231e-06	0.00369835
Hookah Smoking_adjsmok	HSDL2	`Hookah Smoking`	-0.143576	0.0281697	-5.09682	3.52844e-07	5.83791e-06	0.0038206
Hookah Smoking_adjsmok	EBAG9	`Hookah Smoking`	-0.142958	0.0281502	-5.07843	3.88654e-07	6.4054e-06	0.00420835
Hookah Smoking_adjsmok	IL18	`Hookah Smoking`	-0.140344	0.0276533	-5.07513	3.95425e-07	6.50709e-06	0.00428166
Hookah Smoking_adjsmok	GUSB	`Hookah Smoking`	-0.141809	0.0279519	-5.07332	3.99206e-07	6.55934e-06	0.00432261
Hookah Smoking_adjsmok	HDGFL2	`Hookah Smoking`	-0.14289	0.0281755	-5.07145	4.03137e-07	6.61389e-06	0.00436516
Hookah Smoking_adjsmok	BST2	`Hookah Smoking`	-0.141865	0.0280569	-5.05631	4.36365e-07	7.05218e-06	0.00472496
Hookah Smoking_adjsmok	TREM2	`Hookah Smoking`	-0.118413	0.0234641	-5.04658	4.59116e-07	7.38679e-06	0.00497131
Hookah Smoking_adjsmok	TNFSF14	`Hookah Smoking`	-0.141507	0.0280718	-5.04088	4.72947e-07	7.59803e-06	0.00512107
Hookah Smoking_adjsmok	TMSB10	`Hookah Smoking`	-0.139827	0.0277948	-5.0307	4.98687e-07	7.98785e-06	0.00539979
Hookah Smoking_adjsmok	MAP2	`Hookah Smoking`	-0.141214	0.0281235	-5.0212	5.23922e-07	8.34269e-06	0.00567303
Hookah Smoking_adjsmok	SUSD4	`Hookah Smoking`	-0.133378	0.0266559	-5.00371	5.7365e-07	9.00215e-06	0.00621148
Hookah Smoking_adjsmok	GLIPR1	`Hookah Smoking`	-0.131353	0.0262658	-5.00091	5.82011e-07	9.10695e-06	0.00630201
Hookah Smoking_adjsmok	C2	`Hookah Smoking`	-0.138751	0.0277672	-4.99693	5.94107e-07	9.28282e-06	0.00643299
Hookah Smoking_adjsmok	NEDD9	`Hookah Smoking`	-0.13995	0.0280496	-4.98939	6.17719e-07	9.62397e-06	0.00668866
Hookah Smoking_adjsmok	CD163	`Hookah Smoking`	-0.134646	0.027031	-4.98118	6.44418e-07	1.00111e-05	0.00697776
Hookah Smoking_adjsmok	FGG	`Hookah Smoking`	-0.134434	0.0270151	-4.97625	6.61004e-07	1.02541e-05	0.00715735
Hookah Smoking_adjsmok	S100A11	`Hookah Smoking`	-0.139585	0.0280723	-4.97234	6.74426e-07	1.04027e-05	0.00730269
Hookah Smoking_adjsmok	SPINK6	`Hookah Smoking`	-0.131734	0.0265209	-4.96717	6.92599e-07	1.06656e-05	0.00749946
Hookah Smoking_adjsmok	FXN	`Hookah Smoking`	-0.139424	0.0280738	-4.96631	6.95659e-07	1.06845e-05	0.00753259
Hookah Smoking_adjsmok	HHEX	`Hookah Smoking`	-0.140043	0.028226	-4.96149	7.13104e-07	1.0937e-05	0.00772149
Hookah Smoking_adjsmok	EREG	`Hookah Smoking`	-0.139288	0.0281335	-4.95097	7.5263e-07	1.14868e-05	0.00814947
Hookah Smoking_adjsmok	CHCHD10	`Hookah Smoking`	-0.124495	0.0251528	-4.94956	7.5812e-07	1.15456e-05	0.00820892
Hookah Smoking_adjsmok	VSIG10	`Hookah Smoking`	-0.139251	0.0282294	-4.93285	8.25763e-07	1.25229e-05	0.00894136
Hookah Smoking_adjsmok	IFNLR1	`Hookah Smoking`	-0.137907	0.0280324	-4.91956	8.83668e-07	1.32751e-05	0.00956836
Hookah Smoking_adjsmok	FCGR3B_FCGR3A	`Hookah Smoking`	-0.137237	0.0279271	-4.9141	9.08553e-07	1.36069e-05	0.00983781
Hookah Smoking_adjsmok	FCRL5	`Hookah Smoking`	-0.134537	0.0274433	-4.90235	9.645e-07	1.43653e-05	0.0104436
Hookah Smoking_adjsmok	PTP4A3	`Hookah Smoking`	-0.134179	0.0274321	-4.89133	1.01996e-06	1.51082e-05	0.0110441
Hookah Smoking_adjsmok	PTGES2	`Hookah Smoking`	-0.136786	0.0280488	-4.8767	1.09833e-06	1.61366e-05	0.0118927
Hookah Smoking_adjsmok	LGMN	`Hookah Smoking`	-0.136222	0.0280081	-4.86365	1.17307e-06	1.71417e-05	0.012702
Hookah Smoking_adjsmok	CSF3R	`Hookah Smoking`	-0.135947	0.0279699	-4.86048	1.19197e-06	1.73755e-05	0.0129066
Hookah Smoking_adjsmok	AK2	`Hookah Smoking`	-0.136287	0.0280687	-4.85547	1.22246e-06	1.77674e-05	0.0132367
Hookah Smoking_adjsmok	BRD3	`Hookah Smoking`	-0.13738	0.0283288	-4.84946	1.25994e-06	1.82388e-05	0.0136427
Hookah Smoking_adjsmok	CXCL17	`Hookah Smoking`	-0.102318	0.0211743	-4.8322	1.37394e-06	1.97702e-05	0.0148771
Hookah Smoking_adjsmok	CASP7	`Hookah Smoking`	-0.135935	0.0281664	-4.82615	1.41626e-06	2.03385e-05	0.0153352
Hookah Smoking_adjsmok	PPP2R5A	`Hookah Smoking`	-0.135618	0.0281558	-4.8167	1.48475e-06	2.12657e-05	0.0160769
Hookah Smoking_adjsmok	TNFRSF10C	`Hookah Smoking`	-0.134444	0.0279493	-4.8103	1.53294e-06	2.18404e-05	0.0165987
Hookah Smoking_adjsmok	PLCB2	`Hookah Smoking`	-0.13551	0.0282034	-4.80473	1.57616e-06	2.23973e-05	0.0170667
Hookah Smoking_adjsmok	LAT2	`Hookah Smoking`	-0.134916	0.0281042	-4.80057	1.60912e-06	2.28356e-05	0.0174235
Hookah Smoking_adjsmok	GLRX2	`Hookah Smoking`	-0.135521	0.0282461	-4.79785	1.6311e-06	2.31172e-05	0.0176615
Hookah Smoking_adjsmok	BLTP3B	`Hookah Smoking`	-0.135404	0.0282871	-4.78678	1.72342e-06	2.42984e-05	0.0186612
Hookah Smoking_adjsmok	OTUD7B	`Hookah Smoking`	-0.134459	0.0281413	-4.77801	1.80005e-06	2.52147e-05	0.019491
Hookah Smoking_adjsmok	EIF4G1	`Hookah Smoking`	-0.134419	0.0281684	-4.772	1.85448e-06	2.58767e-05	0.0200803
Hookah Smoking_adjsmok	CCL7	`Hookah Smoking`	-0.129656	0.0272104	-4.76494	1.92046e-06	2.67251e-05	0.0207947
Hookah Smoking_adjsmok	LRP11	`Hookah Smoking`	-0.128653	0.0270014	-4.7647	1.92269e-06	2.67251e-05	0.0208189
Hookah Smoking_adjsmok	TLR1	`Hookah Smoking`	-0.133147	0.0279843	-4.7579	1.98846e-06	2.75686e-05	0.0215311
Hookah Smoking_adjsmok	CD86	`Hookah Smoking`	-0.130657	0.0274736	-4.75571	2.00999e-06	2.78315e-05	0.0217642
Hookah Smoking_adjsmok	PDCD5	`Hookah Smoking`	-0.133659	0.0281069	-4.75539	2.01325e-06	2.7841e-05	0.0217995
Hookah Smoking_adjsmok	TFRC	`Hookah Smoking`	-0.134325	0.0282489	-4.75505	2.01657e-06	2.78513e-05	0.0218354
Hookah Smoking_adjsmok	NUMB	`Hookah Smoking`	-0.133516	0.0281096	-4.74982	2.06929e-06	2.8543e-05	0.0224062
Hookah Smoking_adjsmok	ELOA	`Hookah Smoking`	-0.132814	0.028076	-4.73054	2.27537e-06	3.13059e-05	0.0246377
Hookah Smoking_adjsmok	GPR15LG	`Hookah Smoking`	-0.124407	0.0263011	-4.73008	2.28047e-06	3.13362e-05	0.0246929
Hookah Smoking_adjsmok	FCHO1	`Hookah Smoking`	-0.132323	0.027986	-4.7282	2.30167e-06	3.15474e-05	0.0249224
Hookah Smoking_adjsmok	CTSA	`Hookah Smoking`	-0.133305	0.0282228	-4.7233	2.35771e-06	3.22339e-05	0.0255292
Hookah Smoking_adjsmok	PON2	`Hookah Smoking`	-0.132676	0.0281184	-4.71846	2.41433e-06	3.29664e-05	0.0261424
Hookah Smoking_adjsmok	TTR	`Hookah Smoking`	0.129899	0.0275338	4.7178	2.42212e-06	3.30312e-05	0.0262268
Hookah Smoking_adjsmok	SERPINE1	`Hookah Smoking`	-0.132706	0.028198	-4.70623	2.56325e-06	3.48343e-05	0.0277549
Hookah Smoking_adjsmok	DTNB	`Hookah Smoking`	-0.129353	0.0274858	-4.70617	2.56399e-06	3.48343e-05	0.0277629
Hookah Smoking_adjsmok	LILRB5	`Hookah Smoking`	-0.133226	0.0283293	-4.70275	2.60722e-06	3.5333e-05	0.028231
Hookah Smoking_adjsmok	COMT	`Hookah Smoking`	-0.13224	0.0282156	-4.68677	2.81868e-06	3.7961e-05	0.0305207
Hookah Smoking_adjsmok	CPXM1	`Hookah Smoking`	-0.131944	0.0281896	-4.68059	2.90475e-06	3.90716e-05	0.0314527
Hookah Smoking_adjsmok	GOLM2	`Hookah Smoking`	-0.131816	0.0281904	-4.67593	2.97128e-06	3.98675e-05	0.0321731
Hookah Smoking_adjsmok	BPIFB2	`Hookah Smoking`	-0.12751	0.0272738	-4.6752	2.98189e-06	3.99603e-05	0.032288
Hookah Smoking_adjsmok	TPP1	`Hookah Smoking`	-0.131053	0.0280336	-4.67487	2.98673e-06	3.99757e-05	0.0323403
Hookah Smoking_adjsmok	TOX	`Hookah Smoking`	-0.131999	0.0282615	-4.67061	3.04908e-06	4.06594e-05	0.0330155
Hookah Smoking_adjsmok	TOP2B	`Hookah Smoking`	-0.131524	0.0281931	-4.66514	3.13125e-06	4.17038e-05	0.0339052
Hookah Smoking_adjsmok	LAMP3	`Hookah Smoking`	-0.118393	0.0253896	-4.66305	3.16306e-06	4.20756e-05	0.0342496
Hookah Smoking_adjsmok	ITPR1	`Hookah Smoking`	-0.132288	0.0283852	-4.66045	3.20314e-06	4.25565e-05	0.0346836
Hookah Smoking_adjsmok	ADA2	`Hookah Smoking`	-0.127511	0.0273622	-4.6601	3.20856e-06	4.25763e-05	0.0347423
Hookah Smoking_adjsmok	GPI	`Hookah Smoking`	-0.131364	0.028237	-4.6522	3.3338e-06	4.413e-05	0.0360984
Hookah Smoking_adjsmok	DPP10	`Hookah Smoking`	-0.129636	0.0278897	-4.64819	3.39911e-06	4.49396e-05	0.0368055
Hookah Smoking_adjsmok	TIGAR	`Hookah Smoking`	-0.130902	0.0281634	-4.64793	3.40331e-06	4.49403e-05	0.036851
Hookah Smoking_adjsmok	MECR	`Hookah Smoking`	-0.130013	0.0280139	-4.64102	3.51887e-06	4.62133e-05	0.0381023
Hookah Smoking_adjsmok	HSPA13	`Hookah Smoking`	-0.130392	0.0280964	-4.64089	3.52106e-06	4.62133e-05	0.038126
Hookah Smoking_adjsmok	TOR1AIP1	`Hookah Smoking`	-0.130574	0.028158	-4.63717	3.58484e-06	4.69935e-05	0.0388166
Hookah Smoking_adjsmok	ECHS1	`Hookah Smoking`	-0.131008	0.0283163	-4.6266	3.77219e-06	4.92112e-05	0.0408453
Hookah Smoking_adjsmok	SPINK2	`Hookah Smoking`	-0.122646	0.0265395	-4.62127	3.87023e-06	5.03688e-05	0.0419068
Hookah Smoking_adjsmok	PGD	`Hookah Smoking`	-0.125222	0.0271119	-4.6187	3.91819e-06	5.09317e-05	0.0424261
Hookah Smoking_adjsmok	SIRT2	`Hookah Smoking`	-0.129296	0.0280381	-4.61145	4.05716e-06	5.2549e-05	0.043931
Hookah Smoking_adjsmok	CASP1	`Hookah Smoking`	-0.128682	0.0279125	-4.6102	4.08147e-06	5.28007e-05	0.0441942
Hookah Smoking_adjsmok	USP8	`Hookah Smoking`	-0.129117	0.0280299	-4.60639	4.15678e-06	5.35828e-05	0.0450096
Hookah Smoking_adjsmok	NUDT16	`Hookah Smoking`	-0.129834	0.0282217	-4.60051	4.27566e-06	5.49184e-05	0.0462968
Hookah Smoking_adjsmok	ANXA10	`Hookah Smoking`	-0.123123	0.0267644	-4.60026	4.28067e-06	5.49184e-05	0.0463511
Hookah Smoking_adjsmok	PAG1	`Hookah Smoking`	-0.129044	0.0280962	-4.59295	4.43309e-06	5.66055e-05	0.0480015
Hookah Smoking_adjsmok	VEGFB	`Hookah Smoking`	-0.126064	0.0274714	-4.58892	4.51929e-06	5.75704e-05	0.0489349
Hookah Smoking_adjsmok	CSF1	`Hookah Smoking`	-0.127665	0.0278345	-4.58657	4.57034e-06	5.81524e-05	0.0494877
Hookah Smoking	GGH	`Hookah Smoking`	-0.209821	0.0273008	-7.68552	1.68891e-14	9.14375e-11	9.14375e-11
Hookah Smoking	CCL20	`Hookah Smoking`	-0.18833	0.0273802	-6.87831	6.47392e-12	1.21356e-08	3.50498e-08
Hookah Smoking	FCGR2A	`Hookah Smoking`	-0.187158	0.0272315	-6.87286	6.72458e-12	1.21356e-08	3.64069e-08
Hookah Smoking	IL18R1	`Hookah Smoking`	-0.180638	0.027343	-6.60635	4.16979e-11	5.64382e-08	2.25753e-07
Hookah Smoking	SCGB3A1	`Hookah Smoking`	0.17299	0.0267095	6.47672	9.88071e-11	1.03407e-07	5.34942e-07
Hookah Smoking	CDCP1	`Hookah Smoking`	-0.149724	0.023265	-6.43556	1.295e-10	1.03407e-07	7.01111e-07
Hookah Smoking	FCAMR	`Hookah Smoking`	-0.169617	0.0263762	-6.43069	1.337e-10	1.03407e-07	7.23851e-07
Hookah Smoking	MS4A1	`Hookah Smoking`	-0.172957	0.0271461	-6.37133	1.9688e-10	1.18448e-07	1.06591e-06
Hookah Smoking	ITGB2	`Hookah Smoking`	-0.170521	0.0267638	-6.37131	1.96903e-10	1.18448e-07	1.06604e-06
Hookah Smoking	OAF	`Hookah Smoking`	-0.168242	0.0266602	-6.31061	2.91484e-10	1.57809e-07	1.57809e-06
Hookah Smoking	GZMH	`Hookah Smoking`	-0.167262	0.0268547	-6.2284	4.93015e-10	2.42653e-07	2.66918e-06
Hookah Smoking	IGSF3	`Hookah Smoking`	-0.169753	0.0274289	-6.18884	6.33411e-10	2.85774e-07	3.42929e-06
Hookah Smoking	ITGAM	`Hookah Smoking`	-0.167206	0.0272294	-6.14064	8.57824e-10	3.57251e-07	4.64426e-06
Hookah Smoking	FURIN	`Hookah Smoking`	-0.166114	0.0272141	-6.10398	1.07872e-09	3.9397e-07	5.84018e-06
Hookah Smoking	HEG1	`Hookah Smoking`	-0.161443	0.0264749	-6.09796	1.11998e-09	3.9397e-07	6.06355e-06
Hookah Smoking	C3	`Hookah Smoking`	-0.1672	0.0274471	-6.09172	1.1643e-09	3.9397e-07	6.30351e-06
Hookah Smoking	MSR1	`Hookah Smoking`	-0.146518	0.0242442	-6.04342	1.57071e-09	5.00224e-07	8.50381e-06
Hookah Smoking	IL1RN	`Hookah Smoking`	-0.163801	0.0272841	-6.00355	2.00767e-09	6.03864e-07	1.08696e-05
Hookah Smoking	SUSD4	`Hookah Smoking`	-0.154989	0.0259265	-5.97799	2.34779e-09	6.68997e-07	1.27109e-05
Hookah Smoking	FUCA1	`Hookah Smoking`	-0.161487	0.0272764	-5.92041	3.33289e-09	9.02213e-07	1.80443e-05
Hookah Smoking	GPD1	`Hookah Smoking`	-0.162631	0.0275094	-5.91183	3.51048e-09	9.05034e-07	1.90057e-05
Hookah Smoking	SELE	`Hookah Smoking`	-0.159138	0.0272612	-5.83752	5.48767e-09	1.35047e-06	2.97102e-05
Hookah Smoking	FAP	`Hookah Smoking`	-0.158828	0.0272475	-5.82907	5.77179e-09	1.35863e-06	3.12485e-05
Hookah Smoking	PRCP	`Hookah Smoking`	-0.15555	0.026887	-5.78533	7.48674e-09	1.68888e-06	4.05332e-05
Hookah Smoking	IL1B	`Hookah Smoking`	-0.15614	0.0273019	-5.71901	1.10682e-08	2.39693e-06	5.99233e-05
Hookah Smoking	GPX4	`Hookah Smoking`	-0.151877	0.0272894	-5.56543	2.69247e-08	5.60654e-06	0.00014577
Hookah Smoking	CCL15	`Hookah Smoking`	-0.148048	0.0266338	-5.55864	2.79894e-08	5.6124e-06	0.000151535
Hookah Smoking	HGF	`Hookah Smoking`	-0.146563	0.0266433	-5.50094	3.88463e-08	7.5112e-06	0.000210314
Hookah Smoking	IGSF9	`Hookah Smoking`	-0.147318	0.027025	-5.45116	5.14078e-08	9.5973e-06	0.000278322
Hookah Smoking	GNLY	`Hookah Smoking`	-0.1461	0.026936	-5.42398	5.98459e-08	1.08002e-05	0.000324005
Hookah Smoking	HCLS1	`Hookah Smoking`	-0.148506	0.0274253	-5.41492	6.29456e-08	1.09932e-05	0.000340788
Hookah Smoking	HMCN2	`Hookah Smoking`	-0.146081	0.0270754	-5.39534	7.01887e-08	1.18751e-05	0.000380002
Hookah Smoking	TLR1	`Hookah Smoking`	-0.145964	0.0272182	-5.36273	8.40732e-08	1.37931e-05	0.000455172
Hookah Smoking	FCRL5	`Hookah Smoking`	-0.141502	0.0267178	-5.29616	1.2115e-07	1.92913e-05	0.000655906
Hookah Smoking	ARSB	`Hookah Smoking`	-0.142719	0.0273099	-5.22588	1.77339e-07	2.74319e-05	0.000960115
Hookah Smoking	APOF	`Hookah Smoking`	0.139892	0.0268507	5.20999	1.93166e-07	2.905e-05	0.0010458
Hookah Smoking	A1BG	`Hookah Smoking`	-0.136839	0.0263677	-5.18964	2.15441e-07	3.15242e-05	0.0011664
Hookah Smoking	NFASC	`Hookah Smoking`	-0.126392	0.0244536	-5.16864	2.41031e-07	3.43406e-05	0.00130494
Hookah Smoking	CDHR5	`Hookah Smoking`	-0.138554	0.0269528	-5.14063	2.79766e-07	3.88372e-05	0.00151465
Hookah Smoking	FCAR	`Hookah Smoking`	-0.140528	0.0274235	-5.12438	3.04921e-07	4.12711e-05	0.00165084
Hookah Smoking	CD163	`Hookah Smoking`	-0.134374	0.0262968	-5.1099	3.29165e-07	4.34658e-05	0.0017821
Hookah Smoking	APBB1IP	`Hookah Smoking`	-0.139033	0.027439	-5.06698	4.12469e-07	5.18361e-05	0.00223311
Hookah Smoking	CD63	`Hookah Smoking`	-0.138296	0.0272959	-5.06656	4.13381e-07	5.18361e-05	0.00223805
Hookah Smoking	MTDH	`Hookah Smoking`	-0.138802	0.0274384	-5.05867	4.30793e-07	5.18361e-05	0.00233231
Hookah Smoking	TFRC	`Hookah Smoking`	-0.138986	0.027475	-5.05865	4.30851e-07	5.18361e-05	0.00233263
Hookah Smoking	CAPG	`Hookah Smoking`	-0.135013	0.0267462	-5.04795	4.55606e-07	5.36228e-05	0.00246665
Hookah Smoking	C4BPB	`Hookah Smoking`	-0.134368	0.0267035	-5.03184	4.95496e-07	5.70769e-05	0.00268262
Hookah Smoking	CRELD1	`Hookah Smoking`	-0.136377	0.0271346	-5.02594	5.10932e-07	5.76289e-05	0.00276619
Hookah Smoking	CFI	`Hookah Smoking`	-0.136197	0.0271558	-5.0154	5.39665e-07	5.96275e-05	0.00292175
Hookah Smoking	IFI30	`Hookah Smoking`	-0.127989	0.0255731	-5.00481	5.70117e-07	6.17322e-05	0.00308661
Hookah Smoking	IL13RA1	`Hookah Smoking`	-0.137455	0.027537	-4.99164	6.10274e-07	6.45513e-05	0.00330402
Hookah Smoking	GZMA	`Hookah Smoking`	-0.135487	0.0271595	-4.98858	6.19997e-07	6.45513e-05	0.00335667
Hookah Smoking	VSIG10	`Hookah Smoking`	-0.136271	0.0274189	-4.96996	6.82397e-07	6.84704e-05	0.0036945
Hookah Smoking	IGFBP2	`Hookah Smoking`	0.122249	0.0246063	4.96822	6.8854e-07	6.84704e-05	0.00372776
Hookah Smoking	RET	`Hookah Smoking`	-0.120762	0.0243166	-4.96624	6.95581e-07	6.84704e-05	0.00376587
Hookah Smoking	RTN4R	`Hookah Smoking`	-0.13218	0.0267532	-4.94073	7.92793e-07	7.66461e-05	0.00429218
Hookah Smoking	DPP10	`Hookah Smoking`	-0.133524	0.0271488	-4.91824	8.89231e-07	8.44614e-05	0.0048143
Hookah Smoking	LDLR	`Hookah Smoking`	-0.133184	0.0271418	-4.90699	9.41594e-07	8.72069e-05	0.00509779
Hookah Smoking	SCAMP2	`Hookah Smoking`	-0.134309	0.027381	-4.90517	9.50352e-07	8.72069e-05	0.00514521
Hookah Smoking	SIGLEC1	`Hookah Smoking`	-0.129367	0.0265296	-4.87633	1.09988e-06	9.92457e-05	0.00595474
Hookah Smoking	CCL18	`Hookah Smoking`	-0.126433	0.0260206	-4.85897	1.20054e-06	0.000106553	0.00649971
Hookah Smoking	CRISP3	`Hookah Smoking`	0.131155	0.027101	4.8395	1.32403e-06	0.000115596	0.00716828
Hookah Smoking	PTP4A3	`Hookah Smoking`	-0.129004	0.0266738	-4.83634	1.34514e-06	0.000115596	0.00728256
Hookah Smoking	GUSB	`Hookah Smoking`	-0.131265	0.0272141	-4.82341	1.43515e-06	0.000121386	0.0077699
Hookah Smoking	PALM2	`Hookah Smoking`	-0.120411	0.0249798	-4.82034	1.45735e-06	0.000121386	0.00789011
Hookah Smoking	OSMR	`Hookah Smoking`	-0.12677	0.0263324	-4.81421	1.50269e-06	0.000123266	0.00813558
Hookah Smoking	ICAM1	`Hookah Smoking`	-0.130795	0.0271857	-4.81118	1.52556e-06	0.000123274	0.00825936
Hookah Smoking	CTSS	`Hookah Smoking`	-0.128651	0.0268038	-4.79972	1.61526e-06	0.000128603	0.008745
Hookah Smoking	CKB	`Hookah Smoking`	0.11658	0.0245013	4.75813	1.98532e-06	0.000155775	0.0107485
Hookah Smoking	TRIAP1	`Hookah Smoking`	-0.129892	0.0273469	-4.74981	2.06855e-06	0.000159988	0.0111991
Hookah Smoking	VEGFB	`Hookah Smoking`	-0.125977	0.0267401	-4.71116	2.50125e-06	0.000189563	0.0135418
Hookah Smoking	NHLRC3	`Hookah Smoking`	-0.124922	0.0265252	-4.70955	2.52097e-06	0.000189563	0.0136485
Hookah Smoking	SCPEP1	`Hookah Smoking`	-0.127773	0.0271748	-4.70189	2.61721e-06	0.000194104	0.0141696
Hookah Smoking	EDF1	`Hookah Smoking`	-0.128712	0.0274427	-4.69022	2.77059e-06	0.000202703	0.015
Hookah Smoking	NUMB	`Hookah Smoking`	-0.128223	0.0273798	-4.68311	2.86818e-06	0.000207045	0.0155283
Hookah Smoking	TOR1AIP1	`Hookah Smoking`	-0.127932	0.0273661	-4.67484	2.98592e-06	0.000212708	0.0161658
Hookah Smoking	ALCAM	`Hookah Smoking`	-0.11967	0.025634	-4.66841	3.08078e-06	0.000216248	0.0166793
Hookah Smoking	SCT	`Hookah Smoking`	0.125266	0.026846	4.6661	3.1155e-06	0.000216248	0.0168673
Hookah Smoking	NEDD9	`Hookah Smoking`	-0.127419	0.0273252	-4.66307	3.16164e-06	0.000216673	0.0171171
Hookah Smoking	CTSD	`Hookah Smoking`	-0.120605	0.0259199	-4.65299	3.31973e-06	0.000224663	0.017973
Hookah Smoking	BRD3	`Hookah Smoking`	-0.12786	0.0275068	-4.64832	3.39568e-06	0.000226965	0.0183842
Hookah Smoking	BST2	`Hookah Smoking`	-0.126697	0.0272744	-4.64526	3.44615e-06	0.00022753	0.0186575
Hookah Smoking	SEL1L	`Hookah Smoking`	-0.122431	0.0263715	-4.64256	3.49144e-06	0.000227743	0.0189026
Hookah Smoking	TTR	`Hookah Smoking`	0.123672	0.0267425	4.62456	3.80804e-06	0.000245437	0.0206167
Hookah Smoking	PCDH9	`Hookah Smoking`	-0.12508	0.0270733	-4.62006	3.89129e-06	0.000247853	0.0210675
Hookah Smoking	PON3	`Hookah Smoking`	0.1258	0.0273401	4.60129	4.2581e-06	0.000264643	0.0230533
Hookah Smoking	MAP2	`Hookah Smoking`	-0.125846	0.0273586	-4.59988	4.28698e-06	0.000264643	0.0232097
Hookah Smoking	CA14	`Hookah Smoking`	0.120846	0.0262755	4.59917	4.30155e-06	0.000264643	0.0232886
Hookah Smoking	EBAG9	`Hookah Smoking`	-0.126017	0.0274427	-4.59199	4.45183e-06	0.000266032	0.0241022
Hookah Smoking	DPY30	`Hookah Smoking`	-0.124298	0.0270688	-4.59194	4.45302e-06	0.000266032	0.0241086
Hookah Smoking	CCDC134	`Hookah Smoking`	-0.125683	0.0273755	-4.59107	4.47154e-06	0.000266032	0.0242089
Hookah Smoking	EREG	`Hookah Smoking`	-0.125641	0.0273957	-4.58615	4.57784e-06	0.000269396	0.0247844
Hookah Smoking	NRCAM	`Hookah Smoking`	-0.1254	0.0273665	-4.58225	4.66394e-06	0.000271511	0.0252506
Hookah Smoking	NGLY1	`Hookah Smoking`	-0.125917	0.0274933	-4.57994	4.71566e-06	0.000271602	0.0255306
Hookah Smoking	APOM	`Hookah Smoking`	0.124995	0.0273253	4.57434	4.84307e-06	0.000276004	0.0262204
Hookah Smoking	NDUFB7	`Hookah Smoking`	-0.122634	0.0268825	-4.56184	5.13991e-06	0.000287369	0.0278275
Hookah Smoking	ITGB7	`Hookah Smoking`	-0.123996	0.0271832	-4.56149	5.14865e-06	0.000287369	0.0278748
Hookah Smoking	PPP2R5A	`Hookah Smoking`	-0.124491	0.0274482	-4.53551	5.82334e-06	0.00032171	0.0315275
Hookah Smoking	HMOX2	`Hookah Smoking`	-0.124297	0.0274262	-4.53205	5.91924e-06	0.000323705	0.0320468
Hookah Smoking	CFP	`Hookah Smoking`	-0.124305	0.0274415	-4.52983	5.98164e-06	0.000323846	0.0323846
Hookah Smoking	S100A11	`Hookah Smoking`	-0.123573	0.0273029	-4.526	6.09069e-06	0.000326485	0.032975
Hookah Smoking	CFH	`Hookah Smoking`	-0.124055	0.0274242	-4.52355	6.16143e-06	0.000327039	0.033358
Hookah Smoking	PSAP	`Hookah Smoking`	-0.113574	0.0251263	-4.52014	6.26143e-06	0.00032912	0.0338994
Hookah Smoking	AKAP2	`Hookah Smoking`	-0.120501	0.0267043	-4.51241	6.49359e-06	0.000338041	0.0351563
Hookah Smoking	HSDL2	`Hookah Smoking`	-0.123514	0.0274004	-4.50776	6.63703e-06	0.000342218	0.0359329
Hookah Smoking	TNFSF14	`Hookah Smoking`	-0.123061	0.0273283	-4.50304	6.78576e-06	0.000346586	0.0367381
Hookah Smoking	LILRB5	`Hookah Smoking`	-0.123931	0.027541	-4.49988	6.88724e-06	0.000348481	0.0372875
Hookah Smoking	FCGR3B_FCGR3A	`Hookah Smoking`	-0.122132	0.0271737	-4.49448	7.06397e-06	0.000354114	0.0382444
Hookah Smoking	ADA2	`Hookah Smoking`	-0.119651	0.026664	-4.48737	7.3033e-06	0.000362753	0.0395401
Hookah Smoking	TCN2	`Hookah Smoking`	-0.121497	0.027089	-4.48512	7.38059e-06	0.000363259	0.0399585
Hookah Smoking	TNFAIP6	`Hookah Smoking`	0.121975	0.0272486	4.47638	7.68818e-06	0.000374989	0.0416238
Hookah Smoking	BLTP3B	`Hookah Smoking`	-0.122765	0.0274933	-4.46529	8.09658e-06	0.000388637	0.0438349
Hookah Smoking	PSPN	`Hookah Smoking`	0.101874	0.0228166	4.46489	8.11157e-06	0.000388637	0.043916
Hookah Smoking	ZMYND11	`Hookah Smoking`	-0.12218	0.0274458	-4.45168	8.62586e-06	0.000405375	0.0467004
Hookah Smoking	PJA2	`Hookah Smoking`	-0.121981	0.0274049	-4.45105	8.65119e-06	0.000405375	0.0468376
Hookah Smoking	PDCD5	`Hookah Smoking`	-0.121809	0.0273715	-4.4502	8.68553e-06	0.000405375	0.0470235
Hookah Smoking	HDGFL2	`Hookah Smoking`	-0.12204	0.0274702	-4.44263	8.99623e-06	0.000416287	0.0487056
Hookah Smoking	ANXA2	`Hookah Smoking`	-0.121256	0.0273121	-4.43964	9.12169e-06	0.000418515	0.0493848
Hookah Smoking	SIGLEC9	`Hookah Smoking`	-0.119745	0.0269854	-4.4374	9.21703e-06	0.000419336	0.049901
hookah_status_binary	SUSD4	hookah_status_binary	-0.295383	0.0622788	-4.74291	2.14823e-06	0.0116305	0.0116305
hookah_status_binary	SCGB3A1	hookah_status_binary	0.291371	0.0643199	4.53003	5.99485e-06	0.0162281	0.0324561
Inhalants Use_adjsmok	INHBC	`Inhalants Use`	-0.327038	0.0606777	-5.38975	7.25498e-08	1.67857e-06	0.000785569
Inhalants Use_adjsmok	CCL24	`Inhalants Use`	0.304043	0.0590647	5.14762	2.70032e-07	5.70529e-06	0.00292391
Inhalants Use_adjsmok	CFB	`Inhalants Use`	-0.310225	0.0607707	-5.10484	3.38637e-07	7.06506e-06	0.00366676
Inhalants Use_adjsmok	ENPP1	`Inhalants Use`	0.302991	0.0594493	5.09663	3.53596e-07	7.33475e-06	0.00382874
Inhalants Use_adjsmok	PLXDC2	`Inhalants Use`	0.308093	0.0605129	5.09135	3.63552e-07	7.49817e-06	0.00393654
Inhalants Use_adjsmok	APOL1	`Inhalants Use`	-0.27871	0.0578861	-4.81479	1.50035e-06	2.80099e-05	0.0162457
Inhalants Use_adjsmok	ADGRG2	`Inhalants Use`	0.278868	0.0582575	4.78682	1.72458e-06	3.18121e-05	0.0186737
Inhalants Use_adjsmok	C2	`Inhalants Use`	-0.288406	0.060318	-4.78143	1.77137e-06	3.26197e-05	0.0191804
Inhalants Use_adjsmok	LBP	`Inhalants Use`	-0.284582	0.0602441	-4.72382	2.35361e-06	4.25458e-05	0.0254849
Inhalants Use	CCL24	`Inhalants Use`	0.334151	0.0577359	5.78757	7.40099e-09	4.00689e-05	4.00689e-05
Inhalants Use	INHBC	`Inhalants Use`	-0.331607	0.0591472	-5.60647	2.1312e-08	5.76915e-05	0.000115383
Inhalants Use	ENPP1	`Inhalants Use`	0.314252	0.0581293	5.40608	6.62105e-08	0.000119488	0.000358463
Inhalants Use	GHRL	`Inhalants Use`	0.30195	0.0578744	5.21733	1.8591e-07	0.00025163	0.00100652
Inhalants Use	ADGRG2	`Inhalants Use`	0.272618	0.0569568	4.78639	1.72747e-06	0.0016408	0.00935251
Inhalants Use	PLXDC2	`Inhalants Use`	0.279801	0.0592093	4.72561	2.33199e-06	0.0016408	0.0126254
Inhalants Use	IVL	`Inhalants Use`	0.26222	0.0555774	4.7181	2.41956e-06	0.0016408	0.0130995
Inhalants Use	CXCL14	`Inhalants Use`	0.244892	0.0519095	4.71768	2.42454e-06	0.0016408	0.0131264
Inhalants Use	POMC	`Inhalants Use`	-0.271765	0.0590083	-4.60554	4.17528e-06	0.00230818	0.022605
Inhalants Use	CFB	`Inhalants Use`	-0.273	0.0593326	-4.60119	4.26335e-06	0.00230818	0.0230818
Insulin	INS-CPEPTIDE	Insulin_irnt	0.366536	0.076592	4.78557	4.94419e-06	0.0188513	0.0267678
Insulin	APLP1	Insulin_irnt	-0.416664	0.0885942	-4.70307	6.96392e-06	0.0188513	0.0377027
LDL	PLA2G7	LDL_irnt	0.410631	0.0173858	23.6187	4.65719e-113	2.5214e-109	2.5214e-109
LDL	FGFBP1	LDL_irnt	0.29536	0.0181125	16.307	2.70557e-57	7.32399e-54	1.4648e-53
LDL	APOM	LDL_irnt	0.252558	0.0176381	14.3189	5.28885e-45	9.5446e-42	2.86338e-41
LDL	TFPI	LDL_irnt	0.247732	0.0174073	14.2315	1.70895e-44	2.31307e-41	9.25227e-41
LDL	LDLR	LDL_irnt	0.199165	0.0178791	11.1395	2.94539e-28	3.18926e-25	1.59463e-24
LDL	CFP	LDL_irnt	0.199808	0.0183653	10.8796	4.702e-27	4.24277e-24	2.54566e-23
LDL	CD27	LDL_irnt	-0.192173	0.0181032	-10.6154	7.39219e-26	5.71733e-23	4.00213e-22
LDL	LCAT	LDL_irnt	0.19142	0.018227	10.502	2.36749e-25	1.6022e-22	1.28176e-21
LDL	KLKB1	LDL_irnt	0.18052	0.0176558	10.2244	3.8947e-24	2.34288e-21	2.10859e-20
LDL	LGALS4	LDL_irnt	-0.164765	0.0162553	-10.1361	9.36187e-24	5.06852e-21	5.06852e-20
LDL	NCR3LG1	LDL_irnt	-0.175866	0.0174208	-10.0952	1.40197e-23	6.90022e-21	7.59024e-20
LDL	DCBLD2	LDL_irnt	-0.164097	0.0164673	-9.96501	5.01461e-23	2.26243e-20	2.71491e-19
LDL	PLA2G10	LDL_irnt	-0.172876	0.0174869	-9.88603	1.07873e-22	4.49251e-20	5.84026e-19
LDL	PRSS8	LDL_irnt	-0.170221	0.0174077	-9.7785	3.03332e-22	1.17303e-19	1.64224e-18
LDL	NECTIN2	LDL_irnt	-0.178685	0.0183501	-9.73753	4.48562e-22	1.61901e-19	2.42851e-18
LDL	APCS	LDL_irnt	0.175989	0.0181678	9.68682	7.26402e-22	2.45796e-19	3.93274e-18
LDL	ADGRG1	LDL_irnt	-0.160124	0.0165782	-9.6587	9.48106e-22	3.01944e-19	5.13304e-18
LDL	APOB	LDL_irnt	0.175298	0.0183301	9.56342	2.32553e-21	6.99469e-19	1.25904e-17
LDL	BCHE	LDL_irnt	0.172154	0.0181371	9.49182	4.53932e-21	1.29347e-18	2.45759e-17
LDL	EGFR	LDL_irnt	0.166948	0.0176554	9.45593	6.33612e-21	1.71519e-18	3.43037e-17
LDL	MANSC1	LDL_irnt	-0.174847	0.0185655	-9.41787	9.01365e-21	2.32381e-18	4.87999e-17
LDL	PROC	LDL_irnt	0.172676	0.0184592	9.3545	1.61605e-20	3.97696e-18	8.74932e-17
LDL	EPHB4	LDL_irnt	-0.171568	0.0184807	-9.28364	3.09117e-20	7.00231e-18	1.67356e-16
LDL	TFF3	LDL_irnt	-0.155878	0.0167915	-9.28319	3.10409e-20	7.00231e-18	1.68055e-16
LDL	LAYN	LDL_irnt	-0.14724	0.0158741	-9.27552	3.32882e-20	7.2089e-18	1.80222e-16
LDL	AREG	LDL_irnt	-0.162912	0.0176041	-9.25417	4.04308e-20	8.41894e-18	2.18892e-16
LDL	NECTIN4	LDL_irnt	-0.17032	0.0184283	-9.24227	4.50469e-20	9.03274e-18	2.43884e-16
LDL	PTK7	LDL_irnt	-0.172858	0.0187227	-9.23257	4.91962e-20	9.51243e-18	2.66348e-16
LDL	TNFRSF11A	LDL_irnt	-0.159802	0.0173366	-9.21761	5.63413e-20	1.02398e-17	3.05032e-16
LDL	DPP4	LDL_irnt	0.167756	0.0182011	9.21683	5.67407e-20	1.02398e-17	3.07194e-16
LDL	TNFRSF1B	LDL_irnt	-0.157861	0.0171464	-9.20667	6.22083e-20	1.08644e-17	3.36796e-16
LDL	EPHA2	LDL_irnt	-0.155633	0.0169895	-9.16049	9.4398e-20	1.5971e-17	5.11071e-16
LDL	FGFBP3	LDL_irnt	0.159954	0.0174822	9.14953	1.04194e-19	1.70942e-17	5.64108e-16
LDL	SEL1L	LDL_irnt	-0.162232	0.0178256	-9.10105	1.61008e-19	2.56382e-17	8.717e-16
LDL	GDF15	LDL_irnt	-0.126683	0.0139389	-9.08844	1.80249e-19	2.7882e-17	9.75869e-16
LDL	LAIR1	LDL_irnt	-0.151114	0.0166354	-9.08389	1.87737e-19	2.82336e-17	1.01641e-15
LDL	VSIG4	LDL_irnt	-0.153799	0.0169623	-9.06714	2.18037e-19	3.19042e-17	1.18045e-15
LDL	CSF1	LDL_irnt	-0.159518	0.0177596	-8.98206	4.64366e-19	6.616e-17	2.51408e-15
LDL	TNFRSF10B	LDL_irnt	-0.135615	0.0151127	-8.97358	5.00542e-19	6.94855e-17	2.70994e-15
LDL	SLC38A10	LDL_irnt	-0.161222	0.0180307	-8.9415	6.64312e-19	8.99146e-17	3.59658e-15
LDL	COL4A1	LDL_irnt	-0.161141	0.0183652	-8.77426	2.86269e-18	3.78015e-16	1.54986e-14
LDL	FCN2	LDL_irnt	0.155171	0.0178996	8.66893	7.08987e-18	9.13918e-16	3.83845e-14
LDL	SPON2	LDL_irnt	-0.147315	0.0170234	-8.65364	8.08055e-18	1.0174e-15	4.37481e-14
LDL	F11	LDL_irnt	0.157743	0.0182521	8.64248	8.88863e-18	1.09371e-15	4.8123e-14
LDL	TNFRSF10A	LDL_irnt	-0.152296	0.0176337	-8.63664	9.34334e-18	1.12411e-15	5.05849e-14
LDL	NBL1	LDL_irnt	-0.149611	0.0173569	-8.61968	1.07967e-17	1.27073e-15	5.84536e-14
LDL	BSG	LDL_irnt	-0.154042	0.0179611	-8.57646	1.55879e-17	1.79559e-15	8.43926e-14
LDL	NT-proBNP	LDL_irnt	-0.136225	0.0160353	-8.49528	3.09293e-17	3.48856e-15	1.67451e-13
LDL	DLL1	LDL_irnt	-0.151547	0.0178578	-8.48632	3.33454e-17	3.68433e-15	1.80532e-13
LDL	DSC2	LDL_irnt	-0.146005	0.0172252	-8.4762	3.62995e-17	3.93051e-15	1.96526e-13
LDL	CCBE1	LDL_irnt	-0.14753	0.0174743	-8.44269	4.8054e-17	5.10126e-15	2.60164e-13
LDL	HAVCR2	LDL_irnt	-0.144382	0.0171952	-8.39664	7.0533e-17	7.34357e-15	3.81865e-13
LDL	CHGA	LDL_irnt	-0.141609	0.0169142	-8.37217	8.64225e-17	8.82814e-15	4.67891e-13
LDL	PAMR1	LDL_irnt	0.153705	0.018421	8.34398	1.09135e-16	1.09418e-14	5.90858e-13
LDL	FOLR1	LDL_irnt	-0.145751	0.0174833	-8.33662	1.15974e-16	1.14161e-14	6.27885e-13
LDL	CRIM1	LDL_irnt	-0.139736	0.0168057	-8.31476	1.38892e-16	1.34279e-14	7.51964e-13
LDL	EFNA4	LDL_irnt	-0.144648	0.0174249	-8.30119	1.55302e-16	1.47509e-14	8.40803e-13
LDL	KRT19	LDL_irnt	-0.144456	0.0174261	-8.28961	1.70804e-16	1.59437e-14	9.24734e-13
LDL	RNF149	LDL_irnt	-0.14536	0.017656	-8.23291	2.71743e-16	2.49359e-14	1.47122e-12
LDL	MPRIP	LDL_irnt	0.153616	0.0187286	8.20223	3.48913e-16	3.14836e-14	1.88901e-12
LDL	CD74	LDL_irnt	-0.135075	0.016481	-8.19582	3.67587e-16	3.26249e-14	1.99012e-12
LDL	FSTL3	LDL_irnt	-0.133701	0.0163571	-8.17391	4.39123e-16	3.83454e-14	2.37741e-12
LDL	SSC4D	LDL_irnt	0.142018	0.0174204	8.15238	5.22776e-16	4.49255e-14	2.83031e-12
LDL	WFDC2	LDL_irnt	-0.123099	0.0151746	-8.11216	7.23236e-16	6.11813e-14	3.9156e-12
LDL	LIFR	LDL_irnt	-0.144989	0.0178884	-8.1052	7.64903e-16	6.3212e-14	4.14119e-12
LDL	TNFRSF4	LDL_irnt	-0.14316	0.0176647	-8.10428	7.70594e-16	6.3212e-14	4.17199e-12
LDL	CDH3	LDL_irnt	-0.153946	0.019012	-8.09734	8.1484e-16	6.5844e-14	4.41155e-12
LDL	SIRPB1	LDL_irnt	-0.145702	0.0180222	-8.08458	9.02764e-16	7.1876e-14	4.88757e-12
LDL	IGFBP4	LDL_irnt	-0.131512	0.0163111	-8.0627	1.07577e-15	8.44091e-14	5.82423e-12
LDL	EFEMP2	LDL_irnt	-0.136785	0.0170242	-8.03475	1.34514e-15	1.04037e-13	7.28259e-12
LDL	CPB2	LDL_irnt	0.149596	0.0186763	8.00998	1.63865e-15	1.24953e-13	8.87165e-12
LDL	CA12	LDL_irnt	-0.147852	0.0184967	-7.9934	1.86953e-15	1.40578e-13	1.01216e-11
LDL	VCAM1	LDL_irnt	-0.137622	0.0172243	-7.98997	1.92116e-15	1.42481e-13	1.04011e-11
LDL	PIK3IP1	LDL_irnt	-0.128595	0.0161193	-7.97767	2.118e-15	1.54958e-13	1.14669e-11
LDL	IL4R	LDL_irnt	-0.136189	0.0171051	-7.96188	2.40006e-15	1.73253e-13	1.29939e-11
LDL	TNFRSF1A	LDL_irnt	-0.137415	0.017368	-7.91195	3.55891e-15	2.53526e-13	1.92679e-11
LDL	CKAP4	LDL_irnt	-0.139619	0.0176855	-7.89454	4.08068e-15	2.8692e-13	2.20928e-11
LDL	ATRN	LDL_irnt	0.144535	0.0183233	7.88809	4.29266e-15	2.97955e-13	2.32405e-11
LDL	SERPINF2	LDL_irnt	0.14215	0.0180756	7.86417	5.17744e-15	3.54818e-13	2.80306e-11
LDL	EDA2R	LDL_irnt	-0.0991528	0.012661	-7.83135	6.68947e-15	4.5271e-13	3.62168e-11
LDL	ATRAID	LDL_irnt	-0.140237	0.0179218	-7.82494	7.03152e-15	4.69983e-13	3.80686e-11
LDL	CD79B	LDL_irnt	-0.143184	0.0183115	-7.81934	7.34522e-15	4.84964e-13	3.9767e-11
LDL	GHR	LDL_irnt	0.13864	0.0179611	7.71889	1.59739e-14	1.04196e-12	8.64825e-11
LDL	C8B	LDL_irnt	0.139827	0.0181769	7.69254	1.95546e-14	1.26034e-12	1.05869e-10
LDL	IL18BP	LDL_irnt	-0.128712	0.0167425	-7.6877	2.02935e-14	1.29258e-12	1.09869e-10
LDL	IL1R1	LDL_irnt	-0.137544	0.0179729	-7.65282	2.64934e-14	1.66785e-12	1.43435e-10
LDL	GPC5	LDL_irnt	0.136583	0.0178807	7.63856	2.95344e-14	1.83792e-12	1.59899e-10
LDL	SHISA5	LDL_irnt	-0.122831	0.0160914	-7.63334	3.07324e-14	1.89074e-12	1.66385e-10
LDL	IL19	LDL_irnt	-0.142671	0.0187582	-7.60575	3.78973e-14	2.30535e-12	2.05176e-10
LDL	BTN2A1	LDL_irnt	-0.136862	0.0180062	-7.60082	3.93406e-14	2.36655e-12	2.1299e-10
LDL	TFF1	LDL_irnt	-0.122223	0.0161445	-7.57058	4.94552e-14	2.94232e-12	2.67751e-10
LDL	IGFBPL1	LDL_irnt	-0.124622	0.0164937	-7.55575	5.53092e-14	3.25483e-12	2.99444e-10
LDL	EPO	LDL_irnt	-0.132638	0.0176879	-7.49883	8.48075e-14	4.93708e-12	4.59148e-10
LDL	TNFRSF9	LDL_irnt	-0.130839	0.0174817	-7.48435	9.45103e-14	5.44339e-12	5.11679e-10
LDL	PLAUR	LDL_irnt	-0.129919	0.0173972	-7.4678	1.06931e-13	6.09396e-12	5.78926e-10
LDL	SERPINA4	LDL_irnt	0.136047	0.018369	7.40631	1.68827e-13	9.52112e-12	9.14028e-10
LDL	LZTS1	LDL_irnt	-0.120993	0.0163577	-7.39667	1.81299e-13	1.01191e-11	9.8155e-10
LDL	SCG2	LDL_irnt	-0.132055	0.0181128	-7.29071	3.94627e-13	2.18011e-11	2.13651e-09
LDL	NPPB	LDL_irnt	-0.119021	0.0163435	-7.28247	4.19049e-13	2.29165e-11	2.26873e-09
LDL	TGFBR2	LDL_irnt	-0.121187	0.0168189	-7.20538	7.32651e-13	3.96657e-11	3.96657e-09
LDL	TGFA	LDL_irnt	-0.129742	0.0180137	-7.20239	7.48629e-13	4.01295e-11	4.05308e-09
LDL	IL17C	LDL_irnt	-0.135685	0.0188848	-7.1849	8.49137e-13	4.50709e-11	4.59723e-09
LDL	CLEC7A	LDL_irnt	-0.131612	0.0184017	-7.15216	1.07406e-12	5.6101e-11	5.81494e-09
LDL	ANGPT2	LDL_irnt	-0.127194	0.0177864	-7.15119	1.08152e-12	5.6101e-11	5.85533e-09
LDL	IFNAR2	LDL_irnt	-0.123915	0.01733	-7.15035	1.08803e-12	5.6101e-11	5.89061e-09
LDL	TFF2	LDL_irnt	-0.119975	0.0168297	-7.12877	1.26958e-12	6.48443e-11	6.87349e-09
LDL	PAEP	LDL_irnt	-0.120539	0.0169148	-7.12624	1.29275e-12	6.54108e-11	6.99895e-09
LDL	RAET1L_ULBP2	LDL_irnt	-0.124712	0.0175765	-7.09539	1.61049e-12	8.07332e-11	8.71919e-09
LDL	MZB1	LDL_irnt	-0.132635	0.0187114	-7.0885	1.69122e-12	8.40024e-11	9.15626e-09
LDL	SPINK1	LDL_irnt	-0.120871	0.0170673	-7.08202	1.77082e-12	8.71565e-11	9.58721e-09
LDL	C7	LDL_irnt	-0.126017	0.0178614	-7.05528	2.14021e-12	1.04388e-10	1.15871e-08
LDL	KLRB1	LDL_irnt	-0.12837	0.0182087	-7.04992	2.22278e-12	1.07448e-10	1.20341e-08
LDL	COL26A1	LDL_irnt	0.131096	0.0187144	7.00512	3.04796e-12	1.46032e-10	1.65017e-08
LDL	SDC1	LDL_irnt	-0.122841	0.017601	-6.97923	3.65471e-12	1.73566e-10	1.97866e-08
LDL	SIGLEC10	LDL_irnt	-0.126066	0.0180894	-6.96902	3.92522e-12	1.84793e-10	2.12512e-08
LDL	PYY	LDL_irnt	-0.124519	0.0178726	-6.96706	3.97959e-12	1.85737e-10	2.15455e-08
LDL	FGFBP2	LDL_irnt	0.124407	0.0179004	6.94997	4.48368e-12	2.07476e-10	2.42746e-08
LDL	PRG2	LDL_irnt	-0.123132	0.0178316	-6.90531	6.11656e-12	2.80636e-10	3.31151e-08
LDL	PDCD1LG2	LDL_irnt	-0.128664	0.0186897	-6.8842	7.07857e-12	3.22045e-10	3.83234e-08
LDL	SPINK4	LDL_irnt	-0.114246	0.0166265	-6.87135	7.73562e-12	3.49005e-10	4.18807e-08
LDL	UMOD	LDL_irnt	0.126984	0.0185011	6.86361	8.15977e-12	3.65099e-10	4.4177e-08
LDL	PON1	LDL_irnt	0.124167	0.0180969	6.86125	8.2933e-12	3.68032e-10	4.48999e-08
LDL	VSIG2	LDL_irnt	-0.113847	0.0166575	-6.83456	9.96461e-12	4.38605e-10	5.39484e-08
LDL	OSCAR	LDL_irnt	-0.126377	0.0185327	-6.81913	1.10774e-11	4.83655e-10	5.99732e-08
LDL	CD274	LDL_irnt	-0.125875	0.0185268	-6.7942	1.31366e-11	5.68972e-10	7.11215e-08
LDL	SAA4	LDL_irnt	0.12509	0.0184363	6.78502	1.39855e-11	6.00932e-10	7.57174e-08
LDL	RNASE1	LDL_irnt	-0.104523	0.015408	-6.78368	1.4114e-11	6.01677e-10	7.64129e-08
LDL	REG3A	LDL_irnt	-0.114255	0.0168556	-6.77845	1.46268e-11	6.18668e-10	7.91896e-08
LDL	REG4	LDL_irnt	-0.110519	0.0163257	-6.76963	1.55314e-11	6.51836e-10	8.40868e-08
LDL	PRSS22	LDL_irnt	-0.125295	0.0185161	-6.76685	1.58287e-11	6.59204e-10	8.56965e-08
LDL	PTX3	LDL_irnt	-0.125299	0.0185551	-6.75279	1.74158e-11	7.19766e-10	9.42894e-08
LDL	RBFOX3	LDL_irnt	-0.107414	0.0159223	-6.74613	1.8221e-11	7.4654e-10	9.86488e-08
LDL	TNFRSF14	LDL_irnt	-0.123615	0.0183264	-6.74517	1.83395e-11	7.4654e-10	9.92898e-08
LDL	REN	LDL_irnt	-0.123999	0.018387	-6.74385	1.85045e-11	7.47638e-10	1.00183e-07
LDL	LTBR	LDL_irnt	-0.121018	0.0179492	-6.74227	1.87042e-11	7.5011e-10	1.01265e-07
LDL	THY1	LDL_irnt	-0.119955	0.017805	-6.73716	1.93632e-11	7.66876e-10	1.04832e-07
LDL	SDC4	LDL_irnt	0.123483	0.0183295	6.73683	1.94056e-11	7.66876e-10	1.05062e-07
LDL	EPHB6	LDL_irnt	-0.125297	0.0187288	-6.69008	2.66096e-11	1.04394e-09	1.44064e-07
LDL	ADAM9	LDL_irnt	-0.120391	0.0180138	-6.68326	2.7859e-11	1.0851e-09	1.50829e-07
LDL	FGL1	LDL_irnt	-0.116983	0.0176097	-6.64309	3.64707e-11	1.41037e-09	1.97452e-07
LDL	CDHR5	LDL_irnt	0.120131	0.0180876	6.64165	3.68249e-11	1.41397e-09	1.9937e-07
LDL	CFH	LDL_irnt	0.123519	0.0186516	6.62247	4.1855e-11	1.5958e-09	2.26603e-07
LDL	TNFRSF8	LDL_irnt	-0.123298	0.0186336	-6.61698	4.34159e-11	1.64373e-09	2.35054e-07
LDL	CX3CL1	LDL_irnt	-0.120834	0.0183253	-6.59381	5.06469e-11	1.90418e-09	2.74202e-07
LDL	PILRB	LDL_irnt	-0.118636	0.0180426	-6.5753	5.72652e-11	2.13816e-09	3.10034e-07
LDL	TNFSF10	LDL_irnt	0.120225	0.0183015	6.56915	5.96429e-11	2.21169e-09	3.22906e-07
LDL	FAM3C	LDL_irnt	-0.107745	0.0164113	-6.56528	6.11892e-11	2.25359e-09	3.31278e-07
LDL	OGN	LDL_irnt	-0.10971	0.0167192	-6.5619	6.25724e-11	2.28897e-09	3.38767e-07
LDL	PILRA	LDL_irnt	-0.115672	0.0176422	-6.55658	6.48108e-11	2.35494e-09	3.50885e-07
LDL	CA9	LDL_irnt	-0.11295	0.0172553	-6.54584	6.9575e-11	2.51119e-09	3.76679e-07
LDL	SLC16A1	LDL_irnt	-0.11853	0.0182264	-6.50323	9.20734e-11	3.30123e-09	4.98486e-07
LDL	IL2RA	LDL_irnt	-0.119896	0.0184998	-6.48095	1.06526e-10	3.78215e-09	5.76731e-07
LDL	NFASC	LDL_irnt	-0.108035	0.016671	-6.48044	1.06884e-10	3.78215e-09	5.78669e-07
LDL	ENO3	LDL_irnt	0.112585	0.0173907	6.47383	1.11597e-10	3.92327e-09	6.04184e-07
LDL	IGFBP3	LDL_irnt	0.107468	0.016645	6.45647	1.24972e-10	4.36517e-09	6.76601e-07
LDL	GCNT1	LDL_irnt	-0.111002	0.0172099	-6.44986	1.3047e-10	4.52796e-09	7.06362e-07
LDL	CKB	LDL_irnt	-0.106446	0.0165122	-6.44654	1.33321e-10	4.57952e-09	7.21799e-07
LDL	C1QA	LDL_irnt	-0.115605	0.0179339	-6.44616	1.33647e-10	4.57952e-09	7.23564e-07
LDL	BTD	LDL_irnt	0.119201	0.0185092	6.44011	1.39008e-10	4.73327e-09	7.5259e-07
LDL	JCHAIN	LDL_irnt	-0.117613	0.018269	-6.43786	1.41055e-10	4.77295e-09	7.63672e-07
LDL	RNASE6	LDL_irnt	-0.107711	0.0167488	-6.43099	1.4749e-10	4.95969e-09	7.98509e-07
LDL	NPDC1	LDL_irnt	-0.109365	0.0171012	-6.39516	1.85971e-10	6.21511e-09	1.00685e-06
LDL	MSLN	LDL_irnt	-0.110932	0.0174082	-6.37237	2.15393e-10	7.1542e-09	1.16614e-06
LDL	SERPINC1	LDL_irnt	0.115911	0.0182085	6.36579	2.24707e-10	7.41807e-09	1.21656e-06
LDL	B2M	LDL_irnt	-0.104774	0.0165509	-6.33039	2.81936e-10	9.25091e-09	1.5264e-06
LDL	SSC5D	LDL_irnt	0.109577	0.0173275	6.32386	2.93961e-10	9.58738e-09	1.59151e-06
LDL	NPC2	LDL_irnt	-0.10602	0.0167705	-6.3218	2.97842e-10	9.65577e-09	1.61251e-06
LDL	SPOCK1	LDL_irnt	0.114172	0.0181228	6.29993	3.42407e-10	1.10345e-08	1.85379e-06
LDL	NELL1	LDL_irnt	0.118715	0.0188477	6.29868	3.45162e-10	1.10574e-08	1.86871e-06
LDL	CHCHD10	LDL_irnt	-0.10428	0.016564	-6.29561	3.51965e-10	1.12091e-08	1.90554e-06
LDL	CLEC1A	LDL_irnt	-0.118511	0.018843	-6.28942	3.66089e-10	1.15907e-08	1.98201e-06
LDL	CKMT1A_CKMT1B	LDL_irnt	-0.117063	0.0186469	-6.27787	3.93938e-10	1.23999e-08	2.13278e-06
LDL	MSMP	LDL_irnt	0.110441	0.0176311	6.26399	4.30161e-10	1.34618e-08	2.32889e-06
LDL	ERBB2	LDL_irnt	0.114825	0.0183357	6.26241	4.34504e-10	1.35196e-08	2.35241e-06
LDL	PTPRN2	LDL_irnt	-0.115995	0.0186141	-6.23157	5.2793e-10	1.63326e-08	2.85821e-06
LDL	CHST4	LDL_irnt	-0.114249	0.0183409	-6.22918	5.35927e-10	1.64859e-08	2.90151e-06
LDL	TNFRSF19	LDL_irnt	-0.103765	0.0167261	-6.20379	6.2868e-10	1.92298e-08	3.40367e-06
LDL	TNFRSF11B	LDL_irnt	-0.100605	0.0162469	-6.19225	6.7588e-10	2.05574e-08	3.65922e-06
LDL	IGFBP2	LDL_irnt	-0.102691	0.0165867	-6.19115	6.80527e-10	2.05831e-08	3.68437e-06
LDL	B4GALT1	LDL_irnt	-0.112521	0.0181958	-6.18387	7.12263e-10	2.14233e-08	3.85619e-06
LDL	CCL26	LDL_irnt	0.11434	0.0185088	6.1776	7.40738e-10	2.21567e-08	4.01035e-06
LDL	EFEMP1	LDL_irnt	-0.0936388	0.0152017	-6.15977	8.27989e-10	2.46304e-08	4.48273e-06
LDL	KLK11	LDL_irnt	-0.111261	0.018085	-6.15212	8.68399e-10	2.56913e-08	4.70151e-06
LDL	TNFRSF6B	LDL_irnt	-0.10918	0.0177992	-6.134	9.71925e-10	2.85978e-08	5.262e-06
LDL	CLEC14A	LDL_irnt	-0.104644	0.0170728	-6.12926	1.00098e-09	2.92934e-08	5.41928e-06
LDL	RAMP2	LDL_irnt	-0.0987147	0.0161168	-6.12496	1.02804e-09	2.99237e-08	5.56581e-06
LDL	TNFRSF21	LDL_irnt	-0.109682	0.017919	-6.12098	1.05369e-09	3.05063e-08	5.70468e-06
LDL	CD300C	LDL_irnt	-0.110026	0.018016	-6.1071	1.14826e-09	3.30674e-08	6.21667e-06
LDL	CD83	LDL_irnt	-0.110297	0.0180692	-6.10415	1.16938e-09	3.34976e-08	6.33105e-06
LDL	PGF	LDL_irnt	-0.0988223	0.0162216	-6.09203	1.2603e-09	3.59118e-08	6.82325e-06
LDL	CD300E	LDL_irnt	-0.107246	0.0176329	-6.08215	1.33948e-09	3.79684e-08	7.25196e-06
LDL	ACVRL1	LDL_irnt	-0.0996923	0.0164657	-6.05455	1.58717e-09	4.47548e-08	8.59291e-06
LDL	GH1	LDL_irnt	-0.106419	0.0176273	-6.03716	1.76564e-09	4.95294e-08	9.55918e-06
LDL	SLAMF8	LDL_irnt	-0.105657	0.0175319	-6.02657	1.88367e-09	5.2568e-08	1.01982e-05
LDL	C1S	LDL_irnt	0.110592	0.0183626	6.02267	1.92914e-09	5.35609e-08	1.04444e-05
LDL	RNASET2	LDL_irnt	-0.109137	0.018154	-6.01173	2.06224e-09	5.66213e-08	1.1165e-05
LDL	ADA2	LDL_irnt	-0.107638	0.0179061	-6.01124	2.06835e-09	5.66213e-08	1.1198e-05
LDL	CD160	LDL_irnt	-0.111006	0.0184696	-6.01023	2.08111e-09	5.66213e-08	1.12672e-05
LDL	CD5	LDL_irnt	-0.114572	0.0190629	-6.01023	2.08121e-09	5.66213e-08	1.12676e-05
LDL	MEP1B	LDL_irnt	0.112184	0.0187235	5.9916	2.33091e-09	6.30976e-08	1.26195e-05
LDL	CD300A	LDL_irnt	-0.109488	0.0182839	-5.98819	2.37981e-09	6.41008e-08	1.28843e-05
LDL	CDH1	LDL_irnt	-0.103139	0.0173314	-5.951	2.98082e-09	7.9892e-08	1.61382e-05
LDL	SLC39A14	LDL_irnt	-0.107218	0.0180587	-5.93719	3.23974e-09	8.64037e-08	1.754e-05
LDL	LPA	LDL_irnt	0.108322	0.0182534	5.93437	3.2951e-09	8.74493e-08	1.78397e-05
LDL	TCTN3	LDL_irnt	0.109085	0.0184219	5.92151	3.56013e-09	9.40221e-08	1.92745e-05
LDL	NRP1	LDL_irnt	-0.102181	0.017277	-5.91428	3.71834e-09	9.70269e-08	2.01311e-05
LDL	IL15RA	LDL_irnt	-0.101403	0.0171455	-5.91426	3.71864e-09	9.70269e-08	2.01327e-05
LDL	PRRT3	LDL_irnt	-0.110625	0.0187061	-5.91386	3.72767e-09	9.70269e-08	2.01816e-05
LDL	DSG2	LDL_irnt	-0.109125	0.0184607	-5.91123	3.78702e-09	9.81002e-08	2.05029e-05
LDL	FAM3B	LDL_irnt	-0.103503	0.0175237	-5.90643	3.89757e-09	1.00483e-07	2.11015e-05
LDL	FOLR2	LDL_irnt	-0.104584	0.0177343	-5.89726	4.1177e-09	1.05655e-07	2.22932e-05
LDL	GAS6	LDL_irnt	-0.106423	0.0180675	-5.89033	4.29203e-09	1.09609e-07	2.32371e-05
LDL	CHI3L1	LDL_irnt	-0.0930258	0.0158118	-5.88332	4.47576e-09	1.13764e-07	2.42318e-05
LDL	SLAMF1	LDL_irnt	-0.108683	0.0184791	-5.88142	4.5269e-09	1.14526e-07	2.45086e-05
LDL	IGFBP1	LDL_irnt	-0.104237	0.0177476	-5.87328	4.75221e-09	1.19667e-07	2.57285e-05
LDL	NEFL	LDL_irnt	-0.0830466	0.0141469	-5.8703	4.83734e-09	1.21247e-07	2.61894e-05
LDL	SCARB2	LDL_irnt	-0.0932242	0.0158887	-5.86732	4.92395e-09	1.22849e-07	2.66583e-05
LDL	REG1A	LDL_irnt	-0.0983253	0.0167867	-5.85732	5.22621e-09	1.2957e-07	2.82947e-05
LDL	NCR1	LDL_irnt	-0.107756	0.0183984	-5.85684	5.2412e-09	1.2957e-07	2.83759e-05
LDL	REG1B	LDL_irnt	-0.0991577	0.0169396	-5.85361	5.3428e-09	1.31482e-07	2.89259e-05
LDL	IL15	LDL_irnt	-0.107424	0.0183553	-5.85251	5.37781e-09	1.31744e-07	2.91155e-05
LDL	ANGPTL3	LDL_irnt	0.104294	0.0178581	5.84015	5.78745e-09	1.41141e-07	3.13333e-05
LDL	COQ7	LDL_irnt	0.108424	0.0185989	5.82962	6.16031e-09	1.4956e-07	3.33519e-05
LDL	PLG	LDL_irnt	0.103553	0.017799	5.81789	6.60323e-09	1.59598e-07	3.57499e-05
LDL	KLK4	LDL_irnt	-0.0932648	0.0160407	-5.81427	6.74597e-09	1.62323e-07	3.65227e-05
LDL	JTB	LDL_irnt	-0.102596	0.0176523	-5.81205	6.83479e-09	1.63732e-07	3.70035e-05
LDL	MMRN2	LDL_irnt	-0.104126	0.0179221	-5.80991	6.9217e-09	1.65084e-07	3.74741e-05
LDL	IFNGR1	LDL_irnt	-0.104954	0.0180745	-5.80673	7.05285e-09	1.66796e-07	3.81841e-05
LDL	COL18A1	LDL_irnt	-0.100366	0.0172846	-5.80668	7.05509e-09	1.66796e-07	3.81963e-05
LDL	LUZP2	LDL_irnt	-0.10572	0.0182894	-5.78043	8.23482e-09	1.93841e-07	4.45833e-05
LDL	KLRK1	LDL_irnt	-0.11078	0.0192146	-5.76541	8.99382e-09	2.1079e-07	4.86925e-05
LDL	LRRN1	LDL_irnt	0.101205	0.0175656	5.76154	9.19989e-09	2.1469e-07	4.98082e-05
LDL	MMP7	LDL_irnt	-0.0975824	0.0169662	-5.75157	9.75309e-09	2.26623e-07	5.28032e-05
LDL	CLEC6A	LDL_irnt	-0.105615	0.0183775	-5.74699	1.00177e-08	2.30956e-07	5.42357e-05
LDL	APOL1	LDL_irnt	0.0990724	0.0172394	5.74687	1.00249e-08	2.30956e-07	5.42746e-05
LDL	TGOLN2	LDL_irnt	-0.101641	0.0177969	-5.71118	1.23431e-08	2.83158e-07	6.68253e-05
LDL	ADAM12	LDL_irnt	-0.10216	0.0179033	-5.70622	1.2704e-08	2.9021e-07	6.87797e-05
LDL	PODXL2	LDL_irnt	-0.10145	0.0177878	-5.70337	1.29158e-08	2.93808e-07	6.99263e-05
LDL	EPHA1	LDL_irnt	-0.0997578	0.017499	-5.70076	1.31129e-08	2.97042e-07	7.0993e-05
LDL	IL10RB	LDL_irnt	-0.103977	0.0183006	-5.68164	1.46489e-08	3.30455e-07	7.93092e-05
LDL	GAST	LDL_irnt	-0.102521	0.0180852	-5.6688	1.57775e-08	3.54438e-07	8.54195e-05
LDL	CGREF1	LDL_irnt	-0.104922	0.0186101	-5.63788	1.8852e-08	4.21756e-07	0.000102065
LDL	HRG	LDL_irnt	0.0987684	0.0175422	5.63034	1.96852e-08	4.38582e-07	0.000106575
LDL	ACTA2	LDL_irnt	-0.0756525	0.0134642	-5.61879	2.10329e-08	4.66689e-07	0.000113872
LDL	CNDP1	LDL_irnt	0.0995136	0.0177965	5.59176	2.45446e-08	5.42385e-07	0.000132884
LDL	EDN1	LDL_irnt	-0.0937428	0.0167842	-5.58518	2.54821e-08	5.60585e-07	0.00013796
LDL	PON3	LDL_irnt	0.101834	0.018235	5.58454	2.55753e-08	5.60585e-07	0.000138465
LDL	COL6A3	LDL_irnt	-0.0996179	0.0178793	-5.5717	2.75124e-08	6.00613e-07	0.000148952
LDL	CLEC5A	LDL_irnt	-0.0985634	0.0177121	-5.56476	2.86179e-08	6.22238e-07	0.000154937
LDL	F10	LDL_irnt	0.101037	0.0181608	5.56348	2.88273e-08	6.24284e-07	0.000156071
LDL	PPP1R14D	LDL_irnt	-0.09492	0.0170685	-5.56111	2.92163e-08	6.30188e-07	0.000158177
LDL	SMAD5	LDL_irnt	0.0971116	0.0174811	5.55524	3.02046e-08	6.4892e-07	0.000163528
LDL	CD7	LDL_irnt	-0.103925	0.018737	-5.54652	3.17332e-08	6.79066e-07	0.000171804
LDL	ANGPTL4	LDL_irnt	-0.100792	0.0181768	-5.54509	3.19919e-08	6.80243e-07	0.000173204
LDL	LCN2	LDL_irnt	-0.101388	0.0182852	-5.54482	3.20395e-08	6.80243e-07	0.000173462
LDL	F13B	LDL_irnt	0.100628	0.0181652	5.53962	3.29968e-08	6.97832e-07	0.000178645
LDL	FABP3	LDL_irnt	-0.0869217	0.0156954	-5.53802	3.32957e-08	7.01411e-07	0.000180263
LDL	FGF23	LDL_irnt	-0.100472	0.0181872	-5.52432	3.59711e-08	7.54836e-07	0.000194748
LDL	LETM1	LDL_irnt	-0.102167	0.0185161	-5.51775	3.73291e-08	7.80309e-07	0.0002021
LDL	CD48	LDL_irnt	-0.100673	0.0182783	-5.5078	3.94772e-08	8.22037e-07	0.00021373
LDL	SPON1	LDL_irnt	-0.0938295	0.0170687	-5.49717	4.1906e-08	8.69269e-07	0.000226879
LDL	FAP	LDL_irnt	0.0983657	0.0179127	5.4914	4.32848e-08	8.94443e-07	0.000234344
LDL	ADAMTSL4	LDL_irnt	-0.0964175	0.0175614	-5.49031	4.35491e-08	8.96482e-07	0.000235775
LDL	AFM	LDL_irnt	0.102285	0.0186403	5.48728	4.42944e-08	9.08371e-07	0.00023981
LDL	IL12RB1	LDL_irnt	-0.0989481	0.0180376	-5.48565	4.47012e-08	9.13253e-07	0.000242012
LDL	PEPD	LDL_irnt	0.0987319	0.0180049	5.48362	4.52127e-08	9.20231e-07	0.000244781
LDL	CCL15	LDL_irnt	-0.098082	0.0179128	-5.47553	4.73043e-08	9.56987e-07	0.000256105
LDL	LMOD1	LDL_irnt	-0.0763071	0.0139367	-5.47528	4.73721e-08	9.56987e-07	0.000256472
LDL	NECAB2	LDL_irnt	-0.102031	0.0186434	-5.47277	4.804e-08	9.66873e-07	0.000260089
LDL	LAMP3	LDL_irnt	-0.0929917	0.0169987	-5.47052	4.8648e-08	9.75483e-07	0.00026338
LDL	IL22	LDL_irnt	-0.102776	0.0187953	-5.46814	4.92982e-08	9.84872e-07	0.0002669
LDL	VNN1	LDL_irnt	0.101281	0.0186023	5.44453	5.62302e-08	1.11923e-06	0.00030443
LDL	CNTN5	LDL_irnt	0.0974232	0.0179465	5.42855	6.14506e-08	1.21866e-06	0.000332694
LDL	FZD8	LDL_irnt	-0.100399	0.0184985	-5.4274	6.18439e-08	1.22198e-06	0.000334823
LDL	CD93	LDL_irnt	-0.0958186	0.0176579	-5.4264	6.21849e-08	1.22425e-06	0.000336669
LDL	GGT5	LDL_irnt	-0.0974108	0.0179905	-5.41456	6.64014e-08	1.29819e-06	0.000359497
LDL	KLK10	LDL_irnt	-0.100086	0.0184848	-5.41451	6.64202e-08	1.29819e-06	0.000359599
LDL	ROBO2	LDL_irnt	0.0989753	0.0183117	5.40503	6.99936e-08	1.36311e-06	0.000378945
LDL	BTN3A2	LDL_irnt	-0.0997255	0.0184733	-5.39834	7.26255e-08	1.4093e-06	0.000393194
LDL	TINAGL1	LDL_irnt	-0.092417	0.0171502	-5.3887	7.65914e-08	1.48095e-06	0.000414666
LDL	EBI3_IL27	LDL_irnt	-0.0942036	0.0175066	-5.38102	7.98987e-08	1.5394e-06	0.000432572
LDL	KIF6	LDL_irnt	0.100098	0.0187456	5.33982	1.00147e-07	1.92267e-06	0.000542194
LDL	TGFBI	LDL_irnt	0.0981009	0.0183892	5.33471	1.02977e-07	1.97003e-06	0.000557518
LDL	IGLC2	LDL_irnt	-0.0985474	0.0184826	-5.33192	1.04561e-07	1.99328e-06	0.000566092
LDL	SIGLEC1	LDL_irnt	-0.0950883	0.0178376	-5.33079	1.05206e-07	1.99855e-06	0.000569586
LDL	INSL5	LDL_irnt	-0.0926211	0.0173777	-5.32988	1.05726e-07	2.00139e-06	0.000572398
LDL	JAM2	LDL_irnt	-0.0910875	0.017192	-5.29826	1.25566e-07	2.36869e-06	0.000679814
LDL	DEFA1	LDL_irnt	-0.0984684	0.0186158	-5.28951	1.31665e-07	2.47513e-06	0.000712836
LDL	CRELD1	LDL_irnt	-0.0986558	0.0186558	-5.28822	1.32586e-07	2.48381e-06	0.00071782
LDL	TGFBR1	LDL_irnt	-0.0943257	0.0178943	-5.27127	1.45309e-07	2.71277e-06	0.000786703
LDL	NAGPA	LDL_irnt	0.0988531	0.0187859	5.26209	1.52689e-07	2.84076e-06	0.00082666
LDL	HYAL1	LDL_irnt	-0.0956917	0.018238	-5.24682	1.65766e-07	3.07057e-06	0.000897455
LDL	NT5E	LDL_irnt	0.0985898	0.018792	5.24636	1.66176e-07	3.07057e-06	0.000899678
LDL	DIABLO	LDL_irnt	0.0971829	0.0185484	5.23944	1.72472e-07	3.17607e-06	0.000933765
LDL	ERBB3	LDL_irnt	0.0928902	0.0177444	5.23491	1.76714e-07	3.24316e-06	0.000956731
LDL	NPHS1	LDL_irnt	0.0966133	0.0184671	5.23166	1.79822e-07	3.28905e-06	0.000973559
LDL	PTGDS	LDL_irnt	-0.0930052	0.0177929	-5.22711	1.84256e-07	3.35879e-06	0.000997561
LDL	RTN4R	LDL_irnt	-0.093722	0.0179354	-5.22554	1.85813e-07	3.3758e-06	0.00100599
LDL	CDHR2	LDL_irnt	0.0889306	0.01703	5.222	1.89367e-07	3.42887e-06	0.00102523
LDL	CPN2	LDL_irnt	0.0960183	0.0184229	5.2119	1.99876e-07	3.6071e-06	0.00108213
LDL	SERPING1	LDL_irnt	0.0946879	0.018203	5.20179	2.10957e-07	3.79443e-06	0.00114212
LDL	PLB1	LDL_irnt	0.0894067	0.017276	5.17521	2.42999e-07	4.35629e-06	0.0013156
LDL	SIGLEC5	LDL_irnt	-0.096508	0.0187263	-5.1536	2.72473e-07	4.86855e-06	0.00147517
LDL	EPHA4	LDL_irnt	-0.0960941	0.0186719	-5.14646	2.82942e-07	5.03897e-06	0.00153185
LDL	ADGRE2	LDL_irnt	-0.0884486	0.0172135	-5.13832	2.95364e-07	5.24295e-06	0.0015991
LDL	CDH17	LDL_irnt	-0.0965079	0.018826	-5.12632	3.1464e-07	5.56686e-06	0.00170346
LDL	SUSD4	LDL_irnt	-0.0902269	0.0176031	-5.12563	3.15785e-07	5.56892e-06	0.00170966
LDL	COLEC12	LDL_irnt	-0.0824343	0.0160932	-5.12229	3.21371e-07	5.64904e-06	0.0017399
LDL	FN1	LDL_irnt	0.0949945	0.0185537	5.11997	3.25322e-07	5.69998e-06	0.00176129
LDL	SYNM	LDL_irnt	-0.0834889	0.0163345	-5.1112	3.4066e-07	5.94866e-06	0.00184434
LDL	CCN5	LDL_irnt	-0.0812829	0.0159059	-5.11025	3.42358e-07	5.94866e-06	0.00185353
LDL	ADM	LDL_irnt	-0.0807068	0.0157939	-5.11	3.42812e-07	5.94866e-06	0.00185598
LDL	NSDHL	LDL_irnt	-0.0934266	0.0182968	-5.10617	3.49756e-07	6.04977e-06	0.00189358
LDL	GM2A	LDL_irnt	-0.0865336	0.0169657	-5.10049	3.60321e-07	6.21266e-06	0.00195078
LDL	CD80	LDL_irnt	-0.0902285	0.0177291	-5.08928	3.82099e-07	6.56725e-06	0.00206868
LDL	PRAP1	LDL_irnt	-0.0927133	0.0182308	-5.08553	3.89655e-07	6.67593e-06	0.00210959
LDL	NIBAN2	LDL_irnt	0.0924586	0.0181894	5.08312	3.94595e-07	6.73924e-06	0.00213634
LDL	GPR37	LDL_irnt	-0.0922721	0.0181741	-5.07712	4.07142e-07	6.93166e-06	0.00220427
LDL	SORCS2	LDL_irnt	-0.0885718	0.0174657	-5.0712	4.19895e-07	7.12637e-06	0.00227331
LDL	ADGRE5	LDL_irnt	-0.0854014	0.0168431	-5.07041	4.21633e-07	7.13349e-06	0.00228272
LDL	VWC2	LDL_irnt	-0.0894097	0.0176676	-5.06067	4.43558e-07	7.48107e-06	0.00240142
LDL	RBP1	LDL_irnt	-0.0932317	0.018425	-5.06005	4.44973e-07	7.48162e-06	0.00240908
LDL	CCL21	LDL_irnt	-0.094087	0.0186083	-5.05617	4.5404e-07	7.61045e-06	0.00245817
LDL	CD276	LDL_irnt	-0.0900911	0.0178631	-5.04341	4.85131e-07	8.10648e-06	0.0026265
LDL	POF1B	LDL_irnt	-0.0892811	0.0177133	-5.04034	4.92911e-07	8.19963e-06	0.00266862
LDL	MILR1	LDL_irnt	-0.0918884	0.0182318	-5.04002	4.93735e-07	8.19963e-06	0.00267308
LDL	FABP1	LDL_irnt	-0.0856065	0.0169883	-5.03915	4.95964e-07	8.20834e-06	0.00268515
LDL	ROR1	LDL_irnt	-0.0896939	0.0178026	-5.03826	4.98262e-07	8.20834e-06	0.00269759
LDL	SCN4B	LDL_irnt	-0.0886312	0.0175924	-5.03804	4.98807e-07	8.20834e-06	0.00270054
LDL	WFIKKN1	LDL_irnt	0.0890823	0.0176901	5.03573	5.04822e-07	8.28213e-06	0.0027331
LDL	MYH7	LDL_irnt	-0.0838028	0.0166477	-5.03389	5.09649e-07	8.33608e-06	0.00275924
LDL	ITIH1	LDL_irnt	0.0920302	0.018286	5.03281	5.12499e-07	8.35745e-06	0.00277467
LDL	RTN4RL2	LDL_irnt	0.0935862	0.0186084	5.02925	5.22038e-07	8.48744e-06	0.00282632
LDL	SLAMF7	LDL_irnt	-0.0936287	0.0186336	-5.02473	5.34375e-07	8.64265e-06	0.00289311
LDL	CNTN3	LDL_irnt	0.0874268	0.0173998	5.02458	5.34778e-07	8.64265e-06	0.00289529
LDL	LRP11	LDL_irnt	-0.0933949	0.0186055	-5.01975	5.4829e-07	8.83465e-06	0.00296844
LDL	CHGB	LDL_irnt	-0.0874109	0.0174269	-5.01587	5.59375e-07	8.98652e-06	0.00302846
LDL	CAT	LDL_irnt	0.0887318	0.0177353	5.00311	5.97383e-07	9.56155e-06	0.00323423
LDL	LRIG1	LDL_irnt	-0.0934029	0.0186706	-5.00268	5.98701e-07	9.56155e-06	0.00324136
LDL	SOWAHC	LDL_irnt	-0.0827099	0.0165689	-4.99189	6.32849e-07	1.00772e-05	0.00342625
LDL	PCOLCE	LDL_irnt	-0.0811803	0.01627	-4.98958	6.40384e-07	1.01673e-05	0.00346704
LDL	LAMP2	LDL_irnt	0.0884294	0.0177348	4.9862	6.51585e-07	1.03149e-05	0.00352768
LDL	MRPL24	LDL_irnt	-0.0911256	0.0182777	-4.98562	6.53548e-07	1.03158e-05	0.00353831
LDL	ANPEP	LDL_irnt	0.0929778	0.0186687	4.98041	6.71222e-07	1.05639e-05	0.003634
LDL	VCAN	LDL_irnt	-0.0886934	0.0178434	-4.97065	7.05628e-07	1.10732e-05	0.00382027
LDL	ADAMTSL5	LDL_irnt	-0.0932561	0.0188248	-4.9539	7.68628e-07	1.2027e-05	0.00416135
LDL	TTR	LDL_irnt	0.089561	0.0180843	4.95242	7.74442e-07	1.20831e-05	0.00419283
LDL	HPD	LDL_irnt	0.0867267	0.0175248	4.94879	7.88937e-07	1.22739e-05	0.00427131
LDL	APOE	LDL_irnt	0.090547	0.0183041	4.94681	7.96906e-07	1.23623e-05	0.00431445
LDL	SMPD1	LDL_irnt	-0.0855389	0.0172972	-4.94525	8.03251e-07	1.24172e-05	0.0043488
LDL	MMP12	LDL_irnt	-0.0796021	0.0160981	-4.94482	8.05029e-07	1.24172e-05	0.00435843
LDL	KIT	LDL_irnt	0.0868243	0.0176114	4.93	8.68029e-07	1.33509e-05	0.00469951
LDL	LRG1	LDL_irnt	-0.0861869	0.0175325	-4.91585	9.32587e-07	1.43032e-05	0.00504902
LDL	PDCD1	LDL_irnt	-0.0915488	0.0186399	-4.91144	9.53619e-07	1.45844e-05	0.00516289
LDL	CALML4	LDL_irnt	-0.0834316	0.0170069	-4.90575	9.81452e-07	1.49678e-05	0.00531358
LDL	RELT	LDL_irnt	-0.083296	0.0169858	-4.90387	9.90823e-07	1.50683e-05	0.00536431
LDL	PCDHB15	LDL_irnt	-0.0909037	0.0185471	-4.90123	1.00413e-06	1.52279e-05	0.00543635
LDL	TNFRSF12A	LDL_irnt	-0.0781585	0.015964	-4.89593	1.03135e-06	1.55372e-05	0.00558371
LDL	NRCAM	LDL_irnt	-0.0899658	0.0183769	-4.8956	1.03309e-06	1.55372e-05	0.00559315
LDL	THBS2	LDL_irnt	-0.0908471	0.018557	-4.89558	1.03319e-06	1.55372e-05	0.00559367
LDL	VSTM1	LDL_irnt	-0.0923709	0.0188703	-4.89504	1.03601e-06	1.55372e-05	0.00560894
LDL	MTHFD2	LDL_irnt	-0.0907808	0.0185716	-4.88814	1.07268e-06	1.60428e-05	0.00580748
LDL	IGFL3	LDL_irnt	-0.0820599	0.0168045	-4.88321	1.09962e-06	1.64004e-05	0.00595335
LDL	TNFSF15	LDL_irnt	-0.0827425	0.0169617	-4.87819	1.12775e-06	1.67737e-05	0.00610564
LDL	GUCA2A	LDL_irnt	-0.0809175	0.0166613	-4.8566	1.25676e-06	1.86414e-05	0.0068041
LDL	SLITRK6	LDL_irnt	-0.0881121	0.0182185	-4.8364	1.39027e-06	2.05653e-05	0.0075269
LDL	TNFRSF13B	LDL_irnt	-0.0891165	0.0184687	-4.82527	1.46956e-06	2.1679e-05	0.00795618
LDL	ECSIT	LDL_irnt	0.0905416	0.0187796	4.82127	1.49913e-06	2.20551e-05	0.00811629
LDL	GSN	LDL_irnt	0.0868044	0.0180293	4.81462	1.5495e-06	2.27344e-05	0.008389
LDL	TNFAIP6	LDL_irnt	-0.0900463	0.0187424	-4.80442	1.62996e-06	2.38502e-05	0.00882459
LDL	PGLYRP2	LDL_irnt	0.0870829	0.0181386	4.80097	1.65812e-06	2.4197e-05	0.00897708
LDL	PREB	LDL_irnt	-0.089191	0.0185979	-4.79576	1.70146e-06	2.47626e-05	0.0092117
LDL	RPEL1	LDL_irnt	0.0883599	0.01843	4.79436	1.7133e-06	2.48681e-05	0.00927582
LDL	PLA2G15	LDL_irnt	-0.0855498	0.0179089	-4.77694	1.86727e-06	2.70305e-05	0.0101094
LDL	PSAP	LDL_irnt	-0.0806318	0.016928	-4.76322	1.99782e-06	2.88432e-05	0.0108162
LDL	PGLYRP1	LDL_irnt	-0.0874245	0.0183908	-4.7537	2.09347e-06	3.01438e-05	0.0113341
LDL	ASGR1	LDL_irnt	-0.0858186	0.0180967	-4.74222	2.21474e-06	3.18054e-05	0.0119906
LDL	LILRB4	LDL_irnt	-0.081354	0.0172176	-4.72506	2.4087e-06	3.44993e-05	0.0130407
LDL	MFAP4	LDL_irnt	-0.0790588	0.0167767	-4.71243	2.56183e-06	3.65956e-05	0.0138697
LDL	DCXR	LDL_irnt	0.0814217	0.0173383	4.69607	2.77403e-06	3.95226e-05	0.0150186
LDL	AGR2	LDL_irnt	-0.0792768	0.0168906	-4.69356	2.80802e-06	3.99018e-05	0.0152026
LDL	CDON	LDL_irnt	0.0789217	0.0168346	4.68806	2.88386e-06	4.08724e-05	0.0156132
LDL	OCLN	LDL_irnt	-0.0800986	0.0171119	-4.68088	2.98603e-06	4.22099e-05	0.0161664
LDL	ADAMTSL2	LDL_irnt	-0.0857915	0.0183414	-4.67747	3.03577e-06	4.28012e-05	0.0164357
LDL	LMNB2	LDL_irnt	-0.0810236	0.0173657	-4.66573	3.21292e-06	4.51812e-05	0.0173948
LDL	CST3	LDL_irnt	-0.0771381	0.0165412	-4.66338	3.24957e-06	4.55781e-05	0.0175931
LDL	CD302	LDL_irnt	-0.0765519	0.0164276	-4.65994	3.30394e-06	4.62211e-05	0.0178875
LDL	BAMBI	LDL_irnt	-0.0870507	0.0186952	-4.65632	3.36215e-06	4.69141e-05	0.0182027
LDL	PI3	LDL_irnt	-0.0840809	0.0180663	-4.65401	3.39972e-06	4.73164e-05	0.0184061
LDL	RAB27B	LDL_irnt	-0.0871909	0.0187501	-4.65017	3.46331e-06	4.80778e-05	0.0187504
LDL	YOD1	LDL_irnt	0.0855573	0.0184099	4.64736	3.51038e-06	4.86013e-05	0.0190052
LDL	CD300LF	LDL_irnt	-0.0839802	0.0180725	-4.64685	3.51897e-06	4.86013e-05	0.0190517
LDL	SERPIND1	LDL_irnt	0.0841641	0.0181158	4.64589	3.53529e-06	4.86553e-05	0.0191401
LDL	PCDH17	LDL_irnt	-0.0858131	0.0184723	-4.64551	3.54177e-06	4.86553e-05	0.0191751
LDL	MUC13	LDL_irnt	-0.0820804	0.0176706	-4.64504	3.54984e-06	4.86553e-05	0.0192188
LDL	ALDH1A1	LDL_irnt	0.0825475	0.0177776	4.64333	3.57901e-06	4.89312e-05	0.0193767
LDL	PDGFRA	LDL_irnt	-0.0792621	0.0170744	-4.64217	3.59916e-06	4.90827e-05	0.0194858
LDL	TGFBR3	LDL_irnt	-0.0847595	0.0182718	-4.63881	3.6577e-06	4.97386e-05	0.0198028
LDL	CFHR4	LDL_irnt	0.085562	0.0184466	4.63836	3.66562e-06	4.97386e-05	0.0198457
LDL	GPIHBP1	LDL_irnt	-0.0838132	0.018074	-4.63724	3.68534e-06	4.98811e-05	0.0199524
LDL	HSPG2	LDL_irnt	-0.0800235	0.0172807	-4.6308	3.80107e-06	5.13191e-05	0.020579
LDL	AFP	LDL_irnt	0.0820124	0.017725	4.62692	3.87226e-06	5.21503e-05	0.0209644
LDL	ITGAV	LDL_irnt	0.0803342	0.0173784	4.62265	3.9524e-06	5.30209e-05	0.0213983
LDL	CES2	LDL_irnt	0.084044	0.018182	4.62238	3.95746e-06	5.30209e-05	0.0214257
LDL	FLRT2	LDL_irnt	-0.0856214	0.0185251	-4.62191	3.96629e-06	5.30209e-05	0.0214735
LDL	CES1	LDL_irnt	0.0862765	0.0186791	4.61889	4.02418e-06	5.36623e-05	0.0217869
LDL	SEPTIN8	LDL_irnt	-0.0805844	0.0174507	-4.61782	4.04478e-06	5.38045e-05	0.0218984
LDL	CCS	LDL_irnt	0.0841297	0.0182753	4.60346	4.33197e-06	5.74836e-05	0.0234533
LDL	GRIK2	LDL_irnt	0.0858313	0.0186556	4.60082	4.3867e-06	5.80456e-05	0.0237496
LDL	MICA_MICB	LDL_irnt	-0.0858576	0.0186631	-4.60039	4.39577e-06	5.80456e-05	0.0237987
LDL	ART3	LDL_irnt	-0.0798861	0.0173928	-4.59307	4.55181e-06	5.99599e-05	0.0246435
LDL	PTGES2	LDL_irnt	-0.0843836	0.0183918	-4.5881	4.66051e-06	6.12428e-05	0.025232
LDL	CFC1	LDL_irnt	-0.0817326	0.0178333	-4.58314	4.77167e-06	6.24566e-05	0.0258338
LDL	TIMP1	LDL_irnt	-0.0784499	0.0171177	-4.58296	4.77596e-06	6.24566e-05	0.0258571
LDL	PF4	LDL_irnt	0.0840496	0.0183785	4.57327	5.00059e-06	6.52367e-05	0.0270732
LDL	RBP2	LDL_irnt	-0.079041	0.0172933	-4.5706	5.06419e-06	6.59075e-05	0.0274175
LDL	GASK1A	LDL_irnt	0.0851841	0.0186952	4.55648	5.41429e-06	7.02949e-05	0.029313
LDL	WFDC12	LDL_irnt	-0.0789325	0.0173299	-4.55472	5.45953e-06	7.07126e-05	0.0295579
LDL	SRPX	LDL_irnt	-0.0768674	0.016903	-4.54756	5.64711e-06	7.29677e-05	0.0305735
LDL	ADH4	LDL_irnt	0.0801185	0.0176343	4.54334	5.76064e-06	7.42574e-05	0.0311881
LDL	DCN	LDL_irnt	-0.0707636	0.0155852	-4.54043	5.84008e-06	7.51026e-05	0.0316182
LDL	EFNA1	LDL_irnt	-0.0801439	0.0176709	-4.53536	5.98121e-06	7.67353e-05	0.0323823
LDL	CLU	LDL_irnt	0.08351	0.0184638	4.52291	6.34154e-06	8.10849e-05	0.0343331
LDL	ICAM2	LDL_irnt	-0.0859436	0.0190031	-4.52262	6.3502e-06	8.10849e-05	0.03438
LDL	RETN	LDL_irnt	-0.0845436	0.0187194	-4.51635	6.53956e-06	8.33064e-05	0.0354052
LDL	TFRC	LDL_irnt	-0.0828999	0.0184143	-4.50192	6.99656e-06	8.89187e-05	0.0378794
LDL	SCARF2	LDL_irnt	-0.0631647	0.0140329	-4.50118	7.02083e-06	8.90182e-05	0.0380108
LDL	IL17A	LDL_irnt	-0.0862185	0.0192104	-4.48811	7.46247e-06	9.43968e-05	0.0404018
LDL	RSPO3	LDL_irnt	-0.0776913	0.0173179	-4.48619	7.52946e-06	9.50221e-05	0.0407645
LDL	GNPDA2	LDL_irnt	0.0832806	0.0185873	4.48051	7.73118e-06	9.73409e-05	0.0418566
LDL	USP28	LDL_irnt	-0.0804316	0.0179655	-4.47701	7.8582e-06	9.87106e-05	0.0425443
LDL	CCN4	LDL_irnt	-0.0798711	0.017864	-4.47107	8.07825e-06	0.00010124	0.0437357
LDL	CPXM2	LDL_irnt	-0.0788542	0.0176463	-4.4686	8.17137e-06	0.00010217	0.0442398
LDL	CLEC4D	LDL_irnt	-0.0814799	0.0182445	-4.466	8.27058e-06	0.000103173	0.0447769
LDL	ADGRE1	LDL_irnt	-0.0819823	0.0183636	-4.46438	8.33292e-06	0.000103711	0.0451144
LDL	IL1RL2	LDL_irnt	0.0756959	0.0169689	4.46085	8.47031e-06	0.00010518	0.0458583
LDL	NCCRP1	LDL_irnt	-0.0835408	0.0187319	-4.4598	8.51162e-06	0.000105381	0.0460819
LDL	DNER	LDL_irnt	0.0792899	0.0177802	4.45945	8.5255e-06	0.000105381	0.046157
LDL	PIGR	LDL_irnt	-0.0804083	0.0180629	-4.45156	8.84268e-06	0.000109053	0.0478743
LDL	ATAD3B	LDL_irnt	-0.0827855	0.0186203	-4.44599	9.0737e-06	0.000111648	0.049125
LDL	CCND1	LDL_irnt	0.0829121	0.018658	4.44379	9.16634e-06	0.000112532	0.0496265
LMPH	CEACAM8	LMPH_irnt	-0.272055	0.0151632	-17.9418	2.41721e-69	1.30868e-65	1.30868e-65
LMPH	TGFA	LMPH_irnt	-0.260625	0.0152505	-17.0896	2.70567e-63	7.32424e-60	1.46485e-59
LMPH	PRG2	LMPH_irnt	-0.264617	0.0156644	-16.8929	6.1946e-62	1.11792e-58	3.35376e-58
LMPH	CLEC4D	LMPH_irnt	-0.25938	0.0154316	-16.8084	2.35717e-61	3.19042e-58	1.27617e-57
LMPH	LCN2	LMPH_irnt	-0.255181	0.0152397	-16.7444	6.45299e-61	6.9873e-58	3.49365e-57
LMPH	DEFA1	LMPH_irnt	-0.258275	0.0155068	-16.6555	2.60238e-60	2.34821e-57	1.40893e-56
LMPH	PLAUR	LMPH_irnt	-0.235832	0.0145629	-16.194	3.27292e-57	2.53137e-54	1.77196e-53
LMPH	PGLYRP1	LMPH_irnt	-0.240799	0.0152265	-15.8145	1.01443e-54	6.86517e-52	5.49214e-51
LMPH	CLEC5A	LMPH_irnt	-0.23191	0.0149852	-15.476	1.53056e-52	9.20715e-50	8.28644e-49
LMPH	TCL1A	LMPH_irnt	0.239263	0.0155406	15.396	4.93526e-52	2.67195e-49	2.67195e-48
LMPH	VSIG4	LMPH_irnt	-0.221549	0.0144291	-15.3543	9.06757e-52	4.46289e-49	4.90918e-48
LMPH	OSM	LMPH_irnt	-0.235595	0.0154098	-15.2887	2.35693e-51	1.06337e-48	1.27604e-47
LMPH	PRTN3	LMPH_irnt	-0.233683	0.0156639	-14.9186	4.80001e-49	1.99902e-46	2.59872e-45
LMPH	TNFRSF1A	LMPH_irnt	-0.212688	0.0146038	-14.5639	7.0347e-47	2.72042e-44	3.80859e-43
LMPH	ADM	LMPH_irnt	-0.194328	0.0136083	-14.2801	3.51799e-45	1.26976e-42	1.90464e-41
LMPH	CSF1	LMPH_irnt	-0.222498	0.0157507	-14.1262	2.8522e-44	9.65113e-42	1.54418e-40
LMPH	LRG1	LMPH_irnt	-0.21448	0.0152474	-14.0666	6.37964e-44	2.03173e-41	3.45394e-40
LMPH	CSF3R	LMPH_irnt	-0.215451	0.0155171	-13.8847	7.30601e-43	2.19749e-40	3.95548e-39
LMPH	FSTL3	LMPH_irnt	-0.199536	0.014378	-13.8778	8.00776e-43	2.28179e-40	4.3354e-39
LMPH	RETN	LMPH_irnt	-0.213606	0.0155672	-13.7215	6.35756e-42	1.72099e-39	3.44198e-38
LMPH	PTX3	LMPH_irnt	-0.214841	0.0158352	-13.5673	4.80584e-41	1.23899e-38	2.60188e-37
LMPH	IGFBP4	LMPH_irnt	-0.191365	0.0141192	-13.5535	5.753e-41	1.41576e-38	3.11467e-37
LMPH	IL15	LMPH_irnt	-0.205944	0.0154035	-13.3699	6.21513e-40	1.46299e-37	3.36487e-36
LMPH	SPON2	LMPH_irnt	-0.192824	0.0149241	-12.9203	1.8606e-37	4.19721e-35	1.00733e-33
LMPH	TNFRSF1B	LMPH_irnt	-0.189875	0.0147593	-12.8648	3.71816e-37	7.81524e-35	2.01301e-33
LMPH	MMP9	LMPH_irnt	-0.198921	0.0154633	-12.864	3.75316e-37	7.81524e-35	2.03196e-33
LMPH	PGF	LMPH_irnt	-0.193211	0.0150235	-12.8606	3.91587e-37	7.85204e-35	2.12005e-33
LMPH	NECTIN2	LMPH_irnt	-0.198377	0.0154534	-12.8371	5.24303e-37	1.01378e-34	2.83858e-33
LMPH	WFDC2	LMPH_irnt	-0.163792	0.01294	-12.6577	4.78984e-36	8.94214e-34	2.59322e-32
LMPH	EFNA1	LMPH_irnt	-0.186515	0.01477	-12.628	6.89602e-36	1.2445e-33	3.73351e-32
LMPH	CKAP4	LMPH_irnt	-0.190887	0.0151446	-12.6043	9.20799e-36	1.60813e-33	4.98521e-32
LMPH	CLEC6A	LMPH_irnt	-0.197895	0.0157651	-12.5527	1.72704e-35	2.92194e-33	9.35021e-32
LMPH	ASGR2	LMPH_irnt	-0.198277	0.0158975	-12.4722	4.58386e-35	7.52031e-33	2.4817e-31
LMPH	SEL1L	LMPH_irnt	-0.189732	0.0152295	-12.4582	5.43081e-35	8.64776e-33	2.94024e-31
LMPH	DSC2	LMPH_irnt	-0.183102	0.0147642	-12.4018	1.07105e-34	1.65677e-32	5.79868e-31
LMPH	CBLN4	LMPH_irnt	0.192593	0.0155677	12.3713	1.54575e-34	2.32464e-32	8.36869e-31
LMPH	EPHB4	LMPH_irnt	-0.194011	0.0157032	-12.3549	1.88139e-34	2.75293e-32	1.01858e-30
LMPH	CD6	LMPH_irnt	0.190993	0.0155518	12.2811	4.54757e-34	6.4791e-32	2.46206e-30
LMPH	C1QA	LMPH_irnt	-0.185979	0.015226	-12.2146	1.00195e-33	1.39091e-31	5.42453e-30
LMPH	LMNB2	LMPH_irnt	-0.181822	0.0149511	-12.1611	1.88813e-33	2.55558e-31	1.02223e-29
LMPH	CD300C	LMPH_irnt	-0.185789	0.0153236	-12.1244	2.9102e-33	3.84288e-31	1.57558e-29
LMPH	CLEC4E	LMPH_irnt	-0.189516	0.0156354	-12.121	3.03139e-33	3.90761e-31	1.6412e-29
LMPH	CKB	LMPH_irnt	-0.171026	0.0141437	-12.0921	4.25901e-33	5.36239e-31	2.30583e-29
LMPH	RNF149	LMPH_irnt	-0.178654	0.0148063	-12.0661	5.77754e-33	7.109e-31	3.12796e-29
LMPH	B4GALT1	LMPH_irnt	-0.188988	0.0156903	-12.0449	7.40662e-33	8.91099e-31	4.00994e-29
LMPH	CD300A	LMPH_irnt	-0.184693	0.0153478	-12.0338	8.42988e-33	9.9216e-31	4.56394e-29
LMPH	NT-proBNP	LMPH_irnt	-0.168241	0.0139924	-12.0237	9.48879e-33	1.09303e-30	5.13723e-29
LMPH	TNFRSF11A	LMPH_irnt	-0.176479	0.0147	-12.0054	1.17527e-32	1.32561e-30	6.36292e-29
LMPH	SIRPB1	LMPH_irnt	-0.183944	0.0154119	-11.9352	2.66071e-32	2.93981e-30	1.44051e-28
LMPH	IGFBP2	LMPH_irnt	-0.168357	0.0141099	-11.9318	2.76739e-32	2.99653e-30	1.49826e-28
LMPH	RBFOX3	LMPH_irnt	-0.163733	0.0137284	-11.9266	2.94161e-32	3.12272e-30	1.59259e-28
LMPH	VNN2	LMPH_irnt	-0.18609	0.0156241	-11.9105	3.54537e-32	3.69128e-30	1.91947e-28
LMPH	CD274	LMPH_irnt	-0.190799	0.0160324	-11.9009	3.96368e-32	4.04894e-30	2.14594e-28
LMPH	GDF15	LMPH_irnt	-0.162678	0.0136754	-11.8957	4.20774e-32	4.21865e-30	2.27807e-28
LMPH	CD300E	LMPH_irnt	-0.178908	0.0150605	-11.8793	5.08909e-32	5.00951e-30	2.75523e-28
LMPH	TNFAIP6	LMPH_irnt	-0.187688	0.0158046	-11.8756	5.30985e-32	5.13348e-30	2.87475e-28
LMPH	LTBR	LMPH_irnt	-0.181388	0.015283	-11.8687	5.75194e-32	5.46334e-30	3.1141e-28
LMPH	IL6	LMPH_irnt	-0.180475	0.015213	-11.8632	6.1265e-32	5.71877e-30	3.31689e-28
LMPH	HGF	LMPH_irnt	-0.181919	0.015426	-11.793	1.37499e-31	1.26173e-29	7.4442e-28
LMPH	ELANE	LMPH_irnt	-0.186494	0.0158627	-11.7568	2.08322e-31	1.87976e-29	1.12786e-27
LMPH	LILRA5	LMPH_irnt	-0.180752	0.0154069	-11.7319	2.76894e-31	2.45754e-29	1.4991e-27
LMPH	TNFRSF10C	LMPH_irnt	-0.183657	0.0156622	-11.7262	2.95721e-31	2.58231e-29	1.60103e-27
LMPH	MMP8	LMPH_irnt	-0.181339	0.0154736	-11.7192	3.2005e-31	2.7504e-29	1.73275e-27
LMPH	C9	LMPH_irnt	-0.18515	0.0158175	-11.7054	3.74926e-31	3.17164e-29	2.02985e-27
LMPH	TNFRSF10B	LMPH_irnt	-0.151633	0.0129643	-11.6962	4.16261e-31	3.46714e-29	2.25364e-27
LMPH	SHISA5	LMPH_irnt	-0.161921	0.0139359	-11.6189	1.00156e-30	8.21582e-29	5.42244e-27
LMPH	DPP4	LMPH_irnt	0.184425	0.0159935	11.5312	2.69594e-30	2.17848e-28	1.45958e-26
LMPH	EBI3_IL27	LMPH_irnt	-0.181665	0.0158431	-11.4665	5.57033e-30	4.43496e-28	3.01577e-26
LMPH	PTK7	LMPH_irnt	-0.179177	0.0156642	-11.4386	7.61316e-30	5.97357e-28	4.12176e-26
LMPH	S100P	LMPH_irnt	-0.175964	0.0153906	-11.4333	8.07974e-30	6.2491e-28	4.37437e-26
LMPH	INHBB	LMPH_irnt	-0.173606	0.0152055	-11.4173	9.65868e-30	7.36508e-28	5.22921e-26
LMPH	CST7	LMPH_irnt	-0.179431	0.0157866	-11.3661	1.70732e-29	1.28381e-27	9.24343e-26
LMPH	PLA2G2A	LMPH_irnt	-0.172554	0.0151837	-11.3644	1.73822e-29	1.28914e-27	9.41072e-26
LMPH	MNDA	LMPH_irnt	-0.175301	0.0155642	-11.2631	5.3285e-29	3.89845e-27	2.88485e-25
LMPH	ACTA2	LMPH_irnt	-0.135026	0.0119946	-11.2572	5.68342e-29	4.10267e-27	3.077e-25
LMPH	CD302	LMPH_irnt	-0.158745	0.0141143	-11.2471	6.35042e-29	4.52384e-27	3.43812e-25
LMPH	IL4R	LMPH_irnt	-0.167432	0.014917	-11.2242	8.17167e-29	5.72213e-27	4.42414e-25
LMPH	S100A12	LMPH_irnt	-0.171872	0.0153137	-11.2234	8.24393e-29	5.72213e-27	4.46326e-25
LMPH	SERPINA3	LMPH_irnt	-0.17625	0.0157646	-11.1801	1.32457e-28	9.0775e-27	7.17123e-25
LMPH	BCL2L15	LMPH_irnt	-0.169184	0.0151509	-11.1666	1.53487e-28	1.03873e-26	8.3098e-25
LMPH	DLL1	LMPH_irnt	-0.170515	0.0153462	-11.1112	2.80729e-28	1.87638e-26	1.51987e-24
LMPH	CRIM1	LMPH_irnt	-0.166886	0.0150329	-11.1014	3.12409e-28	2.06266e-26	1.69138e-24
LMPH	IL1RN	LMPH_irnt	-0.170056	0.0154744	-10.9895	1.0465e-27	6.8262e-26	5.66575e-24
LMPH	TTC32	LMPH_irnt	-0.166272	0.0152636	-10.8934	2.93344e-27	1.89067e-25	1.58816e-23
LMPH	LILRB4	LMPH_irnt	-0.159355	0.0146739	-10.8598	4.19582e-27	2.67249e-25	2.27161e-23
LMPH	CDH3	LMPH_irnt	-0.174942	0.0161472	-10.8342	5.50408e-27	3.46501e-25	2.97991e-23
LMPH	AZU1	LMPH_irnt	-0.170458	0.0157793	-10.8026	7.69911e-27	4.79115e-25	4.1683e-23
LMPH	RNASET2	LMPH_irnt	-0.166452	0.0154398	-10.7807	9.70929e-27	5.97342e-25	5.25661e-23
LMPH	ANGPTL4	LMPH_irnt	-0.166028	0.015441	-10.7525	1.3077e-26	7.90488e-25	7.07987e-23
LMPH	CNTN5	LMPH_irnt	0.166123	0.0154504	10.752	1.31407e-26	7.90488e-25	7.11439e-23
LMPH	IL2RA	LMPH_irnt	-0.167618	0.0155995	-10.7451	1.41314e-26	8.40739e-25	7.65073e-23
LMPH	LRRN1	LMPH_irnt	0.164238	0.0153088	10.7284	1.68577e-26	9.84811e-25	9.12673e-23
LMPH	ASGR1	LMPH_irnt	-0.163414	0.0152325	-10.728	1.69168e-26	9.84811e-25	9.15874e-23
LMPH	ITGA11	LMPH_irnt	0.169123	0.0157779	10.719	1.86105e-26	1.06081e-24	1.00757e-22
LMPH	FGL1	LMPH_irnt	-0.167405	0.0156177	-10.7189	1.86141e-26	1.06081e-24	1.00777e-22
LMPH	LAIR1	LMPH_irnt	-0.15337	0.0143515	-10.6867	2.61126e-26	1.47264e-24	1.41374e-22
LMPH	VSTM1	LMPH_irnt	-0.167345	0.0157121	-10.6507	3.80559e-26	2.12407e-24	2.06035e-22
LMPH	HAVCR2	LMPH_irnt	-0.157334	0.014846	-10.5977	6.61162e-26	3.65259e-24	3.57953e-22
LMPH	CD300LF	LMPH_irnt	-0.161529	0.0152448	-10.5957	6.75621e-26	3.67774e-24	3.65781e-22
LMPH	CLEC7A	LMPH_irnt	-0.166469	0.0157118	-10.5951	6.79301e-26	3.67774e-24	3.67774e-22
LMPH	PSAP	LMPH_irnt	-0.153718	0.0145342	-10.5763	8.26307e-26	4.42933e-24	4.47362e-22
LMPH	TNFSF13	LMPH_irnt	-0.150034	0.0141943	-10.57	8.82215e-26	4.68266e-24	4.77631e-22
LMPH	ENPP5	LMPH_irnt	0.150781	0.0142682	10.5676	9.03956e-26	4.75147e-24	4.89402e-22
LMPH	LMOD1	LMPH_irnt	-0.13143	0.0124553	-10.5521	1.06191e-25	5.52805e-24	5.74917e-22
LMPH	RNASE6	LMPH_irnt	-0.151196	0.0144168	-10.4875	2.07084e-25	1.06776e-23	1.12115e-21
LMPH	NUCB2	LMPH_irnt	-0.162433	0.0155424	-10.451	3.01483e-25	1.53984e-23	1.63223e-21
LMPH	SIGLEC8	LMPH_irnt	-0.161685	0.0155129	-10.4226	4.03115e-25	2.02807e-23	2.18247e-21
LMPH	SERPINA1	LMPH_irnt	-0.165399	0.0158697	-10.4223	4.04565e-25	2.02807e-23	2.19032e-21
LMPH	NCR3LG1	LMPH_irnt	-0.155665	0.0149411	-10.4186	4.20117e-25	2.08671e-23	2.27451e-21
LMPH	CCDC102A	LMPH_irnt	0.158545	0.0152481	10.3977	5.204e-25	2.56132e-23	2.81745e-21
LMPH	AREG	LMPH_irnt	-0.157659	0.0151799	-10.3861	5.86001e-25	2.85821e-23	3.17261e-21
LMPH	IFNAR2	LMPH_irnt	-0.155508	0.0149961	-10.3699	6.91129e-25	3.34087e-23	3.74177e-21
LMPH	MPO	LMPH_irnt	-0.164014	0.0158438	-10.352	8.29662e-25	3.97504e-23	4.49179e-21
LMPH	CNTN1	LMPH_irnt	0.159487	0.0154322	10.3347	9.88605e-25	4.69501e-23	5.35231e-21
LMPH	KLK4	LMPH_irnt	-0.143869	0.0139319	-10.3266	1.07393e-24	5.05587e-23	5.81425e-21
LMPH	SDC1	LMPH_irnt	-0.161993	0.0156983	-10.3192	1.15754e-24	5.40254e-23	6.26694e-21
LMPH	GSN	LMPH_irnt	0.164333	0.0159295	10.3163	1.19176e-24	5.47635e-23	6.45219e-21
LMPH	BCHE	LMPH_irnt	0.163896	0.0158873	10.3162	1.19359e-24	5.47635e-23	6.46209e-21
LMPH	SPP1	LMPH_irnt	-0.160101	0.0155415	-10.3015	1.38444e-24	6.29862e-23	7.49536e-21
LMPH	BPI	LMPH_irnt	-0.161098	0.0156433	-10.2982	1.43209e-24	6.4611e-23	7.75333e-21
LMPH	CD1C	LMPH_irnt	0.154058	0.0149694	10.2916	1.53144e-24	6.85226e-23	8.29124e-21
LMPH	CHCHD10	LMPH_irnt	-0.145623	0.014184	-10.2667	1.96991e-24	8.74189e-23	1.06651e-20
LMPH	FGR	LMPH_irnt	-0.161005	0.0157031	-10.253	2.26083e-24	9.95135e-23	1.22402e-20
LMPH	IL18BP	LMPH_irnt	-0.152301	0.0148575	-10.2508	2.3115e-24	1.00923e-22	1.25145e-20
LMPH	MATN3	LMPH_irnt	-0.164102	0.0160143	-10.2472	2.39771e-24	1.0385e-22	1.29812e-20
LMPH	LRIG1	LMPH_irnt	-0.162188	0.0158488	-10.2335	2.75306e-24	1.18294e-22	1.49051e-20
LMPH	MANSC1	LMPH_irnt	-0.15953	0.0156643	-10.1843	4.51342e-24	1.92407e-22	2.44356e-20
LMPH	GM2A	LMPH_irnt	-0.147647	0.0145236	-10.166	5.42134e-24	2.29306e-22	2.93511e-20
LMPH	TNC	LMPH_irnt	-0.163237	0.0160588	-10.165	5.47779e-24	2.29897e-22	2.96568e-20
LMPH	EDA2R	LMPH_irnt	-0.110928	0.0109141	-10.1637	5.54633e-24	2.30983e-22	3.00278e-20
LMPH	NEFL	LMPH_irnt	-0.12847	0.0127036	-10.1129	9.21675e-24	3.80912e-22	4.98995e-20
LMPH	NPC2	LMPH_irnt	-0.145452	0.0144076	-10.0955	1.09572e-23	4.49412e-22	5.93224e-20
LMPH	NCF2	LMPH_irnt	-0.154905	0.0153849	-10.0686	1.43053e-23	5.82322e-22	7.74488e-20
LMPH	NT5C1A	LMPH_irnt	-0.150803	0.0149859	-10.063	1.51279e-23	6.11211e-22	8.19023e-20
LMPH	SKAP1	LMPH_irnt	0.15036	0.0150198	10.0108	2.53485e-23	1.01657e-21	1.37237e-19
LMPH	CCL23	LMPH_irnt	-0.153815	0.0155164	-9.91307	6.61879e-23	2.63486e-21	3.58341e-19
LMPH	OLR1	LMPH_irnt	-0.152312	0.0153881	-9.89802	7.667e-23	3.02986e-21	4.15091e-19
LMPH	NECTIN4	LMPH_irnt	-0.158148	0.0159903	-9.89026	8.27027e-23	3.24458e-21	4.47752e-19
LMPH	RELT	LMPH_irnt	-0.141516	0.0143149	-9.88588	8.63167e-23	3.36201e-21	4.67319e-19
LMPH	OLFM4	LMPH_irnt	-0.156849	0.0158808	-9.87664	9.44479e-23	3.65244e-21	5.11341e-19
LMPH	SIGLEC5	LMPH_irnt	-0.154841	0.0156868	-9.87077	1.00002e-22	3.8398e-21	5.41412e-19
LMPH	TIMP1	LMPH_irnt	-0.148702	0.015074	-9.86479	1.06e-22	4.04144e-21	5.73885e-19
LMPH	OSCAR	LMPH_irnt	-0.152819	0.0155359	-9.83646	1.39596e-22	5.28514e-21	7.55775e-19
LMPH	ADAMTSL4	LMPH_irnt	-0.150143	0.0152755	-9.82897	1.50127e-22	5.64436e-21	8.12788e-19
LMPH	ADAM12	LMPH_irnt	-0.154509	0.0157755	-9.79427	2.1006e-22	7.84321e-21	1.13727e-18
LMPH	SLC39A14	LMPH_irnt	-0.153413	0.0156749	-9.78712	2.25102e-22	8.34728e-21	1.2187e-18
LMPH	NPPB	LMPH_irnt	-0.139514	0.0143065	-9.75184	3.16334e-22	1.16506e-20	1.71263e-18
LMPH	CTSB	LMPH_irnt	-0.149791	0.0153658	-9.74832	3.27236e-22	1.19706e-20	1.77165e-18
LMPH	SOWAHC	LMPH_irnt	-0.138434	0.0142527	-9.71284	4.6013e-22	1.67191e-20	2.49114e-18
LMPH	RAET1L_ULBP2	LMPH_irnt	-0.147516	0.0152022	-9.7036	5.02791e-22	1.81474e-20	2.72211e-18
LMPH	CHI3L1	LMPH_irnt	-0.13516	0.013936	-9.69862	5.27361e-22	1.89081e-20	2.85513e-18
LMPH	COL18A1	LMPH_irnt	-0.143157	0.0147705	-9.69209	5.6139e-22	1.99958e-20	3.03937e-18
LMPH	RAB44	LMPH_irnt	-0.148397	0.0153691	-9.65551	7.96275e-22	2.81767e-20	4.31103e-18
LMPH	ADAM8	LMPH_irnt	-0.152676	0.0158338	-9.64238	9.02474e-22	3.17272e-20	4.886e-18
LMPH	BSG	LMPH_irnt	-0.148051	0.0153584	-9.63973	9.25498e-22	3.23267e-20	5.01065e-18
LMPH	DPY30	LMPH_irnt	-0.150526	0.0156416	-9.62341	1.08098e-21	3.75156e-20	5.85243e-18
LMPH	ENPP6	LMPH_irnt	0.15082	0.0156854	9.61532	1.16745e-21	4.02502e-20	6.32059e-18
LMPH	SPINK1	LMPH_irnt	-0.144992	0.0150802	-9.61467	1.17464e-21	4.02502e-20	6.35953e-18
LMPH	OMG	LMPH_irnt	0.153704	0.0160373	9.58412	1.56959e-21	5.3445e-20	8.49776e-18
LMPH	MAMDC2	LMPH_irnt	-0.142078	0.0148665	-9.55693	2.03003e-21	6.86913e-20	1.09906e-17
LMPH	ORM1	LMPH_irnt	-0.152469	0.0160392	-9.50607	3.27835e-21	1.10242e-19	1.7749e-17
LMPH	DTNB	LMPH_irnt	-0.145135	0.0152692	-9.50514	3.30722e-21	1.10527e-19	1.79053e-17
LMPH	ADAM9	LMPH_irnt	-0.143161	0.0151486	-9.45045	5.52209e-21	1.83415e-19	2.98966e-17
LMPH	CXCL13	LMPH_irnt	-0.151182	0.0160634	-9.41162	7.93341e-21	2.61899e-19	4.29515e-17
LMPH	PILRA	LMPH_irnt	-0.139996	0.0148815	-9.40737	8.25393e-21	2.70829e-19	4.46868e-17
LMPH	LTF	LMPH_irnt	-0.14776	0.0157426	-9.38595	1.0073e-20	3.28524e-19	5.4535e-17
LMPH	IL10	LMPH_irnt	-0.144969	0.0154543	-9.38052	1.05945e-20	3.43466e-19	5.73588e-17
LMPH	SYNM	LMPH_irnt	-0.134578	0.0143722	-9.36378	1.23741e-20	3.9877e-19	6.69933e-17
LMPH	TREML2	LMPH_irnt	-0.1467	0.0156889	-9.35052	1.39907e-20	4.48063e-19	7.57457e-17
LMPH	GPR37	LMPH_irnt	-0.143697	0.0153688	-9.34992	1.40692e-20	4.48063e-19	7.61707e-17
LMPH	FCN1	LMPH_irnt	-0.146791	0.0157049	-9.34679	1.44822e-20	4.58518e-19	7.84066e-17
LMPH	DNER	LMPH_irnt	0.143199	0.0153241	9.34465	1.47722e-20	4.6498e-19	7.99766e-17
LMPH	GZMH	LMPH_irnt	0.144062	0.0155107	9.28789	2.49357e-20	7.80359e-19	1.35002e-16
LMPH	EDN1	LMPH_irnt	-0.136043	0.0146781	-9.26838	2.98336e-20	9.2827e-19	1.61519e-16
LMPH	EPHA2	LMPH_irnt	-0.135241	0.0145994	-9.26347	3.12087e-20	9.65508e-19	1.68964e-16
LMPH	ADGRG3	LMPH_irnt	-0.148542	0.016059	-9.24975	3.53937e-20	1.08876e-18	1.91621e-16
LMPH	EVL	LMPH_irnt	0.141381	0.0153124	9.2331	4.12191e-20	1.26079e-18	2.2316e-16
LMPH	PALM2	LMPH_irnt	-0.131812	0.0142779	-9.23193	4.16639e-20	1.26724e-18	2.25568e-16
LMPH	NCR1	LMPH_irnt	-0.142629	0.0154801	-9.21367	4.92321e-20	1.48907e-18	2.66543e-16
LMPH	CD300LB	LMPH_irnt	-0.14378	0.0156566	-9.18336	6.48951e-20	1.9519e-18	3.51342e-16
LMPH	VCAM1	LMPH_irnt	-0.139802	0.0152564	-9.1635	7.7741e-20	2.32536e-18	4.2089e-16
LMPH	PILRB	LMPH_irnt	-0.137398	0.0150263	-9.14386	9.29055e-20	2.76368e-18	5.0299e-16
LMPH	AFAP1L1	LMPH_irnt	-0.133399	0.0146709	-9.09277	1.47454e-19	4.36239e-18	7.98318e-16
LMPH	SCARB2	LMPH_irnt	-0.125839	0.0138499	-9.08593	1.56833e-19	4.61463e-18	8.49091e-16
LMPH	LPCAT2	LMPH_irnt	-0.139388	0.0153702	-9.06874	1.83074e-19	5.35763e-18	9.91161e-16
LMPH	SERPINA4	LMPH_irnt	0.145289	0.0160375	9.05936	1.99179e-19	5.79762e-18	1.07836e-15
LMPH	COL6A3	LMPH_irnt	-0.13836	0.0152827	-9.0534	2.10149e-19	6.0842e-18	1.13775e-15
LMPH	FCAR	LMPH_irnt	-0.143628	0.0158706	-9.04995	2.16763e-19	6.2423e-18	1.17355e-15
LMPH	TNFRSF14	LMPH_irnt	-0.140171	0.0154937	-9.04695	2.22664e-19	6.37831e-18	1.2055e-15
LMPH	RNASE4	LMPH_irnt	-0.134536	0.0148961	-9.03161	2.55516e-19	7.28086e-18	1.38336e-15
LMPH	NCF1C_NCF1	LMPH_irnt	-0.137926	0.0152904	-9.02041	2.82455e-19	8.00635e-18	1.52921e-15
LMPH	CTSL	LMPH_irnt	-0.127508	0.0142467	-8.95001	5.29177e-19	1.49217e-17	2.86497e-15
LMPH	LCK	LMPH_irnt	0.13548	0.0151436	8.94635	5.46689e-19	1.53356e-17	2.95978e-15
LMPH	OCLN	LMPH_irnt	-0.130317	0.0145768	-8.94004	5.78149e-19	1.61345e-17	3.1301e-15
LMPH	CD74	LMPH_irnt	-0.129383	0.0144839	-8.93284	6.16288e-19	1.71107e-17	3.33658e-15
LMPH	IL10RB	LMPH_irnt	-0.13767	0.0154574	-8.90643	7.78683e-19	2.15091e-17	4.21579e-15
LMPH	CHCHD6	LMPH_irnt	-0.129867	0.0145865	-8.90327	8.008e-19	2.20078e-17	4.33553e-15
LMPH	IL19	LMPH_irnt	-0.141689	0.0159184	-8.90095	8.17359e-19	2.23494e-17	4.42518e-15
LMPH	RBP7	LMPH_irnt	-0.133377	0.0150025	-8.89033	8.97755e-19	2.44244e-17	4.86045e-15
LMPH	NADK	LMPH_irnt	-0.138886	0.0156286	-8.88664	9.27516e-19	2.51079e-17	5.02157e-15
LMPH	LZTS1	LMPH_irnt	-0.125341	0.0141409	-8.86372	1.13519e-18	3.05768e-17	6.14594e-15
LMPH	B2M	LMPH_irnt	-0.126783	0.0143443	-8.83859	1.41578e-18	3.79456e-17	7.66501e-15
LMPH	FUT3_FUT5	LMPH_irnt	-0.133618	0.0151621	-8.81259	1.77831e-18	4.74274e-17	9.62776e-15
LMPH	FSTL1	LMPH_irnt	-0.140162	0.0159266	-8.8005	1.97682e-18	5.24633e-17	1.07025e-14
LMPH	IFI30	LMPH_irnt	-0.13245	0.0150574	-8.79631	2.05054e-18	5.41544e-17	1.11016e-14
LMPH	FNBP4	LMPH_irnt	-0.137858	0.0156952	-8.78339	2.29552e-18	6.03297e-17	1.24279e-14
LMPH	UMOD	LMPH_irnt	0.137274	0.0156605	8.76561	2.68059e-18	7.01098e-17	1.45127e-14
LMPH	ATRAID	LMPH_irnt	-0.131796	0.015106	-8.72478	3.82289e-18	9.95054e-17	2.06971e-14
LMPH	LAYN	LMPH_irnt	-0.120652	0.0138301	-8.72388	3.85294e-18	9.98078e-17	2.08598e-14
LMPH	ITIH4	LMPH_irnt	-0.132571	0.0152155	-8.71291	4.23713e-18	1.09237e-16	2.29398e-14
LMPH	MAD1L1	LMPH_irnt	-0.132573	0.0152554	-8.69022	5.15641e-18	1.32307e-16	2.79168e-14
LMPH	TNFRSF6B	LMPH_irnt	-0.133731	0.0153944	-8.687	5.30188e-18	1.35398e-16	2.87044e-14
LMPH	TFF3	LMPH_irnt	-0.130625	0.0150486	-8.68025	5.62034e-18	1.42857e-16	3.04285e-14
LMPH	ITIH3	LMPH_irnt	-0.127595	0.0147864	-8.62921	8.72136e-18	2.20642e-16	4.72174e-14
LMPH	EFEMP2	LMPH_irnt	-0.127276	0.0147525	-8.62747	8.85283e-18	2.22927e-16	4.79292e-14
LMPH	GBA1	LMPH_irnt	-0.134063	0.0155486	-8.62216	9.26547e-18	2.32237e-16	5.01633e-14
LMPH	ENAH	LMPH_irnt	-0.133078	0.0154444	-8.61655	9.72212e-18	2.4256e-16	5.26356e-14
LMPH	IL1RL1	LMPH_irnt	-0.129281	0.0150557	-8.58681	1.25401e-17	3.11432e-16	6.78922e-14
LMPH	FBLN2	LMPH_irnt	-0.127157	0.0148105	-8.58561	1.26702e-17	3.13225e-16	6.85963e-14
LMPH	SLC38A10	LMPH_irnt	-0.134975	0.0157661	-8.56105	1.56243e-17	3.84499e-16	8.45899e-14
LMPH	SIGLEC10	LMPH_irnt	-0.132661	0.0155174	-8.54922	1.72797e-17	4.23313e-16	9.35521e-14
LMPH	SEPTIN8	LMPH_irnt	-0.12748	0.0149715	-8.51483	2.31428e-17	5.64394e-16	1.25295e-13
LMPH	EFNA4	LMPH_irnt	-0.127109	0.0149338	-8.51151	2.38025e-17	5.77879e-16	1.28867e-13
LMPH	TINAGL1	LMPH_irnt	-0.132787	0.0156051	-8.50917	2.428e-17	5.8684e-16	1.31452e-13
LMPH	COL4A1	LMPH_irnt	-0.134313	0.015798	-8.50191	2.58202e-17	6.21291e-16	1.3979e-13
LMPH	PRG3	LMPH_irnt	-0.136079	0.0160554	-8.47561	3.2247e-17	7.72501e-16	1.74585e-13
LMPH	LBP	LMPH_irnt	-0.133966	0.0158343	-8.4605	3.66312e-17	8.73662e-16	1.98321e-13
LMPH	GZMA	LMPH_irnt	0.133582	0.0158093	8.4496	4.01553e-17	9.53511e-16	2.17401e-13
LMPH	ESAM	LMPH_irnt	-0.131579	0.0155992	-8.43498	4.5408e-17	1.07353e-15	2.45839e-13
LMPH	TGFBR3	LMPH_irnt	-0.133712	0.0158978	-8.41069	5.56742e-17	1.3059e-15	3.0142e-13
LMPH	GALNT3	LMPH_irnt	-0.135694	0.0161337	-8.4106	5.5719e-17	1.3059e-15	3.01663e-13
LMPH	ENO3	LMPH_irnt	0.126641	0.0150618	8.40808	5.69081e-17	1.32802e-15	3.081e-13
LMPH	TGFBR2	LMPH_irnt	-0.12187	0.0145041	-8.40242	5.96681e-17	1.38124e-15	3.23043e-13
LMPH	HYOU1	LMPH_irnt	-0.134991	0.0160659	-8.40236	5.96988e-17	1.38124e-15	3.23209e-13
LMPH	ZBTB17	LMPH_irnt	-0.131132	0.0156274	-8.39116	6.55641e-17	1.51048e-15	3.54964e-13
LMPH	NTRK3	LMPH_irnt	0.122544	0.0146205	8.38166	7.09826e-17	1.62839e-15	3.843e-13
LMPH	C1QTNF6	LMPH_irnt	-0.135226	0.0161656	-8.36504	8.15474e-17	1.86286e-15	4.41498e-13
LMPH	HSPB6	LMPH_irnt	-0.108175	0.012953	-8.35134	9.14019e-17	2.07368e-15	4.9485e-13
LMPH	PHLDB1	LMPH_irnt	-0.131276	0.0157196	-8.35116	9.15424e-17	2.07368e-15	4.9561e-13
LMPH	JUN	LMPH_irnt	-0.130951	0.0156984	-8.34166	9.90724e-17	2.23491e-15	5.36378e-13
LMPH	SIGLEC1	LMPH_irnt	-0.126315	0.015303	-8.25429	2.04154e-16	4.58626e-15	1.10529e-12
LMPH	ANGPT2	LMPH_irnt	-0.132153	0.0160166	-8.25101	2.09746e-16	4.69241e-15	1.13556e-12
LMPH	IFNGR1	LMPH_irnt	-0.127403	0.0154424	-8.25021	2.11132e-16	4.70399e-15	1.14307e-12
LMPH	ACVRL1	LMPH_irnt	-0.116106	0.0141093	-8.22907	2.5119e-16	5.57354e-15	1.35994e-12
LMPH	EFHD2	LMPH_irnt	-0.127661	0.0155347	-8.21784	2.75453e-16	6.08695e-15	1.4913e-12
LMPH	MAP7	LMPH_irnt	-0.125047	0.0152254	-8.21301	2.86578e-16	6.30705e-15	1.55154e-12
LMPH	ERG	LMPH_irnt	-0.126244	0.0154068	-8.19406	3.34658e-16	7.33537e-15	1.81184e-12
LMPH	PADI4	LMPH_irnt	-0.127057	0.0155118	-8.19097	3.43227e-16	7.49287e-15	1.85823e-12
LMPH	MMP3	LMPH_irnt	-0.110919	0.0135724	-8.17236	3.99561e-16	8.68763e-15	2.16322e-12
LMPH	RNASE1	LMPH_irnt	-0.109531	0.0134206	-8.16141	4.36884e-16	9.46115e-15	2.36529e-12
LMPH	FGA	LMPH_irnt	-0.124903	0.0153162	-8.15492	4.60575e-16	9.93448e-15	2.49355e-12
LMPH	LMNB1	LMPH_irnt	-0.125937	0.0154458	-8.15346	4.66086e-16	1.00135e-14	2.52339e-12
LMPH	CST3	LMPH_irnt	-0.116233	0.014294	-8.13157	5.56893e-16	1.19171e-14	3.01502e-12
LMPH	IL17C	LMPH_irnt	-0.128958	0.0158641	-8.12893	5.68955e-16	1.21273e-14	3.08032e-12
LMPH	RNASE3	LMPH_irnt	-0.12722	0.0156943	-8.10613	6.84421e-16	1.45312e-14	3.70546e-12
LMPH	KIF1C	LMPH_irnt	-0.125623	0.015583	-8.06155	9.80948e-16	2.07455e-14	5.31085e-12
LMPH	FLT1	LMPH_irnt	-0.131211	0.0162872	-8.05607	1.02522e-15	2.15974e-14	5.55053e-12
LMPH	GFRA1	LMPH_irnt	-0.122982	0.0152827	-8.04716	1.10145e-15	2.31133e-14	5.96324e-12
LMPH	CTSV	LMPH_irnt	0.112356	0.0140038	8.02328	1.33418e-15	2.78891e-14	7.22327e-12
LMPH	BRK1	LMPH_irnt	-0.126406	0.0157596	-8.02087	1.36027e-15	2.8325e-14	7.36449e-12
LMPH	PLXDC1	LMPH_irnt	0.129091	0.0161083	8.01397	1.43751e-15	2.98187e-14	7.78267e-12
LMPH	FABP3	LMPH_irnt	-0.108615	0.013562	-8.00881	1.49821e-15	3.09591e-14	8.11129e-12
LMPH	PREB	LMPH_irnt	-0.123789	0.0155086	-7.98194	1.85709e-15	3.82292e-14	1.00543e-11
LMPH	IGFBP1	LMPH_irnt	-0.124046	0.0155851	-7.95931	2.22406e-15	4.561e-14	1.2041e-11
LMPH	SIL1	LMPH_irnt	-0.124849	0.0157192	-7.9424	2.544e-15	5.19744e-14	1.37732e-11
LMPH	PIK3IP1	LMPH_irnt	-0.111292	0.0140583	-7.91646	3.12495e-15	6.36033e-14	1.69185e-11
LMPH	TGFB1	LMPH_irnt	-0.12468	0.0157685	-7.90689	3.37072e-15	6.83487e-14	1.82491e-11
LMPH	TNFSF14	LMPH_irnt	-0.123178	0.0155852	-7.90353	3.46165e-15	6.99306e-14	1.87414e-11
LMPH	IL22	LMPH_irnt	-0.125299	0.0158751	-7.89279	3.76804e-15	7.58371e-14	2.04002e-11
LMPH	ZER1	LMPH_irnt	-0.112376	0.0142482	-7.88706	3.9422e-15	7.90485e-14	2.13431e-11
LMPH	KRT19	LMPH_irnt	-0.119405	0.0151575	-7.87762	4.24709e-15	8.48477e-14	2.29937e-11
LMPH	LUC7L	LMPH_irnt	-0.121373	0.0154091	-7.87672	4.27741e-15	8.51393e-14	2.31579e-11
LMPH	MSTN	LMPH_irnt	0.113657	0.0144424	7.86972	4.51973e-15	8.96331e-14	2.44698e-11
LMPH	PI3	LMPH_irnt	-0.118988	0.0151655	-7.84599	5.44665e-15	1.07621e-13	2.94882e-11
LMPH	MS4A1	LMPH_irnt	0.125982	0.0160647	7.84216	5.61293e-15	1.10503e-13	3.03884e-11
LMPH	HOMER3	LMPH_irnt	-0.122265	0.0155943	-7.84033	5.69418e-15	1.11697e-13	3.08283e-11
LMPH	EGFR	LMPH_irnt	0.12092	0.0154256	7.83888	5.75924e-15	1.12565e-13	3.11805e-11
LMPH	PSG1	LMPH_irnt	-0.122859	0.0156794	-7.8357	5.90486e-15	1.14996e-13	3.19689e-11
LMPH	KIT	LMPH_irnt	0.120736	0.0154413	7.81901	6.72947e-15	1.30585e-13	3.64333e-11
LMPH	FCRL1	LMPH_irnt	0.122559	0.0157385	7.78721	8.62656e-15	1.66801e-13	4.67042e-11
LMPH	PADI2	LMPH_irnt	-0.120028	0.0154352	-7.77625	9.3958e-15	1.81028e-13	5.08689e-11
LMPH	LIFR	LMPH_irnt	-0.125634	0.0161666	-7.77116	9.77536e-15	1.87673e-13	5.29238e-11
LMPH	MRC1	LMPH_irnt	-0.118214	0.0152185	-7.76775	1.00386e-14	1.92046e-13	5.43489e-11
LMPH	NBL1	LMPH_irnt	-0.115359	0.0148569	-7.76465	1.02829e-14	1.96027e-13	5.56717e-11
LMPH	PIGR	LMPH_irnt	-0.119869	0.015479	-7.74395	1.20765e-14	2.29411e-13	6.53821e-11
LMPH	CEBPB	LMPH_irnt	-0.120498	0.0155672	-7.7405	1.24033e-14	2.34796e-13	6.71517e-11
LMPH	C1RL	LMPH_irnt	-0.119311	0.0154278	-7.73352	1.30924e-14	2.46977e-13	7.08824e-11
LMPH	CEACAM6	LMPH_irnt	-0.12178	0.0157594	-7.72745	1.37233e-14	2.57979e-13	7.42981e-11
LMPH	MMRN2	LMPH_irnt	-0.117506	0.0152181	-7.72144	1.43763e-14	2.69319e-13	7.78333e-11
LMPH	CRELD1	LMPH_irnt	-0.122337	0.0158825	-7.70264	1.66232e-14	3.10338e-13	8.99982e-11
LMPH	SEMA3F	LMPH_irnt	-0.118993	0.0154772	-7.68832	1.85628e-14	3.45358e-13	1.00499e-10
LMPH	SLAMF8	LMPH_irnt	-0.118385	0.0154179	-7.67841	2.00344e-14	3.71459e-13	1.08466e-10
LMPH	PAEP	LMPH_irnt	-0.111625	0.0145385	-7.6779	2.01141e-14	3.71664e-13	1.08898e-10
LMPH	EZR	LMPH_irnt	0.119604	0.0156166	7.65881	2.32913e-14	4.28908e-13	1.26099e-10
LMPH	FGG	LMPH_irnt	-0.117687	0.0153843	-7.64981	2.49561e-14	4.58009e-13	1.35113e-10
LMPH	JAKMIP1	LMPH_irnt	0.117615	0.0153928	7.64088	2.67244e-14	4.88804e-13	1.44686e-10
LMPH	CD99L2	LMPH_irnt	-0.122989	0.0161171	-7.63096	2.8832e-14	5.25578e-13	1.56097e-10
LMPH	EPHA1	LMPH_irnt	-0.117681	0.0154276	-7.62792	2.95091e-14	5.36115e-13	1.59762e-10
LMPH	DAPK2	LMPH_irnt	-0.118615	0.0155612	-7.62246	3.07659e-14	5.5708e-13	1.66567e-10
LMPH	TNFSF13B	LMPH_irnt	-0.120646	0.0158352	-7.61884	3.163e-14	5.70816e-13	1.71245e-10
LMPH	IL18	LMPH_irnt	-0.116466	0.0153154	-7.60449	3.52909e-14	6.34767e-13	1.91065e-10
LMPH	PRAM1	LMPH_irnt	-0.120579	0.0159016	-7.58281	4.16218e-14	7.46161e-13	2.25341e-10
LMPH	CD177	LMPH_irnt	-0.123202	0.0162575	-7.57818	4.31148e-14	7.70375e-13	2.33424e-10
LMPH	FGFBP2	LMPH_irnt	0.119467	0.0157703	7.57546	4.40143e-14	7.83859e-13	2.38293e-10
LMPH	TTR	LMPH_irnt	0.120441	0.015907	7.57156	4.53365e-14	8.0476e-13	2.45452e-10
LMPH	GRPEL1	LMPH_irnt	-0.116893	0.0154648	-7.55869	4.99883e-14	8.84434e-13	2.70637e-10
LMPH	CLEC1A	LMPH_irnt	-0.12	0.0158768	-7.5582	5.01712e-14	8.84779e-13	2.71627e-10
LMPH	CD276	LMPH_irnt	-0.116429	0.0154137	-7.55359	5.19583e-14	9.13319e-13	2.81302e-10
LMPH	CA12	LMPH_irnt	-0.119264	0.015794	-7.55119	5.29101e-14	9.2704e-13	2.86455e-10
LMPH	PRSS8	LMPH_irnt	-0.112974	0.0149634	-7.55004	5.33727e-14	9.32128e-13	2.8896e-10
LMPH	ARHGEF5	LMPH_irnt	-0.118013	0.0156527	-7.53946	5.78193e-14	1.00654e-12	3.13034e-10
LMPH	FST	LMPH_irnt	-0.115576	0.0153388	-7.53492	5.98409e-14	1.03839e-12	3.23979e-10
LMPH	CCL3	LMPH_irnt	-0.109536	0.0145441	-7.53132	6.14926e-14	1.06365e-12	3.32921e-10
LMPH	CD14	LMPH_irnt	-0.117775	0.015658	-7.52175	6.6096e-14	1.13963e-12	3.57844e-10
LMPH	PLA2G15	LMPH_irnt	-0.117262	0.015636	-7.49951	7.81598e-14	1.34336e-12	4.23157e-10
LMPH	OAF	LMPH_irnt	-0.116401	0.0155665	-7.47768	9.20889e-14	1.57775e-12	4.98569e-10
LMPH	PVR	LMPH_irnt	-0.119823	0.016043	-7.46887	9.83797e-14	1.68021e-12	5.32628e-10
LMPH	IL1R1	LMPH_irnt	-0.117018	0.0157584	-7.42571	1.3584e-13	2.31269e-12	7.35435e-10
LMPH	CDA	LMPH_irnt	-0.116236	0.0156618	-7.42161	1.4005e-13	2.37689e-12	7.58229e-10
LMPH	TFPI2	LMPH_irnt	-0.116525	0.0157355	-7.40524	1.58208e-13	2.67668e-12	8.56538e-10
LMPH	LGALS9	LMPH_irnt	-0.108709	0.014682	-7.40428	1.59339e-13	2.68701e-12	8.62659e-10
LMPH	TNFRSF4	LMPH_irnt	-0.114788	0.0155038	-7.40388	1.59811e-13	2.68701e-12	8.65217e-10
LMPH	TNFRSF8	LMPH_irnt	-0.118122	0.0159552	-7.40337	1.60421e-13	2.68891e-12	8.68519e-10
LMPH	CCL14	LMPH_irnt	-0.116467	0.0157389	-7.39992	1.64586e-13	2.75022e-12	8.91071e-10
LMPH	GGT5	LMPH_irnt	-0.113728	0.0154081	-7.38101	1.89388e-13	3.15491e-12	1.02535e-09
LMPH	CCN4	LMPH_irnt	-0.113176	0.0153617	-7.36742	2.09441e-13	3.47827e-12	1.13392e-09
LMPH	GCNT1	LMPH_irnt	-0.111246	0.0151038	-7.36541	2.12571e-13	3.51945e-12	1.15086e-09
LMPH	GALNT7	LMPH_irnt	0.117684	0.0159933	7.35835	2.23975e-13	3.69696e-12	1.2126e-09
LMPH	NOL3	LMPH_irnt	-0.109168	0.0148946	-7.32939	2.77312e-13	4.56342e-12	1.50137e-09
LMPH	ITGAV	LMPH_irnt	0.1092	0.0149012	7.32824	2.79684e-13	4.57883e-12	1.51421e-09
LMPH	CGREF1	LMPH_irnt	-0.114988	0.0156914	-7.32811	2.7994e-13	4.57883e-12	1.51559e-09
LMPH	CTSZ	LMPH_irnt	-0.112407	0.0153748	-7.31111	3.17222e-13	5.17301e-12	1.71744e-09
LMPH	ERBB2	LMPH_irnt	0.114875	0.0157304	7.30275	3.37318e-13	5.4842e-12	1.82624e-09
LMPH	HMCN2	LMPH_irnt	0.11461	0.015698	7.30093	3.41845e-13	5.54116e-12	1.85075e-09
LMPH	CALCA	LMPH_irnt	-0.101087	0.0139091	-7.26766	4.36148e-13	7.04868e-12	2.36131e-09
LMPH	RNASE10	LMPH_irnt	-0.10986	0.0151393	-7.25661	4.72761e-13	7.60536e-12	2.55953e-09
LMPH	TNFRSF9	LMPH_irnt	-0.108999	0.0150211	-7.25643	4.73403e-13	7.60536e-12	2.56301e-09
LMPH	ARID1A	LMPH_irnt	-0.115412	0.0159112	-7.25349	4.8364e-13	7.74683e-12	2.61843e-09
LMPH	REN	LMPH_irnt	-0.117656	0.0162272	-7.25057	4.94052e-13	7.89026e-12	2.6748e-09
LMPH	CNTN2	LMPH_irnt	0.110251	0.0152138	7.24674	5.08063e-13	8.09015e-12	2.75065e-09
LMPH	PXN	LMPH_irnt	-0.113195	0.0156216	-7.24605	5.10611e-13	8.10689e-12	2.76445e-09
LMPH	PTPRF	LMPH_irnt	-0.109361	0.0150988	-7.243	5.22073e-13	8.26463e-12	2.8265e-09
LMPH	HRG	LMPH_irnt	0.112582	0.0155462	7.24175	5.26859e-13	8.31608e-12	2.85242e-09
LMPH	TGFBR1	LMPH_irnt	-0.109631	0.0151857	-7.21936	6.19995e-13	9.75771e-12	3.35665e-09
LMPH	CALML4	LMPH_irnt	-0.105021	0.0145482	-7.21884	6.22352e-13	9.76642e-12	3.36941e-09
LMPH	TGOLN2	LMPH_irnt	-0.11023	0.0152725	-7.21752	6.28356e-13	9.83213e-12	3.40192e-09
LMPH	TNFRSF10A	LMPH_irnt	-0.106843	0.0148752	-7.18267	8.08701e-13	1.26176e-11	4.37831e-09
LMPH	QPCT	LMPH_irnt	-0.111969	0.0156072	-7.17418	8.59866e-13	1.33773e-11	4.65531e-09
LMPH	VWA1	LMPH_irnt	-0.116336	0.0162205	-7.17217	8.72439e-13	1.35341e-11	4.72339e-09
LMPH	ADAMTS8	LMPH_irnt	0.112675	0.0157114	7.17154	8.76383e-13	1.35564e-11	4.74474e-09
LMPH	CEACAM3	LMPH_irnt	-0.114128	0.0159427	-7.15863	9.6189e-13	1.48367e-11	5.20767e-09
LMPH	SMOC1	LMPH_irnt	-0.102379	0.014312	-7.15336	9.99108e-13	1.5367e-11	5.40917e-09
LMPH	GNLY	LMPH_irnt	0.111655	0.0156382	7.13989	1.10069e-12	1.68814e-11	5.95912e-09
LMPH	KRR1	LMPH_irnt	0.111571	0.0156376	7.13484	1.14137e-12	1.74558e-11	6.17936e-09
LMPH	BTN3A2	LMPH_irnt	-0.111812	0.0157429	-7.10238	1.44016e-12	2.19635e-11	7.79703e-09
LMPH	ADAMTS1	LMPH_irnt	-0.107375	0.0151359	-7.09406	1.52839e-12	2.32436e-11	8.27472e-09
LMPH	CEACAM16	LMPH_irnt	0.108099	0.015244	7.09123	1.55966e-12	2.36527e-11	8.44402e-09
LMPH	SIT1	LMPH_irnt	0.109481	0.0154513	7.08556	1.62398e-12	2.44914e-11	8.79223e-09
LMPH	CSTB	LMPH_irnt	-0.107266	0.0151387	-7.08556	1.62401e-12	2.44914e-11	8.7924e-09
LMPH	LTBP2	LMPH_irnt	-0.0851168	0.0120166	-7.08326	1.65091e-12	2.48279e-11	8.93803e-09
LMPH	PRL	LMPH_irnt	-0.107933	0.0152619	-7.07202	1.78859e-12	2.68239e-11	9.68343e-09
LMPH	INSL4	LMPH_irnt	-0.114155	0.0161472	-7.06968	1.81867e-12	2.71996e-11	9.84626e-09
LMPH	ITGAL	LMPH_irnt	0.110951	0.0157571	7.04137	2.22388e-12	3.31682e-11	1.20401e-08
LMPH	POLR2F	LMPH_irnt	-0.108977	0.0154811	-7.0394	2.25503e-12	3.35404e-11	1.22087e-08
LMPH	NPDC1	LMPH_irnt	-0.102263	0.0145408	-7.03286	2.3621e-12	3.50367e-11	1.27884e-08
LMPH	SMPD1	LMPH_irnt	-0.107333	0.0152839	-7.0226	2.54e-12	3.75726e-11	1.37516e-08
LMPH	CCN5	LMPH_irnt	-0.0982129	0.0140333	-6.99856	3.00998e-12	4.44034e-11	1.62961e-08
LMPH	ERBB4	LMPH_irnt	0.108555	0.0155248	6.99232	3.14546e-12	4.62758e-11	1.70295e-08
LMPH	CEACAM4	LMPH_irnt	-0.108993	0.0156125	-6.98118	3.40203e-12	4.97657e-11	1.84186e-08
LMPH	PTGES2	LMPH_irnt	-0.110088	0.0157697	-6.98099	3.40654e-12	4.97657e-11	1.8443e-08
LMPH	CAPS	LMPH_irnt	-0.0988458	0.0141596	-6.98084	3.41025e-12	4.97657e-11	1.84631e-08
LMPH	CXADR	LMPH_irnt	-0.106738	0.0153405	-6.95789	4.0066e-12	5.83111e-11	2.16917e-08
LMPH	LIPF	LMPH_irnt	0.104274	0.0150033	6.95004	4.23334e-12	6.14459e-11	2.29193e-08
LMPH	EFEMP1	LMPH_irnt	-0.0936056	0.0134823	-6.94284	4.45223e-12	6.44501e-11	2.41044e-08
LMPH	OSMR	LMPH_irnt	-0.107017	0.01542	-6.94014	4.5371e-12	6.55036e-11	2.45639e-08
LMPH	CD22	LMPH_irnt	0.110134	0.0158889	6.93153	4.81874e-12	6.93847e-11	2.60887e-08
LMPH	BTD	LMPH_irnt	0.110145	0.0158949	6.92955	4.88581e-12	7.01639e-11	2.64518e-08
LMPH	CRH	LMPH_irnt	0.108093	0.0156149	6.9224	5.13582e-12	7.35591e-11	2.78053e-08
LMPH	RARRES2	LMPH_irnt	-0.109092	0.0157729	-6.91646	5.35328e-12	7.64714e-11	2.89827e-08
LMPH	MEP1B	LMPH_irnt	0.108977	0.0157679	6.91131	5.54875e-12	7.90551e-11	3.00409e-08
LMPH	LGALS3	LMPH_irnt	-0.104972	0.0152039	-6.90429	5.82706e-12	8.28024e-11	3.15477e-08
LMPH	FKBP15	LMPH_irnt	-0.109455	0.0158762	-6.89431	6.24607e-12	8.85241e-11	3.38162e-08
LMPH	CD160	LMPH_irnt	-0.109165	0.015841	-6.89131	6.37731e-12	9.01481e-11	3.45267e-08
LMPH	SERPINB8	LMPH_irnt	-0.106872	0.0155124	-6.88945	6.46042e-12	9.10852e-11	3.49767e-08
LMPH	EPO	LMPH_irnt	-0.108406	0.0157384	-6.88797	6.52715e-12	9.1787e-11	3.5338e-08
LMPH	CD27	LMPH_irnt	-0.106425	0.0154711	-6.87897	6.94793e-12	9.7451e-11	3.76161e-08
LMPH	CCL18	LMPH_irnt	-0.105145	0.0153088	-6.86829	7.48204e-12	1.04671e-10	4.05078e-08
LMPH	SLC16A1	LMPH_irnt	-0.107533	0.0156942	-6.85174	8.38986e-12	1.17069e-10	4.54227e-08
LMPH	HSPA2	LMPH_irnt	-0.102543	0.0149685	-6.85058	8.45734e-12	1.17707e-10	4.5788e-08
LMPH	EPHB6	LMPH_irnt	-0.108003	0.0157692	-6.84897	8.55235e-12	1.18724e-10	4.63024e-08
LMPH	PLIN3	LMPH_irnt	-0.108784	0.0159261	-6.83056	9.71097e-12	1.34463e-10	5.25752e-08
LMPH	GH1	LMPH_irnt	-0.102714	0.0150392	-6.82976	9.76413e-12	1.34855e-10	5.2863e-08
LMPH	LAMP2	LMPH_irnt	0.104191	0.015277	6.82013	1.04336e-11	1.43735e-10	5.64877e-08
LMPH	PON1	LMPH_irnt	0.107015	0.0156942	6.81879	1.05309e-11	1.44707e-10	5.70145e-08
LMPH	MAP7D2	LMPH_irnt	-0.107345	0.0157515	-6.8149	1.08166e-11	1.48255e-10	5.85608e-08
LMPH	LOXL2	LMPH_irnt	-0.110745	0.0162518	-6.81432	1.08593e-11	1.48466e-10	5.87924e-08
LMPH	GZMB	LMPH_irnt	0.104185	0.0152921	6.81303	1.0956e-11	1.4941e-10	5.93157e-08
LMPH	GHR	LMPH_irnt	0.105818	0.0155363	6.81099	1.11111e-11	1.51145e-10	6.01555e-08
LMPH	NTRK2	LMPH_irnt	0.106111	0.0156635	6.77438	1.42814e-11	1.93783e-10	7.73193e-08
LMPH	SIRPA	LMPH_irnt	-0.104466	0.0154565	-6.75871	1.5895e-11	2.15139e-10	8.60556e-08
LMPH	LUC7L3	LMPH_irnt	-0.104327	0.0154469	-6.75393	1.64215e-11	2.21711e-10	8.89059e-08
LMPH	CRTAC1	LMPH_irnt	0.0954121	0.0141348	6.75017	1.68488e-11	2.26914e-10	9.12193e-08
LMPH	S100A11	LMPH_irnt	-0.103758	0.0153802	-6.74624	1.73055e-11	2.32486e-10	9.36919e-08
LMPH	ACHE	LMPH_irnt	0.103937	0.0154129	6.74354	1.7627e-11	2.36219e-10	9.54325e-08
LMPH	VWC2	LMPH_irnt	-0.101666	0.0150955	-6.73485	1.87006e-11	2.49988e-10	1.01245e-07
LMPH	L1CAM	LMPH_irnt	0.102162	0.0151873	6.72682	1.97499e-11	2.63365e-10	1.06926e-07
LMPH	FCRLB	LMPH_irnt	-0.106671	0.0158733	-6.72014	2.06669e-11	2.74915e-10	1.11891e-07
LMPH	BACE1	LMPH_irnt	0.106468	0.0158471	6.71844	2.09059e-11	2.77413e-10	1.13185e-07
LMPH	SSC4D	LMPH_irnt	0.1033	0.015384	6.71473	2.14395e-11	2.83799e-10	1.16074e-07
LMPH	PRAP1	LMPH_irnt	-0.102666	0.0153294	-6.69734	2.41194e-11	3.18494e-10	1.30582e-07
LMPH	JTB	LMPH_irnt	-0.101572	0.0151733	-6.69415	2.46458e-11	3.24653e-10	1.33432e-07
LMPH	LCN15	LMPH_irnt	-0.101875	0.0152932	-6.66146	3.0729e-11	4.03803e-10	1.66367e-07
LMPH	COLEC12	LMPH_irnt	-0.0940114	0.0141201	-6.658	3.14522e-11	4.12306e-10	1.70282e-07
LMPH	MCFD2	LMPH_irnt	-0.10519	0.0158167	-6.65053	3.30722e-11	4.32495e-10	1.79053e-07
LMPH	SPOCK1	LMPH_irnt	0.10564	0.0158918	6.64746	3.3763e-11	4.40464e-10	1.82793e-07
LMPH	MFAP5	LMPH_irnt	-0.104087	0.015659	-6.64707	3.38508e-11	4.40549e-10	1.83268e-07
LMPH	TIMD4	LMPH_irnt	-0.105119	0.0158849	-6.61753	4.12654e-11	5.35757e-10	2.23411e-07
LMPH	NPHS1	LMPH_irnt	0.104428	0.0157848	6.61569	4.17748e-11	5.41074e-10	2.26169e-07
LMPH	PROK1	LMPH_irnt	-0.0951183	0.0143909	-6.6096	4.35126e-11	5.62237e-10	2.35577e-07
LMPH	PZP	LMPH_irnt	-0.0817684	0.0123781	-6.60588	4.46077e-11	5.75015e-10	2.41506e-07
LMPH	NAMPT	LMPH_irnt	-0.103793	0.0157164	-6.60413	4.51315e-11	5.80384e-10	2.44342e-07
LMPH	DCBLD2	LMPH_irnt	-0.0970204	0.0146975	-6.60117	4.60336e-11	5.90583e-10	2.49226e-07
LMPH	RSPO1	LMPH_irnt	-0.101678	0.0154232	-6.59254	4.87598e-11	6.24079e-10	2.63986e-07
LMPH	TNFRSF11B	LMPH_irnt	-0.0940723	0.0143229	-6.56796	5.74273e-11	7.33282e-10	3.10911e-07
LMPH	GRN	LMPH_irnt	-0.104723	0.0159489	-6.56613	5.81295e-11	7.40502e-10	3.14713e-07
LMPH	RAMP2	LMPH_irnt	-0.0917583	0.0140228	-6.54349	6.7543e-11	8.58399e-10	3.65678e-07
LMPH	THBS2	LMPH_irnt	-0.105608	0.016147	-6.5404	6.89404e-11	8.74107e-10	3.73243e-07
LMPH	KANK2	LMPH_irnt	-0.102513	0.0156974	-6.53057	7.35709e-11	9.30637e-10	3.98313e-07
LMPH	GAS6	LMPH_irnt	-0.103708	0.0159011	-6.52204	7.78321e-11	9.82244e-10	4.21383e-07
LMPH	SUSD4	LMPH_irnt	-0.099659	0.015287	-6.5192	7.93082e-11	9.98545e-10	4.29374e-07
LMPH	CAPG	LMPH_irnt	-0.0991689	0.015224	-6.51397	8.20894e-11	1.03116e-09	4.44432e-07
LMPH	NDUFS6	LMPH_irnt	-0.101012	0.0155236	-6.50701	8.59414e-11	1.07705e-09	4.65287e-07
LMPH	BLNK	LMPH_irnt	0.100398	0.0154428	6.5013	8.92333e-11	1.11573e-09	4.83109e-07
LMPH	PDIA3	LMPH_irnt	-0.103648	0.0159437	-6.50089	8.94723e-11	1.11614e-09	4.84403e-07
LMPH	SH2D1A	LMPH_irnt	0.0993093	0.0152906	6.4948	9.31281e-11	1.15907e-09	5.04196e-07
LMPH	CLGN	LMPH_irnt	-0.101607	0.0156519	-6.49163	9.50899e-11	1.18077e-09	5.14817e-07
LMPH	DDAH1	LMPH_irnt	-0.0998593	0.0153886	-6.48917	9.66389e-11	1.19726e-09	5.23203e-07
LMPH	ITGB7	LMPH_irnt	0.104761	0.0161491	6.4871	9.79646e-11	1.21091e-09	5.3038e-07
LMPH	CHGA	LMPH_irnt	-0.0939249	0.0144898	-6.48213	1.01214e-10	1.24823e-09	5.47972e-07
LMPH	ANXA1	LMPH_irnt	-0.0988622	0.0152562	-6.48013	1.02547e-10	1.26179e-09	5.55189e-07
LMPH	APOM	LMPH_irnt	0.102944	0.015901	6.47408	1.06697e-10	1.30989e-09	5.77659e-07
LMPH	VCAN	LMPH_irnt	-0.0989415	0.0152936	-6.46947	1.09975e-10	1.34707e-09	5.95404e-07
LMPH	WDR46	LMPH_irnt	0.101454	0.0156846	6.46836	1.10772e-10	1.35377e-09	5.99719e-07
LMPH	EPB41L3	LMPH_irnt	-0.0996585	0.0154178	-6.46384	1.14097e-10	1.39127e-09	6.17723e-07
LMPH	CEACAM21	LMPH_irnt	-0.100475	0.0155564	-6.45874	1.17974e-10	1.43531e-09	6.38713e-07
LMPH	ELN	LMPH_irnt	-0.0733354	0.0113651	-6.45266	1.22752e-10	1.49008e-09	6.64578e-07
LMPH	EFHD1	LMPH_irnt	-0.0896897	0.0139054	-6.44997	1.24931e-10	1.51314e-09	6.76375e-07
LMPH	FAP	LMPH_irnt	0.102807	0.0159439	6.44804	1.2652e-10	1.52898e-09	6.84981e-07
LMPH	NGFR	LMPH_irnt	-0.100421	0.0155905	-6.44116	1.32324e-10	1.59555e-09	7.16403e-07
LMPH	SPA17	LMPH_irnt	-0.101361	0.0157484	-6.43626	1.36621e-10	1.6437e-09	7.39664e-07
LMPH	MRPL24	LMPH_irnt	-0.100113	0.015596	-6.41914	1.52735e-10	1.83349e-09	8.26906e-07
LMPH	PHOSPHO1	LMPH_irnt	-0.0951238	0.0148264	-6.41582	1.56061e-10	1.86928e-09	8.44913e-07
LMPH	TBC1D2	LMPH_irnt	-0.10194	0.0159179	-6.40412	1.6838e-10	2.01238e-09	9.11609e-07
LMPH	PTGR1	LMPH_irnt	0.100911	0.0157691	6.39931	1.73718e-10	2.07161e-09	9.4051e-07
LMPH	SORBS1	LMPH_irnt	-0.0986432	0.0154612	-6.38006	1.96775e-10	2.3414e-09	1.06534e-06
LMPH	SMAD5	LMPH_irnt	0.0977859	0.0153575	6.36732	2.13658e-10	2.53672e-09	1.15674e-06
LMPH	TNFRSF21	LMPH_irnt	-0.0981021	0.015412	-6.36529	2.16474e-10	2.56386e-09	1.17199e-06
LMPH	CEBPA	LMPH_irnt	-0.102166	0.0160513	-6.36499	2.16891e-10	2.56386e-09	1.17425e-06
LMPH	BTN2A1	LMPH_irnt	-0.0970344	0.0152497	-6.36305	2.19626e-10	2.59054e-09	1.18906e-06
LMPH	CPE	LMPH_irnt	0.0983947	0.0154938	6.35059	2.37986e-10	2.80099e-09	1.28846e-06
LMPH	AKAP2	LMPH_irnt	-0.0976367	0.0154007	-6.33976	2.55156e-10	2.99656e-09	1.38141e-06
LMPH	FBN2	LMPH_irnt	-0.101506	0.0160189	-6.33661	2.60367e-10	3.05114e-09	1.40963e-06
LMPH	NCAM1	LMPH_irnt	0.0964051	0.0152193	6.33441	2.64072e-10	3.08787e-09	1.42968e-06
LMPH	NELL2	LMPH_irnt	0.100326	0.0158791	6.31811	2.93179e-10	3.42e-09	1.58727e-06
LMPH	CHIT1	LMPH_irnt	-0.092822	0.0146921	-6.31781	2.93739e-10	3.42e-09	1.5903e-06
LMPH	IL17RB	LMPH_irnt	-0.0949841	0.0150411	-6.31497	2.99134e-10	3.47535e-09	1.61951e-06
LMPH	ATRN	LMPH_irnt	0.099976	0.0158578	6.30453	3.19801e-10	3.70749e-09	1.7314e-06
LMPH	CANT1	LMPH_irnt	-0.0990148	0.0157394	-6.29089	3.4891e-10	4.03632e-09	1.889e-06
LMPH	CLMP	LMPH_irnt	-0.0901418	0.014332	-6.28955	3.51912e-10	4.06237e-09	1.90525e-06
LMPH	NPM1	LMPH_irnt	0.0970191	0.0154736	6.26998	3.98629e-10	4.59187e-09	2.15818e-06
LMPH	MKI67	LMPH_irnt	-0.0984332	0.0157239	-6.2601	4.24472e-10	4.87917e-09	2.29809e-06
LMPH	MUC16	LMPH_irnt	-0.0977619	0.015629	-6.25517	4.37952e-10	5.02346e-09	2.37107e-06
LMPH	GABARAP	LMPH_irnt	-0.0960302	0.0153695	-6.24811	4.5802e-10	5.24254e-09	2.47972e-06
LMPH	CA6	LMPH_irnt	0.0938236	0.0150376	6.23927	4.8442e-10	5.53301e-09	2.62265e-06
LMPH	IGFBPL1	LMPH_irnt	-0.0899461	0.0144525	-6.22357	5.34969e-10	6.09752e-09	2.89632e-06
LMPH	NXPH3	LMPH_irnt	0.0990111	0.0159448	6.20962	5.8421e-10	6.64477e-09	3.16291e-06
LMPH	MZB1	LMPH_irnt	-0.0991277	0.0160229	-6.18662	6.75177e-10	7.66333e-09	3.65541e-06
LMPH	SPINT2	LMPH_irnt	-0.0954354	0.0154313	-6.18455	6.84018e-10	7.74744e-09	3.70327e-06
LMPH	NOS1	LMPH_irnt	-0.0850242	0.0137487	-6.18414	6.85773e-10	7.7511e-09	3.71278e-06
LMPH	CSF2RA	LMPH_irnt	-0.0977584	0.0158414	-6.17106	7.44396e-10	8.39617e-09	4.03016e-06
LMPH	IMMT	LMPH_irnt	-0.0960476	0.0155798	-6.16489	7.73744e-10	8.70315e-09	4.18905e-06
LMPH	CHAD	LMPH_irnt	0.0989204	0.0160463	6.16467	7.74828e-10	8.70315e-09	4.19492e-06
LMPH	CTSS	LMPH_irnt	-0.0952281	0.0154499	-6.16368	7.79621e-10	8.73886e-09	4.22087e-06
LMPH	TREM2	LMPH_irnt	-0.0820008	0.0133151	-6.15847	8.05463e-10	9.00987e-09	4.36078e-06
LMPH	ADGRE3	LMPH_irnt	-0.0971481	0.0157757	-6.15809	8.07405e-10	9.01297e-09	4.37129e-06
LMPH	FOLR1	LMPH_irnt	-0.0935733	0.0152318	-6.14327	8.85702e-10	9.86665e-09	4.79519e-06
LMPH	EMID1	LMPH_irnt	-0.0965086	0.0157363	-6.13288	9.45019e-10	1.05058e-08	5.11633e-06
LMPH	MSMP	LMPH_irnt	0.0937709	0.0153129	6.12364	1.00094e-09	1.11047e-08	5.41907e-06
LMPH	CBLN2	LMPH_irnt	0.0956906	0.0156524	6.11348	1.06622e-09	1.18047e-08	5.77251e-06
LMPH	CCL15	LMPH_irnt	-0.0936874	0.0153508	-6.10309	1.13726e-09	1.25656e-08	6.15712e-06
LMPH	COL3A1	LMPH_irnt	-0.096947	0.0159103	-6.09336	1.20795e-09	1.33194e-08	6.53983e-06
LMPH	MMP1	LMPH_irnt	-0.093925	0.015419	-6.09151	1.22184e-09	1.34452e-08	6.61506e-06
LMPH	MMP7	LMPH_irnt	-0.0876267	0.0143892	-6.08976	1.23513e-09	1.35639e-08	6.687e-06
LMPH	SRPX	LMPH_irnt	-0.0914812	0.0150351	-6.0845	1.27605e-09	1.39849e-08	6.90856e-06
LMPH	LGALS7	LMPH_irnt	-0.0910872	0.0149917	-6.07584	1.3462e-09	1.47239e-08	7.28833e-06
LMPH	CSN1S1	LMPH_irnt	-0.0918424	0.0151226	-6.0732	1.36829e-09	1.49353e-08	7.40791e-06
LMPH	SCARF1	LMPH_irnt	-0.0960447	0.0158268	-6.06849	1.4087e-09	1.53455e-08	7.62671e-06
LMPH	EGLN1	LMPH_irnt	-0.0953621	0.0157178	-6.06715	1.4204e-09	1.54419e-08	7.69006e-06
LMPH	MDK	LMPH_irnt	-0.0959103	0.0158193	-6.06286	1.45844e-09	1.58236e-08	7.896e-06
LMPH	CALB1	LMPH_irnt	-0.0924347	0.0153146	-6.03573	1.72331e-09	1.866e-08	9.33001e-06
LMPH	CD59	LMPH_irnt	-0.0869389	0.0144164	-6.03054	1.77906e-09	1.92252e-08	9.63182e-06
LMPH	MYL3	LMPH_irnt	-0.0819906	0.0136025	-6.0276	1.81149e-09	1.95366e-08	9.80738e-06
LMPH	SERPINA11	LMPH_irnt	-0.0918708	0.0152747	-6.01458	1.96182e-09	2.11159e-08	1.06213e-05
LMPH	STC2	LMPH_irnt	-0.0975398	0.0162517	-6.00182	2.12088e-09	2.27827e-08	1.14825e-05
LMPH	MGAT2	LMPH_irnt	-0.092549	0.0154636	-5.98494	2.35094e-09	2.52039e-08	1.2728e-05
LMPH	KIFC1	LMPH_irnt	-0.092981	0.0155677	-5.97268	2.53291e-09	2.71012e-08	1.37132e-05
LMPH	CDON	LMPH_irnt	0.0908793	0.0152206	5.97081	2.5619e-09	2.73573e-08	1.38701e-05
LMPH	TNFRSF12A	LMPH_irnt	-0.0813759	0.0136392	-5.96632	2.63275e-09	2.80585e-08	1.42537e-05
LMPH	FOLR2	LMPH_irnt	-0.0918908	0.0154135	-5.96171	2.70742e-09	2.87976e-08	1.4658e-05
LMPH	NOS3	LMPH_irnt	-0.0968988	0.0162556	-5.96093	2.72031e-09	2.8878e-08	1.47278e-05
LMPH	COLEC11	LMPH_irnt	0.09229	0.0154937	5.95662	2.79236e-09	2.95848e-08	1.51179e-05
LMPH	BLTP3B	LMPH_irnt	-0.0941481	0.0158167	-5.95246	2.86371e-09	3.02815e-08	1.55041e-05
LMPH	COL23A1	LMPH_irnt	-0.0925369	0.0155554	-5.94885	2.92697e-09	3.08901e-08	1.58466e-05
LMPH	KLK7	LMPH_irnt	0.0887535	0.0149686	5.92933	3.29373e-09	3.46931e-08	1.78323e-05
LMPH	NCAN	LMPH_irnt	0.0874597	0.0147643	5.92373	3.40695e-09	3.58159e-08	1.84452e-05
LMPH	CCAR1	LMPH_irnt	-0.0928983	0.0156928	-5.91981	3.48846e-09	3.66017e-08	1.88865e-05
LMPH	SLC27A4	LMPH_irnt	-0.0940034	0.0158906	-5.91567	3.57653e-09	3.74532e-08	1.93633e-05
LMPH	ANKRD2	LMPH_irnt	-0.0901924	0.015305	-5.893	4.09887e-09	4.28404e-08	2.21913e-05
LMPH	SLC39A5	LMPH_irnt	-0.0902091	0.0153492	-5.87711	4.50864e-09	4.70324e-08	2.44098e-05
LMPH	VEGFA	LMPH_irnt	-0.0886629	0.0151042	-5.87008	4.70245e-09	4.89597e-08	2.54591e-05
LMPH	NHLRC3	LMPH_irnt	-0.0891345	0.0151869	-5.86918	4.72785e-09	4.91297e-08	2.55966e-05
LMPH	CXCL16	LMPH_irnt	-0.0907402	0.0154643	-5.86772	4.76918e-09	4.94642e-08	2.58203e-05
LMPH	CD86	LMPH_irnt	0.0911139	0.0155342	5.86537	4.8367e-09	5.00686e-08	2.61859e-05
LMPH	APLP1	LMPH_irnt	0.0897214	0.0153224	5.85556	5.12839e-09	5.29868e-08	2.77651e-05
LMPH	CTRC	LMPH_irnt	0.094031	0.0160659	5.85283	5.21252e-09	5.37535e-08	2.82206e-05
LMPH	HMBOX1	LMPH_irnt	-0.0920549	0.0157315	-5.85162	5.25058e-09	5.4043e-08	2.84266e-05
LMPH	NDUFAF2	LMPH_irnt	-0.0928078	0.0158619	-5.85099	5.27017e-09	5.41417e-08	2.85327e-05
LMPH	CFP	LMPH_irnt	0.0932298	0.0159372	5.84984	5.30647e-09	5.44114e-08	2.87292e-05
LMPH	PROM1	LMPH_irnt	-0.0922924	0.0157792	-5.84899	5.33348e-09	5.4585e-08	2.88755e-05
LMPH	KIF4A	LMPH_irnt	-0.0918719	0.0157132	-5.8468	5.40361e-09	5.51984e-08	2.92552e-05
LMPH	CCDC88B	LMPH_irnt	-0.0922256	0.0157762	-5.84589	5.43297e-09	5.53938e-08	2.94141e-05
LMPH	CRELD2	LMPH_irnt	-0.0940192	0.0160996	-5.83985	5.63168e-09	5.73119e-08	3.04899e-05
LMPH	AMFR	LMPH_irnt	-0.0929501	0.015924	-5.83711	5.72444e-09	5.81465e-08	3.09921e-05
LMPH	PGD	LMPH_irnt	-0.0885905	0.0151782	-5.8367	5.73827e-09	5.81779e-08	3.1067e-05
LMPH	LCAT	LMPH_irnt	0.0925095	0.0158628	5.83184	5.90681e-09	5.97747e-08	3.19795e-05
LMPH	IVL	LMPH_irnt	-0.0857131	0.0146991	-5.83117	5.93031e-09	5.99006e-08	3.21067e-05
LMPH	CXCL9	LMPH_irnt	-0.0812355	0.0139549	-5.82131	6.28784e-09	6.33936e-08	3.40423e-05
LMPH	TPP1	LMPH_irnt	-0.0914525	0.015711	-5.82092	6.30257e-09	6.3424e-08	3.41221e-05
LMPH	IL7	LMPH_irnt	-0.0928366	0.0159549	-5.81871	6.38585e-09	6.41428e-08	3.4573e-05
LMPH	RALB	LMPH_irnt	-0.0913307	0.0157099	-5.81358	6.58307e-09	6.60014e-08	3.56408e-05
LMPH	BAMBI	LMPH_irnt	-0.0923581	0.0158875	-5.81324	6.59617e-09	6.60105e-08	3.57117e-05
LMPH	LGALS1	LMPH_irnt	-0.0876167	0.0150766	-5.81146	6.66633e-09	6.65666e-08	3.60915e-05
LMPH	ST6GAL1	LMPH_irnt	-0.0919933	0.0158303	-5.8112	6.67634e-09	6.65666e-08	3.61457e-05
LMPH	CX3CL1	LMPH_irnt	-0.0906364	0.015601	-5.80965	6.73816e-09	6.70596e-08	3.64804e-05
LMPH	MYBPC1	LMPH_irnt	-0.0774144	0.0133396	-5.80334	6.99434e-09	6.94814e-08	3.78674e-05
LMPH	HGFAC	LMPH_irnt	0.0899304	0.0155338	5.78934	7.59792e-09	7.53176e-08	4.11352e-05
LMPH	ADAMTSL2	LMPH_irnt	-0.0905917	0.0156487	-5.78908	7.60966e-09	7.53176e-08	4.11987e-05
LMPH	AP1AR	LMPH_irnt	-0.0905617	0.015647	-5.78779	7.66785e-09	7.5755e-08	4.15138e-05
LMPH	HAVCR1	LMPH_irnt	-0.078018	0.0135056	-5.77673	8.18443e-09	8.07113e-08	4.43105e-05
LMPH	IL15RA	LMPH_irnt	-0.0851132	0.0147412	-5.77384	8.32537e-09	8.1952e-08	4.50736e-05
LMPH	CTHRC1	LMPH_irnt	-0.0815441	0.0141274	-5.77206	8.41292e-09	8.26635e-08	4.55476e-05
LMPH	PARP1	LMPH_irnt	0.0905605	0.0157084	5.76509	8.76531e-09	8.59699e-08	4.74554e-05
LMPH	ECM1	LMPH_irnt	0.0912146	0.0158405	5.75832	9.12082e-09	8.9295e-08	4.93801e-05
LMPH	ROBO2	LMPH_irnt	0.0907318	0.0157853	5.74785	9.69893e-09	9.47834e-08	5.251e-05
LMPH	DHPS	LMPH_irnt	-0.0903618	0.0157303	-5.74443	9.89588e-09	9.65339e-08	5.35763e-05
LMPH	REG3A	LMPH_irnt	-0.0849086	0.0148031	-5.73586	1.04053e-08	1.0132e-07	5.63341e-05
LMPH	WFDC12	LMPH_irnt	-0.0840824	0.014661	-5.73511	1.04509e-08	1.01582e-07	5.6581e-05
LMPH	ERVV-1	LMPH_irnt	-0.0921918	0.0160915	-5.72921	1.08177e-08	1.04959e-07	5.85672e-05
LMPH	RET	LMPH_irnt	0.0812279	0.0141914	5.72373	1.11696e-08	1.0818e-07	6.04724e-05
LMPH	ASAH2	LMPH_irnt	0.0883226	0.0154472	5.7177	1.15702e-08	1.11859e-07	6.26412e-05
LMPH	CCBE1	LMPH_irnt	-0.0861281	0.0150861	-5.70911	1.21645e-08	1.17395e-07	6.58584e-05
LMPH	GPC5	LMPH_irnt	0.0887161	0.0155511	5.70479	1.24744e-08	1.20171e-07	6.75362e-05
LMPH	BPIFA2	LMPH_irnt	0.089206	0.0156535	5.69881	1.2917e-08	1.24214e-07	6.99326e-05
LMPH	LTBP3	LMPH_irnt	-0.0876468	0.0153827	-5.69774	1.29975e-08	1.24767e-07	7.03684e-05
LMPH	SDC4	LMPH_irnt	0.0907575	0.0159488	5.69055	1.35523e-08	1.29862e-07	7.3372e-05
LMPH	CLEC14A	LMPH_irnt	-0.0844487	0.0148481	-5.68749	1.3795e-08	1.31954e-07	7.46862e-05
LMPH	WNT9A	LMPH_irnt	-0.068609	0.0120656	-5.68631	1.389e-08	1.32628e-07	7.52003e-05
LMPH	CAMKK1	LMPH_irnt	-0.0900958	0.0158823	-5.67271	1.50297e-08	1.43258e-07	8.13706e-05
LMPH	HPGDS	LMPH_irnt	0.0898006	0.0158316	5.67223	1.50717e-08	1.43406e-07	8.15983e-05
LMPH	DDC	LMPH_irnt	0.090027	0.0159193	5.65521	1.6631e-08	1.57966e-07	9.00404e-05
LMPH	VWF	LMPH_irnt	-0.0876933	0.0155084	-5.65456	1.66938e-08	1.58284e-07	9.03804e-05
LMPH	ATOX1	LMPH_irnt	-0.089115	0.0157904	-5.6436	1.77838e-08	1.68324e-07	9.62814e-05
LMPH	GIPC2	LMPH_irnt	-0.0790926	0.0140209	-5.64106	1.8046e-08	1.70508e-07	9.77013e-05
LMPH	CLEC11A	LMPH_irnt	-0.0903254	0.0160135	-5.64056	1.80981e-08	1.70703e-07	9.79832e-05
LMPH	REG1B	LMPH_irnt	-0.0850638	0.0150904	-5.63695	1.84785e-08	1.73988e-07	0.000100043
LMPH	PRPH	LMPH_irnt	-0.0849384	0.0150726	-5.63528	1.86578e-08	1.75371e-07	0.000101014
LMPH	ADGRE1	LMPH_irnt	-0.0893838	0.015863	-5.63474	1.87156e-08	1.75609e-07	0.000101326
LMPH	ITGB2	LMPH_irnt	0.0896036	0.0159171	5.62941	1.92985e-08	1.80765e-07	0.000104482
LMPH	FABP4	LMPH_irnt	-0.0806647	0.0143317	-5.62843	1.9408e-08	1.81477e-07	0.000105075
LMPH	NPY	LMPH_irnt	0.0909093	0.0162018	5.61107	2.14425e-08	2.00154e-07	0.000116089
LMPH	MSR1	LMPH_irnt	-0.0789636	0.0140765	-5.60959	2.16249e-08	2.0151e-07	0.000117077
LMPH	BAX	LMPH_irnt	-0.0885189	0.0157937	-5.60471	2.22379e-08	2.06866e-07	0.000120396
LMPH	ANGPTL1	LMPH_irnt	-0.0876658	0.0156427	-5.60427	2.22945e-08	2.07036e-07	0.000120702
LMPH	THY1	LMPH_irnt	-0.0856156	0.0152792	-5.6034	2.24066e-08	2.07722e-07	0.000121309
LMPH	EPB41L2	LMPH_irnt	-0.0872488	0.0155831	-5.59893	2.29863e-08	2.12731e-07	0.000124448
LMPH	MYH7	LMPH_irnt	-0.0802807	0.0143428	-5.59728	2.32052e-08	2.14256e-07	0.000125633
LMPH	APBB1IP	LMPH_irnt	-0.0871207	0.0155653	-5.59709	2.32302e-08	2.14256e-07	0.000125769
LMPH	FGF23	LMPH_irnt	-0.0886769	0.0158481	-5.59543	2.34521e-08	2.15935e-07	0.00012697
LMPH	SORCS2	LMPH_irnt	-0.0837967	0.0149897	-5.59028	2.41522e-08	2.22004e-07	0.00013076
LMPH	PAPPA	LMPH_irnt	-0.091508	0.0163742	-5.58853	2.4395e-08	2.23856e-07	0.000132075
LMPH	EEIG1	LMPH_irnt	0.0866132	0.0155202	5.58065	2.55175e-08	2.33759e-07	0.000138152
LMPH	TOR1AIP1	LMPH_irnt	-0.0870192	0.0156064	-5.57587	2.62235e-08	2.39821e-07	0.000141974
LMPH	MYBPH	LMPH_irnt	-0.0829003	0.0148736	-5.57364	2.65593e-08	2.42482e-07	0.000143792
LMPH	PTPRK	LMPH_irnt	-0.0894662	0.0160694	-5.56748	2.75068e-08	2.50711e-07	0.000148922
LMPH	CCL16	LMPH_irnt	-0.0838718	0.0150772	-5.56283	2.82455e-08	2.57011e-07	0.000152921
LMPH	CORO6	LMPH_irnt	-0.077378	0.0139335	-5.55339	2.98032e-08	2.70729e-07	0.000161354
LMPH	PDCD1LG2	LMPH_irnt	-0.0886408	0.0160026	-5.53916	3.2308e-08	2.92991e-07	0.000174915
LMPH	HJV	LMPH_irnt	-0.0870206	0.015719	-5.53602	3.28872e-08	2.97745e-07	0.000178051
LMPH	F9	LMPH_irnt	-0.0880231	0.0159031	-5.53496	3.30863e-08	2.99047e-07	0.000179129
LMPH	SEMA7A	LMPH_irnt	-0.0885472	0.0160042	-5.53274	3.35051e-08	3.02328e-07	0.000181397
LMPH	AK4	LMPH_irnt	-0.0851894	0.015416	-5.52603	3.48014e-08	3.13502e-07	0.000188415
LMPH	CALCB	LMPH_irnt	-0.0843384	0.0152766	-5.52076	3.58528e-08	3.22437e-07	0.000194107
LMPH	GOLM2	LMPH_irnt	-0.0897479	0.0162838	-5.51148	3.77807e-08	3.39212e-07	0.000204545
LMPH	CEP89	LMPH_irnt	-0.0858704	0.0156031	-5.50343	3.95353e-08	3.54378e-07	0.000214044
LMPH	DCC	LMPH_irnt	0.0871779	0.0158477	5.50097	4.00877e-08	3.58735e-07	0.000217035
LMPH	SNRPB2	LMPH_irnt	-0.0855662	0.0155576	-5.49996	4.03146e-08	3.6017e-07	0.000218263
LMPH	NELL1	LMPH_irnt	0.0884132	0.0160791	5.49866	4.06119e-08	3.62228e-07	0.000219873
LMPH	SBSN	LMPH_irnt	-0.0895915	0.0163261	-5.48763	4.32088e-08	3.84758e-07	0.000233933
LMPH	THBD	LMPH_irnt	-0.0829972	0.0151252	-5.48733	4.3283e-08	3.84785e-07	0.000234334
LMPH	SNX33	LMPH_irnt	-0.0802437	0.0146314	-5.48433	4.40182e-08	3.9068e-07	0.000238315
LMPH	RSPO3	LMPH_irnt	-0.0812161	0.0148418	-5.47213	4.71362e-08	4.17668e-07	0.000255195
LMPH	CD36	LMPH_irnt	-0.0846574	0.015474	-5.47093	4.74537e-08	4.19794e-07	0.000256914
LMPH	VIM	LMPH_irnt	-0.0861787	0.015764	-5.4668	4.85632e-08	4.28909e-07	0.000262921
LMPH	CDCP1	LMPH_irnt	-0.0733605	0.0134322	-5.46153	5.00167e-08	4.41027e-07	0.00027079
LMPH	WARS1	LMPH_irnt	-0.0870973	0.01595	-5.46066	5.02625e-08	4.42474e-07	0.000272121
LMPH	IGSF21	LMPH_irnt	0.0858053	0.0157271	5.45589	5.16189e-08	4.53676e-07	0.000279465
LMPH	HNMT	LMPH_irnt	-0.0803694	0.0147401	-5.45243	5.26264e-08	4.61782e-07	0.000284919
LMPH	IL18R1	LMPH_irnt	-0.086961	0.0159583	-5.44928	5.35614e-08	4.69226e-07	0.000289982
LMPH	FCRL6	LMPH_irnt	0.0862753	0.0158362	5.44799	5.39486e-08	4.71854e-07	0.000292078
LMPH	CEP44	LMPH_irnt	-0.087589	0.0161047	-5.43871	5.68132e-08	4.96108e-07	0.000307587
LMPH	CRYBG3	LMPH_irnt	-0.0854888	0.0157232	-5.43711	5.73218e-08	4.99743e-07	0.00031034
LMPH	PTPRA	LMPH_irnt	-0.0846878	0.0155951	-5.43042	5.94953e-08	5.17858e-07	0.000322107
LMPH	DPP6	LMPH_irnt	0.0852535	0.0157106	5.42649	6.08098e-08	5.2845e-07	0.000329224
LMPH	CD5L	LMPH_irnt	-0.0858849	0.0158306	-5.42526	6.1229e-08	5.3124e-07	0.000331494
LMPH	SNCG	LMPH_irnt	-0.0784731	0.0144954	-5.41365	6.53049e-08	5.65697e-07	0.000353561
LMPH	USP28	LMPH_irnt	-0.0820784	0.015176	-5.40842	6.72269e-08	5.81416e-07	0.000363967
LMPH	NDUFB10	LMPH_irnt	-0.0842475	0.015582	-5.40673	6.78602e-08	5.85957e-07	0.000367395
LMPH	ACP1	LMPH_irnt	0.0831081	0.0153843	5.40212	6.96146e-08	6.00149e-07	0.000376894
LMPH	ALK	LMPH_irnt	0.0851674	0.0157797	5.39729	7.15022e-08	6.15442e-07	0.000387113
LMPH	CD34	LMPH_irnt	0.0863819	0.0160324	5.38794	7.52913e-08	6.47027e-07	0.000407627
LMPH	SELENOH	LMPH_irnt	0.0833437	0.015477	5.38501	7.65217e-08	6.56559e-07	0.000414288
LMPH	ESM1	LMPH_irnt	-0.0856364	0.0159042	-5.38451	7.67333e-08	6.57332e-07	0.000415434
LMPH	XPNPEP2	LMPH_irnt	0.0841085	0.0156524	5.37353	8.15211e-08	6.97244e-07	0.000441355
LMPH	CIT	LMPH_irnt	-0.085209	0.0158704	-5.36906	8.35536e-08	7.135e-07	0.000452359
LMPH	TFF2	LMPH_irnt	-0.0798212	0.01487	-5.36795	8.4066e-08	7.16746e-07	0.000455134
LMPH	LY6D	LMPH_irnt	-0.0815724	0.0152137	-5.36178	8.69678e-08	7.4032e-07	0.000470844
LMPH	TNFSF10	LMPH_irnt	0.0865322	0.0161437	5.3601	8.77738e-08	7.46008e-07	0.000475207
LMPH	PPP1R12B	LMPH_irnt	-0.0834633	0.0155729	-5.35953	8.80503e-08	7.47186e-07	0.000476705
LMPH	CNTN4	LMPH_irnt	0.084373	0.0157584	5.35416	9.06853e-08	7.68341e-07	0.00049097
LMPH	DDR1	LMPH_irnt	-0.0869803	0.0162504	-5.35249	9.15221e-08	7.7422e-07	0.000495501
LMPH	RLN1	LMPH_irnt	-0.0841295	0.0157283	-5.34892	9.3335e-08	7.88324e-07	0.000505316
LMPH	FLT3	LMPH_irnt	0.0824035	0.0154101	5.34739	9.4122e-08	7.93733e-07	0.000509577
LMPH	IL17A	LMPH_irnt	-0.0859276	0.0160893	-5.34066	9.76558e-08	8.22253e-07	0.000528708
LMPH	CXCL14	LMPH_irnt	-0.0722014	0.0135209	-5.33997	9.80251e-08	8.2408e-07	0.000530708
LMPH	ELOB	LMPH_irnt	-0.0839918	0.015748	-5.33347	1.01576e-07	8.52605e-07	0.00054993
LMPH	CEP97	LMPH_irnt	-0.0839656	0.015755	-5.32946	1.03832e-07	8.70197e-07	0.000562148
LMPH	CD46	LMPH_irnt	-0.0841698	0.0158116	-5.32329	1.0739e-07	8.98623e-07	0.000581409
LMPH	COX5B	LMPH_irnt	-0.0829958	0.0156153	-5.31502	1.12352e-07	9.38696e-07	0.000608275
LMPH	CNDP1	LMPH_irnt	0.0835052	0.0157313	5.30821	1.16597e-07	9.72664e-07	0.000631259
LMPH	C2CD2L	LMPH_irnt	-0.0840136	0.0158417	-5.30332	1.19745e-07	9.97385e-07	0.0006483
LMPH	SOX9	LMPH_irnt	-0.0832149	0.0156934	-5.30255	1.20248e-07	1.00003e-06	0.000651021
LMPH	TIMP4	LMPH_irnt	-0.0778168	0.0146842	-5.29936	1.2235e-07	1.01596e-06	0.000662403
LMPH	LRP11	LMPH_irnt	-0.0820787	0.0155278	-5.28591	1.31626e-07	1.09131e-06	0.000712625
LMPH	ISLR2	LMPH_irnt	0.0827658	0.0156666	5.28293	1.33771e-07	1.10739e-06	0.000724234
LMPH	PPP2R5A	LMPH_irnt	-0.0835072	0.0158264	-5.27644	1.38564e-07	1.14532e-06	0.000750185
LMPH	MLIP	LMPH_irnt	-0.0831427	0.0157928	-5.26461	1.47724e-07	1.21917e-06	0.000799776
LMPH	VSNL1	LMPH_irnt	0.0783147	0.0148838	5.26173	1.50038e-07	1.23639e-06	0.000812308
LMPH	TP53BP1	LMPH_irnt	-0.0831017	0.0157977	-5.26037	1.51148e-07	1.24364e-06	0.000818315
LMPH	LBR	LMPH_irnt	-0.0837823	0.015935	-5.25774	1.53306e-07	1.25949e-06	0.000830001
LMPH	ANGPTL2	LMPH_irnt	-0.0821345	0.0156341	-5.25354	1.56823e-07	1.28642e-06	0.000849037
LMPH	CXCL5	LMPH_irnt	0.0803449	0.015323	5.24341	1.65623e-07	1.35655e-06	0.000896681
LMPH	IL1RL2	LMPH_irnt	0.0767922	0.0146466	5.24301	1.65985e-07	1.35657e-06	0.000898642
LMPH	EVPL	LMPH_irnt	-0.0832657	0.0158818	-5.24285	1.66126e-07	1.35657e-06	0.000899408
LMPH	TXNDC5	LMPH_irnt	-0.0823566	0.0157388	-5.23272	1.75433e-07	1.43041e-06	0.000949795
LMPH	KISS1	LMPH_irnt	-0.0849396	0.016246	-5.22834	1.79606e-07	1.46224e-06	0.000972387
LMPH	NDUFA5	LMPH_irnt	-0.082502	0.0157825	-5.22745	1.80474e-07	1.4671e-06	0.000977086
LMPH	LAMTOR5	LMPH_irnt	-0.0815498	0.015636	-5.21552	1.92396e-07	1.56167e-06	0.00104163
LMPH	IQGAP2	LMPH_irnt	-0.0809707	0.0155358	-5.21189	1.96182e-07	1.59001e-06	0.00106213
LMPH	PTPRH	LMPH_irnt	-0.0826109	0.0158682	-5.20608	2.02376e-07	1.63777e-06	0.00109567
LMPH	MMP13	LMPH_irnt	-0.0831668	0.0160091	-5.19498	2.14747e-07	1.73461e-06	0.00116264
LMPH	PSAPL1	LMPH_irnt	-0.0811235	0.0156164	-5.19477	2.14984e-07	1.73461e-06	0.00116392
LMPH	EVI2B	LMPH_irnt	-0.0810082	0.0156125	-5.18868	2.22085e-07	1.78924e-06	0.00120237
LMPH	DNAJB4	LMPH_irnt	-0.081383	0.0157136	-5.17913	2.33688e-07	1.87992e-06	0.00126519
LMPH	CDH2	LMPH_irnt	-0.0746939	0.0144252	-5.17801	2.35082e-07	1.88833e-06	0.00127273
LMPH	TTN	LMPH_irnt	-0.0792182	0.0153194	-5.1711	2.43891e-07	1.95619e-06	0.00132043
LMPH	FOXK2	LMPH_irnt	-0.0812509	0.0157147	-5.17039	2.44807e-07	1.96063e-06	0.00132538
LMPH	DPP10	LMPH_irnt	0.0827269	0.0160061	5.16846	2.47335e-07	1.97795e-06	0.00133907
LMPH	RYK	LMPH_irnt	-0.0801028	0.0155205	-5.16111	2.57183e-07	2.05367e-06	0.00139239
LMPH	CD83	LMPH_irnt	-0.0804102	0.0155971	-5.15546	2.65003e-07	2.113e-06	0.00143473
LMPH	RASSF2	LMPH_irnt	-0.0811817	0.015774	-5.14656	2.77795e-07	2.21174e-06	0.00150398
LMPH	CRISP3	LMPH_irnt	-0.0808723	0.0157173	-5.14542	2.79478e-07	2.22187e-06	0.0015131
LMPH	PYCR2	LMPH_irnt	-0.0816703	0.0159165	-5.13116	3.01366e-07	2.39237e-06	0.0016316
LMPH	BNIP3L	LMPH_irnt	-0.0810267	0.0158239	-5.12054	3.18718e-07	2.52641e-06	0.00172554
LMPH	NUDCD3	LMPH_irnt	-0.0828104	0.0161834	-5.11698	3.2475e-07	2.57046e-06	0.00175819
LMPH	S100Z	LMPH_irnt	-0.0802795	0.0156929	-5.11564	3.2705e-07	2.58489e-06	0.00177065
LMPH	HSPG2	LMPH_irnt	-0.0768476	0.0150313	-5.1125	3.32508e-07	2.6242e-06	0.0018002
LMPH	HRC	LMPH_irnt	-0.0818783	0.0160195	-5.11118	3.34832e-07	2.63869e-06	0.00181278
LMPH	SLITRK1	LMPH_irnt	0.0785471	0.0154032	5.0994	3.562e-07	2.803e-06	0.00192847
LMPH	CWC15	LMPH_irnt	-0.0800351	0.0156961	-5.09904	3.56878e-07	2.80427e-06	0.00193214
LMPH	KAZALD1	LMPH_irnt	-0.0821679	0.0161213	-5.09685	3.60999e-07	2.83254e-06	0.00195445
LMPH	MPST	LMPH_irnt	0.0807405	0.0158423	5.09653	3.61617e-07	2.83328e-06	0.00195779
LMPH	COL26A1	LMPH_irnt	0.0815862	0.0160102	5.0959	3.62807e-07	2.83849e-06	0.00196424
LMPH	ACRBP	LMPH_irnt	-0.0793769	0.0155917	-5.09096	3.72335e-07	2.90884e-06	0.00201582
LMPH	ENTPD2	LMPH_irnt	0.0814227	0.0160013	5.08851	3.77141e-07	2.94214e-06	0.00204184
LMPH	DCTN4	LMPH_irnt	-0.0785128	0.0154387	-5.08545	3.83232e-07	2.98535e-06	0.00207482
LMPH	AMY1_AMY2	LMPH_irnt	0.082139	0.0161587	5.08326	3.87642e-07	3.01537e-06	0.0020987
LMPH	AIF1L	LMPH_irnt	-0.0771347	0.0152054	-5.07286	4.09312e-07	3.17936e-06	0.00221602
LMPH	HEG1	LMPH_irnt	0.0784142	0.0154653	5.07034	4.14739e-07	3.2169e-06	0.0022454
LMPH	GSTA1	LMPH_irnt	0.0790124	0.0155867	5.06923	4.17142e-07	3.23091e-06	0.0022584
LMPH	EDAR	LMPH_irnt	0.079927	0.0157765	5.0662	4.23807e-07	3.27784e-06	0.00229449
LMPH	ANGPTL3	LMPH_irnt	-0.0777581	0.0153559	-5.06373	4.29292e-07	3.31553e-06	0.00232419
LMPH	OGN	LMPH_irnt	-0.0727854	0.0143781	-5.06223	4.32668e-07	3.33684e-06	0.00234246
LMPH	BCAT1	LMPH_irnt	-0.0764855	0.0151158	-5.05999	4.37753e-07	3.37125e-06	0.00236999
LMPH	TXLNB	LMPH_irnt	-0.0766094	0.0151489	-5.05709	4.44421e-07	3.41775e-06	0.0024061
LMPH	GPKOW	LMPH_irnt	-0.0790924	0.0156658	-5.04872	4.64208e-07	3.56485e-06	0.00251322
LMPH	FAM3C	LMPH_irnt	-0.0725258	0.0143804	-5.04337	4.77285e-07	3.66009e-06	0.00258402
LMPH	CA14	LMPH_irnt	0.0775666	0.0153979	5.03746	4.92157e-07	3.7688e-06	0.00266454
LMPH	SPTLC1	LMPH_irnt	-0.0806416	0.016043	-5.0266	5.20665e-07	3.98147e-06	0.00281888
LMPH	KLRB1	LMPH_irnt	-0.0789342	0.0157131	-5.02347	5.29181e-07	4.04088e-06	0.00286498
LMPH	POMC	LMPH_irnt	0.0797652	0.0158986	5.01711	5.46894e-07	4.17026e-06	0.00296089
LMPH	HBQ1	LMPH_irnt	0.077586	0.0154656	5.01667	5.48141e-07	4.17389e-06	0.00296764
LMPH	LPXN	LMPH_irnt	0.0778423	0.0155199	5.01565	5.51032e-07	4.19001e-06	0.00298329
LMPH	KLKB1	LMPH_irnt	0.0786131	0.0156985	5.00769	5.74178e-07	4.35989e-06	0.0031086
LMPH	AIF1	LMPH_irnt	-0.0792745	0.015854	-5.00028	5.96525e-07	4.52323e-06	0.00322959
LMPH	INPP1	LMPH_irnt	-0.0787048	0.0157457	-4.9985	6.02037e-07	4.55864e-06	0.00325943
LMPH	UBE2L6	LMPH_irnt	-0.078934	0.0158091	-4.99294	6.19522e-07	4.68448e-06	0.00335409
LMPH	IGSF8	LMPH_irnt	-0.0790607	0.0158549	-4.98651	6.40371e-07	4.83538e-06	0.00346697
LMPH	NCOA1	LMPH_irnt	-0.0794906	0.0159562	-4.98181	6.56006e-07	4.94654e-06	0.00355161
LMPH	ELAVL4	LMPH_irnt	-0.0775975	0.0156264	-4.96579	7.12221e-07	5.36295e-06	0.00385596
LMPH	NSDHL	LMPH_irnt	-0.0776759	0.0156522	-4.96264	7.23807e-07	5.44263e-06	0.00391869
LMPH	VAT1	LMPH_irnt	-0.0780757	0.0157447	-4.95884	7.37991e-07	5.54158e-06	0.00399548
LMPH	ZFAND6	LMPH_irnt	-0.0777936	0.0157066	-4.95291	7.60733e-07	5.70445e-06	0.00411861
LMPH	LRCH4	LMPH_irnt	-0.0782868	0.0158099	-4.95176	7.65212e-07	5.73009e-06	0.00414286
LMPH	CASP1	LMPH_irnt	-0.0753893	0.0152348	-4.9485	7.78053e-07	5.81174e-06	0.00421238
LMPH	AFM	LMPH_irnt	0.0788036	0.0159249	4.94845	7.78263e-07	5.81174e-06	0.00421351
LMPH	XRCC4	LMPH_irnt	-0.0786437	0.0158943	-4.94792	7.80372e-07	5.81947e-06	0.00422493
LMPH	SERPINB4	LMPH_irnt	-0.0749223	0.01515	-4.94536	7.90643e-07	5.88795e-06	0.00428054
LMPH	CFHR5	LMPH_irnt	-0.0788944	0.0159621	-4.94259	8.01873e-07	5.96338e-06	0.00434134
LMPH	SLPI	LMPH_irnt	-0.0787434	0.0159366	-4.94105	8.08211e-07	6.00227e-06	0.00437565
LMPH	EXTL1	LMPH_irnt	0.0779656	0.0158069	4.93239	8.44666e-07	6.26442e-06	0.00457302
LMPH	PKD1	LMPH_irnt	0.0678047	0.0137519	4.93056	8.52553e-07	6.31426e-06	0.00461572
LMPH	TNFSF12	LMPH_irnt	0.0789188	0.0160093	4.92957	8.56853e-07	6.33743e-06	0.004639
LMPH	SPACA5	LMPH_irnt	-0.0716245	0.0145605	-4.91911	9.0365e-07	6.67444e-06	0.00489236
LMPH	PYDC1	LMPH_irnt	-0.0744859	0.0151494	-4.91675	9.14567e-07	6.74587e-06	0.00495147
LMPH	SOST	LMPH_irnt	0.0713419	0.0145208	4.9131	9.31662e-07	6.86261e-06	0.00504402
LMPH	MDGA1	LMPH_irnt	0.0768163	0.0156442	4.9102	9.45447e-07	6.95469e-06	0.00511865
LMPH	F11	LMPH_irnt	0.0781704	0.0159279	4.90776	9.57215e-07	7.0317e-06	0.00518236
LMPH	OPLAH	LMPH_irnt	-0.0782594	0.015962	-4.90286	9.8128e-07	7.19871e-06	0.00531265
LMPH	PLB1	LMPH_irnt	0.0726284	0.0148271	4.89837	1.0038e-06	7.35397e-06	0.00543458
LMPH	TNKS1BP1	LMPH_irnt	-0.0776741	0.0158838	-4.89014	1.04644e-06	7.656e-06	0.00566544
LMPH	LAMP3	LMPH_irnt	-0.0724595	0.0148186	-4.88978	1.04838e-06	7.65984e-06	0.00567594
LMPH	CPXM2	LMPH_irnt	-0.0734618	0.0150542	-4.87983	1.10237e-06	8.04341e-06	0.00596821
LMPH	NID1	LMPH_irnt	-0.0779206	0.0159731	-4.87823	1.11127e-06	8.09651e-06	0.00601643
LMPH	IL1B	LMPH_irnt	-0.0753631	0.0154496	-4.87799	1.11263e-06	8.09651e-06	0.0060238
LMPH	MYL1	LMPH_irnt	-0.0735302	0.0150905	-4.8726	1.14324e-06	8.30808e-06	0.00618952
LMPH	RBP1	LMPH_irnt	-0.075967	0.0156012	-4.8693	1.16237e-06	8.43573e-06	0.00629305
LMPH	REG1A	LMPH_irnt	-0.0730053	0.0149939	-4.869	1.16414e-06	8.43732e-06	0.00630267
LMPH	LRTM2	LMPH_irnt	0.0757493	0.0155596	4.86832	1.16813e-06	8.45489e-06	0.00632426
LMPH	VRK1	LMPH_irnt	-0.0772603	0.0159131	-4.85512	1.24817e-06	9.02217e-06	0.0067576
LMPH	SCRG1	LMPH_irnt	-0.0659192	0.0136167	-4.84107	1.33924e-06	9.6675e-06	0.00725062
LMPH	PRDX2	LMPH_irnt	0.0747301	0.0154451	4.83842	1.3571e-06	9.78343e-06	0.00734736
LMPH	SUMO1	LMPH_irnt	-0.072088	0.0149063	-4.83607	1.37315e-06	9.88598e-06	0.00743425
LMPH	TMSB10	LMPH_irnt	-0.0763777	0.0158041	-4.83278	1.39592e-06	1.00365e-05	0.00755751
LMPH	HIP1	LMPH_irnt	-0.0761518	0.0157641	-4.83071	1.41041e-06	1.01273e-05	0.00763596
LMPH	CRACDL	LMPH_irnt	-0.0750807	0.0155452	-4.82982	1.41671e-06	1.01591e-05	0.00767009
LMPH	ALPP	LMPH_irnt	-0.0754994	0.0156453	-4.82569	1.44621e-06	1.03568e-05	0.00782977
LMPH	TLR3	LMPH_irnt	0.0761687	0.0158109	4.81748	1.50661e-06	1.07752e-05	0.00815681
LMPH	AMBP	LMPH_irnt	-0.0654339	0.0135953	-4.81298	1.54081e-06	1.10052e-05	0.00834193
LMPH	LXN	LMPH_irnt	0.0730284	0.0151781	4.81145	1.55259e-06	1.10747e-05	0.00840571
LMPH	CFC1	LMPH_irnt	-0.0736631	0.0153134	-4.81038	1.56084e-06	1.1119e-05	0.0084504
LMPH	ANXA11	LMPH_irnt	-0.0758915	0.0157779	-4.80999	1.56391e-06	1.11262e-05	0.00846701
LMPH	ATAD3B	LMPH_irnt	-0.0757949	0.0158138	-4.79297	1.70183e-06	1.20915e-05	0.00921371
LMPH	FZD8	LMPH_irnt	-0.0748678	0.0156234	-4.79204	1.70973e-06	1.21275e-05	0.00925648
LMPH	OXCT1	LMPH_irnt	-0.076829	0.0160333	-4.79184	1.71138e-06	1.21275e-05	0.00926539
LMPH	TPR	LMPH_irnt	-0.0747492	0.0156102	-4.78848	1.74016e-06	1.23153e-05	0.0094212
LMPH	DNM3	LMPH_irnt	-0.0744118	0.0155481	-4.78591	1.76244e-06	1.24567e-05	0.00954183
LMPH	IGLC2	LMPH_irnt	-0.0757122	0.0158283	-4.78335	1.78492e-06	1.25906e-05	0.00966353
LMPH	CMYA5	LMPH_irnt	-0.0678406	0.014183	-4.78322	1.78603e-06	1.25906e-05	0.00966955
LMPH	HNRNPUL1	LMPH_irnt	-0.0744153	0.01556	-4.78248	1.79261e-06	1.26205e-05	0.00970519
LMPH	C1QL2	LMPH_irnt	0.0700701	0.0146585	4.78016	1.81327e-06	1.27494e-05	0.00981703
LMPH	TMPRSS5	LMPH_irnt	0.0727178	0.0152258	4.77597	1.85129e-06	1.29999e-05	0.0100229
LMPH	AGRN	LMPH_irnt	-0.0720763	0.0151181	-4.76757	1.9297e-06	1.35329e-05	0.0104474
LMPH	IGF1R	LMPH_irnt	-0.0711148	0.0149181	-4.76702	1.93488e-06	1.35517e-05	0.0104754
LMPH	TFF1	LMPH_irnt	-0.0665687	0.0139657	-4.76657	1.93918e-06	1.35642e-05	0.0104987
LMPH	NECAB1	LMPH_irnt	-0.0747121	0.015686	-4.76297	1.97394e-06	1.37896e-05	0.0106869
LMPH	MYL11	LMPH_irnt	-0.0702348	0.0147619	-4.75784	2.02445e-06	1.41125e-05	0.0109604
LMPH	ENDOU	LMPH_irnt	-0.0771455	0.0162147	-4.75775	2.02538e-06	1.41125e-05	0.0109654
LMPH	FCGR3B_FCGR3A	LMPH_irnt	-0.0764824	0.0160841	-4.75515	2.05143e-06	1.42757e-05	0.0111065
LMPH	TNFSF11	LMPH_irnt	0.0739264	0.0155767	4.74596	2.14628e-06	1.49165e-05	0.0116199
LMPH	HAAO	LMPH_irnt	-0.0726376	0.015307	-4.7454	2.15226e-06	1.49389e-05	0.0116523
LMPH	CES2	LMPH_irnt	0.0738257	0.0155607	4.74437	2.16311e-06	1.4995e-05	0.0117111
LMPH	RCOR1	LMPH_irnt	-0.0743228	0.0156713	-4.74261	2.18195e-06	1.51062e-05	0.0118131
LMPH	IL6R	LMPH_irnt	-0.0744468	0.0157058	-4.74009	2.20913e-06	1.52749e-05	0.0119602
LMPH	EFNB2	LMPH_irnt	-0.073965	0.0156123	-4.73762	2.23602e-06	1.54411e-05	0.0121058
LMPH	NEDD9	LMPH_irnt	-0.0746229	0.01577	-4.73194	2.29915e-06	1.58568e-05	0.0124476
LMPH	CALCOCO2	LMPH_irnt	-0.0753278	0.0159211	-4.73132	2.30618e-06	1.5885e-05	0.0124856
LMPH	CSH1	LMPH_irnt	-0.0764433	0.0161929	-4.7208	2.428e-06	1.67029e-05	0.0131452
LMPH	NMNAT1	LMPH_irnt	-0.07351	0.0156002	-4.71211	2.53331e-06	1.74052e-05	0.0137153
LMPH	ZNRD2	LMPH_irnt	-0.0722109	0.0153258	-4.71171	2.53826e-06	1.74171e-05	0.0137421
LMPH	PAXX	LMPH_irnt	-0.0749309	0.0159195	-4.70686	2.59906e-06	1.78118e-05	0.0140713
LMPH	PRSS22	LMPH_irnt	-0.0776967	0.0165509	-4.69441	2.76163e-06	1.8902e-05	0.0149515
LMPH	PTPRZ1	LMPH_irnt	0.0710691	0.0151424	4.69339	2.77531e-06	1.89716e-05	0.0150255
LMPH	C7	LMPH_irnt	-0.0734304	0.0156514	-4.69163	2.79923e-06	1.9111e-05	0.015155
LMPH	CLIC5	LMPH_irnt	-0.0733963	0.0156629	-4.68599	2.87697e-06	1.9617e-05	0.0155759
LMPH	FKBP4	LMPH_irnt	-0.0746699	0.0159527	-4.6807	2.95178e-06	2.01018e-05	0.0159809
LMPH	APOBEC2	LMPH_irnt	-0.0721277	0.0154119	-4.68	2.96191e-06	2.01454e-05	0.0160358
LMPH	IGF2R	LMPH_irnt	-0.0730906	0.0156216	-4.67881	2.97904e-06	2.02365e-05	0.0161285
LMPH	CST6	LMPH_irnt	-0.0730068	0.0156476	-4.6657	3.17436e-06	2.15363e-05	0.017186
LMPH	IL12RB1	LMPH_irnt	-0.0723609	0.0155109	-4.66517	3.18244e-06	2.15374e-05	0.0172297
LMPH	PEPD	LMPH_irnt	0.0744561	0.01596	4.66517	3.18247e-06	2.15374e-05	0.0172299
LMPH	AHNAK2	LMPH_irnt	-0.0719839	0.0154417	-4.66167	3.23681e-06	2.18778e-05	0.0175241
LMPH	PROC	LMPH_irnt	0.075119	0.0161212	4.65963	3.26888e-06	2.2067e-05	0.0176977
LMPH	LDB3	LMPH_irnt	-0.0736261	0.0158113	-4.65656	3.31765e-06	2.23683e-05	0.0179618
LMPH	PLXNB2	LMPH_irnt	-0.0711936	0.0152903	-4.65614	3.32441e-06	2.2386e-05	0.0179984
LMPH	STX2	LMPH_irnt	-0.0727332	0.0156487	-4.64788	3.45958e-06	2.32673e-05	0.0187302
LMPH	OSBPL2	LMPH_irnt	-0.0735055	0.0158356	-4.6418	3.56251e-06	2.39298e-05	0.0192874
LMPH	CD80	LMPH_irnt	-0.0707759	0.015252	-4.64044	3.58577e-06	2.40562e-05	0.0194133
LMPH	FAM20A	LMPH_irnt	-0.0716174	0.0154376	-4.63915	3.60825e-06	2.41586e-05	0.0195351
LMPH	FAM204A	LMPH_irnt	0.0733982	0.0158218	4.63905	3.60996e-06	2.41586e-05	0.0195443
LMPH	MYOC	LMPH_irnt	0.0714046	0.0154211	4.6303	3.76497e-06	2.51649e-05	0.0203836
LMPH	GPRC5C	LMPH_irnt	-0.0732507	0.015846	-4.62266	3.90565e-06	2.6073e-05	0.0211452
LMPH	CDSN	LMPH_irnt	-0.0724323	0.0156831	-4.61848	3.98474e-06	2.65682e-05	0.0215734
LMPH	PTGDS	LMPH_irnt	-0.0703524	0.0152606	-4.61008	4.14832e-06	2.76249e-05	0.022459
LMPH	OTUD1	LMPH_irnt	-0.0723048	0.0156924	-4.60764	4.19704e-06	2.7915e-05	0.0227228
LMPH	TNXB	LMPH_irnt	0.0695635	0.0150999	4.60689	4.21209e-06	2.79662e-05	0.0228043
LMPH	SPRR3	LMPH_irnt	-0.0713018	0.0154777	-4.60674	4.21507e-06	2.79662e-05	0.0228204
LMPH	ITGB1	LMPH_irnt	0.0728945	0.0158374	4.60268	4.29769e-06	2.84509e-05	0.0232677
LMPH	CPZ	LMPH_irnt	-0.0659261	0.0143236	-4.60264	4.29863e-06	2.84509e-05	0.0232728
LMPH	GUF1	LMPH_irnt	-0.0726748	0.0158012	-4.59932	4.36721e-06	2.88693e-05	0.0236441
LMPH	MUC1	LMPH_irnt	-0.0680226	0.0147905	-4.59907	4.37252e-06	2.88693e-05	0.0236728
LMPH	RCC1	LMPH_irnt	-0.0716193	0.0155802	-4.59681	4.41984e-06	2.91462e-05	0.023929
LMPH	BOLA1	LMPH_irnt	-0.071778	0.0156191	-4.59554	4.44674e-06	2.92879e-05	0.0240747
LMPH	NTF3	LMPH_irnt	0.0745671	0.0162455	4.59003	4.56526e-06	3.0032e-05	0.0247163
LMPH	KITLG	LMPH_irnt	0.0708155	0.0154291	4.58975	4.57129e-06	3.00351e-05	0.0247489
LMPH	RBP2	LMPH_irnt	-0.0689442	0.0150274	-4.5879	4.61188e-06	3.02651e-05	0.0249687
LMPH	HSPA13	LMPH_irnt	-0.0728159	0.0158853	-4.58385	4.70151e-06	3.08159e-05	0.025454
LMPH	ASPN	LMPH_irnt	0.0682992	0.0149087	4.58115	4.76231e-06	3.11767e-05	0.0257832
LMPH	SCEL	LMPH_irnt	-0.0728951	0.015931	-4.57568	4.8878e-06	3.19596e-05	0.0264626
LMPH	HDGFL2	LMPH_irnt	-0.0728504	0.0159253	-4.57451	4.91525e-06	3.21003e-05	0.0266112
LMPH	WFDC1	LMPH_irnt	-0.069542	0.0152055	-4.57349	4.93902e-06	3.22167e-05	0.0267399
LMPH	IL10RA	LMPH_irnt	-0.069764	0.0152552	-4.57312	4.94768e-06	3.22344e-05	0.0267867
LMPH	FAS	LMPH_irnt	-0.0647333	0.0141616	-4.57103	4.99709e-06	3.25172e-05	0.0270543
LMPH	LY9	LMPH_irnt	0.0727777	0.0159315	4.56816	5.06553e-06	3.29229e-05	0.0274248
LMPH	KLK11	LMPH_irnt	-0.0708431	0.0155204	-4.56452	5.15394e-06	3.34573e-05	0.0279034
LMPH	INSR	LMPH_irnt	-0.0735027	0.0161115	-4.56213	5.21265e-06	3.37979e-05	0.0282213
LMPH	RANBP2	LMPH_irnt	-0.0719571	0.0157755	-4.56131	5.23289e-06	3.38886e-05	0.0283308
LMPH	POF1B	LMPH_irnt	-0.0691308	0.0151602	-4.56002	5.26493e-06	3.40554e-05	0.0285044
LMPH	RC3H1	LMPH_irnt	-0.0731265	0.0160388	-4.55934	5.28188e-06	3.41242e-05	0.0285961
LMPH	NAGPA	LMPH_irnt	0.0724274	0.0158866	4.55902	5.28992e-06	3.41354e-05	0.0286396
LMPH	FOLR3	LMPH_irnt	-0.0696461	0.0152854	-4.55638	5.35649e-06	3.45238e-05	0.029
LMPH	SLC4A1	LMPH_irnt	0.0704501	0.0154646	4.55558	5.37681e-06	3.46136e-05	0.0291101
LMPH	TRIAP1	LMPH_irnt	-0.0724475	0.0159085	-4.55402	5.41661e-06	3.48284e-05	0.0293255
LMPH	PPL	LMPH_irnt	-0.0727045	0.0159672	-4.55337	5.43335e-06	3.48946e-05	0.0294161
LMPH	RBPMS	LMPH_irnt	-0.0715469	0.0157176	-4.55201	5.46829e-06	3.50774e-05	0.0296053
LMPH	GIGYF2	LMPH_irnt	-0.0725444	0.0159644	-4.54415	5.6754e-06	3.63628e-05	0.0307266
LMPH	GFER	LMPH_irnt	-0.0707294	0.015577	-4.54064	5.77034e-06	3.69274e-05	0.0312406
LMPH	CFHR2	LMPH_irnt	-0.07188	0.015844	-4.53673	5.87777e-06	3.75706e-05	0.0318223
LMPH	PFDN2	LMPH_irnt	-0.0720615	0.0159217	-4.52598	6.18291e-06	3.94744e-05	0.0334743
LMPH	TSSC4	LMPH_irnt	-0.0711266	0.0157205	-4.52446	6.22738e-06	3.96871e-05	0.0337151
LMPH	STX5	LMPH_irnt	-0.0727115	0.0160712	-4.52434	6.23088e-06	3.96871e-05	0.033734
LMPH	CLEC12A	LMPH_irnt	-0.0727017	0.0160813	-4.52088	6.33307e-06	4.02905e-05	0.0342872
LMPH	PALM	LMPH_irnt	-0.0706379	0.0156376	-4.51717	6.44444e-06	4.09509e-05	0.0348902
LMPH	MMP12	LMPH_irnt	-0.0656876	0.0145637	-4.51035	6.65395e-06	4.22327e-05	0.0360245
LMPH	CAPRIN1	LMPH_irnt	-0.0727038	0.0161242	-4.50899	6.69676e-06	4.24546e-05	0.0362563
LMPH	PYY	LMPH_irnt	-0.0690726	0.0153519	-4.49929	7.00798e-06	4.43757e-05	0.0379412
LMPH	KIAA1217	LMPH_irnt	-0.0698534	0.0155479	-4.49278	7.22469e-06	4.56945e-05	0.0391145
LMPH	ATP6V0D1	LMPH_irnt	-0.0706253	0.0157241	-4.49153	7.26684e-06	4.59074e-05	0.0393427
LMPH	DCXR	LMPH_irnt	0.066926	0.0149111	4.48833	7.3765e-06	4.65459e-05	0.0399364
LMPH	ERRFI1	LMPH_irnt	-0.0718275	0.0160077	-4.48707	7.41994e-06	4.67655e-05	0.0401715
LMPH	RALY	LMPH_irnt	-0.0700177	0.0156211	-4.48226	7.5885e-06	4.77723e-05	0.0410841
LMPH	NPTX2	LMPH_irnt	-0.0680798	0.0152011	-4.4786	7.71903e-06	4.85375e-05	0.0417908
LMPH	EHD2	LMPH_irnt	-0.0714985	0.0159783	-4.47472	7.85995e-06	4.93663e-05	0.0425538
LMPH	DNAJB14	LMPH_irnt	-0.0711149	0.0159062	-4.47091	8.00063e-06	5.01916e-05	0.0433154
LMPH	NFU1	LMPH_irnt	-0.0710705	0.0158978	-4.47045	8.01758e-06	5.02398e-05	0.0434072
LMPH	CCL4	LMPH_irnt	-0.070316	0.0157401	-4.46733	8.13491e-06	5.09161e-05	0.0440424
LMPH	MRPL46	LMPH_irnt	-0.0712958	0.0159739	-4.46327	8.28987e-06	5.1826e-05	0.0448813
LMPH	MAP2	LMPH_irnt	-0.071532	0.0160387	-4.45995	8.41857e-06	5.25699e-05	0.0455781
LMPH	EMG1	LMPH_irnt	0.0703868	0.0157861	4.45878	8.46445e-06	5.27955e-05	0.0458265
LMPH	ACTN2	LMPH_irnt	-0.0618468	0.0138778	-4.45653	8.55324e-06	5.32879e-05	0.0463072
LMPH	ALDH1A1	LMPH_irnt	0.0694806	0.0155974	4.45463	8.62903e-06	5.36983e-05	0.0467176
LMPH	MENT	LMPH_irnt	0.0662464	0.0148753	4.45345	8.67656e-06	5.39321e-05	0.0469749
LMPH	GIMAP7	LMPH_irnt	0.0684025	0.0153633	4.45233	8.72146e-06	5.41491e-05	0.047218
LMPH	NCCRP1	LMPH_irnt	-0.0710649	0.0159634	-4.45175	8.74493e-06	5.42326e-05	0.047345
LMPH	SELENOP	LMPH_irnt	0.0681415	0.0153245	4.44657	8.95725e-06	5.54858e-05	0.0484945
LMPH	PPP1R14D	LMPH_irnt	-0.0660038	0.014847	-4.44559	8.99805e-06	5.56748e-05	0.0487154
LMPH	IL32	LMPH_irnt	0.0688817	0.0155074	4.44186	9.15488e-06	5.65805e-05	0.0495645
marijuana_cigar_only	SCGB3A1	marijuana_cigar_only	0.361051	0.0764286	4.72404	2.42127e-06	0.0101873	0.0131087
marijuana_cigar_only	MCEMP1	marijuana_cigar_only	0.386248	0.084789	4.55541	5.4426e-06	0.0101873	0.0294663
marijuana_cigar_only	BPIFB2	marijuana_cigar_only	-0.360951	0.0793704	-4.54767	5.64499e-06	0.0101873	0.030562
marijuana_cigar_only	FCGR2A	marijuana_cigar_only	-0.356435	0.080178	-4.44555	9.09317e-06	0.0123076	0.0492304
marijuana_freq_binary	SCGB3A2	marijuana_freq_binary	0.810568	0.0698336	11.6071	9.81846e-31	5.31571e-27	5.31571e-27
marijuana_freq_binary	BPIFB1	marijuana_freq_binary	0.748203	0.0685926	10.9079	2.22592e-27	6.02557e-24	1.20511e-23
marijuana_freq_binary	ALPP	marijuana_freq_binary	0.731571	0.0693466	10.5495	9.81714e-26	1.77167e-22	5.315e-22
marijuana_freq_binary	LAMP3	marijuana_freq_binary	0.658013	0.0639821	10.2843	1.4974e-24	2.02673e-21	8.10691e-21
marijuana_freq_binary	SCGB3A1	marijuana_freq_binary	0.670521	0.0679565	9.86692	9.5697e-23	1.03621e-19	5.18104e-19
marijuana_freq_binary	ACVRL1	marijuana_freq_binary	0.607374	0.0635665	9.55494	1.92507e-21	1.69946e-18	1.04223e-17
marijuana_freq_binary	ALPG	marijuana_freq_binary	0.657631	0.068927	9.54097	2.19731e-21	1.69946e-18	1.18962e-17
marijuana_freq_binary	MSLN	marijuana_freq_binary	0.622491	0.0671882	9.26488	2.89043e-20	1.9561e-17	1.56488e-16
marijuana_freq_binary	KIT	marijuana_freq_binary	0.632991	0.0701683	9.02103	2.65215e-19	1.59542e-16	1.43587e-15
marijuana_freq_binary	WFDC2	marijuana_freq_binary	0.507122	0.0587324	8.63444	7.9445e-18	4.30115e-15	4.30115e-14
marijuana_freq_binary	CXCL17	marijuana_freq_binary	0.450729	0.0540082	8.34557	9.19247e-17	4.52437e-14	4.9768e-13
marijuana_freq_binary	TFF2	marijuana_freq_binary	0.56533	0.0678833	8.32796	1.06447e-16	4.80252e-14	5.76303e-13
marijuana_freq_binary	CHGA	marijuana_freq_binary	0.536601	0.0655763	8.18285	3.52649e-16	1.46865e-13	1.90924e-12
marijuana_freq_binary	MSMB	marijuana_freq_binary	0.505433	0.0649953	7.77645	9.08391e-15	3.51288e-12	4.91803e-11
marijuana_freq_binary	AMOT	marijuana_freq_binary	-0.473347	0.0635294	-7.45083	1.09583e-13	3.95522e-11	5.93282e-10
marijuana_freq_binary	ISLR2	marijuana_freq_binary	0.528557	0.0711592	7.42781	1.30184e-13	4.40509e-11	7.04814e-10
marijuana_freq_binary	VEGFD	marijuana_freq_binary	0.518681	0.0700088	7.4088	1.50025e-13	4.77785e-11	8.12234e-10
marijuana_freq_binary	SPINK7	marijuana_freq_binary	0.51488	0.0698377	7.37252	1.96475e-13	5.90954e-11	1.06372e-09
marijuana_freq_binary	RET	marijuana_freq_binary	-0.461794	0.0638874	-7.22824	5.67388e-13	1.61676e-10	3.07184e-09
marijuana_freq_binary	LTA4H	marijuana_freq_binary	0.477526	0.0664584	7.18534	7.74738e-13	2.09722e-10	4.19443e-09
marijuana_freq_binary	CHGB	marijuana_freq_binary	0.483025	0.0673526	7.17159	8.55758e-13	2.20622e-10	4.63307e-09
marijuana_freq_binary	IGFBP2	marijuana_freq_binary	0.466905	0.0651679	7.16464	8.99828e-13	2.21439e-10	4.87167e-09
marijuana_freq_binary	KLK10	marijuana_freq_binary	0.51436	0.0720732	7.13664	1.10108e-12	2.59185e-10	5.96126e-09
marijuana_freq_binary	CCBE1	marijuana_freq_binary	0.479697	0.0683247	7.02085	2.51666e-12	5.67717e-10	1.36252e-08
marijuana_freq_binary	CA4	marijuana_freq_binary	0.50106	0.0719181	6.9671	3.67799e-12	7.96505e-10	1.99126e-08
marijuana_freq_binary	CLEC14A	marijuana_freq_binary	0.467758	0.0672529	6.95521	3.99852e-12	8.32614e-10	2.1648e-08
marijuana_freq_binary	EDN1	marijuana_freq_binary	0.452555	0.0651203	6.94953	4.16112e-12	8.34382e-10	2.25283e-08
marijuana_freq_binary	PRR4	marijuana_freq_binary	0.49794	0.0719098	6.9245	4.9585e-12	9.58762e-10	2.68453e-08
marijuana_freq_binary	WIF1	marijuana_freq_binary	0.496706	0.0721424	6.88507	6.52789e-12	1.21869e-09	3.5342e-08
marijuana_freq_binary	REG4	marijuana_freq_binary	0.425053	0.0617844	6.87962	6.78028e-12	1.22362e-09	3.67085e-08
marijuana_freq_binary	CKB	marijuana_freq_binary	0.445957	0.0649853	6.86243	7.63946e-12	1.3342e-09	4.13601e-08
marijuana_freq_binary	EDIL3	marijuana_freq_binary	0.437516	0.0640264	6.83336	9.34143e-12	1.58045e-09	5.05745e-08
marijuana_freq_binary	RNASE6	marijuana_freq_binary	0.44361	0.0653656	6.7866	1.28888e-11	2.10576e-09	6.978e-08
marijuana_freq_binary	CXCL16	marijuana_freq_binary	0.470989	0.0694382	6.78286	1.32242e-11	2.10576e-09	7.15959e-08
marijuana_freq_binary	VSIG2	marijuana_freq_binary	0.409726	0.0624411	6.56181	5.88342e-11	9.10081e-09	3.18528e-07
marijuana_freq_binary	CELA2A	marijuana_freq_binary	0.44628	0.0685384	6.51138	8.21658e-11	1.23568e-08	4.44845e-07
marijuana_freq_binary	PLAUR	marijuana_freq_binary	0.43287	0.0668021	6.47988	1.01104e-10	1.4794e-08	5.47379e-07
marijuana_freq_binary	TFF1	marijuana_freq_binary	0.414816	0.0650588	6.37602	1.99004e-10	2.83528e-08	1.07741e-06
marijuana_freq_binary	PGA4	marijuana_freq_binary	0.442958	0.0697813	6.34781	2.38764e-10	3.31453e-08	1.29267e-06
marijuana_freq_binary	GHR	marijuana_freq_binary	-0.440925	0.0696076	-6.33444	2.6022e-10	3.52208e-08	1.40883e-06
marijuana_freq_binary	HEPH	marijuana_freq_binary	0.43968	0.0696583	6.31195	3.00653e-10	3.97009e-08	1.62774e-06
marijuana_freq_binary	KLK13	marijuana_freq_binary	0.440474	0.0709012	6.21251	5.66014e-10	7.2962e-08	3.0644e-06
marijuana_freq_binary	IL15	marijuana_freq_binary	0.434016	0.0703022	6.17357	7.23245e-10	9.10616e-08	3.91565e-06
marijuana_freq_binary	CD93	marijuana_freq_binary	0.426256	0.0695025	6.13295	9.32579e-10	1.1475e-07	5.04898e-06
marijuana_freq_binary	RTN4R	marijuana_freq_binary	-0.425136	0.0695356	-6.11394	1.04987e-09	1.26311e-07	5.68398e-06
marijuana_freq_binary	ALDH3A1	marijuana_freq_binary	0.427093	0.0705943	6.04997	1.55996e-09	1.836e-07	8.4456e-06
marijuana_freq_binary	IVL	marijuana_freq_binary	0.413627	0.0684414	6.04352	1.62308e-09	1.86965e-07	8.78736e-06
marijuana_freq_binary	TNR	marijuana_freq_binary	-0.418201	0.0701125	-5.96471	2.6284e-09	2.96461e-07	1.42301e-05
marijuana_freq_binary	IL12A_IL12B	marijuana_freq_binary	-0.408698	0.0687251	-5.94685	2.92936e-09	3.23664e-07	1.58595e-05
marijuana_freq_binary	TNFSF13B	marijuana_freq_binary	0.413538	0.0696669	5.93594	3.12945e-09	3.38857e-07	1.69429e-05
marijuana_freq_binary	CHIT1	marijuana_freq_binary	0.394001	0.0669818	5.88221	4.32572e-09	4.59205e-07	2.34195e-05
marijuana_freq_binary	ANGPT2	marijuana_freq_binary	0.430605	0.0735377	5.85557	5.07378e-09	5.28258e-07	2.74694e-05
marijuana_freq_binary	CCL21	marijuana_freq_binary	0.414824	0.0722534	5.74124	9.98339e-09	1.01981e-06	5.40501e-05
marijuana_freq_binary	BLNK	marijuana_freq_binary	0.395866	0.0690687	5.73148	1.05707e-08	1.04347e-06	5.72296e-05
marijuana_freq_binary	SMPDL3A	marijuana_freq_binary	0.402758	0.0702771	5.731	1.06005e-08	1.04347e-06	5.7391e-05
marijuana_freq_binary	CX3CL1	marijuana_freq_binary	0.403054	0.0706989	5.701	1.26312e-08	1.22117e-06	6.83854e-05
marijuana_freq_binary	MANSC1	marijuana_freq_binary	0.401066	0.0719049	5.57773	2.57188e-08	2.43929e-06	0.000139242
marijuana_freq_binary	GHRL	marijuana_freq_binary	0.389718	0.0699054	5.57493	2.6132e-08	2.43929e-06	0.000141479
marijuana_freq_binary	CDHR5	marijuana_freq_binary	-0.395068	0.070915	-5.571	2.67246e-08	2.45233e-06	0.000144687
marijuana_freq_binary	LEG1	marijuana_freq_binary	0.398103	0.0716478	5.55639	2.90438e-08	2.62072e-06	0.000157243
marijuana_freq_binary	CCL22	marijuana_freq_binary	0.391669	0.070971	5.51871	3.59632e-08	3.19188e-06	0.000194705
marijuana_freq_binary	CD83	marijuana_freq_binary	0.376104	0.0683313	5.50412	3.90521e-08	3.41013e-06	0.000211428
marijuana_freq_binary	PRSS53	marijuana_freq_binary	-0.3938	0.0716578	-5.49556	4.09819e-08	3.52184e-06	0.000221876
marijuana_freq_binary	SUSD2	marijuana_freq_binary	0.358851	0.065812	5.45266	5.21345e-08	4.40799e-06	0.000282256
marijuana_freq_binary	SPON1	marijuana_freq_binary	0.356811	0.0654701	5.44998	5.29219e-08	4.40799e-06	0.000286519
marijuana_freq_binary	CD34	marijuana_freq_binary	0.397876	0.0730573	5.44607	5.40893e-08	4.43696e-06	0.00029284
marijuana_freq_binary	SFTPA2	marijuana_freq_binary	0.380222	0.0708649	5.36545	8.45847e-08	6.83495e-06	0.000457941
marijuana_freq_binary	LEP	marijuana_freq_binary	-0.314444	0.0592387	-5.30809	1.15824e-07	9.22164e-06	0.000627071
marijuana_freq_binary	CRNN	marijuana_freq_binary	0.364713	0.0694018	5.2551	1.54418e-07	1.21163e-05	0.000836021
marijuana_freq_binary	LMOD1	marijuana_freq_binary	0.301568	0.05774	5.22286	1.83704e-07	1.41774e-05	0.000994572
marijuana_freq_binary	MMP10	marijuana_freq_binary	0.365666	0.0700425	5.22063	1.85924e-07	1.41774e-05	0.00100659
marijuana_freq_binary	KLK14	marijuana_freq_binary	0.369357	0.0708038	5.21663	1.89957e-07	1.42837e-05	0.00102843
marijuana_freq_binary	MYBPC1	marijuana_freq_binary	0.320468	0.0616424	5.19883	2.08965e-07	1.54978e-05	0.00113134
marijuana_freq_binary	CLEC5A	marijuana_freq_binary	0.356197	0.0690783	5.15642	2.61944e-07	1.91644e-05	0.00141816
marijuana_freq_binary	JTB	marijuana_freq_binary	0.353722	0.068751	5.14498	2.78328e-07	2.00916e-05	0.00150687
marijuana_freq_binary	CD5L	marijuana_freq_binary	-0.367087	0.07142	-5.13984	2.8601e-07	2.03744e-05	0.00154846
marijuana_freq_binary	MUC16	marijuana_freq_binary	-0.365072	0.0713805	-5.11445	3.27032e-07	2.29942e-05	0.00177055
marijuana_freq_binary	CA14	marijuana_freq_binary	0.354998	0.0694891	5.10868	3.37122e-07	2.33997e-05	0.00182518
marijuana_freq_binary	CEACAM5	marijuana_freq_binary	0.351035	0.0688818	5.0962	3.5998e-07	2.467e-05	0.00194893
marijuana_freq_binary	CEACAM21	marijuana_freq_binary	0.362214	0.0711642	5.08983	3.72224e-07	2.51902e-05	0.00201522
marijuana_freq_binary	SLPI	marijuana_freq_binary	0.356965	0.0701672	5.08734	3.77107e-07	2.52056e-05	0.00204166
marijuana_freq_binary	GUCA2A	marijuana_freq_binary	0.320754	0.0631969	5.07548	4.01279e-07	2.64942e-05	0.00217253
marijuana_freq_binary	EPHA2	marijuana_freq_binary	0.330763	0.0652761	5.06713	4.19176e-07	2.73424e-05	0.00226942
marijuana_freq_binary	PI3	marijuana_freq_binary	0.356131	0.0703703	5.06082	4.33223e-07	2.79222e-05	0.00234547
marijuana_freq_binary	EXTL3	marijuana_freq_binary	-0.360988	0.0718855	-5.02172	5.30872e-07	3.38134e-05	0.00287414
marijuana_freq_binary	INS-CPEPTIDE	marijuana_freq_binary	-0.359404	0.0716686	-5.01481	5.50186e-07	3.46362e-05	0.00297871
marijuana_freq_binary	FAP	marijuana_freq_binary	-0.362701	0.0724909	-5.0034	5.83613e-07	3.63182e-05	0.00315968
marijuana_freq_binary	IL2RA	marijuana_freq_binary	0.351319	0.0712742	4.92912	8.54122e-07	5.25479e-05	0.00462422
marijuana_freq_binary	CNTN5	marijuana_freq_binary	-0.342428	0.0695136	-4.92606	8.67519e-07	5.27725e-05	0.00469675
marijuana_freq_binary	CD1C	marijuana_freq_binary	0.334643	0.068105	4.91364	9.24081e-07	5.55886e-05	0.00500298
marijuana_freq_binary	STC1	marijuana_freq_binary	0.351078	0.0714948	4.91054	9.38717e-07	5.56904e-05	0.00508221
marijuana_freq_binary	CD163	marijuana_freq_binary	-0.335486	0.0683418	-4.90895	9.46345e-07	5.56904e-05	0.00512351
marijuana_freq_binary	CCL17	marijuana_freq_binary	0.349462	0.071343	4.89834	9.98623e-07	5.81349e-05	0.00540655
marijuana_freq_binary	CEACAM6	marijuana_freq_binary	0.351984	0.0719751	4.89035	1.03977e-06	5.98866e-05	0.00562934
marijuana_freq_binary	S100A13	marijuana_freq_binary	0.330888	0.0678662	4.87559	1.12022e-06	6.38409e-05	0.00606488
marijuana_freq_binary	GPR15LG	marijuana_freq_binary	0.329357	0.0676111	4.87134	1.14447e-06	6.45432e-05	0.00619615
marijuana_freq_binary	TYRP1	marijuana_freq_binary	0.348595	0.0716714	4.8638	1.18876e-06	6.63499e-05	0.00643594
marijuana_freq_binary	SERPING1	marijuana_freq_binary	0.347221	0.0715801	4.85081	1.26892e-06	7.01013e-05	0.00686992
marijuana_freq_binary	MEP1B	marijuana_freq_binary	-0.34585	0.0714064	-4.84341	1.31689e-06	7.20164e-05	0.00712962
marijuana_freq_binary	CPM	marijuana_freq_binary	-0.335177	0.0693559	-4.83271	1.38933e-06	7.50948e-05	0.00752183
marijuana_freq_binary	MEGF10	marijuana_freq_binary	0.343962	0.0711982	4.83105	1.40092e-06	7.50948e-05	0.00758457
marijuana_freq_binary	KLK12	marijuana_freq_binary	0.338327	0.0703499	4.8092	1.56221e-06	8.29194e-05	0.00845778
marijuana_freq_binary	GAST	marijuana_freq_binary	0.337993	0.0704922	4.79477	1.67842e-06	8.8223e-05	0.00908697
marijuana_freq_binary	AEBP1	marijuana_freq_binary	0.310642	0.0649024	4.78629	1.7505e-06	9.11269e-05	0.0094772
marijuana_freq_binary	PTPRH	marijuana_freq_binary	-0.336861	0.0708741	-4.75296	2.06384e-06	0.000106404	0.0111736
marijuana_freq_binary	CCL14	marijuana_freq_binary	0.337337	0.0710025	4.75105	2.08327e-06	0.000106404	0.0112788
marijuana_freq_binary	HSD11B1	marijuana_freq_binary	0.330361	0.070126	4.71096	2.53592e-06	0.000128313	0.0137295
marijuana_freq_binary	IL17RB	marijuana_freq_binary	0.319524	0.0681788	4.68657	2.85595e-06	0.000143168	0.0154621
marijuana_freq_binary	CST5	marijuana_freq_binary	0.316331	0.0675707	4.68148	2.92748e-06	0.000145407	0.0158494
marijuana_freq_binary	C5	marijuana_freq_binary	0.334726	0.0719747	4.6506	3.39948e-06	0.000167162	0.0184048
marijuana_freq_binary	TGFBR3	marijuana_freq_binary	0.332277	0.0714739	4.64892	3.42723e-06	0.000167162	0.018555
marijuana_freq_binary	CCDC50	marijuana_freq_binary	0.323428	0.0696793	4.64167	3.54921e-06	0.000171566	0.0192154
marijuana_freq_binary	LIPF	marijuana_freq_binary	0.316109	0.0684152	4.62046	3.93024e-06	0.000188304	0.0212783
marijuana_freq_binary	FBLN2	marijuana_freq_binary	-0.307948	0.066837	-4.60744	4.18325e-06	0.000198668	0.0226481
marijuana_freq_binary	RELT	marijuana_freq_binary	0.299785	0.0652362	4.59538	4.43152e-06	0.000208628	0.0239923
marijuana_freq_binary	SORD	marijuana_freq_binary	-0.329261	0.0716806	-4.59344	4.47267e-06	0.00020875	0.024215
marijuana_freq_binary	LY6D	marijuana_freq_binary	0.312459	0.0685283	4.55956	5.25486e-06	0.000243161	0.0284498
marijuana_freq_binary	VIT	marijuana_freq_binary	0.302272	0.0665111	4.54469	5.63821e-06	0.000258689	0.0305252
marijuana_freq_binary	SPINK4	marijuana_freq_binary	0.291143	0.0642073	4.53442	5.91833e-06	0.000269259	0.0320419
marijuana_freq_binary	FCRL6	marijuana_freq_binary	-0.313966	0.0693054	-4.53018	6.03777e-06	0.000272404	0.0326885
marijuana_freq_binary	CCL8	marijuana_freq_binary	0.319107	0.0715186	4.46188	8.31209e-06	0.000371914	0.0450016
marijuana_only	FCRL6	marijuana_only	-0.307819	0.0492576	-6.24918	4.67374e-10	2.53036e-06	2.53036e-06
marijuana_only	SCGB3A1	marijuana_only	0.276287	0.0479545	5.76144	9.13331e-09	2.47239e-05	4.94477e-05
marijuana_only	MEGF10	marijuana_only	0.271432	0.0513404	5.2869	1.32786e-07	0.000239635	0.000718904
marijuana_only	MCEMP1	marijuana_only	0.277375	0.0533674	5.19746	2.1475e-07	0.000290664	0.00116266
marijuana_only	FCRL5	marijuana_only	-0.254995	0.0499514	-5.10485	3.50456e-07	0.000379474	0.00189737
marijuana_only	GZMH	marijuana_only	-0.247476	0.0489481	-5.05588	4.52575e-07	0.000408373	0.00245024
marijuana_only	IGFBP2	marijuana_only	0.235287	0.0469614	5.01022	5.7326e-07	0.000443376	0.00310363
marijuana_only	SCGB3A2	marijuana_only	0.243532	0.0492706	4.94274	8.10066e-07	0.000548212	0.0043857
marijuana_only	CA14	marijuana_only	0.250958	0.0514718	4.87565	1.13751e-06	0.000641874	0.0061585
marijuana_only	GHRL	marijuana_only	0.247887	0.0509278	4.86742	1.18558e-06	0.000641874	0.00641874
marijuana_only	TYRP1	marijuana_only	0.252177	0.0521533	4.8353	1.39237e-06	0.000685302	0.00753832
marijuana_only	GHR	marijuana_only	-0.239049	0.0498704	-4.79339	1.71484e-06	0.000773679	0.00928415
marijuana_only	CKB	marijuana_only	0.222834	0.0466877	4.77285	1.89802e-06	0.000790452	0.0102759
marijuana_only	FCGR2A	marijuana_only	-0.240064	0.0505078	-4.75301	2.09281e-06	0.000809321	0.0113305
marijuana_only	GPIHBP1	marijuana_only	0.239653	0.0515614	4.64792	3.48893e-06	0.00125927	0.0188891
marijuana_only	IL17RB	marijuana_only	0.227155	0.0490469	4.63138	3.7776e-06	0.00126186	0.0204519
marijuana_only	WASL	marijuana_only	0.245157	0.053048	4.62142	3.96226e-06	0.00126186	0.0214517
marijuana_only	CX3CL1	marijuana_only	0.22967	0.0503884	4.55799	5.35854e-06	0.00161173	0.0290111
marijuana_only	PRSS53	marijuana_only	-0.238636	0.0527043	-4.52783	6.17738e-06	0.00176023	0.0334443
marijuana_only	ALPP	marijuana_only	0.218628	0.0488536	4.47516	7.90245e-06	0.00213919	0.0427838
marijuana_smoking_cigar	ALPP	marijuana_smoking_cigar	0.612374	0.0802498	7.63084	3.13666e-14	1.69819e-10	1.69819e-10
marijuana_smoking_cigar	SCGB3A1	marijuana_smoking_cigar	0.576893	0.0790514	7.29769	3.75479e-13	1.01642e-09	2.03284e-09
marijuana_smoking_cigar	ALPG	marijuana_smoking_cigar	0.5321	0.079742	6.67277	2.99191e-11	5.3994e-08	1.61982e-07
marijuana_smoking_cigar	CXCL17	marijuana_smoking_cigar	0.397854	0.0602505	6.60332	4.75837e-11	6.44045e-08	2.57618e-07
marijuana_smoking_cigar	CKB	marijuana_smoking_cigar	0.500401	0.0764935	6.54174	7.15371e-11	7.74604e-08	3.87302e-07
marijuana_smoking_cigar	GHRL	marijuana_smoking_cigar	0.541239	0.0836299	6.47183	1.13146e-10	1.02096e-07	6.12574e-07
marijuana_smoking_cigar	SCGB3A2	marijuana_smoking_cigar	0.518057	0.0809386	6.40062	1.79663e-10	1.38956e-07	9.72695e-07
marijuana_smoking_cigar	IGFBP2	marijuana_smoking_cigar	0.484002	0.0768565	6.29749	3.48016e-10	2.3552e-07	1.88416e-06
marijuana_smoking_cigar	MSLN	marijuana_smoking_cigar	0.4693	0.07658	6.12823	1.00798e-09	6.06359e-07	5.45723e-06
marijuana_smoking_cigar	ACVRL1	marijuana_smoking_cigar	0.438162	0.0739837	5.92241	3.54284e-09	1.91809e-06	1.91809e-05
marijuana_smoking_cigar	VEGFD	marijuana_smoking_cigar	0.476692	0.0812712	5.86545	4.98163e-09	2.45187e-06	2.69705e-05
marijuana_smoking_cigar	LAMP3	marijuana_smoking_cigar	0.426305	0.0728634	5.85073	5.43761e-09	2.45327e-06	2.94392e-05
marijuana_smoking_cigar	WFDC2	marijuana_smoking_cigar	0.381916	0.0675183	5.65649	1.69456e-08	7.05717e-06	9.17432e-05
marijuana_smoking_cigar	SMPDL3A	marijuana_smoking_cigar	0.459793	0.0820239	5.6056	2.269e-08	8.77453e-06	0.000122843
marijuana_smoking_cigar	SMPD1	marijuana_smoking_cigar	0.456137	0.083544	5.45985	5.16539e-08	1.86436e-05	0.000279654
marijuana_smoking_cigar	EDN1	marijuana_smoking_cigar	0.403833	0.0756463	5.33844	1.0094e-07	3.41557e-05	0.000546491
marijuana_smoking_cigar	BPIFB1	marijuana_smoking_cigar	0.425566	0.0807628	5.26933	1.46892e-07	4.29496e-05	0.000795272
marijuana_smoking_cigar	PIGR	marijuana_smoking_cigar	0.432935	0.0821706	5.26873	1.47361e-07	4.29496e-05	0.000797815
marijuana_smoking_cigar	TYRP1	marijuana_smoking_cigar	0.451526	0.0857673	5.26455	1.50728e-07	4.29496e-05	0.000816042
marijuana_smoking_cigar	TNR	marijuana_smoking_cigar	-0.422824	0.0809176	-5.22537	1.86044e-07	5.03621e-05	0.00100724
marijuana_smoking_cigar	TFF2	marijuana_smoking_cigar	0.413568	0.0809486	5.10902	3.44682e-07	8.88622e-05	0.00186611
marijuana_smoking_cigar	JTB	marijuana_smoking_cigar	0.409655	0.0816804	5.01534	5.61058e-07	0.000138071	0.00303757
marijuana_smoking_cigar	GH1	marijuana_smoking_cigar	0.413461	0.0828227	4.99212	6.3226e-07	0.000148829	0.00342306
marijuana_smoking_cigar	HSD11B1	marijuana_smoking_cigar	0.396802	0.0810485	4.89586	1.03199e-06	0.0002328	0.00558721
marijuana_smoking_cigar	SLITRK1	marijuana_smoking_cigar	-0.398828	0.0817836	-4.87663	1.13693e-06	0.000241632	0.00615532
marijuana_smoking_cigar	MSMP	marijuana_smoking_cigar	-0.39361	0.0808604	-4.86777	1.18863e-06	0.000241632	0.00643523
marijuana_smoking_cigar	MMP12	marijuana_smoking_cigar	0.362769	0.0745666	4.86504	1.20504e-06	0.000241632	0.00652406
marijuana_smoking_cigar	EDIL3	marijuana_smoking_cigar	0.361969	0.0751034	4.81961	1.51189e-06	0.000286303	0.00818537
marijuana_smoking_cigar	CLEC14A	marijuana_smoking_cigar	0.380709	0.0790386	4.81675	1.53358e-06	0.000286303	0.00830278
marijuana_smoking_cigar	MEP1B	marijuana_smoking_cigar	-0.402561	0.0843084	-4.77486	1.88692e-06	0.000340527	0.0102158
marijuana_smoking_cigar	LPL	marijuana_smoking_cigar	0.376526	0.0791909	4.75466	2.0841e-06	0.000363978	0.0112833
marijuana_smoking_cigar	PLAUR	marijuana_smoking_cigar	0.365775	0.0770836	4.74518	2.18338e-06	0.000369401	0.0118208
marijuana_smoking_cigar	MSMB	marijuana_smoking_cigar	0.362891	0.0766983	4.73141	2.3357e-06	0.000383196	0.0126455
marijuana_smoking_cigar	IVL	marijuana_smoking_cigar	0.385501	0.0819197	4.70583	2.64599e-06	0.000421334	0.0143254
marijuana_smoking_cigar	COL3A1	marijuana_smoking_cigar	0.402608	0.0859663	4.68332	2.95161e-06	0.000456572	0.01598
marijuana_smoking_cigar	SUSD2	marijuana_smoking_cigar	0.360008	0.0771192	4.6682	3.17546e-06	0.000477555	0.017192
marijuana_smoking_cigar	TIMP4	marijuana_smoking_cigar	0.359162	0.0780487	4.60177	4.3678e-06	0.000626297	0.0236473
marijuana_smoking_cigar	LRRN1	marijuana_smoking_cigar	-0.387009	0.0841466	-4.59922	4.42122e-06	0.000626297	0.0239365
marijuana_smoking_cigar	IGFBP4	marijuana_smoking_cigar	0.361398	0.0786507	4.59497	4.51156e-06	0.000626297	0.0244256
marijuana_smoking_cigar	SHBG	marijuana_smoking_cigar	0.38788	0.0846617	4.58153	4.80931e-06	0.000650941	0.0260376
marijuana_smoking_cigar	FCRL6	marijuana_smoking_cigar	-0.366695	0.0805426	-4.5528	5.51009e-06	0.0007276	0.0298316
marijuana_smoking_cigar	CEACAM16	marijuana_smoking_cigar	-0.378482	0.0837553	-4.5189	6.46315e-06	0.00083313	0.0349915
marijuana_smoking_cigar	MATN3	marijuana_smoking_cigar	0.379099	0.0848792	4.46633	8.25934e-06	0.00103991	0.0447161
marijuana_smoking_cigar	SPINK1	marijuana_smoking_cigar	0.360055	0.0810277	4.4436	9.17581e-06	0.00112264	0.0496779
marijuana_smoking_only	ALPP	marijuana_smoking_only	0.693117	0.060064	11.5397	3.50539e-30	1.89782e-26	1.89782e-26
marijuana_smoking_only	CXCL17	marijuana_smoking_only	0.482356	0.0452283	10.6649	4.26856e-26	1.1555e-22	2.311e-22
marijuana_smoking_only	ALPG	marijuana_smoking_only	0.617241	0.0599397	10.2977	1.81129e-24	3.26877e-21	9.8063e-21
marijuana_smoking_only	LAMP3	marijuana_smoking_only	0.502915	0.0545434	9.22046	5.37375e-20	7.27337e-17	2.90935e-16
marijuana_smoking_only	SCGB3A2	marijuana_smoking_only	0.551711	0.0608033	9.0737	2.01512e-19	2.18197e-16	1.09098e-15
marijuana_smoking_only	SCGB3A1	marijuana_smoking_only	0.511722	0.0588134	8.70078	5.30324e-18	4.78529e-15	2.87117e-14
marijuana_smoking_only	ACVRL1	marijuana_smoking_only	0.475589	0.0550806	8.63442	9.36439e-18	7.24269e-15	5.06988e-14
marijuana_smoking_only	MSLN	marijuana_smoking_only	0.460433	0.0584065	7.88325	4.40666e-15	2.98221e-12	2.38577e-11
marijuana_smoking_only	BPIFB1	marijuana_smoking_only	0.465062	0.0602075	7.72433	1.51551e-14	9.11661e-12	8.20495e-11
marijuana_smoking_only	WFDC2	marijuana_smoking_only	0.378022	0.0508074	7.44029	1.30002e-13	7.03832e-11	7.03832e-10
marijuana_smoking_only	SCGB1A1	marijuana_smoking_only	-0.422425	0.0569147	-7.42206	1.48851e-13	7.16054e-11	8.05878e-10
marijuana_smoking_only	VEGFD	marijuana_smoking_only	0.446736	0.0602606	7.41341	1.58712e-13	7.16054e-11	8.59265e-10
marijuana_smoking_only	NCAN	marijuana_smoking_only	-0.429447	0.0606684	-7.0786	1.80037e-12	7.49783e-10	9.74718e-09
marijuana_smoking_only	MEP1B	marijuana_smoking_only	-0.437397	0.0624737	-7.0013	3.10768e-12	1.20178e-09	1.6825e-08
marijuana_smoking_only	GHRL	marijuana_smoking_only	0.425721	0.0624012	6.82233	1.07648e-11	3.88539e-09	5.82808e-08
marijuana_smoking_only	TNR	marijuana_smoking_only	-0.412591	0.0607047	-6.79669	1.28302e-11	4.10085e-09	6.94627e-08
marijuana_smoking_only	FCRL6	marijuana_smoking_only	-0.408576	0.0601187	-6.79616	1.28767e-11	4.10085e-09	6.97145e-08
marijuana_smoking_only	EDN1	marijuana_smoking_only	0.381659	0.0563288	6.77555	1.48215e-11	4.45797e-09	8.02434e-08
marijuana_smoking_only	SLITRK1	marijuana_smoking_only	-0.409584	0.0608848	-6.7272	2.0583e-11	5.86506e-09	1.11436e-07
marijuana_smoking_only	CHGA	marijuana_smoking_only	0.385172	0.0582172	6.61613	4.34023e-11	1.1749e-08	2.3498e-07
marijuana_smoking_only	FGL1	marijuana_smoking_only	0.394106	0.0599571	6.57314	5.77538e-11	1.48895e-08	3.12679e-07
marijuana_smoking_only	SPINK7	marijuana_smoking_only	0.402743	0.061557	6.5426	7.06712e-11	1.73915e-08	3.82614e-07
marijuana_smoking_only	TFF2	marijuana_smoking_only	0.391995	0.0605887	6.46977	1.13975e-10	2.68287e-08	6.17059e-07
marijuana_smoking_only	LTA4H	marijuana_smoking_only	0.373102	0.0580594	6.42621	1.51324e-10	3.41363e-08	8.1927e-07
marijuana_smoking_only	TYRP1	marijuana_smoking_only	0.411957	0.06435	6.40182	1.77212e-10	3.8377e-08	9.59426e-07
marijuana_smoking_only	HEPH	marijuana_smoking_only	0.387713	0.0608281	6.37392	2.12167e-10	4.41798e-08	1.14867e-06
marijuana_smoking_only	EDIL3	marijuana_smoking_only	0.356514	0.056463	6.31411	3.11292e-10	6.24198e-08	1.68533e-06
marijuana_smoking_only	CXCL16	marijuana_smoking_only	0.379328	0.0609699	6.22156	5.5965e-10	1.08212e-07	3.02994e-06
marijuana_smoking_only	CKB	marijuana_smoking_only	0.353596	0.0573199	6.16882	7.78969e-10	1.45426e-07	4.21734e-06
marijuana_smoking_only	PIGR	marijuana_smoking_only	0.377594	0.061401	6.14963	8.77994e-10	1.58449e-07	4.75346e-06
marijuana_smoking_only	HSD11B1	marijuana_smoking_only	0.368805	0.060931	6.05283	1.5972e-09	2.78943e-07	8.64723e-06
marijuana_smoking_only	WFDC1	marijuana_smoking_only	0.368858	0.0613079	6.01649	1.99504e-09	3.37536e-07	1.08011e-05
marijuana_smoking_only	IGFBP2	marijuana_smoking_only	0.344677	0.0576963	5.97399	2.58348e-09	4.23847e-07	1.39869e-05
marijuana_smoking_only	VSIG2	marijuana_smoking_only	0.326999	0.0549425	5.95165	2.95732e-09	4.7091e-07	1.6011e-05
marijuana_smoking_only	PRSS53	marijuana_smoking_only	-0.383874	0.0647903	-5.92487	3.47553e-09	5.37614e-07	1.88165e-05
marijuana_smoking_only	APOL1	marijuana_smoking_only	0.350166	0.0610077	5.7397	1.04181e-08	1.56676e-06	5.64034e-05
marijuana_smoking_only	LAG3	marijuana_smoking_only	-0.323041	0.0565355	-5.71394	1.21057e-08	1.77136e-06	6.55403e-05
marijuana_smoking_only	FRZB	marijuana_smoking_only	-0.344717	0.0604573	-5.70182	1.2989e-08	1.85059e-06	7.03224e-05
marijuana_smoking_only	KIT	marijuana_smoking_only	0.34785	0.0611043	5.69272	1.36934e-08	1.90092e-06	7.41361e-05
marijuana_smoking_only	LRG1	marijuana_smoking_only	0.345141	0.0607787	5.67864	1.48563e-08	2.0108e-06	8.0432e-05
marijuana_smoking_only	SMPDL3A	marijuana_smoking_only	0.344858	0.0608732	5.66518	1.60578e-08	2.11134e-06	8.69369e-05
marijuana_smoking_only	CD83	marijuana_smoking_only	0.335033	0.0591749	5.66175	1.63791e-08	2.11134e-06	8.86764e-05
marijuana_smoking_only	IL15	marijuana_smoking_only	0.354634	0.0628334	5.64404	1.81378e-08	2.28368e-06	9.81983e-05
marijuana_smoking_only	CHIT1	marijuana_smoking_only	0.33205	0.0589496	5.63277	1.93515e-08	2.38112e-06	0.000104769
marijuana_smoking_only	CCL22	marijuana_smoking_only	0.342999	0.0612628	5.5988	2.35048e-08	2.82789e-06	0.000127255
marijuana_smoking_only	TFF1	marijuana_smoking_only	0.32218	0.0576041	5.593	2.42959e-08	2.85953e-06	0.000131538
marijuana_smoking_only	DCC	marijuana_smoking_only	-0.345406	0.0618149	-5.58775	2.50346e-08	2.88377e-06	0.000135537
marijuana_smoking_only	SERPINA3	marijuana_smoking_only	0.346624	0.0622459	5.56863	2.79108e-08	3.14811e-06	0.000151109
marijuana_smoking_only	MSMB	marijuana_smoking_only	0.316718	0.0571891	5.53809	3.31833e-08	3.66642e-06	0.000179655
marijuana_smoking_only	RNASE6	marijuana_smoking_only	0.31692	0.0573943	5.52181	3.63769e-08	3.93889e-06	0.000196945
marijuana_smoking_only	IGFBP4	marijuana_smoking_only	0.32129	0.0582938	5.51157	3.85364e-08	4.0909e-06	0.000208636
marijuana_smoking_only	CA6	marijuana_smoking_only	-0.330613	0.0602333	-5.48889	4.37714e-08	4.55727e-06	0.000236978
marijuana_smoking_only	CRNN	marijuana_smoking_only	0.335548	0.0614295	5.46232	5.07818e-08	5.18741e-06	0.000274933
marijuana_smoking_only	RBP2	marijuana_smoking_only	0.327778	0.0603148	5.43445	5.93055e-08	5.94592e-06	0.00032108
marijuana_smoking_only	TNFRSF10B	marijuana_smoking_only	0.281057	0.0519044	5.41489	6.60976e-08	6.50641e-06	0.000357852
marijuana_smoking_only	SPINK4	marijuana_smoking_only	0.307906	0.0571626	5.38649	7.732e-08	7.47518e-06	0.00041861
marijuana_smoking_only	ANGPT2	marijuana_smoking_only	0.347929	0.0650697	5.34702	9.60275e-08	9.12093e-06	0.000519893
marijuana_smoking_only	REG4	marijuana_smoking_only	0.291326	0.0550007	5.29678	1.26261e-07	1.17858e-05	0.000683577
marijuana_smoking_only	CLEC14A	marijuana_smoking_only	0.307881	0.0586881	5.24606	1.66042e-07	1.51879e-05	0.000898951
marijuana_smoking_only	MMP12	marijuana_smoking_only	0.290043	0.0553145	5.24352	1.68318e-07	1.51879e-05	0.000911273
marijuana_smoking_only	CEACAM21	marijuana_smoking_only	0.331477	0.0635986	5.21202	1.99271e-07	1.76861e-05	0.00107885
marijuana_smoking_only	PLAUR	marijuana_smoking_only	0.298124	0.0573098	5.20197	2.10264e-07	1.83608e-05	0.00113837
marijuana_smoking_only	CCL8	marijuana_smoking_only	0.326594	0.0641487	5.09121	3.77441e-07	3.2436e-05	0.00204347
marijuana_smoking_only	CFHR5	marijuana_smoking_only	0.318228	0.0626511	5.07937	4.01532e-07	3.39671e-05	0.00217389
marijuana_smoking_only	SHBG	marijuana_smoking_only	0.317491	0.063249	5.0197	5.47314e-07	4.5587e-05	0.00296316
marijuana_smoking_only	WIF1	marijuana_smoking_only	0.315305	0.0632484	4.98518	6.5372e-07	5.36151e-05	0.00353924
marijuana_smoking_only	TIMD4	marijuana_smoking_only	0.312812	0.0627849	4.98228	6.63505e-07	5.36151e-05	0.00359221
marijuana_smoking_only	CD14	marijuana_smoking_only	0.302732	0.0610556	4.9583	7.50101e-07	5.97213e-05	0.00406105
marijuana_smoking_only	CD1C	marijuana_smoking_only	0.291771	0.058956	4.94895	7.86739e-07	6.09268e-05	0.0042594
marijuana_smoking_only	LILRA5	marijuana_smoking_only	0.312332	0.063114	4.9487	7.8775e-07	6.09268e-05	0.00426488
marijuana_smoking_only	KLRF1	marijuana_smoking_only	-0.300322	0.0612409	-4.90394	9.88633e-07	7.53867e-05	0.00535246
marijuana_smoking_only	GHR	marijuana_smoking_only	-0.297715	0.0608255	-4.89458	1.03649e-06	7.69095e-05	0.00561155
marijuana_smoking_only	CTRC	marijuana_smoking_only	-0.309251	0.0631836	-4.89448	1.03701e-06	7.69095e-05	0.0056144
marijuana_smoking_only	DSG4	marijuana_smoking_only	-0.295334	0.0606609	-4.8686	1.18124e-06	8.64223e-05	0.00639525
marijuana_smoking_only	GPC5	marijuana_smoking_only	-0.300326	0.0618949	-4.8522	1.28244e-06	9.25752e-05	0.00694314
marijuana_smoking_only	NELL2	marijuana_smoking_only	-0.299488	0.0621506	-4.81876	1.51534e-06	0.000107948	0.00820403
marijuana_smoking_only	OMG	marijuana_smoking_only	-0.302926	0.0635625	-4.7658	1.9693e-06	0.000138465	0.0106618
marijuana_smoking_only	IL2RA	marijuana_smoking_only	0.294457	0.0619371	4.75413	2.08568e-06	0.000143145	0.0112919
marijuana_smoking_only	LMOD1	marijuana_smoking_only	0.244952	0.0515432	4.75237	2.10379e-06	0.000143145	0.0113899
marijuana_smoking_only	SUSD2	marijuana_smoking_only	0.274053	0.05768	4.75126	2.11518e-06	0.000143145	0.0114516
marijuana_smoking_only	APOM	marijuana_smoking_only	0.294057	0.0621319	4.73279	2.31565e-06	0.000154777	0.012537
marijuana_smoking_only	KLK13	marijuana_smoking_only	0.288054	0.0609954	4.72256	2.43437e-06	0.000160728	0.0131797
marijuana_smoking_only	SERPING1	marijuana_smoking_only	0.293877	0.0624721	4.70414	2.66309e-06	0.00017197	0.014418
marijuana_smoking_only	CEACAM16	marijuana_smoking_only	-0.292873	0.0622637	-4.70374	2.66816e-06	0.00017197	0.0144454
marijuana_smoking_only	CST6	marijuana_smoking_only	-0.294993	0.0631168	-4.67376	3.08586e-06	0.000196551	0.0167069
marijuana_smoking_only	CEACAM5	marijuana_smoking_only	0.27941	0.0601476	4.6454	3.5383e-06	0.000222748	0.0191564
marijuana_smoking_only	ADD2	marijuana_smoking_only	-0.28445	0.0613856	-4.63382	3.74062e-06	0.000232779	0.0202517
marijuana_smoking_only	FBLN2	marijuana_smoking_only	-0.269486	0.0582413	-4.62705	3.86404e-06	0.00023535	0.0209199
marijuana_smoking_only	SSC4D	marijuana_smoking_only	-0.2883	0.0623114	-4.62676	3.8695e-06	0.00023535	0.0209495
marijuana_smoking_only	TREM2	marijuana_smoking_only	0.244229	0.0528334	4.62262	3.94693e-06	0.00023535	0.0213687
marijuana_smoking_only	PGA4	marijuana_smoking_only	0.285014	0.0616625	4.62215	3.95583e-06	0.00023535	0.0214169
marijuana_smoking_only	ITIH3	marijuana_smoking_only	0.270266	0.0585933	4.61258	4.14129e-06	0.000243706	0.022421
marijuana_smoking_only	KLK14	marijuana_smoking_only	0.286285	0.0621169	4.60881	4.21656e-06	0.000245467	0.0228284
marijuana_smoking_only	TNFSF13B	marijuana_smoking_only	0.277598	0.0603617	4.59891	4.42039e-06	0.000254595	0.023932
marijuana_smoking_only	ADGRE5	marijuana_smoking_only	-0.261473	0.0570034	-4.58697	4.67902e-06	0.000265301	0.0253322
marijuana_smoking_only	OCLN	marijuana_smoking_only	0.268919	0.0586412	4.58583	4.70426e-06	0.000265301	0.0254689
marijuana_smoking_only	NRCAM	marijuana_smoking_only	-0.289077	0.0630865	-4.58223	4.78545e-06	0.000267097	0.0259085
marijuana_smoking_only	HDDC2	marijuana_smoking_only	-0.291995	0.0641159	-4.55417	5.46592e-06	0.000301964	0.0295925
marijuana_smoking_only	PILRA	marijuana_smoking_only	0.274424	0.0603491	4.54728	5.64672e-06	0.000308802	0.0305714
marijuana_smoking_only	PRR4	marijuana_smoking_only	0.288213	0.0638536	4.51366	6.61364e-06	0.000358062	0.0358062
marijuana_smoking_only	FUT3_FUT5	marijuana_smoking_only	0.272456	0.0605424	4.50025	7.04178e-06	0.000377467	0.0381242
marijuana_smoking_only	CCL7	marijuana_smoking_only	0.277073	0.0617275	4.48865	7.43371e-06	0.000391111	0.0402461
marijuana_smoking_only	SFTPA2	marijuana_smoking_only	0.277143	0.0617459	4.48845	7.44079e-06	0.000391111	0.0402844
marijuana_smoking_only	COL26A1	marijuana_smoking_only	-0.287233	0.0641384	-4.47832	7.80004e-06	0.000406052	0.0422294
marijuana_smoking_only	CDCP1	marijuana_smoking_only	0.231714	0.0518509	4.46885	8.15127e-06	0.000420295	0.044131
marijuana_smoking_only	CLEC10A	marijuana_smoking_only	0.273699	0.0613104	4.46415	8.33089e-06	0.000424009	0.0451035
marijuana_smoking_only	VWA1	marijuana_smoking_only	0.280426	0.0628351	4.46289	8.37994e-06	0.000424009	0.045369
marijuana_smoking_only	LACRT	marijuana_smoking_only	0.282706	0.0634128	4.45818	8.56475e-06	0.000429348	0.0463696
marijuana_smoking_only	APLP1	marijuana_smoking_only	-0.283148	0.0636156	-4.45091	8.85778e-06	0.000438061	0.047956
marijuana_smoking_only	PLA2G2A	marijuana_smoking_only	0.264835	0.0595295	4.4488	8.94473e-06	0.000438061	0.0484267
marijuana_smoking_only	CNTN5	marijuana_smoking_only	-0.271693	0.0610831	-4.44792	8.98131e-06	0.000438061	0.0486248
marijuana_status_binary	SCGB3A2	marijuana_status_binary	0.55235	0.0389079	14.1963	6.35339e-45	3.43972e-41	3.43972e-41
marijuana_status_binary	SCGB3A1	marijuana_status_binary	0.502293	0.0377647	13.3006	9.87329e-40	2.6727e-36	5.3454e-36
marijuana_status_binary	BPIFB1	marijuana_status_binary	0.487118	0.0383596	12.6987	2.02636e-36	3.6569e-33	1.09707e-32
marijuana_status_binary	ALPP	marijuana_status_binary	0.449168	0.0386198	11.6305	6.81448e-31	9.2234e-28	3.68936e-27
marijuana_status_binary	KIT	marijuana_status_binary	0.389603	0.0387965	10.0422	1.61022e-23	1.74354e-20	8.71772e-20
marijuana_status_binary	MSLN	marijuana_status_binary	0.367097	0.0373964	9.81637	1.48801e-22	1.26094e-19	8.05611e-19
marijuana_status_binary	ALPG	marijuana_status_binary	0.37803	0.038547	9.80698	1.63032e-22	1.26094e-19	8.82655e-19
marijuana_status_binary	AMOT	marijuana_status_binary	-0.33857	0.0356754	-9.49028	3.39012e-21	2.29426e-18	1.83541e-17
marijuana_status_binary	LAMP3	marijuana_status_binary	0.340283	0.0361668	9.40872	7.29448e-21	4.38803e-18	3.94923e-17
marijuana_status_binary	CXCL17	marijuana_status_binary	0.280276	0.0303273	9.2417	3.43559e-20	1.86003e-17	1.86003e-16
marijuana_status_binary	ACVRL1	marijuana_status_binary	0.318405	0.0351835	9.04982	1.97267e-19	9.70914e-17	1.068e-15
marijuana_status_binary	CDHR5	marijuana_status_binary	-0.34716	0.0393565	-8.82091	1.51674e-18	6.84304e-16	8.21165e-15
marijuana_status_binary	EDIL3	marijuana_status_binary	0.311166	0.0360629	8.62843	8.11174e-18	3.37823e-15	4.3917e-14
marijuana_status_binary	FCRL6	marijuana_status_binary	-0.329854	0.0386094	-8.54336	1.68316e-17	6.50901e-15	9.11261e-14
marijuana_status_binary	LTA4H	marijuana_status_binary	0.312796	0.0369548	8.46429	3.29692e-17	1.18997e-14	1.78495e-13
marijuana_status_binary	CHGA	marijuana_status_binary	0.304019	0.0361298	8.41464	5.0132e-17	1.69634e-14	2.71415e-13
marijuana_status_binary	SPINK7	marijuana_status_binary	0.317857	0.0387012	8.21312	2.68226e-16	8.5422e-14	1.45217e-12
marijuana_status_binary	PRR4	marijuana_status_binary	0.319534	0.0398456	8.01932	1.29775e-15	3.90336e-13	7.02604e-12
marijuana_status_binary	CKB	marijuana_status_binary	0.286413	0.0359708	7.96237	2.04848e-15	5.8371e-13	1.10905e-11
marijuana_status_binary	VEGFD	marijuana_status_binary	0.303937	0.038581	7.87789	4.00932e-15	1.08532e-12	2.17065e-11
marijuana_status_binary	GHR	marijuana_status_binary	-0.304891	0.0388282	-7.8523	4.90696e-15	1.26506e-12	2.65663e-11
marijuana_status_binary	WIF1	marijuana_status_binary	0.312665	0.0399888	7.81883	6.38574e-15	1.57147e-12	3.45724e-11
marijuana_status_binary	IGFBP2	marijuana_status_binary	0.282079	0.0361478	7.8035	7.20183e-15	1.69525e-12	3.89907e-11
marijuana_status_binary	NRCAM	marijuana_status_binary	-0.308874	0.0396643	-7.7872	8.18212e-15	1.84575e-12	4.4298e-11
marijuana_status_binary	EDN1	marijuana_status_binary	0.274061	0.0356744	7.68228	1.84927e-14	4.00478e-12	1.00119e-10
marijuana_status_binary	KLK14	marijuana_status_binary	0.297781	0.0391771	7.6009	3.45603e-14	7.19652e-12	1.87109e-10
marijuana_status_binary	ISLR2	marijuana_status_binary	0.301021	0.0397051	7.58141	4.0105e-14	8.04179e-12	2.17128e-10
marijuana_status_binary	MEGF10	marijuana_status_binary	0.29639	0.0394425	7.51447	6.66778e-14	1.28926e-11	3.60994e-10
marijuana_status_binary	CD163	marijuana_status_binary	-0.285904	0.0380846	-7.50708	7.0512e-14	1.31639e-11	3.81752e-10
marijuana_status_binary	TFF2	marijuana_status_binary	0.278717	0.0377762	7.37812	1.85344e-13	3.34483e-11	1.00345e-09
marijuana_status_binary	HSD11B1	marijuana_status_binary	0.287782	0.0392987	7.32293	2.78945e-13	4.87164e-11	1.51021e-09
marijuana_status_binary	RET	marijuana_status_binary	-0.256379	0.0354672	-7.22863	5.57089e-13	9.42525e-11	3.01608e-09
marijuana_status_binary	GHRL	marijuana_status_binary	0.275056	0.0386199	7.12213	1.20434e-12	1.946e-10	6.52032e-09
marijuana_status_binary	LEG1	marijuana_status_binary	0.283056	0.0397545	7.1201	1.22209e-12	1.946e-10	6.61641e-09
marijuana_status_binary	CA14	marijuana_status_binary	0.271703	0.0384185	7.07219	1.72246e-12	2.66441e-10	9.32542e-09
marijuana_status_binary	KLK10	marijuana_status_binary	0.279298	0.0398791	7.0036	2.80483e-12	4.17824e-10	1.51854e-08
marijuana_status_binary	CD1C	marijuana_status_binary	0.264676	0.0378051	7.00107	2.85546e-12	4.17824e-10	1.54595e-08
marijuana_status_binary	FCAMR	marijuana_status_binary	-0.263565	0.0377746	-6.9773	3.37737e-12	4.81186e-10	1.82851e-08
marijuana_status_binary	VSIG2	marijuana_status_binary	0.241868	0.0347816	6.95391	3.9818e-12	5.52755e-10	2.15575e-08
marijuana_status_binary	TYRP1	marijuana_status_binary	0.274365	0.0395504	6.9371	4.48062e-12	6.04651e-10	2.42581e-08
marijuana_status_binary	REG4	marijuana_status_binary	0.237319	0.0342254	6.934	4.57899e-12	6.04651e-10	2.47907e-08
marijuana_status_binary	LAIR2	marijuana_status_binary	-0.27971	0.0404914	-6.90789	5.497e-12	7.08589e-10	2.97607e-08
marijuana_status_binary	MSMB	marijuana_status_binary	0.247954	0.036105	6.8676	7.27767e-12	9.01247e-10	3.94013e-08
marijuana_status_binary	MEP1B	marijuana_status_binary	-0.271332	0.0395144	-6.86668	7.3245e-12	9.01247e-10	3.96549e-08
marijuana_status_binary	IL15	marijuana_status_binary	0.269455	0.0392798	6.85988	7.67812e-12	9.23763e-10	4.15693e-08
marijuana_status_binary	IL12A_IL12B	marijuana_status_binary	-0.262276	0.038414	-6.82762	9.59988e-12	1.12986e-09	5.19738e-08
marijuana_status_binary	LEP	marijuana_status_binary	-0.225928	0.0331938	-6.80634	1.11175e-11	1.23531e-09	6.01903e-08
marijuana_status_binary	SMPDL3A	marijuana_status_binary	0.267049	0.0392388	6.80574	1.11633e-11	1.23531e-09	6.04383e-08
marijuana_status_binary	KLRB1	marijuana_status_binary	-0.262128	0.038517	-6.80552	1.11803e-11	1.23531e-09	6.05304e-08
marijuana_status_binary	SUSD2	marijuana_status_binary	0.246387	0.0364727	6.75538	1.57717e-11	1.70776e-09	8.53882e-08
marijuana_status_binary	CHIT1	marijuana_status_binary	0.248364	0.0368835	6.73374	1.82835e-11	1.94092e-09	9.89869e-08
marijuana_status_binary	DLK1	marijuana_status_binary	-0.251392	0.037564	-6.69236	2.42237e-11	2.52206e-09	1.31147e-07
marijuana_status_binary	CA4	marijuana_status_binary	0.265624	0.0397723	6.67862	2.65853e-11	2.71571e-09	1.43933e-07
marijuana_status_binary	CCL22	marijuana_status_binary	0.261643	0.0392407	6.66764	2.86336e-11	2.87079e-09	1.55022e-07
marijuana_status_binary	RTN4R	marijuana_status_binary	-0.255266	0.0388006	-6.57891	5.19477e-11	5.11355e-09	2.81245e-07
marijuana_status_binary	CEACAM21	marijuana_status_binary	0.258574	0.0393978	6.56316	5.76948e-11	5.57785e-09	3.1236e-07
marijuana_status_binary	TNR	marijuana_status_binary	-0.256081	0.0390477	-6.55817	5.96399e-11	5.66474e-09	3.2289e-07
marijuana_status_binary	KLK13	marijuana_status_binary	0.254995	0.0394568	6.46263	1.12096e-10	1.04636e-08	6.0689e-07
marijuana_status_binary	WFDC2	marijuana_status_binary	0.211089	0.0328414	6.42752	1.41038e-10	1.29197e-08	7.63579e-07
marijuana_status_binary	CCL21	marijuana_status_binary	0.256473	0.0399167	6.42521	1.43181e-10	1.29197e-08	7.75184e-07
marijuana_status_binary	CHGB	marijuana_status_binary	0.237978	0.0372389	6.39057	1.79377e-10	1.58242e-08	9.71149e-07
marijuana_status_binary	CLEC14A	marijuana_status_binary	0.237456	0.0371663	6.389	1.81215e-10	1.58242e-08	9.81099e-07
marijuana_status_binary	CELA2A	marijuana_status_binary	0.240215	0.0383402	6.26534	4.01324e-10	3.44884e-08	2.17277e-06
marijuana_status_binary	ALDH3A1	marijuana_status_binary	0.24198	0.0392236	6.16925	7.36976e-10	6.23436e-08	3.98999e-06
marijuana_status_binary	SPINK4	marijuana_status_binary	0.21618	0.0355061	6.08852	1.21961e-09	1.01584e-07	6.60295e-06
marijuana_status_binary	CXCL16	marijuana_status_binary	0.23394	0.0385859	6.06283	1.42984e-09	1.1729e-07	7.74115e-06
marijuana_status_binary	IVL	marijuana_status_binary	0.230101	0.0380044	6.05459	1.50444e-09	1.21567e-07	8.14502e-06
marijuana_status_binary	CPM	marijuana_status_binary	-0.234257	0.0388403	-6.03128	1.73658e-09	1.38262e-07	9.40184e-06
marijuana_status_binary	CLEC10A	marijuana_status_binary	0.231177	0.0385852	5.99135	2.21801e-09	1.74034e-07	1.20083e-05
marijuana_status_binary	ADAM22	marijuana_status_binary	-0.228782	0.0382336	-5.98379	2.32277e-09	1.7965e-07	1.25755e-05
marijuana_status_binary	CD34	marijuana_status_binary	0.239743	0.0404055	5.93343	3.15457e-09	2.40547e-07	1.70789e-05
marijuana_status_binary	CX3CL1	marijuana_status_binary	0.232474	0.0392063	5.92952	3.23015e-09	2.42889e-07	1.7488e-05
marijuana_status_binary	CCBE1	marijuana_status_binary	0.22263	0.0377564	5.89649	3.94252e-09	2.92395e-07	2.13448e-05
marijuana_status_binary	APOL1	marijuana_status_binary	0.22593	0.0383763	5.88722	4.16846e-09	3.04974e-07	2.25681e-05
marijuana_status_binary	CEACAM5	marijuana_status_binary	0.223842	0.0382224	5.85631	5.01702e-09	3.62162e-07	2.71622e-05
marijuana_status_binary	CRNN	marijuana_status_binary	0.225052	0.0385666	5.83541	5.68368e-09	4.04888e-07	3.07715e-05
marijuana_status_binary	SEMA7A	marijuana_status_binary	-0.228672	0.0392119	-5.83171	5.8105e-09	4.08546e-07	3.14581e-05
marijuana_status_binary	KRT18	marijuana_status_binary	-0.222459	0.0382124	-5.82164	6.16921e-09	4.28207e-07	3.34001e-05
marijuana_status_binary	HEPH	marijuana_status_binary	0.224814	0.0386357	5.81881	6.27384e-09	4.29957e-07	3.39666e-05
marijuana_status_binary	GSTA3	marijuana_status_binary	-0.232881	0.0401234	-5.80413	6.84537e-09	4.63261e-07	3.70608e-05
marijuana_status_binary	CSF1R	marijuana_status_binary	-0.221193	0.0387665	-5.70577	1.22089e-08	8.1604e-07	6.60992e-05
marijuana_status_binary	RNASE6	marijuana_status_binary	0.204714	0.0360956	5.67144	1.49084e-08	9.84318e-07	8.07141e-05
marijuana_status_binary	CCL17	marijuana_status_binary	0.223057	0.0393964	5.66187	1.57593e-08	1.02721e-06	8.53207e-05
marijuana_status_binary	PTPRH	marijuana_status_binary	-0.223733	0.0395294	-5.65993	1.59375e-08	1.02721e-06	8.62857e-05
marijuana_status_binary	APOD	marijuana_status_binary	0.21939	0.0387856	5.65648	1.62591e-08	1.03561e-06	8.80265e-05
marijuana_status_binary	CBLN4	marijuana_status_binary	-0.223585	0.039651	-5.63881	1.80074e-08	1.13363e-06	9.74922e-05
marijuana_status_binary	INS-CPEPTIDE	marijuana_status_binary	-0.223759	0.0397152	-5.63409	1.85046e-08	1.15154e-06	0.000100184
marijuana_status_binary	NT5E	marijuana_status_binary	-0.224821	0.0400846	-5.60866	2.14216e-08	1.31792e-06	0.000115977
marijuana_status_binary	UPB1	marijuana_status_binary	-0.222304	0.039881	-5.57418	2.60975e-08	1.58755e-06	0.000141292
marijuana_status_binary	CCL8	marijuana_status_binary	0.220299	0.0396547	5.55545	2.90384e-08	1.74682e-06	0.000157214
marijuana_status_binary	TFF1	marijuana_status_binary	0.200446	0.0361747	5.54105	3.15153e-08	1.87499e-06	0.000170624
marijuana_status_binary	BLNK	marijuana_status_binary	0.212567	0.0385841	5.5092	3.77455e-08	2.22124e-06	0.000204354
marijuana_status_binary	CD83	marijuana_status_binary	0.208634	0.0380309	5.4859	4.30419e-08	2.4874e-06	0.000233029
marijuana_status_binary	LDLR	marijuana_status_binary	-0.218165	0.0397727	-5.4853	4.31872e-08	2.4874e-06	0.000233816
marijuana_status_binary	VIT	marijuana_status_binary	0.200551	0.0367278	5.46047	4.96478e-08	2.8294e-06	0.000268793
marijuana_status_binary	CD5L	marijuana_status_binary	-0.216637	0.0397559	-5.44919	5.28821e-08	2.98233e-06	0.000286304
marijuana_status_binary	FBLN2	marijuana_status_binary	-0.201894	0.0372659	-5.41767	6.3044e-08	3.51877e-06	0.00034132
marijuana_status_binary	GSTA1	marijuana_status_binary	-0.214633	0.0396919	-5.40747	6.67192e-08	3.68589e-06	0.000361218
marijuana_status_binary	APOM	marijuana_status_binary	0.214508	0.0398348	5.38493	7.55911e-08	4.13384e-06	0.00040925
marijuana_status_binary	GAST	marijuana_status_binary	0.207919	0.0388798	5.34774	9.27903e-08	5.02367e-06	0.000502367
marijuana_status_binary	LACRT	marijuana_status_binary	0.20772	0.038966	5.33081	1.01821e-07	5.45798e-06	0.000551256
marijuana_status_binary	ENPP5	marijuana_status_binary	0.192756	0.0362052	5.32398	1.05697e-07	5.61025e-06	0.000572245
marijuana_status_binary	LIPF	marijuana_status_binary	0.201605	0.0378945	5.32016	1.07929e-07	5.67307e-06	0.000584326
marijuana_status_binary	NPPB	marijuana_status_binary	0.187731	0.0353474	5.31104	1.13443e-07	5.9056e-06	0.000614182
marijuana_status_binary	JTB	marijuana_status_binary	0.200585	0.0379283	5.28853	1.28243e-07	6.61246e-06	0.000694309
marijuana_status_binary	PLAUR	marijuana_status_binary	0.195926	0.0371043	5.28041	1.34033e-07	6.84582e-06	0.000725657
marijuana_status_binary	FUT8	marijuana_status_binary	0.208084	0.0394656	5.27255	1.39869e-07	7.07712e-06	0.000757252
marijuana_status_binary	TNFRSF19	marijuana_status_binary	0.191251	0.0362853	5.27075	1.41241e-07	7.08038e-06	0.000764681
marijuana_status_binary	WFDC1	marijuana_status_binary	0.201159	0.0382921	5.25329	1.55242e-07	7.71081e-06	0.000840479
marijuana_status_binary	SFRP4	marijuana_status_binary	-0.199656	0.0380791	-5.2432	1.63933e-07	8.00883e-06	0.000887532
marijuana_status_binary	FETUB	marijuana_status_binary	-0.197754	0.0377184	-5.2429	1.642e-07	8.00883e-06	0.00088898
marijuana_status_binary	KLK12	marijuana_status_binary	0.204508	0.0391237	5.22721	1.78675e-07	8.63701e-06	0.000967345
marijuana_status_binary	GPR15LG	marijuana_status_binary	0.197478	0.0378195	5.2216	1.8415e-07	8.82293e-06	0.000996991
marijuana_status_binary	PGA4	marijuana_status_binary	0.200756	0.0384723	5.21821	1.87535e-07	8.90628e-06	0.00101532
marijuana_status_binary	SERPING1	marijuana_status_binary	0.206989	0.0397011	5.21369	1.92139e-07	9.04557e-06	0.00104024
marijuana_status_binary	SLITRK5	marijuana_status_binary	-0.202888	0.0390797	-5.19165	2.1621e-07	1.0091e-05	0.00117056
marijuana_status_binary	PRSS53	marijuana_status_binary	-0.205702	0.0397474	-5.17525	2.35988e-07	1.092e-05	0.00127764
marijuana_status_binary	OXT	marijuana_status_binary	-0.20192	0.0390685	-5.16834	2.44831e-07	1.12332e-05	0.00132552
marijuana_status_binary	LMOD1	marijuana_status_binary	0.163596	0.0317909	5.14601	2.75666e-07	1.25416e-05	0.00149245
marijuana_status_binary	C1QTNF6	marijuana_status_binary	-0.208855	0.04061	-5.14296	2.80159e-07	1.26398e-05	0.00151678
marijuana_status_binary	BPIFA2	marijuana_status_binary	0.205982	0.0400835	5.13884	2.86345e-07	1.28121e-05	0.00155027
marijuana_status_binary	SLITRK1	marijuana_status_binary	-0.198865	0.0388971	-5.1126	3.28912e-07	1.45962e-05	0.00178073
marijuana_status_binary	CD93	marijuana_status_binary	0.195159	0.038633	5.05161	4.52772e-07	1.99293e-05	0.00245131
marijuana_status_binary	RBP2	marijuana_status_binary	0.189521	0.0375584	5.04602	4.66149e-07	2.03527e-05	0.00252373
marijuana_status_binary	GPIHBP1	marijuana_status_binary	0.196629	0.0389894	5.04315	4.7317e-07	2.04939e-05	0.00256174
marijuana_status_binary	CNTN5	marijuana_status_binary	-0.194138	0.0385467	-5.03644	4.89956e-07	2.10078e-05	0.00265262
marijuana_status_binary	CEACAM16	marijuana_status_binary	-0.197599	0.0392425	-5.03533	4.92795e-07	2.10078e-05	0.00266799
marijuana_status_binary	CXCL10	marijuana_status_binary	-0.183368	0.0364465	-5.03116	5.036e-07	2.11391e-05	0.00272649
marijuana_status_binary	MYOM3	marijuana_status_binary	0.181788	0.0361406	5.03001	5.0659e-07	2.11391e-05	0.00274268
marijuana_status_binary	NCAN	marijuana_status_binary	-0.190212	0.0378182	-5.02964	5.07587e-07	2.11391e-05	0.00274808
marijuana_status_binary	ADGRG2	marijuana_status_binary	0.189979	0.0379209	5.00988	5.62302e-07	2.3239e-05	0.00304431
marijuana_status_binary	IL12B	marijuana_status_binary	-0.196614	0.0393036	-5.00243	5.84355e-07	2.39674e-05	0.0031637
marijuana_status_binary	FGL1	marijuana_status_binary	0.188141	0.0376773	4.99349	6.11961e-07	2.4911e-05	0.00331316
marijuana_status_binary	FTCD	marijuana_status_binary	-0.199095	0.0398894	-4.99117	6.19317e-07	2.50222e-05	0.00335298
marijuana_status_binary	LPL	marijuana_status_binary	0.187772	0.0376619	4.98572	6.36934e-07	2.55434e-05	0.00344836
marijuana_status_binary	LAG3	marijuana_status_binary	-0.182357	0.0365913	-4.98363	6.4384e-07	2.56305e-05	0.00348575
marijuana_status_binary	FAM13A	marijuana_status_binary	0.197458	0.0397348	4.96941	6.92646e-07	2.73722e-05	0.00374999
marijuana_status_binary	HAO1	marijuana_status_binary	-0.196611	0.0395766	-4.96786	6.98199e-07	2.73917e-05	0.00378005
marijuana_status_binary	MUC16	marijuana_status_binary	-0.194761	0.0394558	-4.93617	8.21076e-07	3.19806e-05	0.0044453
marijuana_status_binary	PTS	marijuana_status_binary	-0.196454	0.0398212	-4.9334	8.32764e-07	3.22042e-05	0.00450859
marijuana_status_binary	ADH4	marijuana_status_binary	-0.194515	0.0395896	-4.91329	9.2253e-07	3.54225e-05	0.00499458
marijuana_status_binary	TGFBR3	marijuana_status_binary	0.193265	0.0393583	4.9104	9.36156e-07	3.55922e-05	0.00506835
marijuana_status_binary	SLPI	marijuana_status_binary	0.189777	0.0386545	4.90957	9.40097e-07	3.55922e-05	0.00508968
marijuana_status_binary	AFAP1L2	marijuana_status_binary	0.196111	0.0399877	4.90429	9.65614e-07	3.63044e-05	0.00522784
marijuana_status_binary	PCDH17	marijuana_status_binary	-0.193485	0.0396047	-4.88541	1.06247e-06	3.96706e-05	0.00575224
marijuana_status_binary	PI3	marijuana_status_binary	0.188092	0.0386934	4.86108	1.20109e-06	4.45389e-05	0.00650268
marijuana_status_binary	NTRK3	marijuana_status_binary	0.179897	0.037038	4.8571	1.22539e-06	4.51312e-05	0.00663428
marijuana_status_binary	IGSF9	marijuana_status_binary	-0.188863	0.0388968	-4.85548	1.23542e-06	4.51929e-05	0.00668855
marijuana_status_binary	AFM	marijuana_status_binary	-0.194736	0.0401502	-4.85019	1.26869e-06	4.6005e-05	0.00686868
marijuana_status_binary	CD207	marijuana_status_binary	0.195654	0.0403473	4.84926	1.27461e-06	4.6005e-05	0.00690074
marijuana_status_binary	SUSD4	marijuana_status_binary	-0.183013	0.037837	-4.83689	1.35615e-06	4.8624e-05	0.00734222
marijuana_status_binary	KYNU	marijuana_status_binary	-0.189546	0.0393956	-4.81136	1.5406e-06	5.48739e-05	0.00834083
marijuana_status_binary	PEPD	marijuana_status_binary	0.189546	0.0394615	4.80333	1.60343e-06	5.67384e-05	0.00868098
marijuana_status_binary	TREML2	marijuana_status_binary	-0.190247	0.0397044	-4.79158	1.6998e-06	5.97579e-05	0.00920272
marijuana_status_binary	TMPRSS11D	marijuana_status_binary	0.186541	0.0390712	4.7744	1.85086e-06	6.46486e-05	0.0100205
marijuana_status_binary	DCC	marijuana_status_binary	-0.187631	0.0393876	-4.76371	1.95129e-06	6.77198e-05	0.0105643
marijuana_status_binary	FAP	marijuana_status_binary	-0.18929	0.0400755	-4.72334	2.3798e-06	8.20652e-05	0.0128842
marijuana_status_binary	COL4A1	marijuana_status_binary	0.189857	0.0402265	4.71969	2.42273e-06	8.30167e-05	0.0131166
marijuana_status_binary	GUCA2A	marijuana_status_binary	0.165516	0.0351166	4.71335	2.4991e-06	8.50951e-05	0.0135301
marijuana_status_binary	SFTPA2	marijuana_status_binary	0.185253	0.0394752	4.6929	2.76128e-06	9.34349e-05	0.0149496
marijuana_status_binary	EBI3_IL27	marijuana_status_binary	-0.190121	0.0405246	-4.69148	2.78039e-06	9.34969e-05	0.015053
marijuana_status_binary	KLRF1	marijuana_status_binary	-0.182647	0.0389481	-4.6895	2.80738e-06	9.38221e-05	0.0151992
marijuana_status_binary	APOA2	marijuana_status_binary	0.180728	0.0386799	4.6724	3.05054e-06	0.000101323	0.0165156
marijuana_status_binary	CD14	marijuana_status_binary	0.18128	0.0389054	4.65951	3.24712e-06	0.000107194	0.0175799
marijuana_status_binary	NT-proBNP	marijuana_status_binary	0.162761	0.0349878	4.65195	3.36796e-06	0.00011051	0.0182341
marijuana_status_binary	TIMP4	marijuana_status_binary	0.168268	0.0362792	4.63813	3.60025e-06	0.00011742	0.0194918
marijuana_status_binary	MSMP	marijuana_status_binary	-0.178646	0.0386312	-4.6244	3.84599e-06	0.000124684	0.0208222
marijuana_status_binary	TMEM25	marijuana_status_binary	0.181373	0.0392505	4.62091	3.91095e-06	0.000126035	0.0211739
marijuana_status_binary	TNFAIP6	marijuana_status_binary	0.183932	0.0398464	4.61602	4.00387e-06	0.000128266	0.021677
marijuana_status_binary	STC1	marijuana_status_binary	0.182349	0.0396755	4.59602	4.40625e-06	0.000140326	0.0238554
marijuana_status_binary	ANG	marijuana_status_binary	0.177163	0.0385731	4.59291	4.47217e-06	0.000141592	0.0242123
marijuana_status_binary	TNN	marijuana_status_binary	-0.181397	0.0397533	-4.56307	5.1548e-06	0.000162256	0.0279081
marijuana_status_binary	DNAJC6	marijuana_status_binary	-0.181616	0.0399366	-4.54761	5.54667e-06	0.000173582	0.0300297
marijuana_status_binary	SCGB1A1	marijuana_status_binary	-0.164975	0.036359	-4.53739	5.82114e-06	0.000181125	0.0315157
marijuana_status_binary	CD70	marijuana_status_binary	0.167034	0.0368441	4.53354	5.92792e-06	0.000183393	0.0320938
marijuana_status_binary	ST3GAL1	marijuana_status_binary	0.181391	0.0400532	4.52874	6.0635e-06	0.000186521	0.0328278
marijuana_status_binary	RSPO1	marijuana_status_binary	0.173428	0.0384425	4.51136	6.58039e-06	0.000201278	0.0356262
marijuana_status_binary	ANXA11	marijuana_status_binary	-0.180553	0.0401714	-4.49458	7.11894e-06	0.000216528	0.038542
marijuana_status_binary	SPINK6	marijuana_status_binary	0.168989	0.0376244	4.49146	7.22369e-06	0.000218486	0.0391091
marijuana_status_binary	F13B	marijuana_status_binary	0.17703	0.0395322	4.47812	7.68816e-06	0.000231243	0.0416237
marijuana_status_binary	CLEC5A	marijuana_status_binary	0.171885	0.0384252	4.47323	7.86554e-06	0.000235271	0.042584
marijuana_status_binary	FASLG	marijuana_status_binary	-0.168769	0.0377568	-4.4699	7.98836e-06	0.000237632	0.043249
marijuana_status_binary	TNFSF13B	marijuana_status_binary	0.172194	0.0385979	4.46122	8.3177e-06	0.000246077	0.045032
marijuana_status_binary	CXCL5	marijuana_status_binary	0.170756	0.0382951	4.45896	8.40557e-06	0.000247325	0.0455078
marijuana_status_binary	STXBP1	marijuana_status_binary	-0.177223	0.0397902	-4.45394	8.60399e-06	0.000251795	0.046582
marijuana_status_binary	MMP10	marijuana_status_binary	0.173667	0.0390209	4.4506	8.73837e-06	0.000253408	0.0473096
marijuana_status_binary	IL17D	marijuana_status_binary	0.159888	0.0359279	4.45025	8.75274e-06	0.000253408	0.0473873
Marijuana Use_adjsmok	GHRL	`Marijuana Use`	0.273514	0.0231191	11.8307	4.9806e-32	2.1572e-29	5.39299e-28
Marijuana Use_adjsmok	MCEMP1	`Marijuana Use`	0.267725	0.0236865	11.3028	2.1118e-29	7.62219e-27	2.28666e-25
Marijuana Use_adjsmok	FCRL6	`Marijuana Use`	-0.257912	0.0234926	-10.9785	7.63107e-28	2.1187e-25	8.26293e-24
Marijuana Use_adjsmok	CA14	`Marijuana Use`	0.237596	0.0230079	10.3267	7.61389e-25	1.49897e-22	8.24432e-21
Marijuana Use_adjsmok	GZMH	`Marijuana Use`	-0.235625	0.023557	-10.0024	2.03636e-23	3.73723e-21	2.20497e-19
Marijuana Use_adjsmok	SCGB3A1	`Marijuana Use`	0.219861	0.0228793	9.6096	9.52032e-22	1.51597e-19	1.03086e-17
Marijuana Use_adjsmok	IGFBP2	`Marijuana Use`	0.19899	0.0213411	9.32424	1.41794e-20	1.94348e-18	1.53535e-16
Marijuana Use_adjsmok	SCGB3A2	`Marijuana Use`	0.213091	0.0232479	9.16604	6.12907e-20	7.54154e-18	6.63655e-16
Marijuana Use_adjsmok	CKB	`Marijuana Use`	0.193466	0.0212709	9.09536	1.16962e-19	1.39172e-17	1.26647e-15
Marijuana Use_adjsmok	RTN4R	`Marijuana Use`	-0.210827	0.0234106	-9.00561	2.63908e-19	2.88646e-17	2.85759e-15
Marijuana Use_adjsmok	GHR	`Marijuana Use`	-0.210679	0.0234503	-8.98409	3.20394e-19	3.43488e-17	3.46923e-15
Marijuana Use_adjsmok	ADGRG2	`Marijuana Use`	0.205062	0.0229022	8.95381	4.20606e-19	4.42167e-17	4.55432e-15
Marijuana Use_adjsmok	WASL	`Marijuana Use`	0.21196	0.0240224	8.82343	1.34417e-18	1.36025e-16	1.45547e-14
Marijuana Use_adjsmok	CDCP1	`Marijuana Use`	-0.176147	0.0201343	-8.74859	2.59941e-18	2.53572e-16	2.81465e-14
Marijuana Use_adjsmok	MEGF10	`Marijuana Use`	0.202377	0.023549	8.59389	9.99008e-18	9.24552e-16	1.08173e-13
Marijuana Use_adjsmok	BST2	`Marijuana Use`	-0.205117	0.0239336	-8.57024	1.22482e-17	1.12393e-15	1.32624e-13
Marijuana Use_adjsmok	GPIHBP1	`Marijuana Use`	0.19476	0.0232262	8.38535	5.91476e-17	4.92654e-15	6.4045e-13
Marijuana Use_adjsmok	FCGR2A	`Marijuana Use`	-0.199242	0.0238192	-8.36475	7.03497e-17	5.77081e-15	7.61746e-13
Marijuana Use_adjsmok	IVL	`Marijuana Use`	0.185928	0.0223576	8.31606	1.05815e-16	8.54538e-15	1.14577e-12
Marijuana Use_adjsmok	IL18R1	`Marijuana Use`	-0.196773	0.0240078	-8.19619	2.8631e-16	2.1987e-14	3.10017e-12
Marijuana Use_adjsmok	CD163	`Marijuana Use`	-0.187142	0.0230117	-8.13247	4.83261e-16	3.53564e-14	5.23275e-12
Marijuana Use_adjsmok	GNLY	`Marijuana Use`	-0.192605	0.0237077	-8.12415	5.17303e-16	3.73424e-14	5.60135e-12
Marijuana Use_adjsmok	FCAMR	`Marijuana Use`	-0.185054	0.0231583	-7.99085	1.52551e-15	1.04546e-13	1.65182e-11
Marijuana Use_adjsmok	PON3	`Marijuana Use`	0.191353	0.0239493	7.98992	1.53695e-15	1.04667e-13	1.66421e-11
Marijuana Use_adjsmok	APOD	`Marijuana Use`	0.182945	0.0232374	7.87287	3.91641e-15	2.55463e-13	4.24069e-11
Marijuana Use_adjsmok	LEP	`Marijuana Use`	-0.159966	0.0204746	-7.8129	6.29256e-15	3.93849e-13	6.81358e-11
Marijuana Use_adjsmok	MZB1	`Marijuana Use`	-0.184165	0.0238376	-7.72581	1.245e-14	7.36661e-13	1.34809e-10
Marijuana Use_adjsmok	APOM	`Marijuana Use`	0.184523	0.023913	7.7164	1.33974e-14	7.84149e-13	1.45067e-10
Marijuana Use_adjsmok	BPIFB2	`Marijuana Use`	-0.179404	0.0233076	-7.69724	1.55491e-14	9.00351e-13	1.68366e-10
Marijuana Use_adjsmok	CRNN	`Marijuana Use`	0.179868	0.0234857	7.65861	2.09736e-14	1.2016e-12	2.27102e-10
Marijuana Use_adjsmok	FCRL5	`Marijuana Use`	-0.178099	0.0234937	-7.58071	3.81844e-14	2.12031e-12	4.13461e-10
Marijuana Use_adjsmok	VEGFD	`Marijuana Use`	0.174289	0.0231817	7.51838	6.14149e-14	3.34171e-12	6.65e-10
Marijuana Use_adjsmok	LDLR	`Marijuana Use`	-0.177964	0.0238295	-7.46821	8.97857e-14	4.81287e-12	9.72199e-10
Marijuana Use_adjsmok	NRCAM	`Marijuana Use`	-0.178049	0.0238906	-7.45266	1.0095e-13	5.35827e-12	1.09309e-09
Marijuana Use_adjsmok	RET	`Marijuana Use`	-0.158441	0.0212982	-7.43915	1.11751e-13	5.76963e-12	1.21005e-09
Marijuana Use_adjsmok	CLEC4A	`Marijuana Use`	0.175581	0.0237854	7.38189	1.71597e-13	8.52319e-12	1.85806e-09
Marijuana Use_adjsmok	IGSF3	`Marijuana Use`	-0.176124	0.0240389	-7.32661	2.58838e-13	1.27395e-11	2.80269e-09
Marijuana Use_adjsmok	KIT	`Marijuana Use`	0.170034	0.0232774	7.30467	3.04447e-13	1.47828e-11	3.29656e-09
Marijuana Use_adjsmok	PRCP	`Marijuana Use`	-0.17014	0.0235852	-7.21383	5.9327e-13	2.81038e-11	6.42392e-09
Marijuana Use_adjsmok	GSTA3	`Marijuana Use`	-0.173334	0.0240547	-7.20582	6.28988e-13	2.96116e-11	6.81068e-09
Marijuana Use_adjsmok	COL9A1	`Marijuana Use`	0.166449	0.0231194	7.19953	6.58529e-13	3.08682e-11	7.13056e-09
Marijuana Use_adjsmok	PRSS53	`Marijuana Use`	-0.167829	0.0234887	-7.14513	9.77481e-13	4.48482e-11	1.05842e-08
Marijuana Use_adjsmok	OAF	`Marijuana Use`	-0.166399	0.0233932	-7.11314	1.23139e-12	5.53255e-11	1.33335e-08
Marijuana Use_adjsmok	HSD11B1	`Marijuana Use`	0.167543	0.0237525	7.0537	1.88622e-12	8.13704e-11	2.0424e-08
Marijuana Use_adjsmok	CCL20	`Marijuana Use`	-0.169079	0.0241079	-7.0134	2.51377e-12	1.05093e-10	2.72191e-08
Marijuana Use_adjsmok	CFH	`Marijuana Use`	-0.169254	0.024148	-7.009	2.59373e-12	1.08019e-10	2.80849e-08
Marijuana Use_adjsmok	POMC	`Marijuana Use`	-0.165341	0.0237169	-6.97146	3.38401e-12	1.37236e-10	3.6642e-08
Marijuana Use_adjsmok	AMOT	`Marijuana Use`	-0.151424	0.0217522	-6.9613	3.63572e-12	1.46348e-10	3.93676e-08
Marijuana Use_adjsmok	APOA1	`Marijuana Use`	0.161103	0.0231654	6.95447	3.81512e-12	1.51875e-10	4.13101e-08
Marijuana Use_adjsmok	EPCAM	`Marijuana Use`	0.165783	0.0238434	6.95303	3.85413e-12	1.52866e-10	4.17325e-08
Marijuana Use_adjsmok	SUSD4	`Marijuana Use`	-0.158294	0.0228485	-6.92796	4.59753e-12	1.8037e-10	4.9782e-08
Marijuana Use_adjsmok	INHBC	`Marijuana Use`	-0.163355	0.0239119	-6.83152	9.01207e-12	3.38829e-10	9.75827e-08
Marijuana Use_adjsmok	NOS3	`Marijuana Use`	-0.163947	0.0242258	-6.76745	1.40227e-11	5.20179e-10	1.51838e-07
Marijuana Use_adjsmok	MYOM3	`Marijuana Use`	0.14621	0.0216098	6.7659	1.41729e-11	5.23768e-10	1.53464e-07
Marijuana Use_adjsmok	MSR1	`Marijuana Use`	-0.142556	0.0212496	-6.70861	2.09737e-11	7.54199e-10	2.27103e-07
Marijuana Use_adjsmok	IGSF9	`Marijuana Use`	-0.158711	0.0236795	-6.70246	2.18711e-11	7.81585e-10	2.3682e-07
Marijuana Use_adjsmok	NTRK3	`Marijuana Use`	0.148922	0.0222248	6.70071	2.21335e-11	7.88361e-10	2.39662e-07
Marijuana Use_adjsmok	GSTA1	`Marijuana Use`	-0.158988	0.0238797	-6.65787	2.96007e-11	1.03727e-09	3.20516e-07
Marijuana Use_adjsmok	BMP6	`Marijuana Use`	0.155856	0.0234124	6.65701	2.97723e-11	1.03992e-09	3.22374e-07
Marijuana Use_adjsmok	OXT	`Marijuana Use`	-0.159158	0.0239158	-6.65494	3.01931e-11	1.05122e-09	3.26931e-07
Marijuana Use_adjsmok	MYOM2	`Marijuana Use`	0.151408	0.0228436	6.62804	3.62024e-11	1.25239e-09	3.91999e-07
Marijuana Use_adjsmok	LMOD1	`Marijuana Use`	0.124355	0.0188737	6.58882	4.7114e-11	1.60425e-09	5.1015e-07
Marijuana Use_adjsmok	IGFBP1	`Marijuana Use`	0.155864	0.0236819	6.58157	4.94593e-11	1.67883e-09	5.35546e-07
Marijuana Use_adjsmok	MS4A1	`Marijuana Use`	-0.156343	0.0238344	-6.55959	5.72822e-11	1.92625e-09	6.20251e-07
Marijuana Use_adjsmok	CDHR5	`Marijuana Use`	-0.155319	0.0236917	-6.55581	5.87418e-11	1.96921e-09	6.36056e-07
Marijuana Use_adjsmok	S100A16	`Marijuana Use`	0.156884	0.0239522	6.54989	6.11055e-11	2.04213e-09	6.6165e-07
Marijuana Use_adjsmok	UPB1	`Marijuana Use`	-0.155856	0.0238655	-6.53059	6.9476e-11	2.30057e-09	7.52286e-07
Marijuana Use_adjsmok	KRT18	`Marijuana Use`	-0.148753	0.0229227	-6.48934	9.13019e-11	2.97776e-09	9.88617e-07
Marijuana Use_adjsmok	NDUFB7	`Marijuana Use`	-0.153371	0.0236448	-6.48646	9.30531e-11	3.02576e-09	1.00758e-06
Marijuana Use_adjsmok	IL17RB	`Marijuana Use`	0.146251	0.0227402	6.43139	1.33636e-10	4.2811e-09	1.44701e-06
Marijuana Use_adjsmok	FURIN	`Marijuana Use`	-0.153134	0.0238203	-6.42873	1.3599e-10	4.33706e-09	1.4725e-06
Marijuana Use_adjsmok	SSC4D	`Marijuana Use`	-0.148763	0.0231694	-6.42067	1.4335e-10	4.53723e-09	1.5522e-06
Marijuana Use_adjsmok	TYRP1	`Marijuana Use`	0.151891	0.0236596	6.41985	1.44113e-10	4.53723e-09	1.56046e-06
Marijuana Use_adjsmok	SLAMF7	`Marijuana Use`	-0.151782	0.0239003	-6.35063	2.26031e-10	6.95303e-09	2.44747e-06
Marijuana Use_adjsmok	SCT	`Marijuana Use`	0.149002	0.0234878	6.34378	2.36273e-10	7.22701e-09	2.55836e-06
Marijuana Use_adjsmok	VTN	`Marijuana Use`	-0.146223	0.0230887	-6.33312	2.53116e-10	7.7204e-09	2.74074e-06
Marijuana Use_adjsmok	CX3CL1	`Marijuana Use`	0.146655	0.0231825	6.32611	2.64805e-10	8.05424e-09	2.86731e-06
Marijuana Use_adjsmok	HMOX1	`Marijuana Use`	0.1431	0.022652	6.31731	2.80264e-10	8.50054e-09	3.03469e-06
Marijuana Use_adjsmok	HRC	`Marijuana Use`	0.149076	0.0236681	6.2986	3.16061e-10	9.53289e-09	3.42231e-06
Marijuana Use_adjsmok	CFP	`Marijuana Use`	-0.150819	0.0240323	-6.27567	3.66094e-10	1.09808e-08	3.96406e-06
Marijuana Use_adjsmok	NRP1	`Marijuana Use`	0.145284	0.0232059	6.26064	4.02989e-10	1.20208e-08	4.36357e-06
Marijuana Use_adjsmok	AKAP12	`Marijuana Use`	0.146914	0.0236338	6.21626	5.34431e-10	1.55979e-08	5.78682e-06
Marijuana Use_adjsmok	CD34	`Marijuana Use`	0.149697	0.0240882	6.21453	5.40326e-10	1.57276e-08	5.85066e-06
Marijuana Use_adjsmok	CD58	`Marijuana Use`	0.145736	0.0235985	6.17567	6.90716e-10	1.99975e-08	7.47907e-06
Marijuana Use_adjsmok	LEPR	`Marijuana Use`	0.1435	0.0232582	6.16984	7.16541e-10	2.06899e-08	7.7587e-06
Marijuana Use_adjsmok	LAIR2	`Marijuana Use`	-0.148475	0.0240747	-6.16727	7.28245e-10	2.09719e-08	7.88544e-06
Marijuana Use_adjsmok	MATN3	`Marijuana Use`	0.146616	0.0238143	6.15665	7.78532e-10	2.22369e-08	8.42994e-06
Marijuana Use_adjsmok	RLN1	`Marijuana Use`	-0.146237	0.0238546	-6.13036	9.18e-10	2.58184e-08	9.9401e-06
Marijuana Use_adjsmok	GGH	`Marijuana Use`	-0.147258	0.0240275	-6.12871	9.27531e-10	2.60189e-08	1.00433e-05
Marijuana Use_adjsmok	LACRT	`Marijuana Use`	0.14241	0.0232554	6.12373	9.56877e-10	2.67728e-08	1.03611e-05
Marijuana Use_adjsmok	TLR1	`Marijuana Use`	-0.146227	0.0239161	-6.11417	1.01574e-09	2.83466e-08	1.09985e-05
Marijuana Use_adjsmok	IFI30	`Marijuana Use`	-0.136882	0.022406	-6.1092	1.04776e-09	2.91648e-08	1.13451e-05
Marijuana Use_adjsmok	CD300LG	`Marijuana Use`	0.141756	0.0232633	6.09354	1.15505e-09	3.17781e-08	1.25069e-05
Marijuana Use_adjsmok	UNG	`Marijuana Use`	-0.145604	0.0238958	-6.09332	1.15669e-09	3.17781e-08	1.25246e-05
Marijuana Use_adjsmok	ERP44	`Marijuana Use`	-0.146233	0.0240389	-6.08318	1.23188e-09	3.36839e-08	1.33388e-05
Marijuana Use_adjsmok	NELL2	`Marijuana Use`	-0.141201	0.0232898	-6.06277	1.39808e-09	3.80363e-08	1.51385e-05
Marijuana Use_adjsmok	KLRD1	`Marijuana Use`	-0.14119	0.023374	-6.04048	1.60461e-09	4.31133e-08	1.73747e-05
Marijuana Use_adjsmok	FOLR2	`Marijuana Use`	-0.138273	0.0229825	-6.01643	1.8608e-09	4.975e-08	2.01487e-05
Marijuana Use_adjsmok	SMPDL3A	`Marijuana Use`	0.141906	0.0236469	6.00103	2.04535e-09	5.42819e-08	2.2147e-05
Marijuana Use_adjsmok	COL4A1	`Marijuana Use`	0.142888	0.0238575	5.98921	2.19899e-09	5.80748e-08	2.38107e-05
Marijuana Use_adjsmok	CLEC14A	`Marijuana Use`	0.129613	0.0218117	5.94238	2.9258e-09	7.47183e-08	3.16806e-05
Marijuana Use_adjsmok	MRC1	`Marijuana Use`	-0.135101	0.0227525	-5.93783	3.00766e-09	7.64483e-08	3.2567e-05
Marijuana Use_adjsmok	ART3	`Marijuana Use`	0.132422	0.0223252	5.93149	3.12566e-09	7.92614e-08	3.38446e-05
Marijuana Use_adjsmok	ADH4	`Marijuana Use`	-0.139007	0.0236456	-5.87877	4.29757e-09	1.06485e-07	4.65341e-05
Marijuana Use_adjsmok	GH1	`Marijuana Use`	0.13547	0.0230495	5.87735	4.33449e-09	1.07155e-07	4.69338e-05
Marijuana Use_adjsmok	CFB	`Marijuana Use`	-0.140508	0.0239623	-5.8637	4.70481e-09	1.1448e-07	5.09436e-05
Marijuana Use_adjsmok	LGALS3BP	`Marijuana Use`	-0.139017	0.0237195	-5.86087	4.78559e-09	1.15691e-07	5.18183e-05
Marijuana Use_adjsmok	S100A14	`Marijuana Use`	0.139743	0.023889	5.84968	5.1174e-09	1.2341e-07	5.54112e-05
Marijuana Use_adjsmok	KYNU	`Marijuana Use`	-0.13749	0.0236093	-5.82357	5.98128e-09	1.43432e-07	6.47653e-05
Marijuana Use_adjsmok	IL1RAP	`Marijuana Use`	0.140186	0.0241718	5.79957	6.89924e-09	1.62402e-07	7.4705e-05
Marijuana Use_adjsmok	GOLM2	`Marijuana Use`	-0.138218	0.0239893	-5.76164	8.63588e-09	1.99806e-07	9.35093e-05
Marijuana Use_adjsmok	FUCA1	`Marijuana Use`	-0.137081	0.0238928	-5.73736	9.964e-09	2.27616e-07	0.00010789
Marijuana Use_adjsmok	IL17D	`Marijuana Use`	0.122956	0.0214594	5.7297	1.04221e-08	2.37081e-07	0.000112851
Marijuana Use_adjsmok	ANGPTL7	`Marijuana Use`	0.138386	0.024158	5.72838	1.05033e-08	2.38426e-07	0.000113729
Marijuana Use_adjsmok	RBP2	`Marijuana Use`	0.128516	0.0224681	5.71992	1.10376e-08	2.49689e-07	0.000119515
Marijuana Use_adjsmok	NT5E	`Marijuana Use`	-0.137358	0.0240334	-5.7153	1.13409e-08	2.55832e-07	0.000122799
Marijuana Use_adjsmok	VEGFB	`Marijuana Use`	-0.134164	0.0234937	-5.71064	1.16545e-08	2.61273e-07	0.000126195
Marijuana Use_adjsmok	FGG	`Marijuana Use`	-0.131309	0.0230111	-5.70634	1.19514e-08	2.67375e-07	0.000129409
Marijuana Use_adjsmok	GZMA	`Marijuana Use`	-0.136098	0.0238604	-5.70393	1.21209e-08	2.70609e-07	0.000131246
Marijuana Use_adjsmok	AIFM1	`Marijuana Use`	-0.136896	0.0240286	-5.69718	1.26083e-08	2.79759e-07	0.000136522
Marijuana Use_adjsmok	REN	`Marijuana Use`	-0.133546	0.0235348	-5.6744	1.43985e-08	3.16884e-07	0.000155907
Marijuana Use_adjsmok	C1QTNF6	`Marijuana Use`	-0.136713	0.0241368	-5.66409	1.52878e-08	3.35095e-07	0.000165537
Marijuana Use_adjsmok	FETUB	`Marijuana Use`	-0.129365	0.0228874	-5.65224	1.63765e-08	3.56074e-07	0.000177325
Marijuana Use_adjsmok	HPCAL1	`Marijuana Use`	-0.133795	0.0237087	-5.64329	1.72482e-08	3.72782e-07	0.000186764
Marijuana Use_adjsmok	BAIAP2	`Marijuana Use`	-0.136505	0.024216	-5.63697	1.78905e-08	3.85125e-07	0.000193718
Marijuana Use_adjsmok	NOS1	`Marijuana Use`	0.117763	0.0209112	5.63159	1.84555e-08	3.95372e-07	0.000199836
Marijuana Use_adjsmok	CES1	`Marijuana Use`	-0.135393	0.0240731	-5.62425	1.92535e-08	4.09317e-07	0.000208477
Marijuana Use_adjsmok	HEG1	`Marijuana Use`	-0.130512	0.0232628	-5.61035	2.08601e-08	4.42022e-07	0.000225873
Marijuana Use_adjsmok	PTX3	`Marijuana Use`	0.134569	0.0240491	5.59561	2.27047e-08	4.76447e-07	0.000245847
Marijuana Use_adjsmok	C3	`Marijuana Use`	-0.135215	0.0242104	-5.58499	2.41307e-08	5.00551e-07	0.000261287
Marijuana Use_adjsmok	TNFAIP6	`Marijuana Use`	0.133551	0.0239815	5.56891	2.64578e-08	5.45685e-07	0.000286485
Marijuana Use_adjsmok	LPL	`Marijuana Use`	0.125863	0.022725	5.53852	3.14626e-08	6.42786e-07	0.000340677
Marijuana Use_adjsmok	THY1	`Marijuana Use`	-0.125656	0.0227124	-5.53247	3.25639e-08	6.62786e-07	0.000352602
Marijuana Use_adjsmok	MENT	`Marijuana Use`	0.125868	0.0228341	5.51227	3.65162e-08	7.36307e-07	0.000395397
Marijuana Use_adjsmok	ASAH1	`Marijuana Use`	-0.133157	0.0241839	-5.50601	3.78334e-08	7.60037e-07	0.00040966
Marijuana Use_adjsmok	CA4	`Marijuana Use`	0.130794	0.023828	5.48911	4.1623e-08	8.28481e-07	0.000450694
Marijuana Use_adjsmok	ACTN2	`Marijuana Use`	0.118037	0.0215064	5.48845	4.17778e-08	8.30037e-07	0.00045237
Marijuana Use_adjsmok	INS-CPEPTIDE	`Marijuana Use`	-0.13055	0.0238243	-5.4797	4.38882e-08	8.67193e-07	0.000475222
Marijuana Use_adjsmok	GUCA2A	`Marijuana Use`	0.115296	0.0210438	5.47884	4.41018e-08	8.69825e-07	0.000477534
Marijuana Use_adjsmok	FTCD	`Marijuana Use`	-0.130264	0.0238226	-5.46809	4.68503e-08	9.19013e-07	0.000507295
Marijuana Use_adjsmok	TCN2	`Marijuana Use`	-0.130298	0.0238474	-5.4638	4.7993e-08	9.38029e-07	0.000519668
Marijuana Use_adjsmok	LAG3	`Marijuana Use`	-0.121891	0.0223129	-5.4628	4.8264e-08	9.41626e-07	0.000522602
Marijuana Use_adjsmok	PEPD	`Marijuana Use`	0.129717	0.0237641	5.45852	4.94376e-08	9.6106e-07	0.00053531
Marijuana Use_adjsmok	FABP2	`Marijuana Use`	0.125761	0.0230614	5.45331	5.09019e-08	9.84225e-07	0.000551166
Marijuana Use_adjsmok	SIGLEC1	`Marijuana Use`	-0.126856	0.0232774	-5.44974	5.19324e-08	1.00058e-06	0.000562324
Marijuana Use_adjsmok	CD63	`Marijuana Use`	-0.129633	0.0238964	-5.42478	5.97067e-08	1.14425e-06	0.000646504
Marijuana Use_adjsmok	MMAB	`Marijuana Use`	-0.130072	0.0240146	-5.41635	6.25799e-08	1.19509e-06	0.000677615
Marijuana Use_adjsmok	ESYT2	`Marijuana Use`	-0.130166	0.0240694	-5.40795	6.55739e-08	1.24786e-06	0.000710034
Marijuana Use_adjsmok	CDK17	`Marijuana Use`	-0.129898	0.0240368	-5.40413	6.6983e-08	1.27244e-06	0.000725292
Marijuana Use_adjsmok	LY96	`Marijuana Use`	-0.127351	0.023672	-5.37981	7.66551e-08	1.44352e-06	0.000830022
Marijuana Use_adjsmok	PZP	`Marijuana Use`	-0.103513	0.0193368	-5.35316	8.88066e-08	1.6494e-06	0.000961598
Marijuana Use_adjsmok	WWP2	`Marijuana Use`	-0.128294	0.0239999	-5.3456	9.25825e-08	1.71072e-06	0.00100248
Marijuana Use_adjsmok	PAMR1	`Marijuana Use`	-0.126478	0.0237994	-5.31434	1.09906e-07	1.9934e-06	0.00119006
Marijuana Use_adjsmok	APOA2	`Marijuana Use`	0.123435	0.0232794	5.30235	1.17351e-07	2.11427e-06	0.00127068
Marijuana Use_adjsmok	TGFBR3	`Marijuana Use`	0.123755	0.023361	5.29752	1.20483e-07	2.1635e-06	0.00130459
Marijuana Use_adjsmok	TP53INP2	`Marijuana Use`	0.128247	0.0242662	5.28499	1.28999e-07	2.31259e-06	0.00139681
Marijuana Use_adjsmok	MARCO	`Marijuana Use`	-0.124116	0.0235232	-5.27634	1.35216e-07	2.41172e-06	0.00146412
Marijuana Use_adjsmok	THYN1	`Marijuana Use`	0.127465	0.024159	5.27606	1.3542e-07	2.41172e-06	0.00146632
Marijuana Use_adjsmok	HSD17B3	`Marijuana Use`	-0.128308	0.0243204	-5.27574	1.35655e-07	2.41195e-06	0.00146888
Marijuana Use_adjsmok	VAX2	`Marijuana Use`	-0.126428	0.0240001	-5.26779	1.41643e-07	2.51427e-06	0.00153371
Marijuana Use_adjsmok	PRSS8	`Marijuana Use`	-0.115845	0.0220622	-5.25083	1.55281e-07	2.7384e-06	0.00168138
Marijuana Use_adjsmok	GUSB	`Marijuana Use`	-0.124991	0.0238227	-5.24672	1.58765e-07	2.79077e-06	0.00171911
Marijuana Use_adjsmok	LY9	`Marijuana Use`	-0.124777	0.0238267	-5.23686	1.67455e-07	2.93399e-06	0.00181321
Marijuana Use_adjsmok	MYO1E	`Marijuana Use`	-0.124593	0.0238239	-5.22972	1.74026e-07	3.04419e-06	0.00188436
Marijuana Use_adjsmok	PROK1	`Marijuana Use`	-0.110585	0.0211746	-5.22254	1.80888e-07	3.14391e-06	0.00195865
Marijuana Use_adjsmok	ARSB	`Marijuana Use`	-0.125168	0.0239881	-5.2179	1.85462e-07	3.21825e-06	0.00200818
Marijuana Use_adjsmok	DSG2	`Marijuana Use`	0.124592	0.0239061	5.21171	1.91739e-07	3.32184e-06	0.00207615
Marijuana Use_adjsmok	SEMA7A	`Marijuana Use`	-0.122674	0.0236224	-5.19312	2.11846e-07	3.65266e-06	0.00229387
Marijuana Use_adjsmok	GPA33	`Marijuana Use`	0.12456	0.0240033	5.18926	2.16268e-07	3.72297e-06	0.00234175
Marijuana Use_adjsmok	PTS	`Marijuana Use`	-0.123251	0.0237563	-5.18815	2.17557e-07	3.73921e-06	0.0023557
Marijuana Use_adjsmok	EDN1	`Marijuana Use`	0.109421	0.021151	5.17333	2.35495e-07	4.022e-06	0.00254995
Marijuana Use_adjsmok	MST1	`Marijuana Use`	-0.12388	0.0240363	-5.15385	2.61248e-07	4.43385e-06	0.0028288
Marijuana Use_adjsmok	CSF1R	`Marijuana Use`	-0.120947	0.0235108	-5.14431	2.74823e-07	4.63518e-06	0.00297579
Marijuana Use_adjsmok	C2	`Marijuana Use`	-0.122276	0.0237908	-5.13966	2.81698e-07	4.7217e-06	0.00305022
Marijuana Use_adjsmok	SHBG	`Marijuana Use`	0.11579	0.0225872	5.12635	3.0227e-07	5.04311e-06	0.00327298
Marijuana Use_adjsmok	SERPINA7	`Marijuana Use`	-0.120264	0.0234706	-5.12403	3.0601e-07	5.08983e-06	0.00331348
Marijuana Use_adjsmok	GGA3	`Marijuana Use`	-0.122773	0.0241108	-5.09202	3.62286e-07	5.95271e-06	0.00392284
Marijuana Use_adjsmok	SDCCAG8	`Marijuana Use`	-0.122723	0.0241138	-5.08932	3.67457e-07	6.02853e-06	0.00397883
Marijuana Use_adjsmok	KHK	`Marijuana Use`	-0.122221	0.0240638	-5.07903	3.87858e-07	6.33443e-06	0.00419973
Marijuana Use_adjsmok	CBLN4	`Marijuana Use`	-0.120148	0.0236946	-5.0707	4.05167e-07	6.60715e-06	0.00438714
Marijuana Use_adjsmok	CDH2	`Marijuana Use`	-0.109867	0.0216906	-5.06521	4.16999e-07	6.78988e-06	0.00451527
Marijuana Use_adjsmok	RAP1A	`Marijuana Use`	0.122572	0.0242363	5.05737	4.34436e-07	7.02739e-06	0.00470408
Marijuana Use_adjsmok	DUT	`Marijuana Use`	-0.120953	0.0239609	-5.04795	4.56347e-07	7.35316e-06	0.00494132
Marijuana Use_adjsmok	LGALS7	`Marijuana Use`	0.113756	0.0225808	5.03773	4.81302e-07	7.72079e-06	0.00521154
Marijuana Use_adjsmok	GPD1	`Marijuana Use`	-0.121431	0.0241483	-5.02854	5.04885e-07	8.08463e-06	0.00546689
Marijuana Use_adjsmok	FGA	`Marijuana Use`	-0.115317	0.0229336	-5.02831	5.05476e-07	8.08463e-06	0.0054733
Marijuana Use_adjsmok	ACVRL1	`Marijuana Use`	0.102874	0.0205575	5.00424	5.72686e-07	9.07913e-06	0.00620104
Marijuana Use_adjsmok	EIF4G1	`Marijuana Use`	-0.120372	0.0240638	-5.0022	5.78751e-07	9.16187e-06	0.00626672
Marijuana Use_adjsmok	MMP13	`Marijuana Use`	0.119825	0.0239609	5.00087	5.82759e-07	9.21184e-06	0.00631011
Marijuana Use_adjsmok	SCAMP2	`Marijuana Use`	-0.120196	0.0240378	-5.00029	5.84511e-07	9.22607e-06	0.00632908
Marijuana Use_adjsmok	SERPIND1	`Marijuana Use`	-0.118588	0.0237178	-4.99996	5.85515e-07	9.22846e-06	0.00633995
Marijuana Use_adjsmok	FYB2	`Marijuana Use`	-0.119908	0.0241783	-4.95933	7.21808e-07	1.12781e-05	0.00781573
Marijuana Use_adjsmok	SELE	`Marijuana Use`	-0.118087	0.0238955	-4.94178	7.897e-07	1.23211e-05	0.00855087
Marijuana Use_adjsmok	ACP5	`Marijuana Use`	-0.113064	0.0229025	-4.93673	8.10344e-07	1.25888e-05	0.00877441
Marijuana Use_adjsmok	DNAJB1	`Marijuana Use`	-0.117927	0.0239247	-4.92909	8.42606e-07	1.30393e-05	0.00912373
Marijuana Use_adjsmok	ACAA1	`Marijuana Use`	-0.11788	0.0239609	-4.9197	8.83931e-07	1.36342e-05	0.0095712
Marijuana Use_adjsmok	FCGR3B_FCGR3A	`Marijuana Use`	-0.117375	0.0238815	-4.91488	9.05889e-07	1.39332e-05	0.00980897
Marijuana Use_adjsmok	GCC1	`Marijuana Use`	-0.118496	0.0241193	-4.91291	9.1502e-07	1.40537e-05	0.00990784
Marijuana Use_adjsmok	NCAN	`Marijuana Use`	-0.109363	0.0222793	-4.90872	9.34712e-07	1.43155e-05	0.0101211
Marijuana Use_adjsmok	PKD2	`Marijuana Use`	-0.116824	0.0238346	-4.90144	9.69923e-07	1.48338e-05	0.0105023
Marijuana Use_adjsmok	MYL3	`Marijuana Use`	0.100932	0.0206222	4.89435	1.00545e-06	1.53555e-05	0.010887
Marijuana Use_adjsmok	SYNM	`Marijuana Use`	0.107762	0.0220275	4.89218	1.01655e-06	1.55031e-05	0.0110072
Marijuana Use_adjsmok	SIRT2	`Marijuana Use`	-0.117389	0.0240276	-4.88558	1.05112e-06	1.59628e-05	0.0113815
Marijuana Use_adjsmok	KLHL41	`Marijuana Use`	0.111003	0.0227288	4.88379	1.06065e-06	1.60851e-05	0.0114848
Marijuana Use_adjsmok	PAK4	`Marijuana Use`	-0.117674	0.0241177	-4.87915	1.08583e-06	1.64186e-05	0.0117573
Marijuana Use_adjsmok	HHEX	`Marijuana Use`	-0.118045	0.0242154	-4.87479	1.11004e-06	1.66937e-05	0.0120195
Marijuana Use_adjsmok	PLTP	`Marijuana Use`	0.115678	0.0237444	4.87179	1.12699e-06	1.69017e-05	0.0122031
Marijuana Use_adjsmok	AFM	`Marijuana Use`	-0.117781	0.0242702	-4.8529	1.23949e-06	1.84104e-05	0.0134212
Marijuana Use_adjsmok	CSRP3	`Marijuana Use`	0.10649	0.0219632	4.84859	1.26667e-06	1.87626e-05	0.0137155
Marijuana Use_adjsmok	YTHDF3	`Marijuana Use`	-0.116696	0.0240923	-4.84372	1.29803e-06	1.92009e-05	0.0140551
Marijuana Use_adjsmok	CES3	`Marijuana Use`	-0.116657	0.0240881	-4.84292	1.30323e-06	1.92515e-05	0.0141113
Marijuana Use_adjsmok	CMYA5	`Marijuana Use`	0.105336	0.0217609	4.84062	1.31838e-06	1.94224e-05	0.0142754
Marijuana Use_adjsmok	EIF4G3	`Marijuana Use`	-0.115582	0.0239496	-4.82607	1.41812e-06	2.06668e-05	0.0153554
Marijuana Use_adjsmok	NFASC	`Marijuana Use`	-0.102933	0.0213878	-4.81267	1.51631e-06	2.20681e-05	0.0164186
Marijuana Use_adjsmok	MVK	`Marijuana Use`	-0.115149	0.0239889	-4.80008	1.61452e-06	2.32474e-05	0.0174821
Marijuana Use_adjsmok	IDUA	`Marijuana Use`	-0.114815	0.0239235	-4.79928	1.62099e-06	2.32802e-05	0.0175521
Marijuana Use_adjsmok	CXCL10	`Marijuana Use`	-0.108262	0.022569	-4.79692	1.64013e-06	2.35223e-05	0.0177593
Marijuana Use_adjsmok	ECHS1	`Marijuana Use`	-0.11554	0.024194	-4.77556	1.82368e-06	2.60512e-05	0.0197468
Marijuana Use_adjsmok	HPD	`Marijuana Use`	-0.112774	0.0236182	-4.77487	1.82993e-06	2.6106e-05	0.0198144
Marijuana Use_adjsmok	YARS1	`Marijuana Use`	-0.11504	0.0241154	-4.7704	1.87086e-06	2.66198e-05	0.0202577
Marijuana Use_adjsmok	CFI	`Marijuana Use`	-0.113649	0.0238589	-4.76339	1.93689e-06	2.74871e-05	0.0209727
Marijuana Use_adjsmok	TNFRSF13B	`Marijuana Use`	-0.111627	0.0234449	-4.76127	1.95728e-06	2.77268e-05	0.0211935
Marijuana Use_adjsmok	CREG1	`Marijuana Use`	-0.115409	0.0242399	-4.7611	1.9589e-06	2.77268e-05	0.021211
Marijuana Use_adjsmok	RBP4	`Marijuana Use`	0.108963	0.0228909	4.76011	1.9686e-06	2.78277e-05	0.021316
Marijuana Use_adjsmok	MTDH	`Marijuana Use`	-0.114532	0.0240849	-4.75534	2.01545e-06	2.84158e-05	0.0218233
Marijuana Use_adjsmok	SUSD2	`Marijuana Use`	0.102294	0.0215247	4.75242	2.04472e-06	2.8791e-05	0.0221402
Marijuana Use_adjsmok	HTD2	`Marijuana Use`	-0.113753	0.0239761	-4.74445	2.12667e-06	2.98285e-05	0.0230276
Marijuana Use_adjsmok	SLMAP	`Marijuana Use`	-0.114139	0.0240599	-4.74396	2.13186e-06	2.98625e-05	0.0230838
Marijuana Use_adjsmok	TRIP11	`Marijuana Use`	-0.114454	0.0241422	-4.74084	2.16481e-06	3.02459e-05	0.0234406
Marijuana Use_adjsmok	EPHA1	`Marijuana Use`	-0.108699	0.0229486	-4.7366	2.21041e-06	3.08431e-05	0.0239343
Marijuana Use_adjsmok	MECR	`Marijuana Use`	-0.113645	0.023995	-4.73618	2.215e-06	3.08669e-05	0.023984
Marijuana Use_adjsmok	LZTS1	`Marijuana Use`	0.101783	0.0215208	4.72954	2.28849e-06	3.18097e-05	0.0247798
Marijuana Use_adjsmok	TNFRSF17	`Marijuana Use`	-0.11202	0.0236993	-4.72674	2.32018e-06	3.22089e-05	0.0251229
Marijuana Use_adjsmok	ELFN2	`Marijuana Use`	-0.113119	0.0239864	-4.71594	2.44636e-06	3.38736e-05	0.0264892
Marijuana Use_adjsmok	PBLD	`Marijuana Use`	-0.112844	0.0239422	-4.71319	2.47951e-06	3.42889e-05	0.0268482
Marijuana Use_adjsmok	MMP7	`Marijuana Use`	-0.100616	0.021414	-4.69861	2.66271e-06	3.66519e-05	0.0288318
Marijuana Use_adjsmok	DNAJC21	`Marijuana Use`	-0.113264	0.0241257	-4.69475	2.71339e-06	3.7285e-05	0.0293806
Marijuana Use_adjsmok	CHGB	`Marijuana Use`	0.104506	0.0222664	4.69345	2.73065e-06	3.74433e-05	0.0295675
Marijuana Use_adjsmok	CSF3	`Marijuana Use`	-0.109367	0.0233116	-4.69154	2.75621e-06	3.76513e-05	0.0298443
Marijuana Use_adjsmok	LENG8	`Marijuana Use`	-0.112099	0.0238943	-4.69145	2.75743e-06	3.76513e-05	0.0298575
Marijuana Use_adjsmok	TNIP1	`Marijuana Use`	-0.113339	0.0241717	-4.68891	2.79176e-06	3.8072e-05	0.0302292
Marijuana Use_adjsmok	IL1RN	`Marijuana Use`	-0.112272	0.0239948	-4.67901	2.92963e-06	3.98518e-05	0.031722
Marijuana Use_adjsmok	TNN	`Marijuana Use`	-0.11225	0.0240038	-4.67635	2.96767e-06	4.02177e-05	0.0321339
Marijuana Use_adjsmok	KLHDC4	`Marijuana Use`	-0.112541	0.0241141	-4.667	3.10555e-06	4.18567e-05	0.0336269
Marijuana Use_adjsmok	CAPN3	`Marijuana Use`	0.111094	0.0238049	4.66684	3.10794e-06	4.18567e-05	0.0336528
Marijuana Use_adjsmok	PRKAR2A	`Marijuana Use`	-0.113436	0.0243274	-4.66288	3.16828e-06	4.26163e-05	0.0343061
Marijuana Use_adjsmok	WIF1	`Marijuana Use`	0.11119	0.0238954	4.65319	3.3205e-06	4.45531e-05	0.0359543
Marijuana Use_adjsmok	ADGRG1	`Marijuana Use`	-0.100053	0.0215038	-4.6528	3.32672e-06	4.45532e-05	0.0360217
Marijuana Use_adjsmok	SLC51B	`Marijuana Use`	0.111023	0.0238972	4.64584	3.44065e-06	4.57683e-05	0.0372554
Marijuana Use_adjsmok	RIN1	`Marijuana Use`	-0.111667	0.0240592	-4.64136	3.51581e-06	4.67107e-05	0.0380692
Marijuana Use_adjsmok	TXNDC9	`Marijuana Use`	-0.111531	0.0240623	-4.6351	3.62371e-06	4.80074e-05	0.0392375
Marijuana Use_adjsmok	PPCDC	`Marijuana Use`	-0.111378	0.0240303	-4.63493	3.62671e-06	4.80074e-05	0.0392701
Marijuana Use_adjsmok	MEP1B	`Marijuana Use`	-0.110722	0.023914	-4.63001	3.71359e-06	4.90376e-05	0.0402108
Marijuana Use_adjsmok	USO1	`Marijuana Use`	-0.111767	0.0241907	-4.62025	3.89217e-06	5.10841e-05	0.0421444
Marijuana Use_adjsmok	RARRES2	`Marijuana Use`	-0.106662	0.023184	-4.60066	4.27581e-06	5.57812e-05	0.0462984
Marijuana Use_adjsmok	NUMB	`Marijuana Use`	-0.110554	0.024037	-4.59932	4.30338e-06	5.60734e-05	0.046597
Marijuana Use_adjsmok	PPP2R5A	`Marijuana Use`	-0.111185	0.0241878	-4.59674	4.35677e-06	5.67008e-05	0.0471751
Marijuana Use_adjsmok	ENPP6	`Marijuana Use`	0.109593	0.0238711	4.59103	4.47741e-06	5.82009e-05	0.0484814
Marijuana Use_adjsmok	C19orf12	`Marijuana Use`	-0.10981	0.0239475	-4.58544	4.59848e-06	5.95602e-05	0.0497924
Marijuana Use	SCGB3A1	`Marijuana Use`	0.327951	0.0214429	15.2942	4.28452e-52	2.31964e-48	2.31964e-48
Marijuana Use	SCGB3A2	`Marijuana Use`	0.318563	0.0217812	14.6256	7.58626e-48	2.0536e-44	4.1072e-44
Marijuana Use	GHRL	`Marijuana Use`	0.312035	0.0214465	14.5494	2.25214e-47	4.06436e-44	1.21931e-43
Marijuana Use	IGFBP2	`Marijuana Use`	0.258249	0.0198757	12.9932	3.15534e-38	4.27076e-35	1.7083e-34
Marijuana Use	FCRL6	`Marijuana Use`	-0.281004	0.0218047	-12.8873	1.21764e-37	1.31846e-34	6.59228e-34
Marijuana Use	CKB	`Marijuana Use`	0.25342	0.0198092	12.793	4.02039e-37	3.62773e-34	2.17664e-33
Marijuana Use	VEGFD	`Marijuana Use`	0.241057	0.0215825	11.1691	9.26056e-29	7.16238e-26	5.01366e-25
Marijuana Use	GHR	`Marijuana Use`	-0.238518	0.0217229	-10.98	7.41306e-28	5.01679e-25	4.01343e-24
Marijuana Use	ALPP	`Marijuana Use`	0.237887	0.0219559	10.8348	3.58112e-27	2.15424e-24	1.93882e-23
Marijuana Use	NRCAM	`Marijuana Use`	-0.235212	0.0221701	-10.6094	3.96021e-26	2.14406e-23	2.14406e-22
Marijuana Use	ACVRL1	`Marijuana Use`	0.204461	0.0193745	10.5531	7.16684e-26	3.52739e-23	3.88013e-22
Marijuana Use	MSLN	`Marijuana Use`	0.219317	0.0209595	10.4639	1.82307e-25	8.22509e-23	9.87011e-22
Marijuana Use	RTN4R	`Marijuana Use`	-0.226756	0.0217098	-10.4449	2.22224e-25	9.25479e-23	1.20312e-21
Marijuana Use	KIT	`Marijuana Use`	0.225848	0.0216464	10.4335	2.50172e-25	9.6745e-23	1.35443e-21
Marijuana Use	CA14	`Marijuana Use`	0.220786	0.0213177	10.3569	5.52758e-25	1.99509e-22	2.99263e-21
Marijuana Use	IVL	`Marijuana Use`	0.210827	0.0207214	10.1744	3.57816e-24	1.21076e-21	1.93721e-20
Marijuana Use	RET	`Marijuana Use`	-0.199945	0.0197394	-10.1293	5.64897e-24	1.79903e-21	3.05835e-20
Marijuana Use	GZMH	`Marijuana Use`	-0.220276	0.0218349	-10.0883	8.53908e-24	2.56837e-21	4.62306e-20
Marijuana Use	PRSS53	`Marijuana Use`	-0.218503	0.0217733	-10.0354	1.45216e-23	4.13788e-21	7.86197e-20
Marijuana Use	NCAN	`Marijuana Use`	-0.206454	0.0208716	-9.8916	6.06469e-23	1.64171e-20	3.28342e-19
Marijuana Use	MCEMP1	`Marijuana Use`	0.215614	0.0220249	9.78959	1.65232e-22	4.25983e-20	8.94564e-19
Marijuana Use	HSD11B1	`Marijuana Use`	0.209637	0.0220172	9.5215	2.19505e-21	5.40182e-19	1.1884e-17
Marijuana Use	LTA4H	`Marijuana Use`	0.196872	0.0207227	9.50034	2.68432e-21	6.31866e-19	1.45329e-17
Marijuana Use	ALPG	`Marijuana Use`	0.208803	0.0220382	9.47459	3.42718e-21	7.73114e-19	1.85547e-17
Marijuana Use	BPIFB1	`Marijuana Use`	0.204811	0.0216639	9.45401	4.16447e-21	9.01857e-19	2.25464e-17
Marijuana Use	CLEC14A	`Marijuana Use`	0.191469	0.0203182	9.42352	5.55335e-21	1.15638e-18	3.00658e-17
Marijuana Use	APOM	`Marijuana Use`	0.206687	0.0221811	9.31816	1.49133e-20	2.9904e-18	8.07407e-17
Marijuana Use	MEGF10	`Marijuana Use`	0.202321	0.0218184	9.27295	2.2711e-20	4.39133e-18	1.22957e-16
Marijuana Use	CRNN	`Marijuana Use`	0.200424	0.0217563	9.21225	3.98274e-20	7.43536e-18	2.15625e-16
Marijuana Use	POMC	`Marijuana Use`	-0.202332	0.0220243	-9.18678	5.03608e-20	9.08845e-18	2.72653e-16
Marijuana Use	ADGRG2	`Marijuana Use`	0.195011	0.0212612	9.17217	5.75979e-20	1.00592e-17	3.11835e-16
Marijuana Use	AMOT	`Marijuana Use`	-0.184913	0.0201888	-9.15919	6.48823e-20	1.09773e-17	3.51273e-16
Marijuana Use	EDN1	`Marijuana Use`	0.180107	0.0197522	9.11836	9.42891e-20	1.54691e-17	5.10481e-16
Marijuana Use	SLITRK1	`Marijuana Use`	-0.197161	0.0216927	-9.08882	1.23437e-19	1.96556e-17	6.6829e-16
Marijuana Use	LAMP3	`Marijuana Use`	0.186872	0.0206756	9.03829	1.95313e-19	3.02121e-17	1.05742e-15
Marijuana Use	SMPDL3A	`Marijuana Use`	0.197986	0.0219735	9.01023	2.51751e-19	3.78605e-17	1.36298e-15
Marijuana Use	TYRP1	`Marijuana Use`	0.196219	0.0219779	8.92802	5.27174e-19	7.71384e-17	2.85412e-15
Marijuana Use	TNR	`Marijuana Use`	-0.195086	0.0218938	-8.91053	6.16398e-19	8.78204e-17	3.33718e-15
Marijuana Use	LEP	`Marijuana Use`	-0.168509	0.0190131	-8.8628	9.43219e-19	1.30938e-16	5.10659e-15
Marijuana Use	CBLN4	`Marijuana Use`	-0.195117	0.0220405	-8.85265	1.03223e-18	1.39712e-16	5.58847e-15
Marijuana Use	NELL2	`Marijuana Use`	-0.187529	0.0216399	-8.6659	5.32882e-18	7.03664e-16	2.88502e-14
Marijuana Use	CD163	`Marijuana Use`	-0.183874	0.0213492	-8.61271	8.45268e-18	1.08959e-15	4.57628e-14
Marijuana Use	CA4	`Marijuana Use`	0.184199	0.0221949	8.29916	1.21379e-16	1.52825e-14	6.57146e-13
Marijuana Use	CDHR5	`Marijuana Use`	-0.181878	0.0219885	-8.27149	1.52854e-16	1.8808e-14	8.27554e-13
Marijuana Use	FCAMR	`Marijuana Use`	-0.176812	0.0214444	-8.24514	1.90267e-16	2.28913e-14	1.03011e-12
Marijuana Use	SUSD4	`Marijuana Use`	-0.17402	0.0211869	-8.2136	2.47055e-16	2.90773e-14	1.33756e-12
Marijuana Use	IL18R1	`Marijuana Use`	-0.182096	0.0222214	-8.19463	2.88921e-16	3.32812e-14	1.56422e-12
Marijuana Use	GPIHBP1	`Marijuana Use`	0.173937	0.0215044	8.08841	6.90007e-16	7.78271e-14	3.7357e-12
Marijuana Use	APOD	`Marijuana Use`	0.173625	0.0215089	8.07223	7.87111e-16	8.69677e-14	4.26142e-12
Marijuana Use	SSC4D	`Marijuana Use`	-0.173117	0.0215173	-8.0455	9.77802e-16	1.05876e-13	5.29382e-12
Marijuana Use	FCGR2A	`Marijuana Use`	-0.176458	0.0221292	-7.974	1.74095e-15	1.84814e-13	9.42551e-12
Marijuana Use	LMOD1	`Marijuana Use`	0.138658	0.0175016	7.92258	2.62806e-15	2.73622e-13	1.42283e-11
Marijuana Use	IGFBP1	`Marijuana Use`	0.172884	0.0219676	7.86996	3.99512e-15	4.08105e-13	2.16296e-11
Marijuana Use	LPL	`Marijuana Use`	0.165574	0.0210951	7.84896	4.71835e-15	4.73058e-13	2.55451e-11
Marijuana Use	COL4A1	`Marijuana Use`	0.17298	0.0221677	7.80325	6.76781e-15	6.66199e-13	3.66409e-11
Marijuana Use	SUSD2	`Marijuana Use`	0.156552	0.0200936	7.79117	7.4422e-15	7.19502e-13	4.02921e-11
Marijuana Use	OXT	`Marijuana Use`	-0.171852	0.0221313	-7.76511	9.13071e-15	8.67257e-13	4.94336e-11
Marijuana Use	GNLY	`Marijuana Use`	-0.170189	0.0219648	-7.74829	1.04151e-14	9.72196e-13	5.63874e-11
Marijuana Use	CHGA	`Marijuana Use`	0.152838	0.0197955	7.72085	1.29024e-14	1.18396e-12	6.98538e-11
Marijuana Use	MYOM3	`Marijuana Use`	0.154432	0.0200432	7.70494	1.46028e-14	1.31766e-12	7.90595e-11
Marijuana Use	FCRL5	`Marijuana Use`	-0.166791	0.021784	-7.6566	2.12408e-14	1.88521e-12	1.14998e-10
Marijuana Use	REG4	`Marijuana Use`	0.145071	0.0189722	7.64647	2.297e-14	2.0058e-12	1.2436e-10
Marijuana Use	LAG3	`Marijuana Use`	-0.158053	0.0207678	-7.61049	3.03031e-14	2.60414e-12	1.64061e-10
Marijuana Use	TGFBR3	`Marijuana Use`	0.164579	0.0216981	7.58492	3.687e-14	3.11897e-12	1.99614e-10
Marijuana Use	SCT	`Marijuana Use`	0.165003	0.0218062	7.5668	4.23546e-14	3.52781e-12	2.29308e-10
Marijuana Use	GSTA3	`Marijuana Use`	-0.168277	0.0222666	-7.55737	4.55155e-14	3.73365e-12	2.46421e-10
Marijuana Use	CD14	`Marijuana Use`	0.160919	0.0216183	7.44366	1.07744e-13	8.70639e-12	5.83328e-10
Marijuana Use	SCGB1A1	`Marijuana Use`	-0.151526	0.0205137	-7.38657	1.65293e-13	1.31602e-11	8.94896e-10
Marijuana Use	WFDC2	`Marijuana Use`	0.134647	0.0182453	7.37981	1.7385e-13	1.36409e-11	9.41222e-10
Marijuana Use	WASL	`Marijuana Use`	0.164477	0.0223171	7.36999	1.87058e-13	1.44676e-11	1.01273e-09
Marijuana Use	CD93	`Marijuana Use`	0.157582	0.021415	7.35851	2.03751e-13	1.55367e-11	1.10311e-09
Marijuana Use	CHIT1	`Marijuana Use`	0.149619	0.0205138	7.29359	3.29606e-13	2.47845e-11	1.78449e-09
Marijuana Use	CLEC10A	`Marijuana Use`	0.15807	0.0216876	7.28848	3.42267e-13	2.53841e-11	1.85304e-09
Marijuana Use	MEP1B	`Marijuana Use`	-0.161754	0.0222196	-7.27979	3.64917e-13	2.65384e-11	1.97566e-09
Marijuana Use	MSMB	`Marijuana Use`	0.147859	0.0203158	7.27803	3.69674e-13	2.65384e-11	2.00142e-09
Marijuana Use	BST2	`Marijuana Use`	-0.161434	0.0221842	-7.27698	3.72538e-13	2.65384e-11	2.01692e-09
Marijuana Use	LAIR2	`Marijuana Use`	-0.16123	0.0222942	-7.23196	5.1844e-13	3.64524e-11	2.80683e-09
Marijuana Use	PON3	`Marijuana Use`	0.160226	0.0222021	7.21672	5.79569e-13	4.0228e-11	3.13778e-09
Marijuana Use	AKAP12	`Marijuana Use`	0.158387	0.0219601	7.21247	5.97829e-13	4.06365e-11	3.23665e-09
Marijuana Use	WIF1	`Marijuana Use`	0.160227	0.0222171	7.21187	6.00466e-13	4.06365e-11	3.25092e-09
Marijuana Use	DPP6	`Marijuana Use`	-0.154235	0.0214017	-7.20666	6.23731e-13	4.16899e-11	3.37688e-09
Marijuana Use	TP53INP2	`Marijuana Use`	0.161837	0.0224799	7.19922	6.58515e-13	4.3478e-11	3.5652e-09
Marijuana Use	CXCL17	`Marijuana Use`	0.12398	0.0172656	7.18076	7.53208e-13	4.9131e-11	4.07787e-09
Marijuana Use	THYN1	`Marijuana Use`	0.160474	0.0223996	7.16416	8.49696e-13	5.47649e-11	4.60025e-09
Marijuana Use	LEPR	`Marijuana Use`	0.153641	0.0216116	7.10917	1.26436e-12	8.05324e-11	6.84525e-09
Marijuana Use	RBP2	`Marijuana Use`	0.1475	0.020766	7.10295	1.32225e-12	8.32404e-11	7.15868e-09
Marijuana Use	BPIFB2	`Marijuana Use`	-0.152733	0.0215587	-7.08453	1.50939e-12	9.39292e-11	8.17184e-09
Marijuana Use	TNFAIP6	`Marijuana Use`	0.157029	0.0221845	7.07829	1.57841e-12	9.71079e-11	8.5455e-09
Marijuana Use	CEACAM16	`Marijuana Use`	-0.155729	0.0220368	-7.06675	1.71449e-12	1.04295e-10	9.28225e-09
Marijuana Use	SEZ6L	`Marijuana Use`	-0.153983	0.0219078	-7.02869	2.25003e-12	1.35352e-10	1.21817e-08
Marijuana Use	IGSF3	`Marijuana Use`	-0.156846	0.0223552	-7.01607	2.46152e-12	1.46447e-10	1.33266e-08
Marijuana Use	GSTA1	`Marijuana Use`	-0.15503	0.022119	-7.0089	2.59018e-12	1.52427e-10	1.40233e-08
Marijuana Use	APOA1	`Marijuana Use`	0.150474	0.0214891	7.00234	2.71367e-12	1.57976e-10	1.46918e-08
Marijuana Use	IL17RB	`Marijuana Use`	0.14733	0.0210866	6.98692	3.0272e-12	1.74354e-10	1.63892e-08
Marijuana Use	GUCA2A	`Marijuana Use`	0.135277	0.0195102	6.93362	4.40953e-12	2.51297e-10	2.38732e-08
Marijuana Use	CFP	`Marijuana Use`	-0.151355	0.0222316	-6.80808	1.05795e-11	5.96642e-10	5.72776e-08
Marijuana Use	UPB1	`Marijuana Use`	-0.150254	0.0220906	-6.80174	1.10533e-11	6.16934e-10	5.98426e-08
Marijuana Use	CLEC5A	`Marijuana Use`	0.144184	0.0212121	6.79727	1.13998e-11	6.29781e-10	6.17186e-08
Marijuana Use	CCBE1	`Marijuana Use`	0.141073	0.0208081	6.77969	1.2868e-11	7.03712e-10	6.96675e-08
Marijuana Use	INHBC	`Marijuana Use`	-0.149622	0.022141	-6.7577	1.49668e-11	8.10304e-10	8.10304e-08
Marijuana Use	SHBG	`Marijuana Use`	0.141421	0.0209365	6.75473	1.52749e-11	8.14045e-10	8.26985e-08
Marijuana Use	CX3CL1	`Marijuana Use`	0.14513	0.0214876	6.75415	1.53366e-11	8.14045e-10	8.30326e-08
Marijuana Use	NDUFB7	`Marijuana Use`	-0.147742	0.0219306	-6.73678	1.72736e-11	9.07954e-10	9.35192e-08
Marijuana Use	CTRC	`Marijuana Use`	-0.148829	0.022126	-6.72642	1.85417e-11	9.63799e-10	1.00385e-07
Marijuana Use	MYOM2	`Marijuana Use`	0.142279	0.021156	6.72524	1.86921e-11	9.63799e-10	1.01199e-07
Marijuana Use	NRP1	`Marijuana Use`	0.144898	0.021552	6.7232	1.89539e-11	9.68082e-10	1.02617e-07
Marijuana Use	JTB	`Marijuana Use`	0.140357	0.0208989	6.71599	1.99111e-11	1.00747e-09	1.07799e-07
Marijuana Use	LDLR	`Marijuana Use`	-0.148118	0.0220848	-6.70677	2.12018e-11	1.06284e-09	1.14787e-07
Marijuana Use	ICAM5	`Marijuana Use`	0.148488	0.022232	6.67902	2.56054e-11	1.27181e-09	1.38627e-07
Marijuana Use	CLEC4A	`Marijuana Use`	0.146807	0.0220726	6.65112	3.0931e-11	1.52237e-09	1.6746e-07
Marijuana Use	TLR1	`Marijuana Use`	-0.147366	0.0221734	-6.64606	3.20056e-11	1.56107e-09	1.73278e-07
Marijuana Use	SPINK7	`Marijuana Use`	0.142673	0.0214933	6.63804	3.37859e-11	1.63319e-09	1.82917e-07
Marijuana Use	CD300LG	`Marijuana Use`	0.143019	0.0215591	6.63383	3.47595e-11	1.66201e-09	1.88188e-07
Marijuana Use	HMOX1	`Marijuana Use`	0.139725	0.0210656	6.63283	3.49961e-11	1.66201e-09	1.89469e-07
Marijuana Use	CHCHD6	`Marijuana Use`	0.135605	0.0204542	6.62969	3.5744e-11	1.68277e-09	1.93518e-07
Marijuana Use	COL9A1	`Marijuana Use`	0.141489	0.0213975	6.61239	4.01579e-11	1.87426e-09	2.17415e-07
Marijuana Use	TFF2	`Marijuana Use`	0.137747	0.0209569	6.57287	5.23356e-11	2.42175e-09	2.83345e-07
Marijuana Use	RNASE6	`Marijuana Use`	0.131276	0.0200356	6.55213	6.01064e-11	2.75777e-09	3.25416e-07
Marijuana Use	PEPD	`Marijuana Use`	0.144461	0.0220695	6.54575	6.27146e-11	2.85325e-09	3.39537e-07
Marijuana Use	ERP44	`Marijuana Use`	-0.14576	0.0222803	-6.54213	6.42472e-11	2.89862e-09	3.47834e-07
Marijuana Use	KRT18	`Marijuana Use`	-0.138726	0.0212784	-6.51957	7.46336e-11	3.33939e-09	4.04066e-07
Marijuana Use	IL1RAP	`Marijuana Use`	0.145569	0.0223607	6.51004	7.94986e-11	3.52792e-09	4.30406e-07
Marijuana Use	INS-CPEPTIDE	`Marijuana Use`	-0.143513	0.0221041	-6.49256	8.92419e-11	3.9281e-09	4.83156e-07
Marijuana Use	F13B	`Marijuana Use`	0.141562	0.0218191	6.48799	9.1976e-11	4.01579e-09	4.97958e-07
Marijuana Use	PECR	`Marijuana Use`	0.143844	0.0222461	6.46603	1.063e-10	4.60408e-09	5.7551e-07
Marijuana Use	MATN3	`Marijuana Use`	0.142582	0.0220611	6.46304	1.08418e-10	4.65853e-09	5.86974e-07
Marijuana Use	EDIL3	`Marijuana Use`	0.12952	0.0202073	6.40959	1.53883e-10	6.56e-09	8.3312e-07
Marijuana Use	GH1	`Marijuana Use`	0.136742	0.0213445	6.40644	1.5708e-10	6.64399e-09	8.5043e-07
Marijuana Use	ACTN2	`Marijuana Use`	0.127635	0.019946	6.39903	1.64857e-10	6.91889e-09	8.92537e-07
Marijuana Use	CXCL14	`Marijuana Use`	0.123705	0.0194269	6.3677	2.02094e-10	8.41642e-09	1.09413e-06
Marijuana Use	CD34	`Marijuana Use`	0.141323	0.022323	6.33085	2.56487e-10	1.06002e-08	1.38862e-06
Marijuana Use	SYNM	`Marijuana Use`	0.128632	0.0204108	6.30217	3.08487e-10	1.26526e-08	1.67015e-06
Marijuana Use	CNTN5	`Marijuana Use`	-0.135776	0.0216252	-6.27861	3.58804e-10	1.46057e-08	1.94256e-06
Marijuana Use	S100A16	`Marijuana Use`	0.139205	0.0221867	6.27424	3.68966e-10	1.49073e-08	1.99758e-06
Marijuana Use	APOA2	`Marijuana Use`	0.134283	0.0215347	6.23562	4.71999e-10	1.89289e-08	2.5554e-06
Marijuana Use	PGA4	`Marijuana Use`	0.130285	0.0209096	6.23088	4.86461e-10	1.93655e-08	2.6337e-06
Marijuana Use	SPINK1	`Marijuana Use`	0.128134	0.0205844	6.22482	5.05529e-10	1.99776e-08	2.73693e-06
Marijuana Use	EPCAM	`Marijuana Use`	0.137293	0.0220656	6.22205	5.14499e-10	2.01086e-08	2.7855e-06
Marijuana Use	CCL21	`Marijuana Use`	0.137218	0.0220554	6.22151	5.16271e-10	2.01086e-08	2.79509e-06
Marijuana Use	LGALS7	`Marijuana Use`	0.12996	0.0209391	6.20659	5.67488e-10	2.19456e-08	3.07238e-06
Marijuana Use	HEPH	`Marijuana Use`	0.135645	0.0219024	6.19318	6.17686e-10	2.37174e-08	3.34415e-06
Marijuana Use	LZTS1	`Marijuana Use`	0.122639	0.019978	6.13869	8.70281e-10	3.3181e-08	4.7117e-06
Marijuana Use	FABP2	`Marijuana Use`	0.130578	0.021329	6.12211	9.65443e-10	3.65518e-08	5.22691e-06
Marijuana Use	MANSC1	`Marijuana Use`	0.135039	0.0221238	6.1038	1.08228e-09	4.05114e-08	5.85946e-06
Marijuana Use	TPD52L3	`Marijuana Use`	0.135012	0.0221208	6.1034	1.08499e-09	4.05114e-08	5.87415e-06
Marijuana Use	IGSF9	`Marijuana Use`	-0.133834	0.0219331	-6.1019	1.09516e-09	4.0611e-08	5.9292e-06
Marijuana Use	CMYA5	`Marijuana Use`	0.122983	0.0201827	6.09348	1.15416e-09	4.25076e-08	6.24862e-06
Marijuana Use	OAF	`Marijuana Use`	-0.132139	0.0217093	-6.08676	1.20339e-09	4.40214e-08	6.51516e-06
Marijuana Use	TNC	`Marijuana Use`	0.134904	0.0222283	6.06901	1.34358e-09	4.88197e-08	7.27414e-06
Marijuana Use	IL2RA	`Marijuana Use`	0.132471	0.0218627	6.05923	1.42748e-09	5.15223e-08	7.72835e-06
Marijuana Use	UNG	`Marijuana Use`	-0.133271	0.0221471	-6.01757	1.8457e-09	6.61764e-08	9.99263e-06
Marijuana Use	MYL3	`Marijuana Use`	0.11492	0.0191204	6.01033	1.92965e-09	6.87312e-08	1.04471e-05
Marijuana Use	CSF1R	`Marijuana Use`	-0.130859	0.0218123	-5.99933	2.06442e-09	7.30506e-08	1.11767e-05
Marijuana Use	FETUB	`Marijuana Use`	-0.126965	0.0211721	-5.9968	2.09673e-09	7.37123e-08	1.13517e-05
Marijuana Use	FTCD	`Marijuana Use`	-0.132057	0.0220836	-5.97988	2.32551e-09	8.12277e-08	1.25903e-05
Marijuana Use	CTSB	`Marijuana Use`	0.127801	0.0214759	5.95089	2.77515e-09	9.6312e-08	1.50247e-05
Marijuana Use	NOS1	`Marijuana Use`	0.115198	0.0193751	5.94569	2.86444e-09	9.87777e-08	1.55081e-05
Marijuana Use	PBXIP1	`Marijuana Use`	0.129984	0.0218813	5.94044	2.95724e-09	1.01332e-07	1.60105e-05
Marijuana Use	ADAM22	`Marijuana Use`	-0.12692	0.021476	-5.90983	3.5599e-09	1.21216e-07	1.92733e-05
Marijuana Use	WFDC1	`Marijuana Use`	0.126303	0.0214056	5.90048	3.7668e-09	1.27459e-07	2.03934e-05
Marijuana Use	PTX3	`Marijuana Use`	0.131009	0.0222849	5.87882	4.2919e-09	1.44325e-07	2.32364e-05
Marijuana Use	SFTPA2	`Marijuana Use`	0.128668	0.0219077	5.8732	4.43942e-09	1.47535e-07	2.4035e-05
Marijuana Use	IL15	`Marijuana Use`	0.128435	0.0218684	5.87311	4.44186e-09	1.47535e-07	2.40482e-05
Marijuana Use	CD58	`Marijuana Use`	0.127858	0.021847	5.85242	5.02886e-09	1.66014e-07	2.72262e-05
Marijuana Use	SERPING1	`Marijuana Use`	0.129412	0.022159	5.84013	5.41267e-09	1.77601e-07	2.93042e-05
Marijuana Use	LACRT	`Marijuana Use`	0.125797	0.0215493	5.83765	5.4937e-09	1.79174e-07	2.97429e-05
Marijuana Use	CXCL10	`Marijuana Use`	-0.121835	0.0209621	-5.81216	6.39536e-09	2.07332e-07	3.46245e-05
Marijuana Use	ADH4	`Marijuana Use`	-0.127369	0.0219295	-5.8081	6.55158e-09	2.11133e-07	3.54703e-05
Marijuana Use	AFM	`Marijuana Use`	-0.12993	0.0224506	-5.78735	7.41052e-09	2.374e-07	4.01206e-05
Marijuana Use	CD83	`Marijuana Use`	0.123407	0.0213384	5.78333	7.58952e-09	2.41704e-07	4.10897e-05
Marijuana Use	SERPINA6	`Marijuana Use`	0.122926	0.0213159	5.76684	8.36676e-09	2.64899e-07	4.52977e-05
Marijuana Use	SOST	`Marijuana Use`	-0.114841	0.0199579	-5.75418	9.01585e-09	2.8379e-07	4.88118e-05
Marijuana Use	FAP	`Marijuana Use`	-0.127088	0.0221034	-5.74971	9.25666e-09	2.89685e-07	5.01156e-05
Marijuana Use	ITGB2	`Marijuana Use`	-0.125211	0.0217901	-5.74624	9.44758e-09	2.93961e-07	5.11492e-05
Marijuana Use	CFH	`Marijuana Use`	-0.128439	0.0223771	-5.73976	9.81476e-09	3.03641e-07	5.31371e-05
Marijuana Use	FOLR2	`Marijuana Use`	-0.121342	0.0213076	-5.69476	1.27762e-08	3.93013e-07	6.91702e-05
Marijuana Use	KLK13	`Marijuana Use`	0.12446	0.0218941	5.68464	1.3553e-08	4.14552e-07	7.33757e-05
Marijuana Use	CNTN1	`Marijuana Use`	-0.121416	0.0213968	-5.67447	1.43801e-08	4.36687e-07	7.78536e-05
Marijuana Use	S100A14	`Marijuana Use`	0.12539	0.0220999	5.67378	1.44379e-08	4.36687e-07	7.81669e-05
Marijuana Use	LGALS3BP	`Marijuana Use`	-0.124612	0.0219682	-5.67239	1.4555e-08	4.37782e-07	7.88008e-05
Marijuana Use	NT5E	`Marijuana Use`	-0.126307	0.0222971	-5.66475	1.52158e-08	4.55128e-07	8.23782e-05
Marijuana Use	CHGB	`Marijuana Use`	0.116791	0.0206371	5.65928	1.57068e-08	4.67235e-07	8.50368e-05
Marijuana Use	SLC39A14	`Marijuana Use`	0.123149	0.0218186	5.64423	1.71392e-08	5.07058e-07	9.27917e-05
Marijuana Use	CELA2A	`Marijuana Use`	0.122309	0.0216774	5.64224	1.73381e-08	5.10154e-07	9.38684e-05
Marijuana Use	TNN	`Marijuana Use`	-0.125501	0.0222555	-5.63907	1.76581e-08	5.16762e-07	9.56009e-05
Marijuana Use	CSRP3	`Marijuana Use`	0.114478	0.020324	5.63266	1.83249e-08	5.32805e-07	9.9211e-05
Marijuana Use	REN	`Marijuana Use`	-0.122389	0.0217312	-5.63193	1.84031e-08	5.32805e-07	9.96346e-05
Marijuana Use	MS4A1	`Marijuana Use`	-0.124424	0.0220994	-5.6302	1.85878e-08	5.35289e-07	0.000100634
Marijuana Use	FUT3_FUT5	`Marijuana Use`	0.119059	0.0212021	5.61547	2.02364e-08	5.79682e-07	0.00010956
Marijuana Use	NOS3	`Marijuana Use`	-0.126206	0.0224803	-5.61406	2.04009e-08	5.81317e-07	0.00011045
Marijuana Use	PTS	`Marijuana Use`	-0.123055	0.0219561	-5.6046	2.15431e-08	6.10652e-07	0.000116634
Marijuana Use	IL12A_IL12B	`Marijuana Use`	-0.121537	0.0217519	-5.58744	2.37742e-08	6.70384e-07	0.000128714
Marijuana Use	CDK17	`Marijuana Use`	-0.124412	0.0223113	-5.57621	2.53532e-08	7.11202e-07	0.000137262
Marijuana Use	ASAH1	`Marijuana Use`	-0.12452	0.0223783	-5.56432	2.71369e-08	7.57316e-07	0.000146919
Marijuana Use	DRAXIN	`Marijuana Use`	-0.121757	0.0219005	-5.55954	2.78885e-08	7.74298e-07	0.000150988
Marijuana Use	CEACAM5	`Marijuana Use`	0.119279	0.0215209	5.54247	3.07379e-08	8.49056e-07	0.000166415
Marijuana Use	VTN	`Marijuana Use`	-0.118252	0.0213814	-5.53062	3.28815e-08	8.99507e-07	0.00017802
Marijuana Use	BAG3	`Marijuana Use`	0.123399	0.0223124	5.53054	3.28966e-08	8.99507e-07	0.000178102
Marijuana Use	ALDH3A1	`Marijuana Use`	0.120547	0.0218062	5.52809	3.33571e-08	9.07513e-07	0.000180595
Marijuana Use	COL26A1	`Marijuana Use`	-0.121917	0.022274	-5.4735	4.54115e-08	1.22929e-06	0.000245858
Marijuana Use	VEGFB	`Marijuana Use`	-0.119172	0.0217944	-5.46799	4.68413e-08	1.25571e-06	0.000253599
Marijuana Use	WWP2	`Marijuana Use`	-0.121455	0.0222122	-5.46795	4.68513e-08	1.25571e-06	0.000253653
Marijuana Use	MYBPC1	`Marijuana Use`	0.104786	0.0191902	5.4604	4.88803e-08	1.30363e-06	0.000264638
Marijuana Use	ZSCAN31	`Marijuana Use`	0.122147	0.0223939	5.45448	5.05306e-08	1.34104e-06	0.000273573
Marijuana Use	PPCDC	`Marijuana Use`	-0.121272	0.022249	-5.45068	5.16205e-08	1.36328e-06	0.000279473
Marijuana Use	RAMP2	`Marijuana Use`	0.1058	0.0194225	5.44731	5.26042e-08	1.38252e-06	0.000284799
Marijuana Use	AHNAK2	`Marijuana Use`	0.118811	0.021891	5.42741	5.8794e-08	1.53773e-06	0.000318311
Marijuana Use	TGFBR1	`Marijuana Use`	0.116386	0.0215338	5.40482	6.66772e-08	1.73553e-06	0.000360991
Marijuana Use	SEMA7A	`Marijuana Use`	-0.118123	0.0219079	-5.3918	7.16762e-08	1.85672e-06	0.000388055
Marijuana Use	CEACAM6	`Marijuana Use`	0.119694	0.0222272	5.38503	7.44177e-08	1.91856e-06	0.000402897
Marijuana Use	MMP13	`Marijuana Use`	0.119044	0.0221826	5.36653	8.24338e-08	2.11515e-06	0.000446296
Marijuana Use	PRR15L	`Marijuana Use`	0.117172	0.0218973	5.35098	8.98145e-08	2.29366e-06	0.000486256
Marijuana Use	FGL1	`Marijuana Use`	0.114648	0.0214794	5.33758	9.66861e-08	2.45755e-06	0.000523458
Marijuana Use	CD1C	`Marijuana Use`	0.11213	0.0210578	5.32485	1.03684e-07	2.6231e-06	0.000561343
Marijuana Use	LIPF	`Marijuana Use`	0.110184	0.0207039	5.32189	1.0538e-07	2.65362e-06	0.000570529
Marijuana Use	TINAGL1	`Marijuana Use`	-0.113552	0.0213703	-5.31353	1.10318e-07	2.76511e-06	0.000597263
Marijuana Use	VSIG2	`Marijuana Use`	0.102527	0.0193311	5.30374	1.16379e-07	2.90358e-06	0.000630078
Marijuana Use	KLRB1	`Marijuana Use`	-0.114533	0.0216748	-5.28416	1.29498e-07	3.19901e-06	0.000701102
Marijuana Use	RLN1	`Marijuana Use`	-0.116645	0.022077	-5.28356	1.2992e-07	3.19901e-06	0.000703387
Marijuana Use	ASAH2	`Marijuana Use`	-0.115252	0.0218138	-5.28346	1.29993e-07	3.19901e-06	0.000703782
Marijuana Use	KLK12	`Marijuana Use`	0.116157	0.0220131	5.27673	1.34836e-07	3.30318e-06	0.000730003
Marijuana Use	BMP6	`Marijuana Use`	0.114842	0.0217682	5.27569	1.35602e-07	3.30698e-06	0.00073415
Marijuana Use	LEG1	`Marijuana Use`	0.115157	0.0218389	5.27301	1.37591e-07	3.33985e-06	0.000744916
Marijuana Use	PGLYRP1	`Marijuana Use`	0.116757	0.0221457	5.27222	1.38184e-07	3.33985e-06	0.000748126
Marijuana Use	SLITRK5	`Marijuana Use`	-0.114233	0.0216896	-5.26673	1.42366e-07	3.42565e-06	0.000770771
Marijuana Use	ACTA2	`Marijuana Use`	0.0902755	0.0171451	5.26538	1.43405e-07	3.43539e-06	0.000776397
Marijuana Use	FABP3	`Marijuana Use`	0.100418	0.0191562	5.24203	1.62737e-07	3.88131e-06	0.000881058
Marijuana Use	KLK10	`Marijuana Use`	0.116406	0.022221	5.23857	1.65802e-07	3.93222e-06	0.00089765
Marijuana Use	DNAJB1	`Marijuana Use`	-0.116203	0.0221847	-5.23799	1.66324e-07	3.93222e-06	0.000900479
Marijuana Use	ADAM9	`Marijuana Use`	0.111233	0.0212568	5.23282	1.71028e-07	4.02585e-06	0.000925945
Marijuana Use	KLRD1	`Marijuana Use`	-0.113209	0.0216479	-5.22955	1.74073e-07	4.07978e-06	0.00094243
Marijuana Use	CES1	`Marijuana Use`	-0.116347	0.0222928	-5.21906	1.84193e-07	4.29836e-06	0.00099722
Marijuana Use	ODAM	`Marijuana Use`	-0.115349	0.0221451	-5.20876	1.9468e-07	4.5236e-06	0.001054
Marijuana Use	PRCP	`Marijuana Use`	-0.11391	0.0218954	-5.20249	2.01342e-07	4.6584e-06	0.00109007
Marijuana Use	MYH7	`Marijuana Use`	0.104335	0.0201034	5.18992	2.15374e-07	4.96186e-06	0.00116604
Marijuana Use	CCL20	`Marijuana Use`	-0.115876	0.0223462	-5.18546	2.20571e-07	5.06005e-06	0.00119417
Marijuana Use	THY1	`Marijuana Use`	-0.109303	0.021082	-5.18465	2.21529e-07	5.06058e-06	0.00119936
Marijuana Use	MYBPH	`Marijuana Use`	0.110208	0.021261	5.18357	2.22813e-07	5.06854e-06	0.00120631
Marijuana Use	FLT4	`Marijuana Use`	-0.115649	0.022342	-5.17629	2.31648e-07	5.24745e-06	0.00125414
Marijuana Use	HPCAL1	`Marijuana Use`	-0.113759	0.0220034	-5.17006	2.39479e-07	5.40224e-06	0.00129654
Marijuana Use	CPOX	`Marijuana Use`	0.113855	0.0220494	5.16365	2.47808e-07	5.56695e-06	0.00134164
Marijuana Use	VAX2	`Marijuana Use`	-0.114768	0.0222402	-5.16037	2.52175e-07	5.64163e-06	0.00136527
Marijuana Use	TOP1	`Marijuana Use`	-0.114957	0.0223117	-5.15231	2.63229e-07	5.8647e-06	0.00142512
Marijuana Use	MSR1	`Marijuana Use`	-0.101625	0.0197664	-5.14128	2.79111e-07	6.19306e-06	0.00151111
Marijuana Use	F12	`Marijuana Use`	0.114907	0.022355	5.14011	2.80851e-07	6.20622e-06	0.00152052
Marijuana Use	CD207	`Marijuana Use`	0.114074	0.0222144	5.13516	2.88323e-07	6.32392e-06	0.00156098
Marijuana Use	SPINK4	`Marijuana Use`	0.101224	0.0197161	5.13406	2.90009e-07	6.32392e-06	0.00157011
Marijuana Use	GZMA	`Marijuana Use`	-0.113407	0.0220892	-5.13404	2.90034e-07	6.32392e-06	0.00157024
Marijuana Use	DCC	`Marijuana Use`	-0.114365	0.0222781	-5.13351	2.90849e-07	6.32392e-06	0.00157466
Marijuana Use	FUCA1	`Marijuana Use`	-0.113642	0.0221544	-5.12957	2.96986e-07	6.43152e-06	0.00160788
Marijuana Use	WNT9A	`Marijuana Use`	0.0870084	0.0169691	5.12745	3.00338e-07	6.47821e-06	0.00162603
Marijuana Use	FAM3B	`Marijuana Use`	0.107712	0.0210751	5.11087	3.27843e-07	7.04343e-06	0.00177494
Marijuana Use	EDA2R	`Marijuana Use`	0.0795204	0.0155664	5.10847	3.32024e-07	7.10506e-06	0.00179758
Marijuana Use	SDCCAG8	`Marijuana Use`	-0.113447	0.0223593	-5.07381	3.98384e-07	8.49154e-06	0.00215685
Marijuana Use	PAK4	`Marijuana Use`	-0.113089	0.0223486	-5.06023	4.27737e-07	9.08144e-06	0.00231577
Marijuana Use	SERPINA12	`Marijuana Use`	-0.111782	0.0221091	-5.05591	4.37519e-07	9.25285e-06	0.00236873
Marijuana Use	PZP	`Marijuana Use`	-0.0903897	0.0178807	-5.05514	4.39274e-07	9.25381e-06	0.00237823
Marijuana Use	CAPN3	`Marijuana Use`	0.111633	0.0220868	5.0543	4.41211e-07	9.2586e-06	0.00238872
Marijuana Use	CLEC4D	`Marijuana Use`	0.111555	0.0220846	5.05127	4.48246e-07	9.36991e-06	0.00242681
Marijuana Use	ESYT2	`Marijuana Use`	-0.112695	0.0223255	-5.04782	4.56389e-07	9.48318e-06	0.00247089
Marijuana Use	NIBAN2	`Marijuana Use`	0.112001	0.0221895	5.04749	4.57168e-07	9.48318e-06	0.00247511
Marijuana Use	WFDC12	`Marijuana Use`	0.103786	0.0205889	5.04089	4.73179e-07	9.77784e-06	0.00256179
Marijuana Use	GKN1	`Marijuana Use`	0.108825	0.0216294	5.03137	4.97213e-07	1.02354e-05	0.00269191
Marijuana Use	OMG	`Marijuana Use`	-0.110316	0.0219615	-5.02315	5.18932e-07	1.0642e-05	0.0028095
Marijuana Use	POSTN	`Marijuana Use`	-0.110908	0.0221755	-5.00137	5.80923e-07	1.18684e-05	0.00314512
Marijuana Use	CGREF1	`Marijuana Use`	0.108543	0.0217503	4.99038	6.14855e-07	1.25068e-05	0.00332883
Marijuana Use	DTX3	`Marijuana Use`	0.100233	0.0200877	4.98977	6.16792e-07	1.25068e-05	0.00333931
Marijuana Use	MYO1E	`Marijuana Use`	-0.110293	0.0221112	-4.98811	6.2211e-07	1.25676e-05	0.00336811
Marijuana Use	LINC01356	`Marijuana Use`	-0.111106	0.0223218	-4.97745	6.57239e-07	1.32279e-05	0.00355829
Marijuana Use	PROK1	`Marijuana Use`	-0.0971502	0.0195895	-4.95931	7.215e-07	1.44674e-05	0.0039062
Marijuana Use	KLK14	`Marijuana Use`	0.108451	0.0219089	4.95008	7.56467e-07	1.51126e-05	0.00409551
Marijuana Use	TAFA1	`Marijuana Use`	-0.106871	0.0216236	-4.94232	7.87109e-07	1.56669e-05	0.00426141
Marijuana Use	PLAUR	`Marijuana Use`	0.102475	0.0207957	4.92773	8.48018e-07	1.68175e-05	0.00459117
Marijuana Use	KYNU	`Marijuana Use`	-0.107893	0.0219129	-4.92374	8.65443e-07	1.71004e-05	0.00468551
Marijuana Use	MARCO	`Marijuana Use`	-0.107261	0.0218468	-4.9097	9.29563e-07	1.83006e-05	0.00503265
Marijuana Use	STC2	`Marijuana Use`	0.109264	0.0222651	4.90741	9.40489e-07	1.84486e-05	0.00509181
Marijuana Use	TIE1	`Marijuana Use`	-0.10894	0.0222714	-4.89147	1.0197e-06	1.98605e-05	0.00552063
Marijuana Use	HS3ST3B1	`Marijuana Use`	0.108338	0.0221503	4.89102	1.02205e-06	1.98605e-05	0.00553339
Marijuana Use	MSTN	`Marijuana Use`	-0.0974669	0.0199289	-4.89074	1.02347e-06	1.98605e-05	0.00554107
Marijuana Use	TFRC	`Marijuana Use`	-0.10958	0.0224143	-4.88885	1.03334e-06	1.99313e-05	0.0055945
Marijuana Use	KLB	`Marijuana Use`	0.104194	0.0213139	4.88854	1.03495e-06	1.99313e-05	0.00560323
Marijuana Use	ELFN2	`Marijuana Use`	-0.108674	0.0222332	-4.88793	1.03817e-06	1.99313e-05	0.00562064
Marijuana Use	SERPINA3	`Marijuana Use`	0.108386	0.0221872	4.88509	1.0532e-06	2.01486e-05	0.00570204
Marijuana Use	GOLM2	`Marijuana Use`	-0.108495	0.0222363	-4.87921	1.08496e-06	2.06831e-05	0.00587399
Marijuana Use	HSD17B3	`Marijuana Use`	-0.109945	0.0225557	-4.87437	1.11182e-06	2.11207e-05	0.00601941
Marijuana Use	NTRK3	`Marijuana Use`	0.100538	0.0206373	4.87165	1.12718e-06	2.13377e-05	0.00610258
Marijuana Use	OTUB1	`Marijuana Use`	0.108119	0.0222345	4.86266	1.1795e-06	2.22502e-05	0.0063858
Marijuana Use	MYL11	`Marijuana Use`	0.102014	0.0209958	4.85878	1.20279e-06	2.26108e-05	0.00651191
Marijuana Use	CNTN2	`Marijuana Use`	-0.102994	0.0212286	-4.85165	1.24671e-06	2.33553e-05	0.00674967
Marijuana Use	EPHB4	`Marijuana Use`	0.105225	0.0218171	4.82307	1.43886e-06	2.68621e-05	0.00779001
Marijuana Use	SPRR3	`Marijuana Use`	0.102733	0.0213134	4.8201	1.46039e-06	2.71703e-05	0.00790655
Marijuana Use	CPM	`Marijuana Use`	-0.103048	0.0214255	-4.8096	1.53902e-06	2.8535e-05	0.00833223
Marijuana Use	SLC5A5	`Marijuana Use`	-0.105536	0.0219488	-4.80827	1.54922e-06	2.86262e-05	0.00838747
Marijuana Use	DTD1	`Marijuana Use`	-0.105663	0.0219831	-4.80655	1.56258e-06	2.87749e-05	0.00845981
Marijuana Use	ADGRG1	`Marijuana Use`	-0.0956809	0.0199097	-4.80575	1.5688e-06	2.87914e-05	0.00849346
Marijuana Use	CORO6	`Marijuana Use`	0.0954514	0.0199413	4.78661	1.72561e-06	3.15623e-05	0.00934243
Marijuana Use	TNFRSF12A	`Marijuana Use`	0.0911871	0.0190567	4.78503	1.73918e-06	3.17035e-05	0.00941594
Marijuana Use	C1QTNF6	`Marijuana Use`	-0.106978	0.0223954	-4.77679	1.81172e-06	3.28211e-05	0.00980864
Marijuana Use	TAF5L	`Marijuana Use`	-0.105857	0.0221611	-4.77669	1.81262e-06	3.28211e-05	0.0098135
Marijuana Use	SERPINA7	`Marijuana Use`	-0.103595	0.0217342	-4.76646	1.90684e-06	3.44122e-05	0.0103237
Marijuana Use	RIN1	`Marijuana Use`	-0.106096	0.0222849	-4.76088	1.96017e-06	3.5257e-05	0.0106124
Marijuana Use	PPP1R14D	`Marijuana Use`	0.0973403	0.0204705	4.75516	2.01632e-06	3.61468e-05	0.0109163
Marijuana Use	ENG	`Marijuana Use`	0.105701	0.0222479	4.75108	2.05739e-06	3.66704e-05	0.0111387
Marijuana Use	CCL8	`Marijuana Use`	0.104241	0.0219413	4.75091	2.05907e-06	3.66704e-05	0.0111478
Marijuana Use	FYB2	`Marijuana Use`	-0.106358	0.0223959	-4.749	2.07857e-06	3.68964e-05	0.0112534
Marijuana Use	IL17D	`Marijuana Use`	0.0944711	0.0199129	4.74422	2.1281e-06	3.7652e-05	0.0115215
Marijuana Use	EIF4G3	`Marijuana Use`	-0.105279	0.0222107	-4.73999	2.17295e-06	3.83204e-05	0.0117644
Marijuana Use	SORD	`Marijuana Use`	-0.104356	0.022021	-4.73894	2.18411e-06	3.83922e-05	0.0118248
Marijuana Use	PPP1R1A	`Marijuana Use`	-0.100554	0.0212412	-4.73391	2.23886e-06	3.92271e-05	0.0121212
Marijuana Use	TSPAN8	`Marijuana Use`	0.095264	0.0201344	4.73139	2.26673e-06	3.95873e-05	0.0122721
Marijuana Use	GUSB	`Marijuana Use`	-0.104288	0.0220608	-4.72729	2.31291e-06	4.02639e-05	0.0125221
Marijuana Use	EPHA1	`Marijuana Use`	-0.100459	0.0212573	-4.72583	2.32948e-06	4.04225e-05	0.0126118
Marijuana Use	MMP10	`Marijuana Use`	0.102705	0.0217654	4.71872	2.4122e-06	4.17242e-05	0.0130597
Marijuana Use	ST3GAL1	`Marijuana Use`	0.102539	0.0217805	4.70783	2.54428e-06	4.38686e-05	0.0137747
Marijuana Use	PAMR1	`Marijuana Use`	-0.103906	0.0220795	-4.70598	2.56741e-06	4.41268e-05	0.0138999
Marijuana Use	CES3	`Marijuana Use`	-0.104785	0.0222973	-4.69943	2.65094e-06	4.54183e-05	0.0143522
Marijuana Use	NT-proBNP	`Marijuana Use`	0.0919376	0.0195683	4.6983	2.66564e-06	4.55261e-05	0.0144318
Marijuana Use	DSG2	`Marijuana Use`	0.103928	0.0221821	4.68524	2.8409e-06	4.83667e-05	0.0153806
Marijuana Use	BCAN	`Marijuana Use`	-0.102746	0.0219519	-4.68052	2.90689e-06	4.93351e-05	0.0157379
Marijuana Use	CCL23	`Marijuana Use`	0.100765	0.0215427	4.67747	2.9503e-06	4.99154e-05	0.0159729
Marijuana Use	SLAMF7	`Marijuana Use`	-0.103671	0.0221679	-4.67662	2.96257e-06	4.99668e-05	0.0160393
Marijuana Use	ENPP6	`Marijuana Use`	0.103311	0.0221206	4.67036	3.05401e-06	5.13492e-05	0.0165344
Marijuana Use	DSCAM	`Marijuana Use`	-0.104254	0.0223454	-4.66556	3.126e-06	5.23967e-05	0.0169241
Marijuana Use	PKD2	`Marijuana Use`	-0.102958	0.0220794	-4.6631	3.1635e-06	5.28616e-05	0.0171272
Marijuana Use	BAIAP2	`Marijuana Use`	-0.104445	0.0224281	-4.65686	3.26065e-06	5.43175e-05	0.0176532
Marijuana Use	LY9	`Marijuana Use`	-0.102733	0.0220751	-4.65383	3.30891e-06	5.49522e-05	0.0179144
Marijuana Use	ANGPTL3	`Marijuana Use`	0.0981613	0.0211063	4.65082	3.35746e-06	5.5588e-05	0.0181773
Marijuana Use	APOA4	`Marijuana Use`	0.098673	0.0212366	4.64637	3.4304e-06	5.66225e-05	0.0185722
Marijuana Use	IGFBP4	`Marijuana Use`	0.0909162	0.01958	4.64331	3.48144e-06	5.72903e-05	0.0188485
Marijuana Use	NUMB	`Marijuana Use`	-0.10345	0.0223007	-4.63888	3.55669e-06	5.8263e-05	0.0192559
Marijuana Use	NCAM1	`Marijuana Use`	-0.0982348	0.0211804	-4.638	3.57183e-06	5.8263e-05	0.0193379
Marijuana Use	RBP4	`Marijuana Use`	0.0983403	0.0212034	4.63794	3.57284e-06	5.8263e-05	0.0193433
Marijuana Use	ANXA11	`Marijuana Use`	-0.10348	0.0223773	-4.62434	3.81488e-06	6.20233e-05	0.0206537
Marijuana Use	BCL2	`Marijuana Use`	0.101662	0.0219932	4.62241	3.85038e-06	6.24131e-05	0.020846
Marijuana Use	MIA	`Marijuana Use`	-0.10311	0.0223262	-4.61835	3.92626e-06	6.34531e-05	0.0212568
Marijuana Use	DLK1	`Marijuana Use`	-0.0966842	0.0209505	-4.61488	3.99226e-06	6.43277e-05	0.0216141
Marijuana Use	DLL1	`Marijuana Use`	0.0978807	0.0212318	4.61009	4.0851e-06	6.56284e-05	0.0221168
Marijuana Use	NPTXR	`Marijuana Use`	-0.10182	0.0221452	-4.59783	4.3324e-06	6.93953e-05	0.0234556
Marijuana Use	GGA3	`Marijuana Use`	-0.102761	0.0223574	-4.5963	4.36423e-06	6.96989e-05	0.0236279
Marijuana Use	MST1	`Marijuana Use`	-0.102188	0.0222766	-4.58724	4.55738e-06	7.23818e-05	0.0246736
Marijuana Use	ITIH1	`Marijuana Use`	-0.102474	0.0223396	-4.58709	4.56068e-06	7.23818e-05	0.0246915
Marijuana Use	SPOCK1	`Marijuana Use`	-0.100327	0.0218743	-4.58656	4.57233e-06	7.23818e-05	0.0247546
Marijuana Use	ITGAM	`Marijuana Use`	-0.101994	0.0222429	-4.58544	4.59683e-06	7.25575e-05	0.0248872
Marijuana Use	LRG1	`Marijuana Use`	0.0987548	0.021543	4.58409	4.62653e-06	7.2814e-05	0.025048
Marijuana Use	HEG1	`Marijuana Use`	-0.0986396	0.0215657	-4.57392	4.85629e-06	7.62086e-05	0.026292
Marijuana Use	PTPRN	`Marijuana Use`	-0.099125	0.0216911	-4.56984	4.95154e-06	7.74787e-05	0.0268076
Marijuana Use	FCGR3B_FCGR3A	`Marijuana Use`	-0.10092	0.0221235	-4.56166	5.14799e-06	8.03205e-05	0.0278712
Marijuana Use	ENAH	`Marijuana Use`	0.0999221	0.0219117	4.56022	5.18347e-06	8.06417e-05	0.0280633
Marijuana Use	TNFSF13B	`Marijuana Use`	0.098467	0.0215963	4.55944	5.20266e-06	8.07083e-05	0.0281672
Marijuana Use	FAM3C	`Marijuana Use`	0.0893315	0.0195999	4.55774	5.24465e-06	8.11273e-05	0.0283946
Marijuana Use	BSG	`Marijuana Use`	0.097297	0.0213601	4.55508	5.31138e-06	8.19254e-05	0.0287558
Marijuana Use	ARHGEF12	`Marijuana Use`	-0.101869	0.0223896	-4.54984	5.44512e-06	8.37497e-05	0.0294799
Marijuana Use	OCLN	`Marijuana Use`	0.0925241	0.0203537	4.54581	5.55007e-06	8.51221e-05	0.0300481
Marijuana Use	PCDH17	`Marijuana Use`	-0.100156	0.0220636	-4.53943	5.72017e-06	8.7483e-05	0.030969
Marijuana Use	YTHDF3	`Marijuana Use`	-0.101312	0.0223561	-4.53173	5.93237e-06	9.04729e-05	0.0321179
Marijuana Use	PLA2G2A	`Marijuana Use`	0.095665	0.021125	4.52853	6.02262e-06	9.15912e-05	0.0326065
Marijuana Use	ISLR2	`Marijuana Use`	0.100763	0.0222791	4.52275	6.18893e-06	9.38568e-05	0.0335069
Marijuana Use	SLMAP	`Marijuana Use`	-0.101017	0.0223437	-4.52107	6.23836e-06	9.43421e-05	0.0337745
Marijuana Use	C3	`Marijuana Use`	-0.101342	0.0224375	-4.51663	6.3702e-06	9.60676e-05	0.0344883
Marijuana Use	SMAP1	`Marijuana Use`	-0.100983	0.0223702	-4.51418	6.44399e-06	9.69105e-05	0.0348878
Marijuana Use	ZMYND11	`Marijuana Use`	-0.1011	0.0224003	-4.51335	6.46907e-06	9.70182e-05	0.0350236
Marijuana Use	CHCHD10	`Marijuana Use`	0.0904418	0.0200511	4.51056	6.55461e-06	9.80295e-05	0.0354867
Marijuana Use	TOM1L2	`Marijuana Use`	-0.100969	0.0223973	-4.50811	6.63054e-06	9.88919e-05	0.0358978
Marijuana Use	PCDH9	`Marijuana Use`	-0.0998429	0.0221655	-4.50443	6.74625e-06	0.000100341	0.0365242
Marijuana Use	ENTPD5	`Marijuana Use`	0.0987435	0.0219878	4.49084	7.19037e-06	0.000106654	0.0389287
Marijuana Use	MDM1	`Marijuana Use`	-0.100459	0.0223957	-4.48564	7.36754e-06	0.000108983	0.0398878
Marijuana Use	GCC1	`Marijuana Use`	-0.100201	0.0223831	-4.47665	7.68376e-06	0.000113351	0.0415999
Marijuana Use	CFHR4	`Marijuana Use`	0.0995585	0.0222541	4.47372	7.7896e-06	0.0001146	0.0421729
Marijuana Use	CD244	`Marijuana Use`	-0.09971	0.022314	-4.46849	7.98188e-06	0.000117111	0.0432139
Marijuana Use	PRKAR2A	`Marijuana Use`	-0.1006	0.0225279	-4.46557	8.0915e-06	0.000118398	0.0438074
Marijuana Use	NDUFS6	`Marijuana Use`	0.0973664	0.0218166	4.46296	8.19034e-06	0.000119268	0.0443425
Marijuana Use	GPA33	`Marijuana Use`	0.0991042	0.0222066	4.46284	8.19502e-06	0.000119268	0.0443679
Marijuana Use	KHK	`Marijuana Use`	-0.0992658	0.0222922	-4.45294	8.58134e-06	0.000124556	0.0464594
Marijuana Use	GPD1	`Marijuana Use`	-0.0996664	0.0224037	-4.44867	8.75319e-06	0.00012612	0.0473898
Marijuana Use	MMAB	`Marijuana Use`	-0.0990633	0.0222685	-4.44859	8.7565e-06	0.00012612	0.0474077
Marijuana Use	LENG8	`Marijuana Use`	-0.0984341	0.0221274	-4.44853	8.75899e-06	0.00012612	0.0474212
Marijuana Use	NPPB	`Marijuana Use`	0.0884628	0.0199032	4.44465	8.91809e-06	0.00012807	0.0482825
MCH	AHSP	MCH_irnt	0.30988	0.0129438	23.9403	5.33396e-120	2.88781e-116	2.88781e-116
MCH	TFRC	MCH_irnt	-0.294549	0.0138783	-21.2237	8.73856e-96	2.36553e-92	4.73105e-92
MCH	MS4A1	MCH_irnt	-0.22977	0.0144753	-15.8732	2.15447e-55	3.8881e-52	1.16643e-51
MCH	RARRES2	MCH_irnt	-0.196712	0.0140851	-13.966	1.63882e-43	2.21814e-40	8.87257e-40
MCH	HBG2	MCH_irnt	0.187529	0.0142605	13.1503	7.44712e-39	8.06374e-36	4.03187e-35
MCH	CFH	MCH_irnt	-0.184715	0.0143286	-12.8914	1.97794e-37	1.78476e-34	1.07086e-33
MCH	CFB	MCH_irnt	-0.183577	0.0142956	-12.8416	3.6926e-37	2.85596e-34	1.99917e-33
MCH	LBP	MCH_irnt	-0.179678	0.0143553	-12.5165	2.05059e-35	1.38774e-32	1.11019e-31
MCH	CFI	MCH_irnt	-0.176597	0.014181	-12.4531	4.44371e-35	2.67314e-32	2.40583e-31
MCH	DNAJB4	MCH_irnt	-0.173523	0.0141495	-12.2635	4.37786e-34	2.37017e-31	2.37017e-30
MCH	LEP	MCH_irnt	-0.146887	0.0121772	-12.0625	4.77872e-33	2.352e-30	2.5872e-29
MCH	FGG	MCH_irnt	-0.168114	0.0140055	-12.0034	9.5855e-33	4.32466e-30	5.18959e-29
MCH	FABP4	MCH_irnt	-0.152747	0.0130107	-11.7401	2.04804e-31	8.52929e-29	1.10881e-27
MCH	FGF23	MCH_irnt	-0.166443	0.0141867	-11.7324	2.23781e-31	8.65395e-29	1.21155e-27
MCH	FURIN	MCH_irnt	-0.166136	0.0143502	-11.5773	1.31699e-30	4.75345e-28	7.13018e-27
MCH	SLMAP	MCH_irnt	-0.165945	0.0143517	-11.5627	1.55314e-30	5.25544e-28	8.40871e-27
MCH	INHBC	MCH_irnt	-0.166537	0.0146323	-11.3815	1.19568e-29	3.80788e-27	6.47339e-26
MCH	SPINK2	MCH_irnt	-0.155535	0.0137476	-11.3136	2.5477e-29	7.66291e-27	1.37932e-25
MCH	FGA	MCH_irnt	-0.155479	0.0139573	-11.1396	1.738e-28	4.91783e-26	9.40953e-25
MCH	UPF3B	MCH_irnt	-0.160218	0.0143879	-11.1356	1.81671e-28	4.91783e-26	9.83565e-25
MCH	CD300E	MCH_irnt	-0.152852	0.013757	-11.1108	2.38176e-28	6.1404e-26	1.28948e-24
MCH	LRIG1	MCH_irnt	-0.160825	0.0144923	-11.0973	2.76268e-28	6.7987e-26	1.49571e-24
MCH	NDUFAF2	MCH_irnt	-0.159053	0.0144288	-11.0233	6.18175e-28	1.45513e-25	3.3468e-24
MCH	LILRA5	MCH_irnt	-0.154201	0.0141558	-10.8931	2.51742e-27	5.67888e-25	1.36293e-23
MCH	BPIFB2	MCH_irnt	-0.15283	0.0140394	-10.8858	2.72173e-27	5.88076e-25	1.47354e-23
MCH	HMOX1	MCH_irnt	0.150364	0.0138172	10.8824	2.82415e-27	5.88076e-25	1.529e-23
MCH	GGH	MCH_irnt	-0.157252	0.0145362	-10.8179	5.62338e-27	1.12759e-24	3.0445e-23
MCH	CCL18	MCH_irnt	-0.149482	0.013848	-10.7945	7.21757e-27	1.39557e-24	3.90759e-23
MCH	AIFM1	MCH_irnt	-0.154684	0.0143386	-10.7879	7.74359e-27	1.44565e-24	4.19238e-23
MCH	ADGRG2	MCH_irnt	0.148291	0.0138522	10.7052	1.85874e-26	3.35441e-24	1.00632e-22
MCH	HTD2	MCH_irnt	-0.153513	0.0143486	-10.6988	1.98916e-26	3.47397e-24	1.07693e-22
MCH	HMBS	MCH_irnt	0.14956	0.01409	10.6147	4.81608e-26	8.14821e-24	2.60743e-22
MCH	NDUFB7	MCH_irnt	-0.148258	0.0140289	-10.568	7.8392e-26	1.2861e-23	4.24414e-22
MCH	CD72	MCH_irnt	-0.153336	0.0145554	-10.5346	1.11053e-25	1.76835e-23	6.01239e-22
MCH	EBAG9	MCH_irnt	-0.150829	0.0143635	-10.5008	1.5765e-25	2.43862e-23	8.53515e-22
MCH	F2R	MCH_irnt	-0.151758	0.0144718	-10.4865	1.83005e-25	2.75219e-23	9.90788e-22
MCH	PAG1	MCH_irnt	-0.150529	0.0143627	-10.4806	1.94505e-25	2.84607e-23	1.05305e-21
MCH	MTDH	MCH_irnt	-0.150231	0.0144032	-10.4304	3.26588e-25	4.62158e-23	1.76815e-21
MCH	RAB3IP	MCH_irnt	-0.149682	0.0143532	-10.4285	3.32918e-25	4.62158e-23	1.80242e-21
MCH	GOLM2	MCH_irnt	-0.153208	0.0147247	-10.4048	4.24631e-25	5.74738e-23	2.29895e-21
MCH	TXNDC9	MCH_irnt	-0.148706	0.0142982	-10.4003	4.44964e-25	5.8757e-23	2.40904e-21
MCH	CD63	MCH_irnt	-0.147909	0.0142335	-10.3916	4.86328e-25	6.269e-23	2.63298e-21
MCH	CDC42BPB	MCH_irnt	-0.14898	0.014345	-10.3855	5.17982e-25	6.52175e-23	2.80435e-21
MCH	APCS	MCH_irnt	-0.148269	0.0142905	-10.3754	5.74616e-25	7.07039e-23	3.11097e-21
MCH	PON3	MCH_irnt	0.147544	0.0142666	10.3419	8.09639e-25	9.74086e-23	4.38339e-21
MCH	APOA1	MCH_irnt	0.14601	0.0141279	10.3349	8.69673e-25	1.02357e-22	4.70841e-21
MCH	CD79B	MCH_irnt	-0.147417	0.0142712	-10.3297	9.16832e-25	1.05611e-22	4.96373e-21
MCH	RTN4R	MCH_irnt	-0.145313	0.0140898	-10.3134	1.08289e-24	1.22141e-22	5.86279e-21
MCH	NFU1	MCH_irnt	-0.148318	0.0144008	-10.2993	1.24989e-24	1.381e-22	6.76689e-21
MCH	IL18R1	MCH_irnt	-0.147886	0.0143814	-10.2831	1.47291e-24	1.59486e-22	7.97431e-21
MCH	CFHR5	MCH_irnt	-0.148424	0.0144647	-10.2611	1.84215e-24	1.95556e-22	9.97337e-21
MCH	HPCAL1	MCH_irnt	-0.144816	0.0141734	-10.2175	2.86594e-24	2.98389e-22	1.55162e-20
MCH	FXN	MCH_irnt	-0.147153	0.0144078	-10.2135	2.98379e-24	3.04797e-22	1.61543e-20
MCH	MTIF3	MCH_irnt	-0.145319	0.0142524	-10.1961	3.55412e-24	3.56334e-22	1.9242e-20
MCH	EHD4	MCH_irnt	-0.145594	0.0142886	-10.1895	3.79896e-24	3.73956e-22	2.05676e-20
MCH	SERPIND1	MCH_irnt	-0.145145	0.01426	-10.1785	4.2443e-24	4.10333e-22	2.29786e-20
MCH	NSDHL	MCH_irnt	-0.145189	0.0142893	-10.1607	5.07613e-24	4.81001e-22	2.74822e-20
MCH	HHEX	MCH_irnt	-0.146093	0.0143803	-10.1592	5.15294e-24	4.81001e-22	2.7898e-20
MCH	FAM83F	MCH_irnt	0.144622	0.0142629	10.1397	6.26738e-24	5.75111e-22	3.39316e-20
MCH	HSDL2	MCH_irnt	-0.146407	0.0144425	-10.1372	6.42953e-24	5.76832e-22	3.48095e-20
MCH	GALNT5	MCH_irnt	0.141173	0.0139278	10.1361	6.49921e-24	5.76832e-22	3.51867e-20
MCH	F9	MCH_irnt	-0.146234	0.0144437	-10.1244	7.3058e-24	6.37962e-22	3.95536e-20
MCH	YARS1	MCH_irnt	-0.145254	0.014355	-10.1187	7.73369e-24	6.64607e-22	4.18702e-20
MCH	CCL14	MCH_irnt	-0.143516	0.0142073	-10.1015	9.18883e-24	7.77318e-22	4.97483e-20
MCH	FCER2	MCH_irnt	-0.148366	0.0146962	-10.0955	9.75841e-24	8.12801e-22	5.2832e-20
MCH	CEP135	MCH_irnt	-0.145838	0.0144822	-10.0701	1.25653e-23	1.03073e-21	6.80283e-20
MCH	FAM20A	MCH_irnt	-0.141778	0.0141468	-10.0219	2.03086e-23	1.64106e-21	1.09951e-19
MCH	ESYT2	MCH_irnt	-0.142757	0.0143742	-9.93146	4.96032e-23	3.94929e-21	2.68552e-19
MCH	RNASE6	MCH_irnt	-0.130607	0.0131721	-9.91545	5.80559e-23	4.55529e-21	3.14315e-19
MCH	TRIP11	MCH_irnt	-0.142805	0.0144336	-9.89397	7.1671e-23	5.54324e-21	3.88027e-19
MCH	C9	MCH_irnt	-0.143436	0.0145099	-9.8854	7.79527e-23	5.94417e-21	4.22036e-19
MCH	PRAP1	MCH_irnt	-0.137484	0.0139113	-9.88286	7.99144e-23	6.00912e-21	4.32657e-19
MCH	TNFRSF14	MCH_irnt	-0.138445	0.0140194	-9.87524	8.60991e-23	6.38549e-21	4.66141e-19
MCH	DNM1	MCH_irnt	-0.143187	0.0145309	-9.85397	1.05994e-22	7.65654e-21	5.7385e-19
MCH	DNAJA2	MCH_irnt	-0.141406	0.0143503	-9.8539	1.06066e-22	7.65654e-21	5.7424e-19
MCH	RNASE1	MCH_irnt	-0.119374	0.0121424	-9.83117	1.32401e-22	9.43181e-21	7.16818e-19
MCH	CD22	MCH_irnt	-0.143382	0.0145865	-9.82972	1.34273e-22	9.44095e-21	7.26953e-19
MCH	DUT	MCH_irnt	-0.141076	0.0143795	-9.81094	1.61211e-22	1.10898e-20	8.72798e-19
MCH	ORM1	MCH_irnt	-0.144079	0.0146861	-9.81055	1.6182e-22	1.10898e-20	8.76092e-19
MCH	IL6	MCH_irnt	-0.13815	0.0141108	-9.79041	1.96789e-22	1.33177e-20	1.06541e-18
MCH	CLIP2	MCH_irnt	-0.139712	0.0143012	-9.76923	2.4164e-22	1.61511e-20	1.30824e-18
MCH	DDC	MCH_irnt	0.139874	0.014352	9.74601	3.02491e-22	1.99718e-20	1.63769e-18
MCH	PPP2R5A	MCH_irnt	-0.139887	0.014401	-9.71364	4.13359e-22	2.6963e-20	2.23793e-18
MCH	RABEP2	MCH_irnt	-0.13998	0.0144234	-9.70512	4.4873e-22	2.89217e-20	2.42942e-18
MCH	ACOT13	MCH_irnt	-0.138706	0.0143303	-9.67927	5.75279e-22	3.66419e-20	3.11456e-18
MCH	VAV3	MCH_irnt	-0.137977	0.0142719	-9.66773	6.42652e-22	4.04572e-20	3.47932e-18
MCH	ARHGAP12	MCH_irnt	-0.139107	0.014391	-9.66626	6.51756e-22	4.05587e-20	3.52861e-18
MCH	GRIPAP1	MCH_irnt	-0.138236	0.0143262	-9.64919	7.67559e-22	4.72223e-20	4.15556e-18
MCH	SDCCAG8	MCH_irnt	-0.139232	0.0144355	-9.6451	7.98206e-22	4.8556e-20	4.32149e-18
MCH	PTGES2	MCH_irnt	-0.137986	0.0143124	-9.641	8.30112e-22	4.99358e-20	4.49423e-18
MCH	PPP1R1A	MCH_irnt	-0.130989	0.0136092	-9.62501	9.67184e-22	5.75421e-20	5.23633e-18
MCH	FCRL1	MCH_irnt	-0.13913	0.0144589	-9.62244	9.91274e-22	5.83343e-20	5.36676e-18
MCH	LGALS3BP	MCH_irnt	-0.136013	0.0141587	-9.60631	1.1561e-21	6.73024e-20	6.25912e-18
MCH	ST6GAL1	MCH_irnt	-0.137325	0.0143021	-9.60173	1.20774e-21	6.95605e-20	6.53868e-18
MCH	SSC4D	MCH_irnt	-0.135851	0.0141579	-9.5954	1.28273e-21	7.3102e-20	6.94469e-18
MCH	STX4	MCH_irnt	-0.138407	0.0144278	-9.59308	1.31141e-21	7.39582e-20	7.09999e-18
MCH	CCDC134	MCH_irnt	-0.137046	0.0143481	-9.55153	1.94615e-21	1.08623e-19	1.05364e-17
MCH	USP25	MCH_irnt	-0.137792	0.0144316	-9.54797	2.01294e-21	1.11205e-19	1.08981e-17
MCH	PPP1CC	MCH_irnt	-0.137264	0.0144063	-9.52804	2.43089e-21	1.32938e-19	1.31608e-17
MCH	RNASE4	MCH_irnt	-0.129015	0.0135632	-9.51216	2.82466e-21	1.52927e-19	1.52927e-17
MCH	RAB37	MCH_irnt	-0.134273	0.0141653	-9.47898	3.86207e-21	2.07022e-19	2.09092e-17
MCH	LRCH4	MCH_irnt	-0.135772	0.0143347	-9.47157	4.14083e-21	2.19789e-19	2.24185e-17
MCH	SCAMP2	MCH_irnt	-0.135305	0.0143337	-9.43965	5.5886e-21	2.93754e-19	3.02567e-17
MCH	DPY30	MCH_irnt	-0.135093	0.0143153	-9.437	5.72911e-21	2.98244e-19	3.10174e-17
MCH	PLXNB3	MCH_irnt	-0.13547	0.0143677	-9.42877	6.18826e-21	3.19079e-19	3.35033e-17
MCH	FCAMR	MCH_irnt	-0.131632	0.0139636	-9.4268	6.30353e-21	3.21956e-19	3.41273e-17
MCH	SAMD9L	MCH_irnt	-0.135226	0.0143811	-9.40305	7.87103e-21	3.9826e-19	4.26138e-17
MCH	GCC1	MCH_irnt	-0.134557	0.0143592	-9.37077	1.06361e-20	5.33182e-19	5.75836e-17
MCH	SHBG	MCH_irnt	0.130896	0.0139864	9.35883	1.18866e-20	5.90402e-19	6.43538e-17
MCH	DPT	MCH_irnt	-0.118343	0.012652	-9.35368	1.24694e-20	6.13723e-19	6.75095e-17
MCH	PLEKHO1	MCH_irnt	-0.134579	0.0144122	-9.33789	1.44388e-20	7.04248e-19	7.81715e-17
MCH	AKAP2	MCH_irnt	-0.130615	0.0139947	-9.33313	1.50915e-20	7.2951e-19	8.17051e-17
MCH	TRIAP1	MCH_irnt	-0.133702	0.014334	-9.32762	1.5883e-20	7.60976e-19	8.59903e-17
MCH	SIPA1	MCH_irnt	-0.134711	0.0144945	-9.29395	2.16887e-20	1.03002e-18	1.17423e-16
MCH	USO1	MCH_irnt	-0.133885	0.0144121	-9.28972	2.25527e-20	1.06174e-18	1.221e-16
MCH	PDP1	MCH_irnt	-0.132755	0.0143252	-9.26726	2.77455e-20	1.29495e-18	1.50214e-16
MCH	C1R	MCH_irnt	-0.135867	0.0146687	-9.26238	2.90218e-20	1.34294e-18	1.57124e-16
MCH	SCAMP3	MCH_irnt	-0.133195	0.0143908	-9.25556	3.09026e-20	1.41785e-18	1.67307e-16
MCH	FKBP14	MCH_irnt	-0.1331	0.0144	-9.24306	3.46672e-20	1.57721e-18	1.87688e-16
MCH	RENBP	MCH_irnt	-0.130684	0.0141406	-9.24173	3.50941e-20	1.58333e-18	1.9e-16
MCH	TRIM25	MCH_irnt	-0.133141	0.0144313	-9.22582	4.06153e-20	1.81728e-18	2.19891e-16
MCH	INHBB	MCH_irnt	-0.127969	0.0138791	-9.22024	4.27491e-20	1.89708e-18	2.31444e-16
MCH	DNMBP	MCH_irnt	-0.133606	0.0144971	-9.21603	4.44298e-20	1.95563e-18	2.40543e-16
MCH	DCTN6	MCH_irnt	-0.13236	0.0143707	-9.21044	4.67643e-20	2.04179e-18	2.53182e-16
MCH	CCL7	MCH_irnt	-0.128431	0.0139603	-9.1997	5.1598e-20	2.23481e-18	2.79351e-16
MCH	RELT	MCH_irnt	-0.120682	0.0131387	-9.18522	5.89029e-20	2.53096e-18	3.189e-16
MCH	DTNB	MCH_irnt	-0.129194	0.014068	-9.18349	5.984e-20	2.55097e-18	3.23974e-16
MCH	EIF4G1	MCH_irnt	-0.13248	0.0144426	-9.17288	6.59281e-20	2.78781e-18	3.56935e-16
MCH	NUCB2	MCH_irnt	-0.129675	0.014138	-9.17206	6.64255e-20	2.78781e-18	3.59627e-16
MCH	TNFRSF11A	MCH_irnt	-0.124559	0.013598	-9.16013	7.4056e-20	3.08415e-18	4.00939e-16
MCH	RTN4IP1	MCH_irnt	-0.13076	0.0143239	-9.1288	9.84861e-20	4.07026e-18	5.33204e-16
MCH	CSF1	MCH_irnt	-0.133091	0.0145965	-9.11795	1.08681e-19	4.45756e-18	5.88398e-16
MCH	NMI	MCH_irnt	-0.130598	0.0143266	-9.11574	1.10883e-19	4.51367e-18	6.00318e-16
MCH	MECR	MCH_irnt	-0.130794	0.0143663	-9.10422	1.2309e-19	4.97319e-18	6.66407e-16
MCH	CRYBB1	MCH_irnt	-0.131489	0.0144491	-9.10015	1.27713e-19	5.12176e-18	6.91438e-16
MCH	ARSB	MCH_irnt	-0.13034	0.0143528	-9.0811	1.51743e-19	6.04071e-18	8.21537e-16
MCH	MITD1	MCH_irnt	-0.129795	0.0143373	-9.05295	1.95638e-19	7.73128e-18	1.05919e-15
MCH	RBPMS2	MCH_irnt	-0.128706	0.0142194	-9.05138	1.9842e-19	7.78438e-18	1.07424e-15
MCH	ATAD3B	MCH_irnt	-0.130038	0.0143806	-9.04259	2.14775e-19	8.36539e-18	1.16279e-15
MCH	MAX	MCH_irnt	-0.129487	0.014343	-9.02792	2.4507e-19	9.47721e-18	1.32681e-15
MCH	NAA80	MCH_irnt	-0.128416	0.0142346	-9.02145	2.59733e-19	9.97302e-18	1.4062e-15
MCH	NUDT16	MCH_irnt	-0.129994	0.0144241	-9.01222	2.82179e-19	1.07586e-17	1.52772e-15
MCH	PAMR1	MCH_irnt	-0.133308	0.0148237	-8.99292	3.35478e-19	1.27012e-17	1.81628e-15
MCH	C2	MCH_irnt	-0.130502	0.0145178	-8.9891	3.47164e-19	1.30524e-17	1.87955e-15
MCH	C3	MCH_irnt	-0.130747	0.0145566	-8.98198	3.70004e-19	1.38152e-17	2.0032e-15
MCH	CDKN1A	MCH_irnt	-0.12895	0.0143646	-8.9769	3.87193e-19	1.4358e-17	2.09626e-15
MCH	ACHE	MCH_irnt	0.125561	0.014003	8.96671	4.24107e-19	1.56198e-17	2.29612e-15
MCH	HDGFL2	MCH_irnt	-0.129827	0.0144823	-8.96451	4.32518e-19	1.5822e-17	2.34165e-15
MCH	VAMP8	MCH_irnt	-0.128441	0.0143332	-8.96108	4.45971e-19	1.62046e-17	2.41448e-15
MCH	PIBF1	MCH_irnt	-0.130029	0.0145245	-8.95234	4.82155e-19	1.74026e-17	2.61039e-15
MCH	P4HB	MCH_irnt	-0.128485	0.0143918	-8.92763	6.00863e-19	2.15435e-17	3.25307e-15
MCH	ASCC1	MCH_irnt	-0.1285	0.0144084	-8.91841	6.52179e-19	2.32296e-17	3.5309e-15
MCH	PLTP	MCH_irnt	0.126743	0.0142431	8.89856	7.7786e-19	2.75251e-17	4.21133e-15
MCH	SUSD2	MCH_irnt	0.116224	0.0130751	8.88901	8.46533e-19	2.97606e-17	4.58313e-15
MCH	PPP1R18	MCH_irnt	-0.126863	0.0143098	-8.86548	1.0425e-18	3.64135e-17	5.64409e-15
MCH	GOLGA1	MCH_irnt	-0.127103	0.0143526	-8.85573	1.1362e-18	3.9432e-17	6.15139e-15
MCH	YTHDF3	MCH_irnt	-0.127132	0.0143726	-8.84546	1.24396e-18	4.28967e-17	6.73479e-15
MCH	DAB2	MCH_irnt	-0.127632	0.0144627	-8.82491	1.4908e-18	5.10835e-17	8.0712e-15
MCH	VPS53	MCH_irnt	-0.127212	0.0144512	-8.80289	1.80908e-18	6.15999e-17	9.79438e-15
MCH	IL1RN	MCH_irnt	-0.125169	0.0142435	-8.78783	2.06465e-18	6.98625e-17	1.1178e-14
MCH	NEK7	MCH_irnt	-0.12532	0.0142643	-8.7855	2.10705e-18	7.08545e-17	1.14076e-14
MCH	RHOC	MCH_irnt	-0.126394	0.0143884	-8.78443	2.12697e-18	7.10827e-17	1.15154e-14
MCH	SMAP1	MCH_irnt	-0.125855	0.0143389	-8.77719	2.26621e-18	7.52716e-17	1.22693e-14
MCH	GRSF1	MCH_irnt	-0.126308	0.0144024	-8.76991	2.41531e-18	7.97346e-17	1.30765e-14
MCH	PHACTR2	MCH_irnt	-0.126674	0.0144607	-8.75986	2.63703e-18	8.65265e-17	1.42769e-14
MCH	BACE1	MCH_irnt	0.126868	0.0144948	8.75265	2.8085e-18	9.15979e-17	1.52052e-14
MCH	AK2	MCH_irnt	-0.125056	0.0142945	-8.7486	2.90944e-18	9.43216e-17	1.57517e-14
MCH	EVI5	MCH_irnt	-0.126978	0.0145178	-8.74636	2.96696e-18	9.52849e-17	1.60631e-14
MCH	CEP104	MCH_irnt	-0.125078	0.014301	-8.74607	2.97435e-18	9.52849e-17	1.61031e-14
MCH	EIF4G3	MCH_irnt	-0.124852	0.0142973	-8.73252	3.34739e-18	1.06605e-16	1.81228e-14
MCH	SIGLEC10	MCH_irnt	-0.123429	0.0141408	-8.72858	3.46414e-18	1.09678e-16	1.87549e-14
MCH	SEL1L	MCH_irnt	-0.122929	0.014086	-8.72707	3.5101e-18	1.10487e-16	1.90037e-14
MCH	TDRKH	MCH_irnt	-0.125751	0.0144267	-8.71652	3.84742e-18	1.20404e-16	2.08299e-14
MCH	GADD45GIP1	MCH_irnt	-0.124964	0.0143496	-8.70855	4.12342e-18	1.283e-16	2.23242e-14
MCH	GHRL	MCH_irnt	0.123355	0.014179	8.69982	4.44831e-18	1.37618e-16	2.40831e-14
MCH	DNAJC7	MCH_irnt	-0.127172	0.0146398	-8.68675	4.98211e-18	1.53256e-16	2.69731e-14
MCH	DNAJB1	MCH_irnt	-0.125155	0.0144219	-8.67813	5.36866e-18	1.64214e-16	2.90659e-14
MCH	SCLT1	MCH_irnt	-0.125437	0.0144594	-8.67511	5.51088e-18	1.67618e-16	2.98359e-14
MCH	CCL20	MCH_irnt	-0.128206	0.0147911	-8.66776	5.87278e-18	1.77627e-16	3.17952e-14
MCH	ERBIN	MCH_irnt	-0.124775	0.0144298	-8.64701	7.0261e-18	2.11329e-16	3.80393e-14
MCH	REEP4	MCH_irnt	-0.123742	0.0143166	-8.64325	7.25797e-18	2.17098e-16	3.92947e-14
MCH	CD163	MCH_irnt	-0.120521	0.0139679	-8.6284	8.24903e-18	2.45386e-16	4.46603e-14
MCH	ENPP6	MCH_irnt	0.124113	0.0144206	8.60668	9.94335e-18	2.94171e-16	5.38333e-14
MCH	FAF2	MCH_irnt	-0.122271	0.0142183	-8.59957	1.05694e-17	3.09673e-16	5.7223e-14
MCH	UFD1	MCH_irnt	-0.122954	0.014298	-8.59944	1.05817e-17	3.09673e-16	5.72894e-14
MCH	EML4	MCH_irnt	-0.124598	0.0144939	-8.59657	1.0845e-17	3.15672e-16	5.8715e-14
MCH	CIRBP	MCH_irnt	-0.124649	0.0145028	-8.59485	1.10066e-17	3.18661e-16	5.95895e-14
MCH	DLG4	MCH_irnt	-0.123218	0.0143374	-8.59415	1.10735e-17	3.18892e-16	5.99517e-14
MCH	CASP7	MCH_irnt	-0.124277	0.0144764	-8.58477	1.20011e-17	3.43776e-16	6.49738e-14
MCH	PPP1R2B	MCH_irnt	-0.123462	0.0144266	-8.55794	1.50985e-17	4.30227e-16	8.17431e-14
MCH	HEXIM1	MCH_irnt	-0.124223	0.0145168	-8.55716	1.51993e-17	4.30832e-16	8.22889e-14
MCH	RRAS	MCH_irnt	-0.121792	0.0142505	-8.54648	1.66517e-17	4.69544e-16	9.01524e-14
MCH	SIRT2	MCH_irnt	-0.122903	0.0144506	-8.50508	2.36896e-17	6.64537e-16	1.28256e-13
MCH	GLRX2	MCH_irnt	-0.122397	0.0144236	-8.48587	2.78849e-17	7.78189e-16	1.50969e-13
MCH	SRPK2	MCH_irnt	-0.12374	0.0145875	-8.4826	2.86682e-17	7.95947e-16	1.5521e-13
MCH	MTRES1	MCH_irnt	-0.121361	0.0143298	-8.46914	3.21309e-17	8.85999e-16	1.73957e-13
MCH	LONP1	MCH_irnt	-0.122037	0.0144105	-8.46863	3.2268e-17	8.85999e-16	1.74699e-13
MCH	EFNA4	MCH_irnt	-0.115185	0.0136021	-8.46814	3.24026e-17	8.85999e-16	1.75428e-13
MCH	ITGB1BP2	MCH_irnt	-0.120153	0.0142265	-8.44574	3.91566e-17	1.0653e-15	2.11994e-13
MCH	BAX	MCH_irnt	-0.121715	0.0144198	-8.44082	4.08149e-17	1.10486e-15	2.20972e-13
MCH	GGA3	MCH_irnt	-0.121537	0.0144085	-8.43509	4.28381e-17	1.15386e-15	2.31925e-13
MCH	KIFC3	MCH_irnt	-0.12095	0.0143417	-8.43341	4.34463e-17	1.16445e-15	2.35218e-13
MCH	CRELD2	MCH_irnt	-0.122102	0.0144893	-8.42709	4.58224e-17	1.22208e-15	2.48082e-13
MCH	BLOC1S3	MCH_irnt	-0.121873	0.0144705	-8.42214	4.77759e-17	1.26793e-15	2.58659e-13
MCH	SERPINF1	MCH_irnt	-0.121819	0.0144798	-8.41303	5.15794e-17	1.3622e-15	2.79251e-13
MCH	ATG16L1	MCH_irnt	-0.120536	0.0143385	-8.40649	5.44972e-17	1.43227e-15	2.95048e-13
MCH	CACNB3	MCH_irnt	-0.121426	0.0144482	-8.40421	5.55474e-17	1.44598e-15	3.00733e-13
MCH	SH3BP5L	MCH_irnt	-0.120696	0.0143614	-8.4042	5.55529e-17	1.44598e-15	3.00763e-13
MCH	ZBTB16	MCH_irnt	-0.121253	0.0144393	-8.39741	5.88166e-17	1.5236e-15	3.18433e-13
MCH	CD5	MCH_irnt	-0.124147	0.0147938	-8.39185	6.16248e-17	1.58875e-15	3.33637e-13
MCH	AZI2	MCH_irnt	-0.121221	0.0144905	-8.36555	7.68131e-17	1.97093e-15	4.15866e-13
MCH	SPTLC1	MCH_irnt	-0.121634	0.014554	-8.35742	8.22142e-17	2.09956e-15	4.45108e-13
MCH	CNPY4	MCH_irnt	-0.120737	0.0144545	-8.35288	8.53913e-17	2.17046e-15	4.62309e-13
MCH	LAIR1	MCH_irnt	-0.110057	0.0131848	-8.34727	8.9489e-17	2.26399e-15	4.84493e-13
MCH	LGALS9	MCH_irnt	-0.111806	0.0134063	-8.33984	9.52108e-17	2.39754e-15	5.15472e-13
MCH	ZFAND2B	MCH_irnt	-0.119771	0.0143635	-8.33857	9.62249e-17	2.41186e-15	5.20962e-13
MCH	GORASP2	MCH_irnt	-0.119713	0.0143598	-8.33665	9.77792e-17	2.43952e-15	5.29377e-13
MCH	LATS1	MCH_irnt	-0.120256	0.0144272	-8.33541	9.87969e-17	2.45361e-15	5.34886e-13
MCH	UMOD	MCH_irnt	0.118796	0.0142542	8.33413	9.98565e-17	2.4686e-15	5.40623e-13
MCH	CALCOCO1	MCH_irnt	-0.119824	0.0143995	-8.32138	1.11038e-16	2.73254e-15	6.01158e-13
MCH	RILPL1	MCH_irnt	-0.12002	0.014466	-8.29666	1.36367e-16	3.34068e-15	7.38291e-13
MCH	TXNDC5	MCH_irnt	-0.118317	0.0142655	-8.29394	1.39477e-16	3.40147e-15	7.55127e-13
MCH	MZB1	MCH_irnt	-0.120439	0.0145411	-8.28266	1.53155e-16	3.71831e-15	8.29184e-13
MCH	C1RL	MCH_irnt	-0.116402	0.0140562	-8.28118	1.5504e-16	3.74725e-15	8.39385e-13
MCH	HGF	MCH_irnt	-0.117388	0.0141847	-8.27565	1.6231e-16	3.90554e-15	8.78746e-13
MCH	DCTD	MCH_irnt	-0.119107	0.0143971	-8.27303	1.65867e-16	3.97346e-15	8.98003e-13
MCH	MMAB	MCH_irnt	-0.118451	0.0143203	-8.27158	1.67876e-16	4.00387e-15	9.08879e-13
MCH	TIA1	MCH_irnt	-0.118426	0.0143334	-8.26227	1.81311e-16	4.30534e-15	9.81618e-13
MCH	YES1	MCH_irnt	-0.118383	0.0143481	-8.25082	1.99308e-16	4.71202e-15	1.07905e-12
MCH	TNIP1	MCH_irnt	-0.120296	0.0145811	-8.25016	2.00386e-16	4.71691e-15	1.08489e-12
MCH	C2CD2L	MCH_irnt	-0.117971	0.0143012	-8.24903	2.02275e-16	4.74076e-15	1.09512e-12
MCH	TNFAIP6	MCH_irnt	0.119115	0.0144757	8.22856	2.39452e-16	5.58791e-15	1.2964e-12
MCH	AKT2	MCH_irnt	-0.118137	0.0143619	-8.22572	2.45115e-16	5.68563e-15	1.32705e-12
MCH	DCP1A	MCH_irnt	-0.119072	0.0144761	-8.22541	2.4574e-16	5.68563e-15	1.33044e-12
MCH	CALB2	MCH_irnt	-0.115574	0.0141105	-8.19059	3.27141e-16	7.53678e-15	1.77114e-12
MCH	SERPINB6	MCH_irnt	-0.118913	0.0145287	-8.18475	3.43165e-16	7.87244e-15	1.8579e-12
MCH	COX5B	MCH_irnt	-0.117017	0.0143161	-8.17384	3.75244e-16	8.57203e-15	2.03157e-12
MCH	ASGR1	MCH_irnt	-0.115539	0.0141403	-8.17091	3.84357e-16	8.74332e-15	2.08091e-12
MCH	ADGRE1	MCH_irnt	-0.118182	0.0144692	-8.16779	3.94272e-16	8.93134e-15	2.13459e-12
MCH	BNIP3L	MCH_irnt	-0.116882	0.0143175	-8.16354	4.08233e-16	9.20907e-15	2.21018e-12
MCH	TBC1D23	MCH_irnt	-0.116875	0.014323	-8.15994	4.20413e-16	9.44447e-15	2.27612e-12
MCH	NUMB	MCH_irnt	-0.116499	0.0142915	-8.1516	4.50052e-16	1.00685e-14	2.43658e-12
MCH	RIPOR2	MCH_irnt	-0.117157	0.0143747	-8.15019	4.55242e-16	1.01427e-14	2.46468e-12
MCH	CAMSAP1	MCH_irnt	-0.11692	0.0143468	-8.14956	4.57579e-16	1.0153e-14	2.47733e-12
MCH	TBCB	MCH_irnt	-0.1175	0.0144193	-8.14882	4.60354e-16	1.01729e-14	2.49236e-12
MCH	AP3B1	MCH_irnt	-0.117792	0.0144638	-8.14394	4.79063e-16	1.05433e-14	2.59365e-12
MCH	UBXN2B	MCH_irnt	-0.118324	0.0145309	-8.14288	4.8322e-16	1.0584e-14	2.61615e-12
MCH	ARHGAP35	MCH_irnt	-0.116723	0.0143351	-8.14247	4.84824e-16	1.0584e-14	2.62484e-12
MCH	CAPRIN1	MCH_irnt	-0.118936	0.0146122	-8.13946	4.96893e-16	1.07971e-14	2.69018e-12
MCH	LAT	MCH_irnt	-0.116025	0.0142554	-8.13904	4.98573e-16	1.07971e-14	2.69927e-12
MCH	CHCHD3	MCH_irnt	-0.117524	0.0144468	-8.13489	5.15717e-16	1.11239e-14	2.79209e-12
MCH	ICAM1	MCH_irnt	-0.117248	0.0144151	-8.13373	5.20639e-16	1.11855e-14	2.81874e-12
MCH	ARHGEF12	MCH_irnt	-0.117381	0.0144324	-8.13311	5.23263e-16	1.11974e-14	2.83295e-12
MCH	PDZD2	MCH_irnt	-0.114621	0.014104	-8.12686	5.50564e-16	1.17353e-14	2.98075e-12
MCH	GIPC3	MCH_irnt	-0.11646	0.014346	-8.11796	5.9192e-16	1.25673e-14	3.20466e-12
MCH	DBN1	MCH_irnt	-0.116264	0.0143234	-8.11708	5.96171e-16	1.26081e-14	3.22767e-12
MCH	SEMA3F	MCH_irnt	-0.114484	0.0141082	-8.11471	6.07741e-16	1.28028e-14	3.29031e-12
MCH	FAM221A	MCH_irnt	-0.115686	0.014274	-8.10466	6.59461e-16	1.38385e-14	3.57032e-12
MCH	MSR1	MCH_irnt	-0.104188	0.0128623	-8.10026	6.83448e-16	1.42864e-14	3.70019e-12
MCH	PRKG1	MCH_irnt	-0.115504	0.0142684	-8.0951	7.12656e-16	1.48397e-14	3.85832e-12
MCH	PTPN1	MCH_irnt	-0.116683	0.0144228	-8.09022	7.41421e-16	1.53795e-14	4.01405e-12
MCH	RAB2B	MCH_irnt	-0.115499	0.0142817	-8.08718	7.59898e-16	1.57026e-14	4.11409e-12
MCH	GALM	MCH_irnt	-0.116522	0.0144099	-8.08623	7.65757e-16	1.57635e-14	4.14581e-12
MCH	CACYBP	MCH_irnt	-0.115755	0.0143172	-8.08499	7.73484e-16	1.58623e-14	4.18764e-12
MCH	AP1AR	MCH_irnt	-0.116137	0.0143669	-8.08369	7.81694e-16	1.59701e-14	4.23209e-12
MCH	STX6	MCH_irnt	-0.116077	0.0143894	-8.06687	8.9558e-16	1.82281e-14	4.84867e-12
MCH	GYS1	MCH_irnt	-0.116985	0.0145073	-8.06386	9.17672e-16	1.86078e-14	4.96827e-12
MCH	ANKMY2	MCH_irnt	-0.116064	0.0143955	-8.06251	9.27764e-16	1.87422e-14	5.02291e-12
MCH	BRAP	MCH_irnt	-0.116149	0.0144211	-8.0541	9.92889e-16	1.99389e-14	5.3755e-12
MCH	ITCH	MCH_irnt	-0.116233	0.0144319	-8.05392	9.94368e-16	1.99389e-14	5.38351e-12
MCH	MRTFA	MCH_irnt	-0.116382	0.0144634	-8.04663	1.05457e-15	2.10681e-14	5.70946e-12
MCH	IGFBP1	MCH_irnt	0.115238	0.0143312	8.04105	1.10308e-15	2.19561e-14	5.97205e-12
MCH	ABL1	MCH_irnt	-0.116105	0.0144415	-8.03967	1.11546e-15	2.21213e-14	6.0391e-12
MCH	SNX5	MCH_irnt	-0.116835	0.0145334	-8.03905	1.12099e-15	2.21498e-14	6.06904e-12
MCH	STK24	MCH_irnt	-0.11508	0.0143365	-8.02705	1.23471e-15	2.4308e-14	6.6847e-12
MCH	DLL1	MCH_irnt	-0.112729	0.0140595	-8.01802	1.32764e-15	2.6043e-14	7.18787e-12
MCH	CDC26	MCH_irnt	-0.117083	0.0146165	-8.01035	1.41203e-15	2.75982e-14	7.64471e-12
MCH	NAA10	MCH_irnt	-0.116186	0.0145102	-8.00718	1.44844e-15	2.82081e-14	7.84185e-12
MCH	PPP1R12A	MCH_irnt	-0.115382	0.0144183	-8.00249	1.50395e-15	2.91841e-14	8.14237e-12
MCH	CXCL1	MCH_irnt	-0.113838	0.0142394	-7.9946	1.60216e-15	3.08427e-14	8.67408e-12
MCH	TAX1BP1	MCH_irnt	-0.116908	0.0146238	-7.99438	1.60503e-15	3.08427e-14	8.68964e-12
MCH	APLF	MCH_irnt	-0.115353	0.0144294	-7.99426	1.60651e-15	3.08427e-14	8.69765e-12
MCH	DBI	MCH_irnt	-0.115737	0.0144849	-7.99021	1.65947e-15	3.17469e-14	8.98438e-12
MCH	SPA17	MCH_irnt	-0.11407	0.0142807	-7.98773	1.69285e-15	3.22715e-14	9.16509e-12
MCH	CD40	MCH_irnt	-0.114402	0.0143485	-7.97313	1.90258e-15	3.61423e-14	1.03006e-11
MCH	MATN3	MCH_irnt	0.116464	0.0146282	7.9616	2.08612e-15	3.94904e-14	1.12943e-11
MCH	INPP4B	MCH_irnt	-0.114934	0.0144389	-7.96	2.11298e-15	3.98594e-14	1.14397e-11
MCH	VASH1	MCH_irnt	-0.113013	0.0142065	-7.95502	2.19852e-15	4.13291e-14	1.19028e-11
MCH	CST3	MCH_irnt	-0.103689	0.0130452	-7.94841	2.31759e-15	4.34168e-14	1.25475e-11
MCH	MARCO	MCH_irnt	-0.114174	0.0143741	-7.94307	2.41818e-15	4.51449e-14	1.3092e-11
MCH	CASP2	MCH_irnt	-0.115753	0.0145758	-7.94143	2.44999e-15	4.55817e-14	1.32643e-11
MCH	EHBP1	MCH_irnt	-0.114701	0.0144502	-7.93764	2.52507e-15	4.68176e-14	1.36707e-11
MCH	TRAK1	MCH_irnt	-0.114526	0.0144309	-7.93621	2.55395e-15	4.71914e-14	1.38271e-11
MCH	NCAM2	MCH_irnt	0.115645	0.0145772	7.93324	2.61504e-15	4.81559e-14	1.41578e-11
MCH	EDIL3	MCH_irnt	0.102162	0.0129015	7.91866	2.93641e-15	5.38906e-14	1.58977e-11
MCH	VEGFB	MCH_irnt	-0.113457	0.0143298	-7.91754	2.9625e-15	5.41858e-14	1.6039e-11
MCH	TBC1D17	MCH_irnt	-0.114242	0.0144324	-7.91563	3.00778e-15	5.48287e-14	1.62841e-11
MCH	CKAP5	MCH_irnt	-0.114088	0.0144223	-7.91053	3.13211e-15	5.69035e-14	1.69573e-11
MCH	KIAA0513	MCH_irnt	-0.112635	0.0142722	-7.89193	3.62948e-15	6.57191e-14	1.965e-11
MCH	ERN1	MCH_irnt	-0.11228	0.0142468	-7.88108	3.95487e-15	7.13722e-14	2.14117e-11
MCH	APOD	MCH_irnt	0.111323	0.0141265	7.88038	3.97677e-15	7.15291e-14	2.15303e-11
MCH	TARBP2	MCH_irnt	-0.113759	0.0144435	-7.8761	4.11354e-15	7.37441e-14	2.22707e-11
MCH	GFRA1	MCH_irnt	-0.109351	0.0138875	-7.87409	4.17953e-15	7.46798e-14	2.2628e-11
MCH	NFE2	MCH_irnt	-0.113275	0.014402	-7.86526	4.48122e-15	7.98071e-14	2.42613e-11
MCH	FAM13A	MCH_irnt	-0.111778	0.0142205	-7.86036	4.65784e-15	8.25539e-14	2.52176e-11
MCH	MYDGF	MCH_irnt	-0.113256	0.0144089	-7.86014	4.66596e-15	8.25539e-14	2.52615e-11
MCH	METAP2	MCH_irnt	-0.113907	0.0145015	-7.85485	4.86457e-15	8.57875e-14	2.63368e-11
MCH	GOPC	MCH_irnt	-0.112703	0.0143658	-7.84523	5.24753e-15	9.22406e-14	2.84101e-11
MCH	MAP2K6	MCH_irnt	-0.11133	0.0142031	-7.83847	5.5342e-15	9.69649e-14	2.99622e-11
MCH	TOP2B	MCH_irnt	-0.113459	0.0144941	-7.82794	6.01171e-15	1.04992e-13	3.25474e-11
MCH	PRKAR2A	MCH_irnt	-0.113339	0.0144917	-7.82097	6.35015e-15	1.10546e-13	3.43797e-11
MCH	GIGYF2	MCH_irnt	-0.11279	0.0144239	-7.81966	6.41557e-15	1.11327e-13	3.47339e-11
MCH	ENO1	MCH_irnt	-0.113505	0.0145285	-7.81257	6.78274e-15	1.17322e-13	3.67218e-11
MCH	TBL1X	MCH_irnt	-0.112132	0.0143588	-7.80926	6.96056e-15	1.19649e-13	3.76845e-11
MCH	PLIN3	MCH_irnt	-0.113486	0.0145323	-7.80925	6.9615e-15	1.19649e-13	3.76896e-11
MCH	SNX29	MCH_irnt	-0.112183	0.0143686	-7.80754	7.0551e-15	1.20874e-13	3.81963e-11
MCH	NEDD1	MCH_irnt	-0.113353	0.0145272	-7.80284	7.3199e-15	1.25016e-13	3.963e-11
MCH	MINK1	MCH_irnt	-0.112169	0.0143773	-7.80179	7.3803e-15	1.25651e-13	3.9957e-11
MCH	FYCO1	MCH_irnt	-0.113173	0.014508	-7.80078	7.43887e-15	1.26251e-13	4.0274e-11
MCH	SMAD1	MCH_irnt	-0.112446	0.0144156	-7.80031	7.46632e-15	1.26321e-13	4.04227e-11
MCH	MARS1	MCH_irnt	-0.113134	0.0145086	-7.79776	7.61702e-15	1.28469e-13	4.12386e-11
MCH	CC2D1A	MCH_irnt	-0.113661	0.0145808	-7.79523	7.76893e-15	1.30624e-13	4.2061e-11
MCH	FAM172A	MCH_irnt	-0.112578	0.0144509	-7.79038	8.06984e-15	1.35264e-13	4.36901e-11
MCH	IMPA1	MCH_irnt	-0.112946	0.0145031	-7.78768	8.24182e-15	1.3772e-13	4.46212e-11
MCH	ADAM8	MCH_irnt	-0.113824	0.0146192	-7.7859	8.35727e-15	1.39219e-13	4.52463e-11
MCH	ASPSCR1	MCH_irnt	-0.11188	0.0143742	-7.78333	8.52644e-15	1.41602e-13	4.61622e-11
MCH	DMD	MCH_irnt	-0.112202	0.0144228	-7.77948	8.78716e-15	1.45485e-13	4.75737e-11
MCH	PDLIM5	MCH_irnt	-0.111342	0.0143156	-7.77771	8.9096e-15	1.47063e-13	4.82366e-11
MCH	PLA2G2A	MCH_irnt	-0.108548	0.0139598	-7.77576	9.04616e-15	1.48863e-13	4.89759e-11
MCH	CEP170	MCH_irnt	-0.111192	0.0143203	-7.76464	9.86594e-15	1.61861e-13	5.34142e-11
MCH	LRG1	MCH_irnt	-0.109699	0.0141569	-7.7488	1.11613e-14	1.82559e-13	6.04271e-11
MCH	WWP2	MCH_irnt	-0.112063	0.0144813	-7.73848	1.20939e-14	1.97218e-13	6.54763e-11
MCH	ESYT1	MCH_irnt	-0.110098	0.0142327	-7.73556	1.23712e-14	2.01135e-13	6.69779e-11
MCH	PDE5A	MCH_irnt	-0.111374	0.0144152	-7.72614	1.33094e-14	2.15739e-13	7.20569e-11
MCH	RNF41	MCH_irnt	-0.112242	0.0145362	-7.72153	1.37945e-14	2.22317e-13	7.46833e-11
MCH	CAMLG	MCH_irnt	-0.111057	0.0143828	-7.7215	1.37973e-14	2.22317e-13	7.46984e-11
MCH	SMAD3	MCH_irnt	-0.112762	0.0146063	-7.72009	1.39495e-14	2.24102e-13	7.55224e-11
MCH	GRAP2	MCH_irnt	-0.110928	0.0143768	-7.71576	1.44251e-14	2.31057e-13	7.80974e-11
MCH	ARHGEF1	MCH_irnt	-0.111518	0.0144545	-7.71507	1.45026e-14	2.31614e-13	7.85172e-11
MCH	RASGRP2	MCH_irnt	-0.110812	0.0143683	-7.71225	1.48225e-14	2.36027e-13	8.0249e-11
MCH	ANG	MCH_irnt	-0.110078	0.0142762	-7.71058	1.50156e-14	2.38401e-13	8.12946e-11
MCH	HMGCL	MCH_irnt	-0.111179	0.0144345	-7.70226	1.60145e-14	2.53516e-13	8.67026e-11
MCH	TMSB10	MCH_irnt	-0.110525	0.0143592	-7.69712	1.66641e-14	2.63031e-13	9.02197e-11
MCH	FKBP15	MCH_irnt	-0.110271	0.0143349	-7.69248	1.72728e-14	2.71845e-13	9.35148e-11
MCH	DRG2	MCH_irnt	-0.112043	0.0145668	-7.69163	1.73862e-14	2.72837e-13	9.41289e-11
MCH	RABEP1	MCH_irnt	-0.111097	0.0144496	-7.68858	1.78004e-14	2.77821e-13	9.63714e-11
MCH	RP2	MCH_irnt	-0.112458	0.0146268	-7.68854	1.78064e-14	2.77821e-13	9.64039e-11
MCH	CFAP36	MCH_irnt	-0.111141	0.0144585	-7.68693	1.80283e-14	2.80475e-13	9.76053e-11
MCH	CDK5RAP3	MCH_irnt	-0.111585	0.0145201	-7.6849	1.83139e-14	2.84102e-13	9.91516e-11
MCH	TNFRSF1A	MCH_irnt	-0.103738	0.0135117	-7.67765	1.93667e-14	2.99575e-13	1.04851e-10
MCH	SIGLEC1	MCH_irnt	-0.107987	0.01407	-7.67497	1.97724e-14	3.04979e-13	1.07048e-10
MCH	EVI5L	MCH_irnt	-0.110542	0.0144082	-7.6722	2.01989e-14	3.10437e-13	1.09357e-10
MCH	CLASP1	MCH_irnt	-0.109776	0.0143087	-7.67193	2.02409e-14	3.10437e-13	1.09584e-10
MCH	IKBKG	MCH_irnt	-0.110798	0.0144555	-7.66476	2.13906e-14	3.27115e-13	1.15809e-10
MCH	TACSTD2	MCH_irnt	0.111824	0.0145901	7.6644	2.14492e-14	3.27115e-13	1.16126e-10
MCH	PRDX3	MCH_irnt	-0.110726	0.0144715	-7.65137	2.37121e-14	3.6061e-13	1.28377e-10
MCH	CLEC1B	MCH_irnt	-0.109745	0.0143496	-7.64797	2.43397e-14	3.69118e-13	1.31775e-10
MCH	RELCH	MCH_irnt	-0.109443	0.0143115	-7.64723	2.4478e-14	3.70178e-13	1.32524e-10
MCH	CRYZL1	MCH_irnt	-0.110623	0.0144729	-7.64344	2.52005e-14	3.80044e-13	1.36436e-10
MCH	CLSTN3	MCH_irnt	-0.111501	0.0145898	-7.64238	2.54062e-14	3.82081e-13	1.37549e-10
MCH	NTRK3	MCH_irnt	0.102561	0.0134222	7.64116	2.56471e-14	3.84635e-13	1.38853e-10
MCH	CFD	MCH_irnt	-0.104827	0.0137312	-7.6342	2.70528e-14	4.04597e-13	1.46464e-10
MCH	SPON2	MCH_irnt	-0.106176	0.0139142	-7.63082	2.77642e-14	4.14092e-13	1.50315e-10
MCH	COLEC12	MCH_irnt	-0.0971839	0.0127439	-7.6259	2.88316e-14	4.28831e-13	1.56094e-10
MCH	MRRF	MCH_irnt	-0.110004	0.0144349	-7.62066	3.0012e-14	4.45165e-13	1.62485e-10
MCH	CPE	MCH_irnt	0.109108	0.0143279	7.61504	3.13305e-14	4.63451e-13	1.69623e-10
MCH	FABP5	MCH_irnt	-0.11099	0.0145909	-7.60675	3.3382e-14	4.92453e-13	1.8073e-10
MCH	HSPA1A	MCH_irnt	-0.110422	0.0145207	-7.60442	3.39824e-14	4.99948e-13	1.83981e-10
MCH	CEP44	MCH_irnt	-0.110953	0.0145983	-7.60039	3.50448e-14	5.1418e-13	1.89733e-10
MCH	HSD11B1	MCH_irnt	0.108665	0.0143047	7.59642	3.61232e-14	5.2857e-13	1.95571e-10
MCH	CD74	MCH_irnt	-0.100529	0.0132446	-7.59017	3.78881e-14	5.52901e-13	2.05126e-10
MCH	HPSE	MCH_irnt	-0.10719	0.0141389	-7.5812	4.05716e-14	5.9047e-13	2.19655e-10
MCH	IL13RA1	MCH_irnt	-0.109909	0.0145047	-7.57747	4.174e-14	6.05846e-13	2.2598e-10
MCH	RC3H1	MCH_irnt	-0.110154	0.014553	-7.56913	4.44779e-14	6.43859e-13	2.40803e-10
MCH	CCL3	MCH_irnt	-0.100451	0.013275	-7.56694	4.52255e-14	6.52936e-13	2.44851e-10
MCH	SCPEP1	MCH_irnt	-0.107827	0.0142508	-7.56638	4.54187e-14	6.53981e-13	2.45897e-10
MCH	VTN	MCH_irnt	-0.106098	0.0140301	-7.56211	4.69156e-14	6.73743e-13	2.54001e-10
MCH	GP1BA	MCH_irnt	-0.109924	0.0145576	-7.55095	5.10696e-14	7.31457e-13	2.76491e-10
MCH	JAM3	MCH_irnt	-0.108887	0.0144281	-7.54689	5.26667e-14	7.52342e-13	2.85138e-10
MCH	ARHGAP45	MCH_irnt	-0.10922	0.0144947	-7.53522	5.75394e-14	8.19785e-13	3.11518e-10
MCH	KLRB1	MCH_irnt	-0.106886	0.0141857	-7.53475	5.77437e-14	8.20537e-13	3.12625e-10
MCH	STRN	MCH_irnt	-0.109264	0.014503	-7.53388	5.81272e-14	8.23824e-13	3.14701e-10
MCH	YWHAQ	MCH_irnt	-0.109405	0.0145229	-7.53327	5.8397e-14	8.25487e-13	3.16161e-10
MCH	SIT1	MCH_irnt	-0.107815	0.0143134	-7.53244	5.87659e-14	8.28539e-13	3.18159e-10
MCH	ECHS1	MCH_irnt	-0.109065	0.0144889	-7.52752	6.09951e-14	8.57734e-13	3.30228e-10
MCH	PKD2	MCH_irnt	-0.106788	0.0141953	-7.52272	6.32531e-14	8.87181e-13	3.42452e-10
MCH	HSD17B3	MCH_irnt	-0.110125	0.014647	-7.51862	6.5246e-14	9.1277e-13	3.53242e-10
MCH	NUB1	MCH_irnt	-0.109683	0.0146109	-7.50691	7.12781e-14	9.94587e-13	3.859e-10
MCH	ADM	MCH_irnt	-0.09491	0.0126504	-7.50252	7.36799e-14	1.02546e-12	3.98903e-10
MCH	SMYD3	MCH_irnt	-0.107866	0.0143788	-7.50173	7.41227e-14	1.02898e-12	4.013e-10
MCH	EEF1D	MCH_irnt	-0.108205	0.0144261	-7.50063	7.47407e-14	1.0349e-12	4.04646e-10
MCH	DENND2C	MCH_irnt	-0.108123	0.0144163	-7.50006	7.50615e-14	1.03669e-12	4.06383e-10
MCH	EIF4H	MCH_irnt	-0.107731	0.0143848	-7.48927	8.14207e-14	1.12166e-12	4.40812e-10
MCH	CTIF	MCH_irnt	-0.107135	0.0143214	-7.48078	8.67994e-14	1.19135e-12	4.69932e-10
MCH	LIG3	MCH_irnt	-0.107854	0.0144179	-7.48059	8.69199e-14	1.19135e-12	4.70584e-10
MCH	LGALS8	MCH_irnt	-0.107689	0.0143969	-7.48002	8.7294e-14	1.19346e-12	4.7261e-10
MCH	SERPINA3	MCH_irnt	-0.109095	0.0145911	-7.47684	8.94119e-14	1.21934e-12	4.84076e-10
MCH	FRMD8	MCH_irnt	-0.10792	0.0144355	-7.47602	8.99648e-14	1.22379e-12	4.87069e-10
MCH	METAP1D	MCH_irnt	-0.108315	0.0145005	-7.46977	9.42927e-14	1.27945e-12	5.10501e-10
MCH	CLEC12A	MCH_irnt	-0.10951	0.0146707	-7.46458	9.80418e-14	1.327e-12	5.30798e-10
MCH	ITGA5	MCH_irnt	-0.105712	0.0141752	-7.45755	1.03353e-13	1.3954e-12	5.59555e-10
MCH	PLCB2	MCH_irnt	-0.10737	0.0144043	-7.45406	1.06097e-13	1.42888e-12	5.7441e-10
MCH	MZT2B	MCH_irnt	-0.107471	0.0144459	-7.43957	1.18264e-13	1.58879e-12	6.40282e-10
MCH	CDK17	MCH_irnt	-0.107153	0.0144118	-7.43507	1.22316e-13	1.63915e-12	6.62216e-10
MCH	TF	MCH_irnt	-0.107483	0.0144576	-7.43437	1.22957e-13	1.64367e-12	6.65688e-10
MCH	LYN	MCH_irnt	-0.106535	0.0143499	-7.42411	1.32763e-13	1.77039e-12	7.1878e-10
MCH	ELAC1	MCH_irnt	-0.106796	0.0143924	-7.4203	1.36595e-13	1.81702e-12	7.39525e-10
MCH	HNRNPUL1	MCH_irnt	-0.104859	0.0141406	-7.41545	1.41632e-13	1.8794e-12	7.66795e-10
MCH	FLT3LG	MCH_irnt	0.100281	0.0135296	7.41197	1.45353e-13	1.92407e-12	7.86944e-10
MCH	GATD3	MCH_irnt	-0.106522	0.0143745	-7.41052	1.46934e-13	1.94025e-12	7.95502e-10
MCH	PSAP	MCH_irnt	-0.0991041	0.0133865	-7.40329	1.55074e-13	2.04275e-12	8.39572e-10
MCH	SLC27A4	MCH_irnt	-0.107503	0.014523	-7.40223	1.56304e-13	2.05065e-12	8.46229e-10
MCH	TOM1L2	MCH_irnt	-0.106087	0.014332	-7.40212	1.56431e-13	2.05065e-12	8.46919e-10
MCH	ATP6V1G1	MCH_irnt	-0.107051	0.0144655	-7.40044	1.58397e-13	2.0714e-12	8.57561e-10
MCH	PGD	MCH_irnt	-0.101866	0.0137727	-7.39624	1.63438e-13	2.13218e-12	8.84855e-10
MCH	PPP3R1	MCH_irnt	-0.105678	0.0143164	-7.38161	1.82221e-13	2.3715e-12	9.86544e-10
MCH	SMTN	MCH_irnt	-0.102807	0.0139298	-7.38033	1.8396e-13	2.38839e-12	9.95957e-10
MCH	STIP1	MCH_irnt	-0.10832	0.0146884	-7.37455	1.92042e-13	2.48735e-12	1.03971e-09
MCH	PPP1R13B	MCH_irnt	-0.107091	0.0145253	-7.37272	1.94655e-13	2.51519e-12	1.05386e-09
MCH	STEAP1	MCH_irnt	-0.102976	0.0139705	-7.37095	1.97239e-13	2.5425e-12	1.06785e-09
MCH	DIAPH3	MCH_irnt	-0.105794	0.0143692	-7.36254	2.09933e-13	2.6997e-12	1.13658e-09
MCH	CST7	MCH_irnt	-0.106974	0.014531	-7.36181	2.11064e-13	2.70782e-12	1.1427e-09
MCH	PMM2	MCH_irnt	-0.104647	0.0142165	-7.36094	2.1243e-13	2.7189e-12	1.15009e-09
MCH	MORC3	MCH_irnt	-0.106378	0.0144529	-7.3603	2.13441e-13	2.7254e-12	1.15557e-09
MCH	DECR1	MCH_irnt	-0.105915	0.0143908	-7.3599	2.14079e-13	2.72711e-12	1.15902e-09
MCH	PELO	MCH_irnt	-0.106243	0.0144499	-7.35251	2.26132e-13	2.8739e-12	1.22428e-09
MCH	PDLIM7	MCH_irnt	-0.104758	0.0142509	-7.35098	2.28693e-13	2.89963e-12	1.23814e-09
MCH	MCF2L	MCH_irnt	-0.105271	0.0143221	-7.35028	2.29897e-13	2.90808e-12	1.24466e-09
MCH	EIF2AK3	MCH_irnt	-0.104615	0.0142338	-7.34979	2.30726e-13	2.91178e-12	1.24915e-09
MCH	EDF1	MCH_irnt	-0.106558	0.014508	-7.34475	2.39491e-13	3.01536e-12	1.29661e-09
MCH	PHACTR1	MCH_irnt	-0.106513	0.0145085	-7.34142	2.45455e-13	3.08328e-12	1.32889e-09
MCH	DNAJB14	MCH_irnt	-0.105964	0.0144407	-7.33789	2.51957e-13	3.1529e-12	1.36409e-09
MCH	MAP2	MCH_irnt	-0.106849	0.0145615	-7.33778	2.52162e-13	3.1529e-12	1.36521e-09
MCH	CETN2	MCH_irnt	-0.106737	0.0145525	-7.33465	2.58058e-13	3.21918e-12	1.39713e-09
MCH	VPS4B	MCH_irnt	-0.106196	0.0144854	-7.33122	2.64674e-13	3.29412e-12	1.43294e-09
MCH	VTI1A	MCH_irnt	-0.106016	0.0144623	-7.33051	2.66071e-13	3.30391e-12	1.44051e-09
MCH	TCL1A	MCH_irnt	-0.106753	0.0146011	-7.31128	3.06593e-13	3.79839e-12	1.65989e-09
MCH	MSRA	MCH_irnt	-0.105997	0.0144988	-7.31077	3.07743e-13	3.80393e-12	1.66612e-09
MCH	VEGFA	MCH_irnt	-0.100153	0.0137123	-7.30388	3.23758e-13	3.99276e-12	1.75282e-09
MCH	LETM1	MCH_irnt	-0.104881	0.0143614	-7.30298	3.25919e-13	4.00241e-12	1.76452e-09
MCH	CEP85	MCH_irnt	-0.10545	0.0144394	-7.30294	3.26019e-13	4.00241e-12	1.76506e-09
MCH	MPHOSPH8	MCH_irnt	-0.106402	0.0145713	-7.30217	3.27866e-13	4.01599e-12	1.77507e-09
MCH	EFNA1	MCH_irnt	-0.0997431	0.0136606	-7.30153	3.29398e-13	4.02564e-12	1.78336e-09
MCH	FKBP5	MCH_irnt	-0.104498	0.0143208	-7.29692	3.40764e-13	4.15517e-12	1.8449e-09
MCH	DXO	MCH_irnt	-0.106705	0.0146493	-7.28398	3.7473e-13	4.55908e-12	2.02879e-09
MCH	CLUL1	MCH_irnt	0.103958	0.0142801	7.27987	3.86206e-13	4.68816e-12	2.09092e-09
MCH	UACA	MCH_irnt	-0.104208	0.0143179	-7.27814	3.91131e-13	4.73733e-12	2.11759e-09
MCH	CIAPIN1	MCH_irnt	-0.105835	0.014546	-7.27589	3.97649e-13	4.80552e-12	2.15287e-09
MCH	TADA3	MCH_irnt	-0.104157	0.0143161	-7.27553	3.98695e-13	4.80742e-12	2.15853e-09
MCH	ERP29	MCH_irnt	-0.103607	0.0142509	-7.27022	4.14521e-13	4.98715e-12	2.24422e-09
MCH	ATXN10	MCH_irnt	-0.105563	0.0145235	-7.26847	4.19871e-13	5.04031e-12	2.27318e-09
MCH	MYO5A	MCH_irnt	-0.104144	0.0143335	-7.26579	4.28176e-13	5.12863e-12	2.31814e-09
MCH	MPP7	MCH_irnt	-0.105711	0.0145515	-7.26467	4.31727e-13	5.15925e-12	2.33737e-09
MCH	SPART	MCH_irnt	-0.105014	0.014456	-7.26438	4.32637e-13	5.15925e-12	2.3423e-09
MCH	LAT2	MCH_irnt	-0.104788	0.0144295	-7.26204	4.40105e-13	5.23677e-12	2.38273e-09
MCH	PPM1F	MCH_irnt	-0.103648	0.0142789	-7.25885	4.50499e-13	5.34868e-12	2.439e-09
MCH	ABLIM3	MCH_irnt	-0.105069	0.0144777	-7.25733	4.5553e-13	5.39658e-12	2.46624e-09
MCH	PSTPIP2	MCH_irnt	-0.105545	0.0145564	-7.25073	4.78053e-13	5.65105e-12	2.58818e-09
MCH	SETMAR	MCH_irnt	-0.104736	0.0144485	-7.24889	4.84516e-13	5.71496e-12	2.62317e-09
MCH	SYTL4	MCH_irnt	-0.103418	0.0142884	-7.23788	5.25073e-13	6.17988e-12	2.84274e-09
MCH	NRGN	MCH_irnt	-0.104293	0.0144427	-7.22114	5.93177e-13	6.96629e-12	3.21146e-09
MCH	GTPBP2	MCH_irnt	-0.103178	0.0142939	-7.21833	6.05425e-13	7.09474e-12	3.27777e-09
MCH	ERF	MCH_irnt	-0.103856	0.0144025	-7.21095	6.38807e-13	7.45558e-12	3.4585e-09
MCH	ELANE	MCH_irnt	-0.105144	0.0145812	-7.21092	6.38971e-13	7.45558e-12	3.45939e-09
MCH	PLIN1	MCH_irnt	-0.10004	0.0138878	-7.20343	6.74689e-13	7.85541e-12	3.65277e-09
MCH	SPAST	MCH_irnt	-0.103839	0.0144231	-7.1995	6.94223e-13	8.0655e-12	3.75852e-09
MCH	SRC	MCH_irnt	-0.101653	0.0141201	-7.19915	6.95969e-13	8.06847e-12	3.76798e-09
MCH	DOK2	MCH_irnt	-0.104437	0.0145155	-7.19483	7.1817e-13	8.29811e-12	3.88818e-09
MCH	TTR	MCH_irnt	0.103942	0.014447	7.1947	7.18843e-13	8.29811e-12	3.89181e-09
MCH	EREG	MCH_irnt	-0.103019	0.0143231	-7.19251	7.30346e-13	8.41296e-12	3.95409e-09
MCH	EIF4E	MCH_irnt	-0.104134	0.0144808	-7.19115	7.37588e-13	8.47835e-12	3.9933e-09
MCH	STAB2	MCH_irnt	-0.105703	0.0147016	-7.18991	7.44256e-13	8.53687e-12	4.0294e-09
MCH	CXCL3	MCH_irnt	-0.102952	0.0143266	-7.18608	7.65182e-13	8.75834e-12	4.14269e-09
MCH	NPC2	MCH_irnt	-0.0948025	0.0132	-7.18199	7.8817e-13	9.00243e-12	4.26715e-09
MCH	PLA2G12A	MCH_irnt	-0.103246	0.0143771	-7.18129	7.92185e-13	9.02924e-12	4.28889e-09
MCH	TMF1	MCH_irnt	-0.104899	0.0146107	-7.17956	8.02155e-13	9.12367e-12	4.34287e-09
MCH	CLPP	MCH_irnt	-0.103289	0.0143932	-7.17626	8.21575e-13	9.32497e-12	4.44801e-09
MCH	TOMM20	MCH_irnt	-0.103412	0.0144127	-7.17501	8.29043e-13	9.39003e-12	4.48844e-09
MCH	TLR1	MCH_irnt	-0.103911	0.014494	-7.16924	8.64333e-13	9.76931e-12	4.6795e-09
MCH	CRKL	MCH_irnt	-0.103705	0.0144693	-7.16722	8.77053e-13	9.89243e-12	4.74837e-09
MCH	MET	MCH_irnt	0.104398	0.0145769	7.16189	9.11475e-13	1.02593e-11	4.93473e-09
MCH	WASHC3	MCH_irnt	-0.103561	0.0144609	-7.16146	9.14338e-13	1.02702e-11	4.95023e-09
MCH	IFT20	MCH_irnt	-0.104171	0.0145569	-7.15616	9.49992e-13	1.06486e-11	5.14326e-09
MCH	USP8	MCH_irnt	-0.102957	0.0143932	-7.15315	9.70847e-13	1.08598e-11	5.25617e-09
MCH	CTSS	MCH_irnt	-0.101324	0.0141656	-7.15281	9.73243e-13	1.08642e-11	5.26914e-09
MCH	CDHR5	MCH_irnt	-0.100506	0.0140562	-7.15028	9.91142e-13	1.10412e-11	5.36604e-09
MCH	DAG1	MCH_irnt	-0.10276	0.0143731	-7.14943	9.97231e-13	1.10863e-11	5.39901e-09
MCH	CEP250	MCH_irnt	-0.102806	0.0143842	-7.14712	1.01402e-12	1.12498e-11	5.48991e-09
MCH	PHLDB1	MCH_irnt	-0.101698	0.0142469	-7.13828	1.08072e-12	1.19653e-11	5.85104e-09
MCH	ECI2	MCH_irnt	-0.103945	0.0145629	-7.13769	1.08528e-12	1.19913e-11	5.87573e-09
MCH	VEGFD	MCH_irnt	0.102526	0.0143654	7.13704	1.09035e-12	1.20227e-11	5.90314e-09
MCH	NOS3	MCH_irnt	-0.106578	0.0149386	-7.13439	1.1114e-12	1.22299e-11	6.01711e-09
MCH	C8B	MCH_irnt	-0.102882	0.0144323	-7.1286	1.15865e-12	1.2724e-11	6.27293e-09
MCH	HJV	MCH_irnt	-0.103439	0.0145139	-7.12692	1.17271e-12	1.28523e-11	6.34906e-09
MCH	TBCC	MCH_irnt	-0.102912	0.0144415	-7.12618	1.17894e-12	1.28945e-11	6.38276e-09
MCH	LILRA3	MCH_irnt	-0.10288	0.0144385	-7.12544	1.18526e-12	1.29375e-11	6.41701e-09
MCH	CD160	MCH_irnt	-0.10246	0.0143987	-7.11587	1.26964e-12	1.38306e-11	6.87381e-09
MCH	AXIN1	MCH_irnt	-0.101769	0.0143077	-7.11293	1.29671e-12	1.40972e-11	7.0204e-09
MCH	FGD3	MCH_irnt	-0.10237	0.0143998	-7.1091	1.33278e-12	1.44602e-11	7.21565e-09
MCH	TGFBR2	MCH_irnt	-0.0933843	0.0131381	-7.10788	1.3445e-12	1.45583e-11	7.27915e-09
MCH	CETN3	MCH_irnt	-0.103091	0.0145052	-7.10715	1.35154e-12	1.46052e-11	7.31723e-09
MCH	TNFRSF6B	MCH_irnt	-0.0998716	0.0140535	-7.10653	1.35761e-12	1.46416e-11	7.3501e-09
MCH	C4BPB	MCH_irnt	-0.100497	0.0141457	-7.10444	1.3781e-12	1.48331e-11	7.46106e-09
MCH	SLA2	MCH_irnt	-0.10164	0.0143284	-7.09362	1.48914e-12	1.59964e-11	8.0622e-09
MCH	TDRD3	MCH_irnt	-0.102993	0.0145329	-7.08688	1.56274e-12	1.67538e-11	8.46069e-09
MCH	CCAR1	MCH_irnt	-0.101893	0.0143852	-7.08313	1.60511e-12	1.7174e-11	8.69007e-09
MCH	TXLNA	MCH_irnt	-0.102076	0.0144119	-7.08272	1.60986e-12	1.71909e-11	8.71579e-09
MCH	OGA	MCH_irnt	-0.102996	0.0145493	-7.07911	1.65189e-12	1.76049e-11	8.94331e-09
MCH	SAMD14	MCH_irnt	-0.101089	0.0142836	-7.07725	1.67405e-12	1.78061e-11	9.06331e-09
MCH	RILPL2	MCH_irnt	-0.101767	0.0143856	-7.07425	1.71032e-12	1.81562e-11	9.25968e-09
MCH	SKAP2	MCH_irnt	-0.100227	0.0141969	-7.05978	1.89618e-12	2.00898e-11	1.02659e-08
MCH	FLI1	MCH_irnt	-0.102075	0.0144618	-7.05824	1.91716e-12	2.02725e-11	1.03795e-08
MCH	ANKZF1	MCH_irnt	-0.102144	0.01449	-7.04927	2.04351e-12	2.15664e-11	1.10636e-08
MCH	SCARF1	MCH_irnt	-0.101152	0.0143636	-7.04222	2.14863e-12	2.26317e-11	1.16327e-08
MCH	HBS1L	MCH_irnt	-0.101596	0.0144378	-7.03678	2.23326e-12	2.3458e-11	1.20909e-08
MCH	APOF	MCH_irnt	0.099096	0.0140829	7.03663	2.23575e-12	2.3458e-11	1.21043e-08
MCH	STAT2	MCH_irnt	-0.102001	0.0144963	-7.03634	2.24027e-12	2.346e-11	1.21288e-08
MCH	LEPR	MCH_irnt	0.0988021	0.0140428	7.03578	2.2492e-12	2.35081e-11	1.21772e-08
MCH	LDLRAP1	MCH_irnt	-0.100857	0.0143399	-7.03329	2.28928e-12	2.38808e-11	1.23942e-08
MCH	BIN2	MCH_irnt	-0.101043	0.0143669	-7.033	2.29398e-12	2.38838e-11	1.24196e-08
MCH	MINDY1	MCH_irnt	-0.101165	0.0143995	-7.0256	2.41777e-12	2.51244e-11	1.30898e-08
MCH	IST1	MCH_irnt	-0.10137	0.0144424	-7.01893	2.53473e-12	2.62894e-11	1.37231e-08
MCH	RALBP1	MCH_irnt	-0.101132	0.0144102	-7.01807	2.55026e-12	2.63998e-11	1.38071e-08
MCH	SYK	MCH_irnt	-0.10007	0.0142745	-7.01042	2.69224e-12	2.78164e-11	1.45758e-08
MCH	PRTFDC1	MCH_irnt	-0.100507	0.0143432	-7.00728	2.75277e-12	2.83876e-11	1.49035e-08
MCH	CCDC43	MCH_irnt	-0.100718	0.014376	-7.00599	2.77794e-12	2.85693e-11	1.50397e-08
MCH	CA13	MCH_irnt	-0.100769	0.0143835	-7.00584	2.78095e-12	2.85693e-11	1.5056e-08
MCH	COL6A3	MCH_irnt	-0.0979016	0.0139756	-7.00521	2.79345e-12	2.86435e-11	1.51237e-08
MCH	UNC79	MCH_irnt	-0.101689	0.0145189	-7.00393	2.81869e-12	2.88476e-11	1.52604e-08
MCH	EPB41L3	MCH_irnt	-0.0974485	0.0139158	-7.00273	2.84284e-12	2.90398e-11	1.53911e-08
MCH	NFAT5	MCH_irnt	-0.100241	0.014317	-7.00153	2.86698e-12	2.92313e-11	1.55218e-08
MCH	VASP	MCH_irnt	-0.101486	0.0144978	-7.00011	2.89601e-12	2.94718e-11	1.5679e-08
MCH	SASH3	MCH_irnt	-0.0996902	0.014244	-6.99873	2.92424e-12	2.97033e-11	1.58319e-08
MCH	PALM2	MCH_irnt	-0.0926884	0.0132745	-6.98243	3.28093e-12	3.3264e-11	1.7763e-08
MCH	RAB27B	MCH_irnt	-0.100043	0.0143301	-6.98128	3.30756e-12	3.34713e-11	1.79071e-08
MCH	NHERF1	MCH_irnt	-0.100691	0.0144285	-6.97865	3.36962e-12	3.39928e-11	1.82431e-08
MCH	IPCEF1	MCH_irnt	-0.100386	0.0143849	-6.97856	3.37165e-12	3.39928e-11	1.82541e-08
MCH	IRAK1	MCH_irnt	-0.100725	0.0144478	-6.97163	3.54029e-12	3.56266e-11	1.91671e-08
MCH	STX8	MCH_irnt	-0.100058	0.0143537	-6.97087	3.55937e-12	3.57522e-11	1.92704e-08
MCH	SMPDL3A	MCH_irnt	0.0986577	0.0141664	6.96421	3.73026e-12	3.73993e-11	2.01956e-08
MCH	TREML1	MCH_irnt	-0.0994684	0.0142897	-6.96083	3.81976e-12	3.82258e-11	2.06802e-08
MCH	NSFL1C	MCH_irnt	-0.10065	0.0144769	-6.95248	4.05082e-12	4.04634e-11	2.19312e-08
MCH	TACC3	MCH_irnt	-0.100284	0.014446	-6.94201	4.35956e-12	4.34672e-11	2.36027e-08
MCH	LRBA	MCH_irnt	-0.0997	0.0143644	-6.94076	4.39784e-12	4.37682e-11	2.38099e-08
MCH	EIF2AK2	MCH_irnt	-0.100108	0.014424	-6.94035	4.41056e-12	4.38142e-11	2.38788e-08
MCH	CFHR4	MCH_irnt	-0.0998095	0.0143887	-6.93664	4.52682e-12	4.48868e-11	2.45082e-08
MCH	NUDCD3	MCH_irnt	-0.101457	0.0146536	-6.92369	4.95632e-12	4.90558e-11	2.68335e-08
MCH	ITPRID2	MCH_irnt	-0.0985673	0.0142551	-6.91452	5.28458e-12	5.22093e-11	2.86107e-08
MCH	APBB1IP	MCH_irnt	-0.098693	0.0142844	-6.90915	5.48639e-12	5.41044e-11	2.97033e-08
MCH	DBNL	MCH_irnt	-0.0997163	0.0144572	-6.89736	5.95685e-12	5.85811e-11	3.22504e-08
MCH	VPS54	MCH_irnt	-0.0973064	0.014108	-6.89724	5.96199e-12	5.85811e-11	3.22782e-08
MCH	AP1G2	MCH_irnt	-0.0983209	0.0142681	-6.89095	6.22903e-12	6.10941e-11	3.3724e-08
MCH	STXBP1	MCH_irnt	-0.0996153	0.0144591	-6.88944	6.29471e-12	6.16267e-11	3.40796e-08
MCH	LCAT	MCH_irnt	-0.100243	0.0145515	-6.88886	6.32029e-12	6.17437e-11	3.42181e-08
MCH	DYNC1H1	MCH_irnt	-0.100237	0.014551	-6.88865	6.32948e-12	6.17437e-11	3.42678e-08
MCH	DYNLT3	MCH_irnt	-0.1003	0.0145711	-6.88353	6.55931e-12	6.38707e-11	3.55121e-08
MCH	MRC1	MCH_irnt	-0.0961005	0.0139633	-6.88237	6.61212e-12	6.41669e-11	3.5798e-08
MCH	SPRY2	MCH_irnt	-0.0993435	0.0144345	-6.88234	6.61344e-12	6.41669e-11	3.58051e-08
MCH	ASAP2	MCH_irnt	-0.0994087	0.0144613	-6.87412	7.00256e-12	6.78208e-11	3.79119e-08
MCH	NMT1	MCH_irnt	-0.0987978	0.0143803	-6.87035	7.1884e-12	6.94964e-11	3.8918e-08
MCH	XIAP	MCH_irnt	-0.099549	0.0144937	-6.86845	7.28394e-12	7.02946e-11	3.94353e-08
MCH	FCGR2A	MCH_irnt	-0.101679	0.0148062	-6.86734	7.33999e-12	7.07095e-11	3.97387e-08
MCH	CEP128	MCH_irnt	-0.0990966	0.0144364	-6.86434	7.49459e-12	7.20706e-11	4.05757e-08
MCH	DDX19B	MCH_irnt	-0.0995507	0.0145067	-6.86241	7.59545e-12	7.29109e-11	4.11218e-08
MCH	BTN3A2	MCH_irnt	-0.0982217	0.0143148	-6.86157	7.64007e-12	7.32095e-11	4.13634e-08
MCH	CLMP	MCH_irnt	-0.089313	0.0130207	-6.85929	7.76209e-12	7.42472e-11	4.20239e-08
MCH	LBR	MCH_irnt	-0.0999205	0.0145812	-6.85268	8.12574e-12	7.75886e-11	4.39928e-08
MCH	MINDY2	MCH_irnt	-0.0985032	0.0143755	-6.85217	8.15455e-12	7.77266e-11	4.41487e-08
MCH	HCLS1	MCH_irnt	-0.098318	0.0143589	-6.84719	8.44083e-12	8.0314e-11	4.56987e-08
MCH	DHRS7	MCH_irnt	-0.0992153	0.0144942	-6.84519	8.55816e-12	8.11497e-11	4.63339e-08
MCH	PILRB	MCH_irnt	-0.0947785	0.013846	-6.84518	8.55864e-12	8.11497e-11	4.63365e-08
MCH	TGFB1	MCH_irnt	-0.0977076	0.0142786	-6.84296	8.69143e-12	8.22647e-11	4.70554e-08
MCH	ANGPTL4	MCH_irnt	-0.0969173	0.0141785	-6.83551	9.15064e-12	8.646e-11	4.95416e-08
MCH	RRM2B	MCH_irnt	-0.0992768	0.0145244	-6.83516	9.17277e-12	8.65181e-11	4.96614e-08
MCH	MTHFSD	MCH_irnt	-0.0992919	0.0145299	-6.83361	9.27166e-12	8.72987e-11	5.01967e-08
MCH	CEP20	MCH_irnt	-0.0997324	0.014607	-6.82772	9.65641e-12	9.07552e-11	5.22798e-08
MCH	RGS6	MCH_irnt	-0.0981046	0.0143691	-6.82749	9.67229e-12	9.07552e-11	5.23658e-08
MCH	SMOC1	MCH_irnt	-0.0885604	0.012976	-6.82493	9.84442e-12	9.22106e-11	5.32977e-08
MCH	ST13	MCH_irnt	-0.0990128	0.0145103	-6.82364	9.93269e-12	9.28767e-11	5.37756e-08
MCH	ARK2N	MCH_irnt	-0.0981748	0.0144042	-6.81572	1.04901e-11	9.79201e-11	5.67936e-08
MCH	PDCD5	MCH_irnt	-0.099739	0.0146355	-6.81485	1.05528e-11	9.83357e-11	5.7133e-08
MCH	PAK4	MCH_irnt	-0.098105	0.0143963	-6.81458	1.05731e-11	9.83551e-11	5.72426e-08
MCH	MIF4GD	MCH_irnt	-0.0983382	0.014447	-6.80684	1.11522e-11	1.03564e-10	6.03777e-08
MCH	NUDC	MCH_irnt	-0.0981629	0.014423	-6.80602	1.1215e-11	1.03969e-10	6.07178e-08
MCH	RNF5	MCH_irnt	-0.0990072	0.0145532	-6.80312	1.14409e-11	1.05882e-10	6.19409e-08
MCH	OTUD7B	MCH_irnt	-0.0979771	0.0144105	-6.79899	1.17703e-11	1.08745e-10	6.37245e-08
MCH	PNPT1	MCH_irnt	-0.0978292	0.0144017	-6.79288	1.22752e-11	1.13145e-10	6.64581e-08
MCH	ALK	MCH_irnt	0.0986361	0.0145208	6.79273	1.22884e-11	1.13145e-10	6.65296e-08
MCH	TNFRSF13C	MCH_irnt	-0.0997407	0.0146881	-6.79058	1.24713e-11	1.14634e-10	6.75197e-08
MCH	OXCT1	MCH_irnt	-0.0985482	0.0145141	-6.78981	1.25374e-11	1.15047e-10	6.78775e-08
MCH	KAZN	MCH_irnt	-0.0983221	0.0144905	-6.78528	1.29334e-11	1.1848e-10	7.00215e-08
MCH	TTF2	MCH_irnt	-0.097825	0.0144205	-6.78374	1.3071e-11	1.19538e-10	7.07663e-08
MCH	SNAP29	MCH_irnt	-0.0975354	0.0143893	-6.77834	1.35643e-11	1.2384e-10	7.34372e-08
MCH	RPAP3	MCH_irnt	-0.0982247	0.0145029	-6.77277	1.40916e-11	1.28437e-10	7.62918e-08
MCH	COMMD2	MCH_irnt	-0.0989299	0.0146086	-6.77205	1.41615e-11	1.28858e-10	7.66704e-08
MCH	DDHD2	MCH_irnt	-0.0977586	0.0144449	-6.76771	1.45882e-11	1.32518e-10	7.89806e-08
MCH	B2M	MCH_irnt	-0.0890807	0.0131661	-6.76589	1.47714e-11	1.33957e-10	7.99722e-08
MCH	APLP1	MCH_irnt	0.0944245	0.0139566	6.76557	1.4804e-11	1.34028e-10	8.01487e-08
MCH	MAD1L1	MCH_irnt	-0.0949913	0.0140415	-6.76506	1.48555e-11	1.3427e-10	8.04277e-08
MCH	RFC4	MCH_irnt	-0.0986564	0.0145887	-6.76252	1.51166e-11	1.36402e-10	8.18411e-08
MCH	PPP1R9B	MCH_irnt	-0.0978958	0.0144823	-6.75969	1.5412e-11	1.38836e-10	8.34406e-08
MCH	DKK3	MCH_irnt	0.0874804	0.0129438	6.75849	1.55383e-11	1.39688e-10	8.41242e-08
MCH	MAGEB2	MCH_irnt	-0.0979352	0.0144911	-6.75831	1.55582e-11	1.39688e-10	8.42319e-08
MCH	TPD52	MCH_irnt	-0.0968215	0.0143281	-6.75745	1.56498e-11	1.40278e-10	8.4728e-08
MCH	NCK2	MCH_irnt	-0.097498	0.0144425	-6.75075	1.63831e-11	1.46609e-10	8.86983e-08
MCH	CRACR2A	MCH_irnt	-0.096338	0.0142806	-6.74608	1.69131e-11	1.51101e-10	9.15673e-08
MCH	CENPJ	MCH_irnt	-0.0962659	0.0142762	-6.7431	1.72605e-11	1.53951e-10	9.34485e-08
MCH	DARS1	MCH_irnt	-0.0975963	0.0144794	-6.74037	1.75853e-11	1.5659e-10	9.52066e-08
MCH	L3HYPDH	MCH_irnt	-0.0960781	0.0142594	-6.7379	1.78848e-11	1.58795e-10	9.68285e-08
MCH	DGKA	MCH_irnt	-0.0984223	0.0146074	-6.73784	1.78916e-11	1.58795e-10	9.6865e-08
MCH	CSDE1	MCH_irnt	-0.0969601	0.0144289	-6.71987	2.02212e-11	1.79178e-10	1.09477e-07
MCH	CORO1A	MCH_irnt	-0.0976499	0.0145441	-6.71404	2.10379e-11	1.8611e-10	1.13899e-07
MCH	PRAM1	MCH_irnt	-0.0973914	0.014517	-6.70878	2.18038e-11	1.92571e-10	1.18046e-07
MCH	C1S	MCH_irnt	-0.0978172	0.0145865	-6.706	2.22188e-11	1.95916e-10	1.20293e-07
MCH	SARG	MCH_irnt	-0.0956615	0.014268	-6.7046	2.24313e-11	1.97469e-10	1.21443e-07
MCH	MRPL58	MCH_irnt	-0.0977183	0.0145772	-6.70349	2.26013e-11	1.98642e-10	1.22363e-07
MCH	MANF	MCH_irnt	-0.0961656	0.0143463	-6.70317	2.26505e-11	1.98752e-10	1.2263e-07
MCH	ADAMTSL2	MCH_irnt	-0.0959358	0.0143126	-6.70291	2.26901e-11	1.98777e-10	1.22844e-07
MCH	ERP44	MCH_irnt	-0.0972958	0.0145163	-6.70253	2.27491e-11	1.98972e-10	1.23164e-07
MCH	SERPINB1	MCH_irnt	-0.0976357	0.0145736	-6.6995	2.32206e-11	2.02768e-10	1.25716e-07
MCH	PDIA4	MCH_irnt	-0.0968327	0.0144558	-6.69854	2.33717e-11	2.03759e-10	1.26534e-07
MCH	CA6	MCH_irnt	0.092316	0.0137948	6.69211	2.44136e-11	2.125e-10	1.32175e-07
MCH	MAP4K5	MCH_irnt	-0.0962242	0.0143854	-6.68903	2.49287e-11	2.16636e-10	1.34964e-07
MCH	BCL2L1	MCH_irnt	-0.0964411	0.0144204	-6.68783	2.51309e-11	2.18043e-10	1.36059e-07
MCH	PI3	MCH_irnt	-0.0926841	0.0138782	-6.6784	2.67879e-11	2.32048e-10	1.4503e-07
MCH	RNF25	MCH_irnt	-0.0971296	0.014547	-6.67695	2.70516e-11	2.33957e-10	1.46457e-07
MCH	CRELD1	MCH_irnt	-0.0973353	0.0145834	-6.6744	2.75206e-11	2.37634e-10	1.48997e-07
MCH	PCM1	MCH_irnt	-0.0975281	0.0146199	-6.67093	2.8174e-11	2.42889e-10	1.52534e-07
MCH	ADGRG3	MCH_irnt	-0.0986792	0.0147986	-6.66813	2.87114e-11	2.47128e-10	1.55444e-07
MCH	TSPAN8	MCH_irnt	0.0884522	0.0132676	6.66681	2.89693e-11	2.48952e-10	1.5684e-07
MCH	UMAD1	MCH_irnt	-0.096136	0.0144292	-6.6626	2.98046e-11	2.55725e-10	1.61362e-07
MCH	RNASE3	MCH_irnt	-0.0956001	0.0143512	-6.66149	3.00277e-11	2.57231e-10	1.6257e-07
MCH	C1QA	MCH_irnt	-0.0942692	0.014163	-6.65603	3.11547e-11	2.66464e-10	1.68672e-07
MCH	VSIG4	MCH_irnt	-0.0899031	0.0135117	-6.65371	3.16457e-11	2.70236e-10	1.7133e-07
MCH	TREML2	MCH_irnt	-0.0965714	0.0145225	-6.64977	3.24959e-11	2.7706e-10	1.75933e-07
MCH	SPAG9	MCH_irnt	-0.0957353	0.0143988	-6.64884	3.27003e-11	2.78364e-10	1.77039e-07
MCH	MTSS1	MCH_irnt	-0.0955584	0.0143784	-6.64596	3.33398e-11	2.83362e-10	1.80502e-07
MCH	SMARCA4	MCH_irnt	-0.0962203	0.0144828	-6.64375	3.38411e-11	2.87172e-10	1.83215e-07
MCH	BTN2A1	MCH_irnt	-0.0922917	0.0138978	-6.64075	3.45297e-11	2.92556e-10	1.86944e-07
MCH	HS1BP3	MCH_irnt	-0.0958865	0.0144529	-6.6344	3.60351e-11	3.04834e-10	1.95094e-07
MCH	IGSF9	MCH_irnt	-0.0952255	0.0143596	-6.63147	3.67522e-11	3.10415e-10	1.98976e-07
MCH	NDUFS6	MCH_irnt	-0.0945244	0.0142588	-6.62921	3.7314e-11	3.1467e-10	2.02018e-07
MCH	COMMD1	MCH_irnt	-0.0963727	0.0145418	-6.62727	3.78043e-11	3.18308e-10	2.04672e-07
MCH	CMIP	MCH_irnt	-0.0955754	0.0144509	-6.6138	4.1377e-11	3.4785e-10	2.24015e-07
MCH	SERPINH1	MCH_irnt	-0.0956552	0.0144642	-6.61325	4.15305e-11	3.48204e-10	2.24846e-07
MCH	FCHO2	MCH_irnt	-0.0954061	0.0144266	-6.61319	4.15478e-11	3.48204e-10	2.2494e-07
MCH	BAIAP2	MCH_irnt	-0.0973506	0.0147416	-6.60382	4.42364e-11	3.70163e-10	2.39496e-07
MCH	ATP5IF1	MCH_irnt	-0.0937141	0.0141976	-6.60072	4.51626e-11	3.7733e-10	2.4451e-07
MCH	RAB11FIP3	MCH_irnt	-0.0952457	0.0144347	-6.59838	4.5876e-11	3.82529e-10	2.48373e-07
MCH	GZMA	MCH_irnt	-0.0970752	0.0147127	-6.59806	4.59737e-11	3.82529e-10	2.48902e-07
MCH	MESD	MCH_irnt	-0.0955951	0.0144885	-6.59799	4.59967e-11	3.82529e-10	2.49026e-07
MCH	TMED8	MCH_irnt	-0.0945413	0.0143336	-6.59576	4.66858e-11	3.87638e-10	2.52757e-07
MCH	SEC31A	MCH_irnt	-0.0951567	0.0144274	-6.59554	4.67542e-11	3.87638e-10	2.53127e-07
MCH	CR2	MCH_irnt	-0.0933733	0.0141739	-6.58769	4.92709e-11	4.07879e-10	2.66753e-07
MCH	FCRL5	MCH_irnt	-0.0948832	0.0144173	-6.58119	5.14559e-11	4.25316e-10	2.78582e-07
MCH	HDAC5	MCH_irnt	-0.0956739	0.0145529	-6.5742	5.39094e-11	4.44917e-10	2.91866e-07
MCH	DOK1	MCH_irnt	-0.0943809	0.0143659	-6.56978	5.55205e-11	4.57516e-10	3.00588e-07
MCH	INS-CPEPTIDE	MCH_irnt	-0.0941259	0.0143387	-6.56445	5.75246e-11	4.73311e-10	3.11438e-07
MCH	ITIH3	MCH_irnt	-0.0885677	0.0134962	-6.5624	5.83154e-11	4.79088e-10	3.15719e-07
MCH	RILP	MCH_irnt	-0.0948546	0.0144607	-6.55946	5.9466e-11	4.87802e-10	3.21949e-07
MCH	IRAG2	MCH_irnt	-0.0941471	0.014359	-6.55666	6.0584e-11	4.95821e-10	3.28002e-07
MCH	FAM91A1	MCH_irnt	-0.0944382	0.0144036	-6.55655	6.06268e-11	4.95821e-10	3.28234e-07
MCH	SGTA	MCH_irnt	-0.0949647	0.0144928	-6.55253	6.22669e-11	5.08466e-10	3.37113e-07
MCH	PLA2G4A	MCH_irnt	-0.0944618	0.0144167	-6.55223	6.23928e-11	5.08726e-10	3.37794e-07
MCH	SCARA5	MCH_irnt	-0.0870552	0.013287	-6.55193	6.25185e-11	5.08985e-10	3.38475e-07
MCH	THY1	MCH_irnt	-0.0905353	0.0138363	-6.54331	6.62007e-11	5.38078e-10	3.5841e-07
MCH	CASP3	MCH_irnt	-0.0945126	0.0144446	-6.5431	6.62907e-11	5.38078e-10	3.58898e-07
MCH	PPP1R2	MCH_irnt	-0.0945555	0.0144527	-6.54241	6.65964e-11	5.39423e-10	3.60553e-07
MCH	CD69	MCH_irnt	-0.0939765	0.0143645	-6.54227	6.66557e-11	5.39423e-10	3.60874e-07
MCH	SIAE	MCH_irnt	-0.0919984	0.0140758	-6.53591	6.95269e-11	5.61819e-10	3.76419e-07
MCH	LGALS1	MCH_irnt	-0.0901802	0.0138068	-6.53157	7.15564e-11	5.77357e-10	3.87406e-07
MCH	ACRBP	MCH_irnt	-0.0934069	0.0143031	-6.53052	7.20551e-11	5.80515e-10	3.90106e-07
MCH	ENTR1	MCH_irnt	-0.0943259	0.0144525	-6.52661	7.39443e-11	5.9485e-10	4.00334e-07
MCH	ARHGEF2	MCH_irnt	-0.0945821	0.0144985	-6.52359	7.54339e-11	6.05933e-10	4.08399e-07
MCH	C16orf86	MCH_irnt	-0.0942549	0.0144646	-6.51623	7.91946e-11	6.35199e-10	4.28759e-07
MCH	TSSC4	MCH_irnt	-0.0932721	0.0143215	-6.51271	8.10573e-11	6.49178e-10	4.38844e-07
MCH	COPZ1	MCH_irnt	-0.094263	0.0144827	-6.50865	8.32607e-11	6.6584e-10	4.50773e-07
MCH	MKNK1	MCH_irnt	-0.0934622	0.0143805	-6.49924	8.85902e-11	7.07413e-10	4.79627e-07
MCH	SCARB2	MCH_irnt	-0.0819821	0.0126145	-6.49902	8.87206e-11	7.07413e-10	4.80333e-07
MCH	UNC45A	MCH_irnt	-0.0939201	0.0144527	-6.49843	8.90644e-11	7.09109e-10	4.82194e-07
MCH	PRKAR1A	MCH_irnt	-0.0944589	0.0145393	-6.4968	9.00265e-11	7.15717e-10	4.87404e-07
MCH	CD46	MCH_irnt	-0.0927867	0.0142925	-6.49196	9.29413e-11	7.37806e-10	5.03184e-07
MCH	DSG4	MCH_irnt	0.0885318	0.0136475	6.48703	9.60074e-11	7.60939e-10	5.19784e-07
MCH	TOMM34	MCH_irnt	-0.094846	0.0146213	-6.48683	9.61364e-11	7.60939e-10	5.20482e-07
MCH	AHCY	MCH_irnt	-0.0935554	0.0144258	-6.48526	9.71304e-11	7.67684e-10	5.25864e-07
MCH	FADD	MCH_irnt	-0.0939498	0.0144878	-6.48475	9.74585e-11	7.69155e-10	5.2764e-07
MCH	MICAL3	MCH_irnt	-0.0931753	0.0143694	-6.48427	9.77696e-11	7.70487e-10	5.29325e-07
MCH	MPO	MCH_irnt	-0.0949174	0.0146545	-6.477	1.02556e-10	8.0703e-10	5.55237e-07
MCH	EPHA1	MCH_irnt	-0.0915882	0.0141492	-6.47304	1.05255e-10	8.27067e-10	5.69849e-07
MCH	TNFRSF13B	MCH_irnt	-0.0934396	0.0144543	-6.46448	1.11334e-10	8.73571e-10	6.02764e-07
MCH	TFPI	MCH_irnt	-0.0919618	0.0142278	-6.46351	1.12047e-10	8.77888e-10	6.06621e-07
MCH	WASF1	MCH_irnt	-0.0930503	0.0143976	-6.46291	1.12488e-10	8.80071e-10	6.09009e-07
MCH	CFAP45	MCH_irnt	-0.0937901	0.0145253	-6.45701	1.16925e-10	9.13462e-10	6.33029e-07
MCH	IL12B	MCH_irnt	-0.0940111	0.0145604	-6.45665	1.17201e-10	9.14306e-10	6.34528e-07
MCH	MSANTD3	MCH_irnt	-0.0927159	0.0143715	-6.45137	1.21324e-10	9.45104e-10	6.56847e-07
MCH	RGCC	MCH_irnt	-0.0923985	0.0143432	-6.44196	1.29027e-10	1.00367e-09	6.98553e-07
MCH	GMFG	MCH_irnt	-0.0927907	0.0144101	-6.43927	1.3131e-10	1.01996e-09	7.10912e-07
MCH	TYW5	MCH_irnt	-0.0933905	0.0145063	-6.43794	1.3246e-10	1.02742e-09	7.17137e-07
MCH	SCRIB	MCH_irnt	-0.093428	0.0145311	-6.42953	1.39929e-10	1.0838e-09	7.57576e-07
MCH	IL17A	MCH_irnt	-0.0947403	0.0147373	-6.4286	1.40782e-10	1.08823e-09	7.62195e-07
MCH	LIMD1	MCH_irnt	-0.0921823	0.0143397	-6.42847	1.40903e-10	1.08823e-09	7.62848e-07
MCH	CFP	MCH_irnt	-0.094437	0.0147058	-6.42175	1.47216e-10	1.13537e-09	7.97027e-07
MCH	PILRA	MCH_irnt	-0.0882446	0.0137497	-6.41792	1.50937e-10	1.16241e-09	8.17174e-07
MCH	LCK	MCH_irnt	-0.0900923	0.0140488	-6.4128	1.56055e-10	1.20011e-09	8.4488e-07
MCH	GIT1	MCH_irnt	-0.0932357	0.0145464	-6.40954	1.59394e-10	1.22406e-09	8.62962e-07
MCH	NHLRC3	MCH_irnt	-0.0897425	0.0140052	-6.40779	1.6122e-10	1.23632e-09	8.72843e-07
MCH	FOLR2	MCH_irnt	-0.0899286	0.0140363	-6.40685	1.62205e-10	1.24212e-09	8.78179e-07
MCH	CMC1	MCH_irnt	-0.0919291	0.01436	-6.40177	1.67659e-10	1.28207e-09	9.07706e-07
MCH	TIMM8A	MCH_irnt	-0.0925982	0.014476	-6.39667	1.73302e-10	1.32335e-09	9.38256e-07
MCH	SERPINB9	MCH_irnt	-0.0930331	0.0145513	-6.39344	1.76973e-10	1.34948e-09	9.58134e-07
MCH	GEMIN2	MCH_irnt	-0.0925921	0.0144913	-6.3895	1.81552e-10	1.38245e-09	9.8292e-07
MCH	TCEAL1	MCH_irnt	-0.0917173	0.0143627	-6.3858	1.85963e-10	1.41298e-09	1.00681e-06
MCH	PCDH9	MCH_irnt	-0.0929573	0.0145571	-6.3857	1.86083e-10	1.41298e-09	1.00745e-06
MCH	RBM17	MCH_irnt	-0.0923447	0.0144645	-6.38422	1.87878e-10	1.42461e-09	1.01717e-06
MCH	GP6	MCH_irnt	-0.0917613	0.0143802	-6.38108	1.91742e-10	1.45188e-09	1.03809e-06
MCH	PAXX	MCH_irnt	-0.0927833	0.0145442	-6.37943	1.93807e-10	1.46513e-09	1.04927e-06
MCH	MYH10	MCH_irnt	-0.0900015	0.0141085	-6.37925	1.94033e-10	1.46513e-09	1.0505e-06
MCH	IFNLR1	MCH_irnt	-0.0943714	0.0147987	-6.377	1.96873e-10	1.4845e-09	1.06587e-06
MCH	SELP	MCH_irnt	-0.0920429	0.014445	-6.37195	2.03416e-10	1.5317e-09	1.10129e-06
MCH	BLTP3B	MCH_irnt	-0.0916588	0.0143861	-6.37135	2.04205e-10	1.53551e-09	1.10557e-06
MCH	COX6B1	MCH_irnt	-0.090981	0.0142823	-6.37018	2.05751e-10	1.54499e-09	1.11394e-06
MCH	TWF2	MCH_irnt	-0.0925843	0.0145367	-6.36899	2.07348e-10	1.55482e-09	1.12258e-06
MCH	EPDR1	MCH_irnt	-0.0910931	0.0143041	-6.36833	2.08236e-10	1.55932e-09	1.12739e-06
MCH	STK11	MCH_irnt	-0.0918515	0.0144294	-6.36559	2.11958e-10	1.585e-09	1.14754e-06
MCH	ANXA2	MCH_irnt	-0.0925372	0.0145383	-6.36508	2.12657e-10	1.58803e-09	1.15132e-06
MCH	GPI	MCH_irnt	-0.0930423	0.0146257	-6.36157	2.17533e-10	1.62221e-09	1.17772e-06
MCH	CEP55	MCH_irnt	-0.0920075	0.0144662	-6.36016	2.19519e-10	1.63477e-09	1.18848e-06
MCH	PRKAB1	MCH_irnt	-0.0921787	0.0144943	-6.35964	2.20265e-10	1.63807e-09	1.19251e-06
MCH	ADAMTS8	MCH_irnt	0.091432	0.0143831	6.35691	2.24181e-10	1.6649e-09	1.21371e-06
MCH	SH2B3	MCH_irnt	-0.0908481	0.014296	-6.35481	2.27234e-10	1.68527e-09	1.23024e-06
MCH	CCL22	MCH_irnt	-0.0926177	0.0145843	-6.35049	2.3366e-10	1.73056e-09	1.26504e-06
MCH	MRM1	MCH_irnt	-0.0910975	0.0143481	-6.34909	2.35785e-10	1.74391e-09	1.27654e-06
MCH	SEMA4D	MCH_irnt	-0.0910632	0.0143525	-6.34477	2.42436e-10	1.79065e-09	1.31255e-06
MCH	GNLY	MCH_irnt	-0.0918091	0.014484	-6.33864	2.52195e-10	1.8602e-09	1.36538e-06
MCH	CR1	MCH_irnt	-0.092831	0.0146468	-6.33799	2.53249e-10	1.86543e-09	1.37109e-06
MCH	PDLIM1	MCH_irnt	-0.0922695	0.0145618	-6.33639	2.55871e-10	1.88218e-09	1.38528e-06
MCH	CD4	MCH_irnt	-0.0879518	0.0138913	-6.33145	2.64143e-10	1.94039e-09	1.43007e-06
MCH	LRRFIP1	MCH_irnt	-0.0915094	0.0144569	-6.32979	2.6697e-10	1.9585e-09	1.44538e-06
MCH	TNFRSF19	MCH_irnt	-0.083467	0.0131938	-6.32622	2.73174e-10	2.0013e-09	1.47896e-06
MCH	CLEC11A	MCH_irnt	-0.0932741	0.0147587	-6.31996	2.84373e-10	2.08053e-09	1.53959e-06
MCH	LYSMD1	MCH_irnt	-0.0912466	0.014454	-6.31291	2.97537e-10	2.17391e-09	1.61087e-06
MCH	TNFRSF9	MCH_irnt	-0.086942	0.0137727	-6.31263	2.98078e-10	2.17493e-09	1.61379e-06
MCH	TSC22D3	MCH_irnt	-0.0908056	0.0143945	-6.30837	3.0632e-10	2.23205e-09	1.65842e-06
MCH	SHISA5	MCH_irnt	-0.081658	0.0129475	-6.30684	3.09336e-10	2.251e-09	1.67475e-06
MCH	GLTP	MCH_irnt	-0.0910313	0.0144355	-6.30608	3.1086e-10	2.25905e-09	1.68299e-06
MCH	C1QTNF5	MCH_irnt	-0.0912999	0.0144865	-6.30242	3.18224e-10	2.30947e-09	1.72287e-06
MCH	PTPRC	MCH_irnt	-0.0921097	0.0146352	-6.29369	3.36504e-10	2.43886e-09	1.82183e-06
MCH	PYM1	MCH_irnt	-0.0906662	0.0144104	-6.29173	3.40745e-10	2.4663e-09	1.84479e-06
MCH	DNAJC21	MCH_irnt	-0.0911619	0.0144941	-6.28956	3.45498e-10	2.49737e-09	1.87053e-06
MCH	LAG3	MCH_irnt	-0.0859614	0.0136699	-6.28836	3.4817e-10	2.51332e-09	1.88499e-06
MCH	NDUFA5	MCH_irnt	-0.090307	0.014369	-6.28487	3.56021e-10	2.56657e-09	1.9275e-06
MCH	GH1	MCH_irnt	0.087765	0.0139657	6.28435	3.57203e-10	2.57167e-09	1.9339e-06
MCH	TCF25	MCH_irnt	-0.0897963	0.0142952	-6.28158	3.63586e-10	2.61415e-09	1.96846e-06
MCH	STAT5B	MCH_irnt	-0.0901077	0.0143525	-6.2782	3.71509e-10	2.66758e-09	2.01135e-06
MCH	RADIL	MCH_irnt	-0.0904678	0.014441	-6.26466	4.04996e-10	2.90417e-09	2.19265e-06
MCH	PTEN	MCH_irnt	-0.0907916	0.0144955	-6.26342	4.08187e-10	2.92318e-09	2.20993e-06
MCH	SUSD4	MCH_irnt	-0.0883877	0.0141175	-6.26085	4.14925e-10	2.96751e-09	2.2464e-06
MCH	TMEM106A	MCH_irnt	-0.0907784	0.0145037	-6.25899	4.19861e-10	2.99885e-09	2.27313e-06
MCH	LILRA2	MCH_irnt	-0.0881397	0.0140834	-6.25839	4.21466e-10	3.00634e-09	2.28182e-06
MCH	SV2A	MCH_irnt	-0.0903772	0.0144451	-6.25661	4.26271e-10	3.03318e-09	2.30783e-06
MCH	STK4	MCH_irnt	-0.090063	0.0143949	-6.25658	4.26348e-10	3.03318e-09	2.30825e-06
MCH	MAST4	MCH_irnt	-0.090708	0.0145065	-6.25292	4.3639e-10	3.10054e-09	2.36261e-06
MCH	LACTB2	MCH_irnt	-0.0903369	0.014451	-6.25126	4.41025e-10	3.12937e-09	2.38771e-06
MCH	LGMN	MCH_irnt	-0.0915476	0.0146573	-6.24589	4.56311e-10	3.2336e-09	2.47047e-06
MCH	MEF2C	MCH_irnt	-0.0909476	0.0146046	-6.22731	5.13354e-10	3.63307e-09	2.7793e-06
MCH	HOMER3	MCH_irnt	-0.0887267	0.014272	-6.21682	5.48596e-10	3.87741e-09	2.9701e-06
MCH	SELE	MCH_irnt	-0.0908006	0.0146101	-6.21491	5.5524e-10	3.91926e-09	3.00607e-06
MCH	VWA1	MCH_irnt	-0.0918901	0.0147911	-6.21253	5.63677e-10	3.97363e-09	3.05175e-06
MCH	RAB33A	MCH_irnt	-0.0896386	0.0144304	-6.21181	5.66239e-10	3.9865e-09	3.06562e-06
MCH	TNFRSF1B	MCH_irnt	-0.0847932	0.0136538	-6.21024	5.71896e-10	4.02109e-09	3.09624e-06
MCH	CXCL5	MCH_irnt	-0.0865602	0.0139464	-6.20664	5.85017e-10	4.10802e-09	3.16728e-06
MCH	SPRED2	MCH_irnt	-0.089167	0.0143798	-6.20084	6.06821e-10	4.25561e-09	3.28533e-06
MCH	MOCS2	MCH_irnt	-0.0891942	0.0143863	-6.19993	6.10331e-10	4.27468e-09	3.30433e-06
MCH	TPD52L2	MCH_irnt	-0.0889773	0.0143638	-6.19453	6.31431e-10	4.41676e-09	3.41857e-06
MCH	LCP2	MCH_irnt	-0.0889184	0.0143585	-6.19275	6.38572e-10	4.46094e-09	3.45723e-06
MCH	PTRHD1	MCH_irnt	-0.089493	0.0144583	-6.18974	6.50799e-10	4.5405e-09	3.52343e-06
MCH	WAS	MCH_irnt	-0.0891059	0.0144082	-6.18441	6.72986e-10	4.68925e-09	3.64354e-06
MCH	TNFAIP8L2	MCH_irnt	-0.0885958	0.0143474	-6.17503	7.13852e-10	4.9676e-09	3.86479e-06
MCH	CSF3R	MCH_irnt	-0.0903463	0.0146461	-6.16861	7.43232e-10	5.16542e-09	4.02386e-06
MCH	TSC22D1	MCH_irnt	-0.0878737	0.0142559	-6.16403	7.64887e-10	5.3091e-09	4.1411e-06
MCH	TALDO1	MCH_irnt	-0.0898321	0.0145923	-6.15613	8.03704e-10	5.57139e-09	4.35125e-06
MCH	GFER	MCH_irnt	-0.0874661	0.0142095	-6.15545	8.07113e-10	5.58787e-09	4.36971e-06
MCH	GPD1	MCH_irnt	-0.0882812	0.0143504	-6.15183	8.25618e-10	5.70868e-09	4.46989e-06
MCH	ARHGAP17	MCH_irnt	-0.0880898	0.0143251	-6.14933	8.38639e-10	5.79131e-09	4.54039e-06
MCH	IRF3	MCH_irnt	-0.0891236	0.0144959	-6.14821	8.44535e-10	5.8246e-09	4.57231e-06
MCH	STAMBP	MCH_irnt	-0.0886598	0.0144324	-6.14311	8.71947e-10	6.00601e-09	4.72072e-06
MCH	PZP	MCH_irnt	-0.0713603	0.0116168	-6.14287	8.73249e-10	6.00733e-09	4.72777e-06
MCH	CNN2	MCH_irnt	-0.0885989	0.0144293	-6.14022	8.87843e-10	6.09997e-09	4.80678e-06
MCH	SCGB3A1	MCH_irnt	0.0848045	0.0138139	6.13907	8.94243e-10	6.13616e-09	4.84143e-06
MCH	DPEP1	MCH_irnt	0.0878561	0.0143224	6.13417	9.22003e-10	6.31864e-09	4.99172e-06
MCH	CD244	MCH_irnt	-0.0893488	0.0145685	-6.13301	9.28681e-10	6.35636e-09	5.02788e-06
MCH	CLEC7A	MCH_irnt	-0.0871784	0.0142158	-6.13249	9.31708e-10	6.36902e-09	5.04427e-06
MCH	IGSF8	MCH_irnt	-0.088383	0.0144177	-6.13019	9.45211e-10	6.45318e-09	5.11737e-06
MCH	SORT1	MCH_irnt	-0.086869	0.0141747	-6.12844	9.55579e-10	6.51575e-09	5.17351e-06
MCH	MPHOSPH9	MCH_irnt	-0.0888025	0.0145018	-6.12356	9.85096e-10	6.70641e-09	5.33331e-06
MCH	SASS6	MCH_irnt	-0.0892038	0.0145677	-6.12341	9.86019e-10	6.70641e-09	5.3383e-06
MCH	RBM3	MCH_irnt	-0.0883265	0.0144379	-6.11768	1.02184e-09	6.94136e-09	5.53227e-06
MCH	LARP1B	MCH_irnt	-0.0886703	0.0145124	-6.10996	1.07213e-09	7.27384e-09	5.80452e-06
MCH	BNIP2	MCH_irnt	-0.0878467	0.0143808	-6.1086	1.08126e-09	7.32658e-09	5.85394e-06
MCH	RWDD1	MCH_irnt	-0.0883685	0.0144756	-6.10464	1.10815e-09	7.49937e-09	5.9995e-06
MCH	PPFIA1	MCH_irnt	-0.088945	0.0145768	-6.1018	1.12789e-09	7.62343e-09	6.10637e-06
MCH	FAM13B	MCH_irnt	-0.0886235	0.0145285	-6.09997	1.1408e-09	7.70113e-09	6.17631e-06
MCH	RAB10	MCH_irnt	-0.086992	0.0142669	-6.09746	1.1587e-09	7.81221e-09	6.2732e-06
MCH	CASC3	MCH_irnt	-0.0883606	0.0144999	-6.09387	1.18479e-09	7.97816e-09	6.41444e-06
MCH	CCL19	MCH_irnt	-0.0899809	0.0147689	-6.0926	1.1942e-09	8.03155e-09	6.46539e-06
MCH	KANK2	MCH_irnt	-0.0880915	0.0144638	-6.09047	1.21005e-09	8.12802e-09	6.55119e-06
MCH	PPFIBP1	MCH_irnt	-0.0871923	0.0143237	-6.08726	1.23437e-09	8.28117e-09	6.6829e-06
MCH	CHM	MCH_irnt	-0.0885265	0.0145495	-6.08449	1.25577e-09	8.41425e-09	6.79872e-06
MCH	ZC3H15	MCH_irnt	-0.0888847	0.0146196	-6.07984	1.29244e-09	8.64927e-09	6.99726e-06
MCH	WDR24	MCH_irnt	-0.0876487	0.0144303	-6.07392	1.34064e-09	8.9608e-09	7.25825e-06
MCH	FOXO1	MCH_irnt	-0.0870911	0.0143499	-6.06911	1.38113e-09	9.22002e-09	7.47744e-06
MCH	RIMOC1	MCH_irnt	-0.0874634	0.0144358	-6.0588	1.47192e-09	9.81402e-09	7.96899e-06
MCH	GLRX5	MCH_irnt	-0.0872042	0.0143977	-6.05681	1.49015e-09	9.92333e-09	8.06767e-06
MCH	TJAP1	MCH_irnt	-0.0880783	0.0145618	-6.04859	1.56755e-09	1.04259e-08	8.48671e-06
MCH	MAVS	MCH_irnt	-0.0857592	0.0141814	-6.04728	1.58024e-09	1.04974e-08	8.5554e-06
MCH	AP3S2	MCH_irnt	-0.0871567	0.0144194	-6.04442	1.60832e-09	1.06709e-08	8.70743e-06
MCH	LYPD3	MCH_irnt	0.0885965	0.0146588	6.04392	1.6133e-09	1.06908e-08	8.73438e-06
MCH	CNST	MCH_irnt	-0.086504	0.0143162	-6.04238	1.62871e-09	1.07798e-08	8.81786e-06
MCH	MCFD2	MCH_irnt	-0.0872066	0.0144347	-6.04146	1.63789e-09	1.08273e-08	8.86755e-06
MCH	IL12A_IL12B	MCH_irnt	-0.0878382	0.0145457	-6.03877	1.66524e-09	1.09947e-08	9.01564e-06
MCH	CCN4	MCH_irnt	-0.08453	0.0140091	-6.03392	1.71564e-09	1.13136e-08	9.28848e-06
MCH	PDIA3	MCH_irnt	-0.0875091	0.0145135	-6.02948	1.76312e-09	1.16126e-08	9.54555e-06
MCH	HBEGF	MCH_irnt	-0.0861882	0.0143014	-6.02654	1.79521e-09	1.18095e-08	9.71926e-06
MCH	NCKAP5L	MCH_irnt	-0.087159	0.0144677	-6.02438	1.81922e-09	1.1953e-08	9.84925e-06
MCH	HSPG2	MCH_irnt	-0.0816768	0.0135663	-6.02056	1.86233e-09	1.22214e-08	1.00827e-05
MCH	DCTN1	MCH_irnt	-0.0866975	0.0144029	-6.01943	1.87525e-09	1.22779e-08	1.01526e-05
MCH	LPP	MCH_irnt	-0.0864121	0.0143556	-6.01941	1.87547e-09	1.22779e-08	1.01538e-05
MCH	C2orf88	MCH_irnt	-0.0866196	0.0143984	-6.01594	1.91588e-09	1.25273e-08	1.03726e-05
MCH	MYCBP2	MCH_irnt	-0.0870336	0.0144704	-6.0146	1.93168e-09	1.26153e-08	1.04581e-05
MCH	EPCAM	MCH_irnt	0.0873294	0.0145318	6.00954	1.99246e-09	1.29966e-08	1.07872e-05
MCH	TRIM5	MCH_irnt	-0.0878685	0.0146312	-6.00558	2.04141e-09	1.32999e-08	1.10522e-05
MCH	SPON1	MCH_irnt	-0.080546	0.0134182	-6.00276	2.07691e-09	1.35149e-08	1.12444e-05
MCH	PTH	MCH_irnt	-0.0864149	0.0144103	-5.99674	2.15471e-09	1.40043e-08	1.16656e-05
MCH	ZMYND11	MCH_irnt	-0.0870814	0.0145482	-5.98571	2.30487e-09	1.49623e-08	1.24786e-05
MCH	GPR37	MCH_irnt	-0.0848402	0.0141773	-5.98423	2.32584e-09	1.50803e-08	1.25921e-05
MCH	GP1BB	MCH_irnt	-0.0878043	0.0146882	-5.97788	2.41759e-09	1.56565e-08	1.30888e-05
MCH	STAM	MCH_irnt	-0.0855601	0.0143206	-5.97462	2.46603e-09	1.59511e-08	1.33511e-05
MCH	TYMP	MCH_irnt	-0.0866678	0.0145211	-5.96841	2.56108e-09	1.65462e-08	1.38657e-05
MCH	HAAO	MCH_irnt	-0.0837014	0.0140282	-5.96664	2.58886e-09	1.67057e-08	1.40161e-05
MCH	IRAK4	MCH_irnt	-0.0859412	0.0144051	-5.96604	2.59826e-09	1.67464e-08	1.4067e-05
MCH	SGF29	MCH_irnt	-0.0874983	0.014667	-5.96564	2.60452e-09	1.67668e-08	1.41009e-05
MCH	NARS1	MCH_irnt	-0.0851671	0.0142849	-5.96202	2.66253e-09	1.71199e-08	1.4415e-05
MCH	PLSCR3	MCH_irnt	-0.0860287	0.0144304	-5.96161	2.66915e-09	1.71421e-08	1.44508e-05
MCH	RET	MCH_irnt	-0.0774548	0.0129984	-5.95878	2.71546e-09	1.74188e-08	1.47015e-05
MCH	CHMP1A	MCH_irnt	-0.0862757	0.0144799	-5.95832	2.7231e-09	1.74471e-08	1.47428e-05
MCH	APPL2	MCH_irnt	-0.0848705	0.0142514	-5.95524	2.77457e-09	1.7753e-08	1.50215e-05
MCH	PIKFYVE	MCH_irnt	-0.0859142	0.0144271	-5.95507	2.77738e-09	1.7753e-08	1.50368e-05
MCH	PCYT2	MCH_irnt	-0.0864651	0.0145213	-5.95435	2.78953e-09	1.78095e-08	1.51025e-05
MCH	ZFAND6	MCH_irnt	-0.0851978	0.0143185	-5.95021	2.86056e-09	1.82416e-08	1.54871e-05
MCH	TNFRSF10C	MCH_irnt	-0.0864424	0.0145357	-5.94692	2.91822e-09	1.85874e-08	1.57993e-05
MCH	MFAP5	MCH_irnt	-0.0849379	0.0142895	-5.94408	2.96889e-09	1.88879e-08	1.60736e-05
MCH	TOX	MCH_irnt	-0.0868188	0.0146129	-5.94126	3.01996e-09	1.91902e-08	1.635e-05
MCH	HGS	MCH_irnt	-0.0862451	0.0145177	-5.9407	3.03028e-09	1.92332e-08	1.64059e-05
MCH	MYH9	MCH_irnt	-0.0863821	0.0145456	-5.93873	3.06666e-09	1.94413e-08	1.66029e-05
MCH	LMNB2	MCH_irnt	-0.0821836	0.013845	-5.93595	3.11863e-09	1.97477e-08	1.68843e-05
MCH	C4B	MCH_irnt	-0.083866	0.0141346	-5.9334	3.16715e-09	2.00315e-08	1.7147e-05
MCH	EXOC7	MCH_irnt	-0.0861082	0.0145542	-5.91638	3.51019e-09	2.21752e-08	1.90042e-05
MCH	DAAM1	MCH_irnt	-0.0848477	0.0143442	-5.91514	3.5366e-09	2.2316e-08	1.91472e-05
MCH	EFCAB2	MCH_irnt	-0.0860338	0.0145471	-5.91415	3.55786e-09	2.2424e-08	1.92622e-05
MCH	BANK1	MCH_irnt	-0.0856678	0.0144944	-5.91042	3.63881e-09	2.29076e-08	1.97005e-05
MCH	OAF	MCH_irnt	-0.0848406	0.0143581	-5.90889	3.67254e-09	2.30931e-08	1.98831e-05
MCH	INPPL1	MCH_irnt	-0.0845283	0.0143168	-5.90414	3.77913e-09	2.37358e-08	2.04602e-05
MCH	DGKZ	MCH_irnt	-0.08529	0.0144499	-5.90245	3.81771e-09	2.39503e-08	2.06691e-05
MCH	TAB2	MCH_irnt	-0.084687	0.0143517	-5.90083	3.85507e-09	2.41566e-08	2.08713e-05
MCH	TSPYL1	MCH_irnt	-0.0865678	0.0146761	-5.89856	3.90831e-09	2.4462e-08	2.11596e-05
MCH	DNAJC27	MCH_irnt	-0.085349	0.0144745	-5.8965	3.95686e-09	2.47372e-08	2.14224e-05
MCH	LILRB4	MCH_irnt	-0.0801886	0.0136045	-5.89427	4.01037e-09	2.50429e-08	2.17122e-05
MCH	TNFRSF10B	MCH_irnt	-0.0703779	0.0119548	-5.88698	4.18991e-09	2.61339e-08	2.26842e-05
MCH	SULT1A1	MCH_irnt	-0.0844149	0.0143447	-5.88474	4.24685e-09	2.64585e-08	2.29924e-05
MCH	LENG1	MCH_irnt	-0.0853826	0.0145127	-5.8833	4.2837e-09	2.66574e-08	2.3192e-05
MCH	NIT1	MCH_irnt	-0.0825823	0.0140497	-5.87788	4.42515e-09	2.7506e-08	2.39578e-05
MCH	COL9A1	MCH_irnt	0.0807313	0.0137401	5.87558	4.48661e-09	2.78561e-08	2.42905e-05
MCH	LAMA4	MCH_irnt	-0.084729	0.0144232	-5.87449	4.51595e-09	2.80061e-08	2.44494e-05
MCH	PARD3	MCH_irnt	-0.0852521	0.0145374	-5.86431	4.79989e-09	2.97329e-08	2.59866e-05
MCH	CD27	MCH_irnt	-0.0828755	0.0141367	-5.86243	4.8544e-09	3.00363e-08	2.62817e-05
MCH	ARG1	MCH_irnt	0.0830621	0.0141715	5.86119	4.89038e-09	3.02243e-08	2.64765e-05
MCH	SERPINE1	MCH_irnt	-0.0842768	0.0143837	-5.8592	4.94913e-09	3.04878e-08	2.67946e-05
MCH	SNAP23	MCH_irnt	-0.0846487	0.0144472	-5.85918	4.94957e-09	3.04878e-08	2.6797e-05
MCH	PTPN6	MCH_irnt	-0.0841459	0.0143614	-5.85917	4.94991e-09	3.04878e-08	2.67988e-05
MCH	ARFIP1	MCH_irnt	-0.0842343	0.0143784	-5.85838	4.97338e-09	3.05961e-08	2.69259e-05
MCH	CDH2	MCH_irnt	-0.077046	0.0131518	-5.8582	4.97879e-09	3.05961e-08	2.69552e-05
MCH	CNP	MCH_irnt	-0.0852049	0.0145471	-5.85719	5.00887e-09	3.07461e-08	2.7118e-05
MCH	TIMD4	MCH_irnt	-0.0849219	0.0145111	-5.85221	5.1603e-09	3.16397e-08	2.79378e-05
MCH	GMPR	MCH_irnt	-0.0832088	0.0142286	-5.84799	5.29191e-09	3.241e-08	2.86504e-05
MCH	CDCP1	MCH_irnt	-0.0717611	0.0122754	-5.84594	5.35701e-09	3.27716e-08	2.90028e-05
MCH	CRTAP	MCH_irnt	-0.0861227	0.0147363	-5.84426	5.41093e-09	3.30641e-08	2.92948e-05
MCH	SOD1	MCH_irnt	-0.0848407	0.0145562	-5.82848	5.94434e-09	3.62452e-08	3.21827e-05
MCH	SNCG	MCH_irnt	-0.0771752	0.0132411	-5.82846	5.94497e-09	3.62452e-08	3.2186e-05
MCH	CXCL6	MCH_irnt	-0.083066	0.0142522	-5.82828	5.9516e-09	3.62452e-08	3.2222e-05
MCH	DFFA	MCH_irnt	-0.0848527	0.0145627	-5.82673	6.00648e-09	3.65383e-08	3.25191e-05
MCH	IMPACT	MCH_irnt	-0.0840959	0.0144347	-5.82596	6.03409e-09	3.6665e-08	3.26685e-05
MCH	HARS1	MCH_irnt	-0.0848361	0.0145853	-5.81656	6.3808e-09	3.87283e-08	3.45456e-05
MCH	WWOX	MCH_irnt	-0.0840682	0.0144544	-5.81611	6.39799e-09	3.87891e-08	3.46387e-05
MCH	GPX4	MCH_irnt	-0.0845035	0.014531	-5.8154	6.42499e-09	3.89093e-08	3.47849e-05
MCH	NFKB1	MCH_irnt	-0.0835738	0.0143762	-5.81334	6.50403e-09	3.93439e-08	3.52128e-05
MCH	PPP1R14A	MCH_irnt	-0.0853167	0.0146928	-5.80669	6.76563e-09	4.08565e-08	3.66291e-05
MCH	CSF1R	MCH_irnt	-0.0841515	0.0144924	-5.80661	6.76917e-09	4.08565e-08	3.66483e-05
MCH	NRCAM	MCH_irnt	-0.0864066	0.0148863	-5.80443	6.85691e-09	4.134e-08	3.71233e-05
MCH	PROSER3	MCH_irnt	-0.083708	0.0144235	-5.80359	6.89144e-09	4.15019e-08	3.73102e-05
MCH	KATNB1	MCH_irnt	-0.0838893	0.0144556	-5.80324	6.90551e-09	4.15405e-08	3.73865e-05
MCH	NACC1	MCH_irnt	-0.0845586	0.0145757	-5.80135	6.98356e-09	4.19634e-08	3.7809e-05
MCH	BCR	MCH_irnt	-0.0832773	0.0143596	-5.7994	7.06451e-09	4.24028e-08	3.82473e-05
MCH	FRMD4B	MCH_irnt	-0.0828922	0.0143023	-5.79572	7.22015e-09	4.32889e-08	3.90899e-05
MCH	DTX3L	MCH_irnt	-0.0841471	0.0145256	-5.79301	7.33703e-09	4.3941e-08	3.97227e-05
MCH	CLGN	MCH_irnt	-0.0834857	0.0144133	-5.79228	7.36858e-09	4.4076e-08	3.98935e-05
MCH	CALCOCO2	MCH_irnt	-0.0838152	0.0144706	-5.79211	7.37585e-09	4.4076e-08	3.99329e-05
MCH	GAB1	MCH_irnt	-0.0843294	0.0145716	-5.78726	7.59061e-09	4.53093e-08	4.10955e-05
MCH	CASP9	MCH_irnt	-0.0833093	0.0144079	-5.78219	7.82145e-09	4.66358e-08	4.23453e-05
MCH	NFKBIE	MCH_irnt	-0.0842654	0.0145811	-5.77908	7.96634e-09	4.74475e-08	4.31298e-05
MCH	UBOX5	MCH_irnt	-0.083384	0.0144298	-5.77859	7.98937e-09	4.75324e-08	4.32545e-05
MCH	CRHBP	MCH_irnt	-0.0833413	0.0144277	-5.77648	8.08969e-09	4.80764e-08	4.37976e-05
MCH	CENATAC	MCH_irnt	-0.0837527	0.0145004	-5.77589	8.11765e-09	4.81896e-08	4.39489e-05
MCH	MPRIP	MCH_irnt	-0.0847519	0.0146779	-5.77412	8.20306e-09	4.86433e-08	4.44114e-05
MCH	NECTIN2	MCH_irnt	-0.0830167	0.0143803	-5.77293	8.26074e-09	4.89318e-08	4.47236e-05
MCH	LRCH1	MCH_irnt	-0.0832586	0.0144245	-5.77203	8.30465e-09	4.90886e-08	4.49614e-05
MCH	FGR	MCH_irnt	-0.0836315	0.0144891	-5.77202	8.30535e-09	4.90886e-08	4.49652e-05
MCH	MTHFD2	MCH_irnt	-0.0838051	0.0145203	-5.77157	8.32736e-09	4.9165e-08	4.50843e-05
MCH	OSCAR	MCH_irnt	-0.0824909	0.014296	-5.7702	8.39496e-09	4.94951e-08	4.54503e-05
MCH	CD226	MCH_irnt	-0.0835804	0.0144852	-5.77007	8.40156e-09	4.94951e-08	4.5486e-05
MCH	BAG6	MCH_irnt	-0.0836048	0.0144917	-5.76916	8.44641e-09	4.97053e-08	4.57289e-05
MCH	ITGA11	MCH_irnt	0.0844888	0.0146457	5.76884	8.46226e-09	4.97445e-08	4.58147e-05
MCH	COMMD9	MCH_irnt	-0.0827273	0.0143463	-5.76647	8.58136e-09	5.03899e-08	4.64595e-05
MCH	LSP1	MCH_irnt	-0.08284	0.0143683	-5.76545	8.6331e-09	5.06388e-08	4.67396e-05
MCH	ABRAXAS2	MCH_irnt	-0.083693	0.014533	-5.75884	8.97595e-09	5.25928e-08	4.85958e-05
MCH	ZNRD2	MCH_irnt	-0.0805659	0.0140045	-5.75286	9.29697e-09	5.44149e-08	5.03338e-05
MCH	EIF2S2	MCH_irnt	-0.0831466	0.014454	-5.75251	9.31646e-09	5.44701e-08	5.04393e-05
MCH	SATB1	MCH_irnt	-0.0829857	0.0144285	-5.75153	9.37025e-09	5.47255e-08	5.07305e-05
MCH	NECAP2	MCH_irnt	-0.0842891	0.0146765	-5.74311	9.84482e-09	5.74352e-08	5.32999e-05
MCH	PLB1	MCH_irnt	0.0788361	0.0137458	5.7353	1.03068e-08	6.00655e-08	5.58009e-05
MCH	AFP	MCH_irnt	0.0851853	0.0148546	5.73462	1.03479e-08	6.02405e-08	5.60237e-05
MCH	MMP7	MCH_irnt	-0.0756652	0.0132005	-5.73199	1.05086e-08	6.11101e-08	5.68935e-05
MCH	RAPGEF2	MCH_irnt	-0.0827362	0.0144406	-5.72941	1.06684e-08	6.19731e-08	5.77589e-05
MCH	SMARCA2	MCH_irnt	-0.0831955	0.0145366	-5.72316	1.10659e-08	6.42133e-08	5.9911e-05
MCH	PXN	MCH_irnt	-0.0817348	0.0142938	-5.71819	1.13924e-08	6.60371e-08	6.16787e-05
MCH	SUGP1	MCH_irnt	-0.0833444	0.0145769	-5.71757	1.14337e-08	6.62055e-08	6.19021e-05
MCH	DKK1	MCH_irnt	-0.0815226	0.0142597	-5.71701	1.14709e-08	6.63498e-08	6.21034e-05
MCH	FARSA	MCH_irnt	-0.0831502	0.0145777	-5.70395	1.23798e-08	7.15309e-08	6.70244e-05
MCH	NT5C1A	MCH_irnt	-0.0801508	0.0140582	-5.70137	1.25678e-08	7.25395e-08	6.8042e-05
MCH	MTIF2	MCH_irnt	-0.0821036	0.0144094	-5.69792	1.28225e-08	7.38558e-08	6.94211e-05
MCH	CRIP2	MCH_irnt	-0.0753723	0.013228	-5.69792	1.28231e-08	7.38558e-08	6.94244e-05
MCH	MME	MCH_irnt	0.0821857	0.0144602	5.68357	1.39395e-08	8.01356e-08	7.54682e-05
MCH	HAVCR2	MCH_irnt	-0.0775147	0.0136385	-5.68353	1.39431e-08	8.01356e-08	7.54877e-05
MCH	OTUD6B	MCH_irnt	-0.0835445	0.0147061	-5.68095	1.41533e-08	8.12576e-08	7.6626e-05
MCH	FNBP1	MCH_irnt	-0.0821578	0.0144628	-5.68064	1.41793e-08	8.13207e-08	7.67667e-05
MCH	BLZF1	MCH_irnt	-0.0823278	0.0145027	-5.67674	1.45038e-08	8.3094e-08	7.85238e-05
MCH	KHK	MCH_irnt	-0.0824612	0.0145288	-5.67569	1.45921e-08	8.35113e-08	7.90017e-05
MCH	GNE	MCH_irnt	-0.0826764	0.0145691	-5.67479	1.46689e-08	8.3862e-08	7.94173e-05
MCH	MAP3K5	MCH_irnt	-0.0815127	0.0143667	-5.67371	1.47611e-08	8.43003e-08	7.99167e-05
MCH	GOLGA2	MCH_irnt	-0.0802537	0.0141562	-5.66917	1.51549e-08	8.64578e-08	8.20484e-05
MCH	PALM	MCH_irnt	-0.0804139	0.0141941	-5.6653	1.54992e-08	8.83291e-08	8.39126e-05
MCH	ARFRP1	MCH_irnt	-0.0822818	0.0145255	-5.66466	1.55565e-08	8.85622e-08	8.42227e-05
MCH	OVCA2	MCH_irnt	-0.0817549	0.0144396	-5.66187	1.58097e-08	8.98467e-08	8.55939e-05
MCH	IFIT3	MCH_irnt	-0.0821449	0.0145086	-5.66181	1.58153e-08	8.98467e-08	8.56239e-05
MCH	BRD3	MCH_irnt	-0.082372	0.0145632	-5.65617	1.63406e-08	9.27336e-08	8.84678e-05
MCH	ADA2	MCH_irnt	-0.0808064	0.0142901	-5.6547	1.648e-08	9.34269e-08	8.92227e-05
MCH	CD59	MCH_irnt	-0.073944	0.0130915	-5.64825	1.71062e-08	9.68758e-08	9.26132e-05
MCH	ANKS1A	MCH_irnt	-0.0807118	0.0142973	-5.64525	1.74053e-08	9.84663e-08	9.42322e-05
MCH	GRK5	MCH_irnt	-0.0818764	0.0145074	-5.64378	1.75531e-08	9.91991e-08	9.50327e-05
MCH	BPIFB1	MCH_irnt	0.0798111	0.0141431	5.64311	1.76214e-08	9.94809e-08	9.54022e-05
MCH	MYO9B	MCH_irnt	-0.0812764	0.0144247	-5.63454	1.85144e-08	1.04413e-07	0.000100237
MCH	SDC4	MCH_irnt	-0.0813721	0.0144436	-5.63379	1.85951e-08	1.04759e-07	0.000100674
MCH	LENG8	MCH_irnt	-0.0801879	0.014235	-5.63314	1.86649e-08	1.05044e-07	0.000101052
MCH	UBXN6	MCH_irnt	-0.0813425	0.014441	-5.63277	1.8705e-08	1.05052e-07	0.000101269
MCH	PMVK	MCH_irnt	-0.0801983	0.0142378	-5.63276	1.87053e-08	1.05052e-07	0.00010127
MCH	CHUK	MCH_irnt	-0.0806102	0.0143207	-5.62893	1.91233e-08	1.07289e-07	0.000103533
MCH	HOMER2	MCH_irnt	-0.0809556	0.0143832	-5.6285	1.91704e-08	1.07442e-07	0.000103789
MCH	PLAUR	MCH_irnt	-0.0764309	0.0135946	-5.62215	1.98847e-08	1.1133e-07	0.000107656
MCH	F11R	MCH_irnt	-0.0817509	0.0145432	-5.62124	1.9989e-08	1.11798e-07	0.00010822
MCH	CDKN2D	MCH_irnt	-0.0813889	0.0144862	-5.61836	2.03221e-08	1.13492e-07	0.000110024
MCH	APOM	MCH_irnt	0.0815085	0.0145078	5.61826	2.03338e-08	1.13492e-07	0.000110087
MCH	PBLD	MCH_irnt	-0.0806996	0.0143726	-5.6148	2.07422e-08	1.15652e-07	0.000112299
MCH	SLURP1	MCH_irnt	-0.0785	0.0139834	-5.61382	2.08597e-08	1.16187e-07	0.000112934
MCH	UBE2L6	MCH_irnt	-0.0806925	0.0143885	-5.60812	2.15541e-08	1.19932e-07	0.000116694
MCH	ACYP1	MCH_irnt	-0.0818056	0.0145897	-5.60706	2.1685e-08	1.20537e-07	0.000117403
MCH	AFAP1L2	MCH_irnt	-0.0802723	0.0143374	-5.59878	2.27399e-08	1.26211e-07	0.000123114
MCH	CDC27	MCH_irnt	-0.0810733	0.0144808	-5.59869	2.27525e-08	1.26211e-07	0.000123182
MCH	CLEC6A	MCH_irnt	-0.0811773	0.0145091	-5.59494	2.32466e-08	1.28703e-07	0.000125857
MCH	SLITRK1	MCH_irnt	0.0782728	0.01399	5.59492	2.32492e-08	1.28703e-07	0.000125871
MCH	VCAN	MCH_irnt	0.0786398	0.0140597	5.59329	2.34661e-08	1.29771e-07	0.000127045
MCH	OGN	MCH_irnt	-0.0728668	0.0130292	-5.59259	2.35612e-08	1.30164e-07	0.00012756
MCH	SPINT2	MCH_irnt	-0.0786743	0.01407	-5.59165	2.36883e-08	1.30732e-07	0.000128248
MCH	CDC37	MCH_irnt	-0.0802977	0.014375	-5.58593	2.44766e-08	1.34823e-07	0.000132516
MCH	NTPCR	MCH_irnt	-0.0811009	0.0145195	-5.58564	2.45163e-08	1.34823e-07	0.000132731
MCH	STX16	MCH_irnt	-0.0807957	0.0144651	-5.58555	2.4529e-08	1.34823e-07	0.0001328
MCH	TIMM10	MCH_irnt	-0.0795047	0.014234	-5.58555	2.45292e-08	1.34823e-07	0.000132801
MCH	PARK7	MCH_irnt	-0.0812802	0.0145572	-5.5835	2.48191e-08	1.36278e-07	0.00013437
MCH	TRIM24	MCH_irnt	-0.0819683	0.014681	-5.58328	2.48497e-08	1.36309e-07	0.000134537
MCH	BTBD2	MCH_irnt	-0.0811058	0.0145316	-5.58136	2.51243e-08	1.37675e-07	0.000136023
MCH	AZU1	MCH_irnt	-0.0812757	0.0145731	-5.57709	2.57447e-08	1.40932e-07	0.000139382
MCH	DUSP19	MCH_irnt	-0.0811906	0.0145593	-5.57655	2.58239e-08	1.41092e-07	0.000139811
MCH	CSTB	MCH_irnt	-0.077142	0.0138333	-5.57654	2.5826e-08	1.41092e-07	0.000139822
MCH	SAFB2	MCH_irnt	-0.0804517	0.0144283	-5.57596	2.59112e-08	1.41414e-07	0.000140283
MCH	FOLR1	MCH_irnt	0.0774634	0.0138942	5.57522	2.60209e-08	1.4187e-07	0.000140877
MCH	RETN	MCH_irnt	-0.0808168	0.0144996	-5.57371	2.6246e-08	1.42954e-07	0.000142096
MCH	PRTG	MCH_irnt	0.0823785	0.0147842	5.57207	2.64923e-08	1.4415e-07	0.000143429
MCH	KIAA0319	MCH_irnt	0.0804062	0.0144342	5.57051	2.67295e-08	1.45295e-07	0.000144714
MCH	ARHGAP10	MCH_irnt	-0.0802865	0.0144154	-5.56948	2.6887e-08	1.46004e-07	0.000145566
MCH	KIF13B	MCH_irnt	-0.0802658	0.0144188	-5.56675	2.73089e-08	1.48147e-07	0.000147851
MCH	MPG	MCH_irnt	-0.0811078	0.0145799	-5.56298	2.7902e-08	1.51213e-07	0.000151061
MCH	FKBPL	MCH_irnt	-0.0808639	0.0145417	-5.56084	2.82449e-08	1.52918e-07	0.000152918
MCH	IL16	MCH_irnt	-0.0788763	0.0141864	-5.55999	2.83814e-08	1.53503e-07	0.000153657
MCH	OPHN1	MCH_irnt	-0.0800713	0.0144066	-5.55797	2.87099e-08	1.55125e-07	0.000155436
MCH	PECAM1	MCH_irnt	-0.0813939	0.0146459	-5.55743	2.87979e-08	1.55445e-07	0.000155912
MCH	PAIP1	MCH_irnt	-0.0804543	0.0144906	-5.55216	2.96754e-08	1.60022e-07	0.000160663
MCH	PGLYRP1	MCH_irnt	-0.0795393	0.0143304	-5.55038	2.99759e-08	1.61482e-07	0.00016229
MCH	MIDN	MCH_irnt	-0.0797579	0.0143717	-5.54966	3.0099e-08	1.6194e-07	0.000162956
MCH	SOX6	MCH_irnt	-0.0811977	0.0146315	-5.54952	3.01239e-08	1.6194e-07	0.000163091
MCH	ARG2	MCH_irnt	-0.0805676	0.0145183	-5.54936	3.01507e-08	1.6194e-07	0.000163236
MCH	CD5L	MCH_irnt	-0.0799407	0.0144234	-5.54244	3.13593e-08	1.68265e-07	0.00016978
MCH	TNFRSF4	MCH_irnt	-0.0784738	0.0141723	-5.53711	3.23225e-08	1.73261e-07	0.000174994
MCH	HMOX2	MCH_irnt	-0.0808465	0.0146277	-5.52695	3.42384e-08	1.8335e-07	0.000185366
MCH	CEACAM21	MCH_irnt	-0.0783577	0.0141824	-5.52499	3.46212e-08	1.85034e-07	0.000187439
MCH	PPIB	MCH_irnt	-0.0800489	0.0144885	-5.52499	3.46213e-08	1.85034e-07	0.00018744
MCH	FYB1	MCH_irnt	-0.0799374	0.0144692	-5.52464	3.46898e-08	1.85218e-07	0.000187811
MCH	COL4A1	MCH_irnt	0.0804452	0.0145648	5.52326	3.49623e-08	1.86489e-07	0.000189286
MCH	POLR2F	MCH_irnt	-0.0782913	0.0141869	-5.51855	3.59062e-08	1.91335e-07	0.000194396
MCH	TSC1	MCH_irnt	-0.0789434	0.0143105	-5.51645	3.63348e-08	1.93428e-07	0.000196716
MCH	COMT	MCH_irnt	-0.0802301	0.0145527	-5.51309	3.70309e-08	1.9692e-07	0.000200485
MCH	IFI30	MCH_irnt	-0.0760588	0.0137964	-5.51294	3.70635e-08	1.9692e-07	0.000200662
MCH	M6PR	MCH_irnt	-0.0811384	0.0147205	-5.51192	3.72768e-08	1.97859e-07	0.000201817
MCH	LCN2	MCH_irnt	-0.0788058	0.0142981	-5.51163	3.73379e-08	1.9799e-07	0.000202147
MCH	TERF2IP	MCH_irnt	-0.080456	0.0145988	-5.51114	3.74408e-08	1.98285e-07	0.000202704
MCH	PFDN2	MCH_irnt	-0.0802039	0.0145534	-5.51102	3.74668e-08	1.98285e-07	0.000202845
MCH	PPFIA4	MCH_irnt	-0.0801923	0.0145528	-5.51044	3.75899e-08	1.98742e-07	0.000203512
MCH	ATE1	MCH_irnt	-0.0785919	0.0142795	-5.50382	3.90195e-08	2.06099e-07	0.000211252
MCH	XG	MCH_irnt	-0.0659864	0.011992	-5.50253	3.9306e-08	2.0741e-07	0.000212803
MCH	PRKRA	MCH_irnt	-0.0801072	0.0145634	-5.50056	3.97441e-08	2.09344e-07	0.000215175
MCH	EPG5	MCH_irnt	-0.0794803	0.0144496	-5.50054	3.97498e-08	2.09344e-07	0.000215206
MCH	EGF	MCH_irnt	-0.0788325	0.0143335	-5.49986	3.99007e-08	2.09934e-07	0.000216023
MCH	C1QBP	MCH_irnt	-0.0801499	0.0145765	-5.49858	4.01906e-08	2.11254e-07	0.000217592
MCH	SNRPD2	MCH_irnt	-0.079878	0.0145379	-5.49449	4.11284e-08	2.15974e-07	0.000222669
MCH	TFF1	MCH_irnt	-0.07023	0.0127894	-5.49125	4.18841e-08	2.19729e-07	0.000226761
MCH	CILP	MCH_irnt	-0.0741947	0.0135124	-5.49088	4.19721e-08	2.19978e-07	0.000227237
MCH	ATRAID	MCH_irnt	-0.076184	0.0138861	-5.48634	4.3058e-08	2.25451e-07	0.000233116
MCH	VPS28	MCH_irnt	-0.0796704	0.0145406	-5.47916	4.48321e-08	2.34513e-07	0.000242721
MCH	ACADM	MCH_irnt	-0.0797152	0.0145635	-5.47361	4.62497e-08	2.41695e-07	0.000250396
MCH	SAA4	MCH_irnt	-0.0798352	0.0145921	-5.47114	4.68957e-08	2.44835e-07	0.000253894
MCH	FGFBP3	MCH_irnt	-0.0766919	0.0140214	-5.46964	4.7291e-08	2.4666e-07	0.000256033
MCH	SUMF2	MCH_irnt	-0.0786022	0.0143777	-5.46695	4.80104e-08	2.50172e-07	0.000259928
MCH	TRIM58	MCH_irnt	-0.0787342	0.0144097	-5.46398	4.88176e-08	2.54133e-07	0.000264298
MCH	NCAN	MCH_irnt	0.0736774	0.0134928	5.46051	4.97736e-08	2.58861e-07	0.000269474
MCH	TMPRSS5	MCH_irnt	0.0766367	0.0140374	5.45946	5.0069e-08	2.59967e-07	0.000271074
MCH	BAG5	MCH_irnt	-0.079119	0.0144922	-5.45941	5.00823e-08	2.59967e-07	0.000271146
MCH	CDV3	MCH_irnt	-0.0787896	0.0144385	-5.4569	5.07899e-08	2.63387e-07	0.000274976
MCH	RNF10	MCH_irnt	-0.0794158	0.0145596	-5.45454	5.14652e-08	2.66634e-07	0.000278633
MCH	C1QTNF1	MCH_irnt	-0.0777458	0.0142586	-5.45256	5.20373e-08	2.6934e-07	0.00028173
MCH	TIMP1	MCH_irnt	-0.0749249	0.0137499	-5.44912	5.3049e-08	2.74315e-07	0.000287207
MCH	CPTP	MCH_irnt	-0.0800123	0.0146868	-5.44789	5.34137e-08	2.75937e-07	0.000289182
MCH	BICD2	MCH_irnt	-0.0786233	0.0144611	-5.43689	5.6799e-08	2.93146e-07	0.00030751
MCH	NEK4	MCH_irnt	-0.0780998	0.0143705	-5.43472	5.7489e-08	2.96424e-07	0.000311246
MCH	IL1B	MCH_irnt	-0.0771447	0.0141953	-5.43452	5.75524e-08	2.96469e-07	0.000311589
MCH	GRN	MCH_irnt	-0.0800941	0.0147432	-5.4326	5.81711e-08	2.99371e-07	0.000314938
MCH	SLITRK5	MCH_irnt	0.0784771	0.0144508	5.43064	5.88124e-08	3.02384e-07	0.00031841
MCH	DNM3	MCH_irnt	-0.076466	0.0140927	-5.42593	6.03729e-08	3.10113e-07	0.000326859
MCH	SLPI	MCH_irnt	-0.0787468	0.014534	-5.41813	6.30522e-08	3.23568e-07	0.000341364
MCH	STX17	MCH_irnt	-0.0773581	0.0142903	-5.41334	6.47506e-08	3.31969e-07	0.00035056
MCH	SNX9	MCH_irnt	-0.0787055	0.0145415	-5.41248	6.50613e-08	3.33247e-07	0.000352242
MCH	NIT2	MCH_irnt	-0.0790685	0.0146127	-5.41096	6.56155e-08	3.35768e-07	0.000355242
MCH	IQGAP2	MCH_irnt	-0.0775215	0.0143309	-5.40941	6.61825e-08	3.38349e-07	0.000358312
MCH	TRAFD1	MCH_irnt	-0.0783385	0.0144929	-5.40532	6.77015e-08	3.45651e-07	0.000366536
MCH	ARHGAP1	MCH_irnt	0.0781602	0.0144601	5.40522	6.77384e-08	3.45651e-07	0.000366736
MCH	BACH1	MCH_irnt	-0.0773627	0.0143293	-5.39891	7.01492e-08	3.57615e-07	0.000379788
MCH	ITGAV	MCH_irnt	0.0736482	0.0136421	5.39858	7.0276e-08	3.57925e-07	0.000380474
MCH	EIF2AK1	MCH_irnt	-0.0778444	0.0144366	-5.39217	7.28179e-08	3.70523e-07	0.000394236
MCH	FAM120B	MCH_irnt	-0.077043	0.0143002	-5.38756	7.46994e-08	3.79417e-07	0.000404423
MCH	WHAMM	MCH_irnt	-0.0782443	0.0145232	-5.38754	7.4706e-08	3.79417e-07	0.000404458
MCH	CHMP6	MCH_irnt	-0.0776514	0.0144221	-5.38418	7.61066e-08	3.86168e-07	0.000412041
MCH	MGMT	MCH_irnt	-0.0785988	0.0146155	-5.37775	7.88563e-08	3.99746e-07	0.000426928
MCH	IMMT	MCH_irnt	-0.0761742	0.0142102	-5.36052	8.67176e-08	4.39185e-07	0.000469489
MCH	CAMKK1	MCH_irnt	-0.0780185	0.0145633	-5.35721	8.83079e-08	4.46821e-07	0.000478099
MCH	WASF3	MCH_irnt	-0.0780262	0.0145887	-5.3484	9.26892e-08	4.68552e-07	0.000501819
MCH	NFX1	MCH_irnt	-0.0765532	0.0143359	-5.33996	9.70878e-08	4.9033e-07	0.000525634
MCH	SH3BGRL2	MCH_irnt	-0.0776503	0.0145425	-5.33953	9.73141e-08	4.91014e-07	0.000526858
MCH	LPA	MCH_irnt	-0.0768179	0.0143998	-5.33467	9.99447e-08	5.03818e-07	0.000541101
MCH	STAU1	MCH_irnt	-0.0775254	0.0145365	-5.33315	1.00778e-07	5.07547e-07	0.000545613
MCH	GOLGA3	MCH_irnt	-0.0775694	0.014546	-5.33269	1.0103e-07	5.08343e-07	0.000546977
MCH	MGLL	MCH_irnt	-0.0770107	0.0144446	-5.33146	1.01718e-07	5.1133e-07	0.000550702
MCH	FKBP7	MCH_irnt	-0.0775551	0.0145588	-5.32702	1.04219e-07	5.23414e-07	0.00056424
MCH	EIF2B4	MCH_irnt	-0.0771942	0.0145012	-5.32331	1.06355e-07	5.3351e-07	0.000575806
MCH	FGF5	MCH_irnt	0.0666402	0.0125189	5.32319	1.06426e-07	5.3351e-07	0.000576191
MCH	SOWAHC	MCH_irnt	-0.0699925	0.0131522	-5.32174	1.07272e-07	5.37255e-07	0.000580772
MCH	RPE	MCH_irnt	-0.0780295	0.0146722	-5.31817	1.09385e-07	5.4733e-07	0.000592211
MCH	SPINK4	MCH_irnt	-0.0694936	0.0130682	-5.31775	1.09637e-07	5.48083e-07	0.000593573
MCH	TNFSF11	MCH_irnt	-0.0762353	0.0143456	-5.31418	1.11796e-07	5.58362e-07	0.000605264
MCH	FABP3	MCH_irnt	-0.0675611	0.0127195	-5.31161	1.13377e-07	5.65736e-07	0.000613824
MCH	PUDP	MCH_irnt	-0.0680278	0.0128156	-5.30822	1.15492e-07	5.75757e-07	0.000625272
MCH	PLA2G7	MCH_irnt	0.0762331	0.0143685	5.30558	1.17169e-07	5.8358e-07	0.000634351
MCH	PNMA1	MCH_irnt	-0.0761881	0.0143606	-5.30537	1.17303e-07	5.83712e-07	0.000635078
MCH	TOM1L1	MCH_irnt	-0.0759727	0.0143205	-5.30517	1.1743e-07	5.83806e-07	0.000635765
MCH	ZER1	MCH_irnt	-0.0689504	0.0130059	-5.30146	1.19827e-07	5.95176e-07	0.000648742
MCH	NEXN	MCH_irnt	-0.0771627	0.0145557	-5.30121	1.19987e-07	5.95426e-07	0.000649609
MCH	ARHGAP27	MCH_irnt	-0.075139	0.0141982	-5.29213	1.26068e-07	6.25029e-07	0.000682532
MCH	EFHD2	MCH_irnt	-0.0761037	0.0143839	-5.29089	1.26923e-07	6.28692e-07	0.00068716
MCH	EIF5	MCH_irnt	-0.0768845	0.0145421	-5.28704	1.29606e-07	6.41395e-07	0.000701686
MCH	PTGES3L	MCH_irnt	-0.0764563	0.0144672	-5.2848	1.31192e-07	6.48653e-07	0.000710275
MCH	FGF21	MCH_irnt	-0.0724152	0.0137031	-5.28458	1.31354e-07	6.48859e-07	0.00071115
MCH	PDCD1	MCH_irnt	-0.0780435	0.0147815	-5.27983	1.34785e-07	6.65203e-07	0.000729728
MCH	NUMBL	MCH_irnt	-0.0763117	0.0144577	-5.27829	1.35912e-07	6.70155e-07	0.00073583
MCH	IGLC2	MCH_irnt	-0.0769439	0.0145806	-5.27714	1.36764e-07	6.73741e-07	0.000740441
MCH	MAP9	MCH_irnt	-0.0765111	0.0145005	-5.27644	1.37287e-07	6.75702e-07	0.000743272
MCH	AFTPH	MCH_irnt	-0.0766067	0.0145232	-5.27479	1.38517e-07	6.81135e-07	0.00074993
MCH	DGKH	MCH_irnt	-0.0757675	0.0143694	-5.27284	1.39991e-07	6.86903e-07	0.000757912
MCH	BRK1	MCH_irnt	-0.0756099	0.0143396	-5.27282	1.40009e-07	6.86903e-07	0.000758009
MCH	SPECC1	MCH_irnt	-0.0759749	0.014409	-5.27273	1.4007e-07	6.86903e-07	0.00075834
MCH	FHIT	MCH_irnt	-0.0759159	0.0144041	-5.27043	1.41829e-07	6.94897e-07	0.000767861
MCH	DAPP1	MCH_irnt	-0.07585	0.014393	-5.26992	1.42221e-07	6.96188e-07	0.000769984
MCH	PRXL2B	MCH_irnt	-0.0764274	0.0145324	-5.2591	1.508e-07	7.37519e-07	0.000816433
MCH	SLAMF8	MCH_irnt	-0.0747268	0.0142098	-5.2588	1.51045e-07	7.38047e-07	0.000817756
MCH	CTSV	MCH_irnt	0.0672881	0.0127999	5.25691	1.52595e-07	7.4453e-07	0.000826147
MCH	SLC12A2	MCH_irnt	-0.0759747	0.0144525	-5.25685	1.52647e-07	7.4453e-07	0.000826429
MCH	ITGB2	MCH_irnt	-0.0762504	0.0145381	-5.24485	1.62861e-07	7.93636e-07	0.000881729
MCH	FOLR3	MCH_irnt	-0.0735481	0.0140262	-5.24363	1.63941e-07	7.9818e-07	0.000887576
MCH	NID1	MCH_irnt	-0.0763683	0.0145726	-5.24055	1.66688e-07	8.10823e-07	0.000902446
MCH	GP5	MCH_irnt	-0.0758609	0.0144809	-5.23868	1.68376e-07	8.18301e-07	0.000911587
MCH	TRIM40	MCH_irnt	-0.0753428	0.0143864	-5.23708	1.69829e-07	8.24625e-07	0.000919457
MCH	FN1	MCH_irnt	-0.0766305	0.0146331	-5.23677	1.70112e-07	8.25255e-07	0.000920984
MCH	DYNLT1	MCH_irnt	-0.0754889	0.0144168	-5.23617	1.70664e-07	8.26728e-07	0.000923973
MCH	CTSD	MCH_irnt	-0.0725159	0.0138496	-5.23595	1.7087e-07	8.26728e-07	0.000925092
MCH	AKR1B1	MCH_irnt	-0.0760134	0.0145176	-5.23594	1.70873e-07	8.26728e-07	0.000925109
MCH	XPNPEP2	MCH_irnt	0.0747302	0.0142822	5.23241	1.74153e-07	8.41846e-07	0.000942867
MCH	VNN1	MCH_irnt	-0.0768967	0.0147036	-5.22978	1.76642e-07	8.53112e-07	0.000956338
MCH	CDA	MCH_irnt	-0.0752917	0.0143983	-5.22921	1.77182e-07	8.54961e-07	0.000959266
MCH	PPP6R2	MCH_irnt	-0.0763424	0.0146107	-5.22509	1.81146e-07	8.73306e-07	0.000980722
MCH	GPX1	MCH_irnt	-0.0761078	0.0145723	-5.22276	1.83428e-07	8.83522e-07	0.000993079
MCH	LPL	MCH_irnt	0.0726386	0.0139121	5.22127	1.84909e-07	8.89693e-07	0.0010011
MCH	GAS2L1	MCH_irnt	-0.0752957	0.0144213	-5.22114	1.85038e-07	8.89693e-07	0.00100179
MCH	CTSO	MCH_irnt	-0.075288	0.0144341	-5.21597	1.90244e-07	9.13913e-07	0.00102998
MCH	DAP	MCH_irnt	-0.0751777	0.0144153	-5.21515	1.91083e-07	9.17131e-07	0.00103452
MCH	ATP5PD	MCH_irnt	-0.0761253	0.014606	-5.21192	1.94421e-07	9.32323e-07	0.00105259
MCH	TIGAR	MCH_irnt	-0.075628	0.0145159	-5.21002	1.96409e-07	9.41026e-07	0.00106336
MCH	LZTFL1	MCH_irnt	-0.0750512	0.0144157	-5.20622	2.00451e-07	9.59541e-07	0.00108524
MCH	RNASET2	MCH_irnt	-0.0736173	0.0141456	-5.20426	2.02562e-07	9.68791e-07	0.00109667
MCH	GM2A	MCH_irnt	-0.0694345	0.0133446	-5.2032	2.03723e-07	9.73483e-07	0.00110296
MCH	SCGB3A2	MCH_irnt	0.0742229	0.0142801	5.19765	2.09868e-07	1.00196e-06	0.00113622
MCH	HEPACAM2	MCH_irnt	0.0746678	0.0143698	5.19617	2.11527e-07	1.00899e-06	0.00114521
MCH	ECSIT	MCH_irnt	-0.0758543	0.0146154	-5.19001	2.18605e-07	1.04184e-06	0.00118353
MCH	ABHD14B	MCH_irnt	-0.073637	0.0141981	-5.18638	2.22887e-07	1.06131e-06	0.00120671
MCH	GGCT	MCH_irnt	-0.0747069	0.0144054	-5.18604	2.2329e-07	1.0623e-06	0.00120889
MCH	HNRNPK	MCH_irnt	-0.0752635	0.0145235	-5.18218	2.27938e-07	1.08346e-06	0.00123406
MCH	CCN5	MCH_irnt	-0.067997	0.0131352	-5.17671	2.34686e-07	1.11455e-06	0.00127059
MCH	JPT2	MCH_irnt	-0.0748026	0.014455	-5.17487	2.36993e-07	1.12452e-06	0.00128308
MCH	AAGAB	MCH_irnt	-0.0746908	0.0144342	-5.17458	2.37366e-07	1.12531e-06	0.0012851
MCH	UBR2	MCH_irnt	-0.074909	0.0144774	-5.17421	2.37832e-07	1.12653e-06	0.00128762
MCH	TP53I3	MCH_irnt	-0.0757285	0.0146376	-5.17356	2.38656e-07	1.12943e-06	0.00129208
MCH	POC1B	MCH_irnt	-0.0753109	0.0145573	-5.1734	2.38862e-07	1.12943e-06	0.0012932
MCH	GRHPR	MCH_irnt	-0.0744401	0.0143898	-5.17312	2.39223e-07	1.13015e-06	0.00129515
MCH	DEFA1	MCH_irnt	-0.0750146	0.0145026	-5.1725	2.40005e-07	1.13286e-06	0.00129939
MCH	CSNK1D	MCH_irnt	-0.0750174	0.014513	-5.16899	2.44537e-07	1.15324e-06	0.00132392
MCH	PON1	MCH_irnt	0.0734664	0.0142136	5.16874	2.44861e-07	1.15377e-06	0.00132568
MCH	ATOX1	MCH_irnt	-0.0745936	0.0144453	-5.16387	2.51283e-07	1.183e-06	0.00136045
MCH	UBXN1	MCH_irnt	-0.0743375	0.0144073	-5.15971	2.56898e-07	1.20838e-06	0.00139084
MCH	CEP85L	MCH_irnt	-0.0744397	0.0144321	-5.15794	2.59337e-07	1.21879e-06	0.00140405
MCH	SEC13	MCH_irnt	-0.0736296	0.0142862	-5.15389	2.64968e-07	1.24418e-06	0.00143453
MCH	GASK1A	MCH_irnt	-0.0758863	0.0147262	-5.15317	2.65986e-07	1.24787e-06	0.00144005
MCH	PAFAH2	MCH_irnt	-0.0744133	0.0144469	-5.1508	2.69349e-07	1.26256e-06	0.00145826
MCH	NOMO1	MCH_irnt	-0.0763101	0.0148196	-5.14926	2.71551e-07	1.27178e-06	0.00147017
MCH	IFNAR2	MCH_irnt	-0.0707449	0.013744	-5.14733	2.74349e-07	1.28377e-06	0.00148533
MCH	PTGDS	MCH_irnt	-0.0712649	0.0138478	-5.14632	2.75828e-07	1.28958e-06	0.00149333
MCH	ASAH1	MCH_irnt	-0.0749392	0.0145694	-5.14361	2.79818e-07	1.3071e-06	0.00151493
MCH	MVK	MCH_irnt	-0.0744598	0.0144928	-5.13772	2.88674e-07	1.34731e-06	0.00156288
MCH	OBI1	MCH_irnt	-0.0750203	0.0146024	-5.13754	2.88948e-07	1.34743e-06	0.00156436
MCH	MICAL1	MCH_irnt	-0.07379	0.0143881	-5.12853	3.03046e-07	1.41196e-06	0.00164069
MCH	DCTN4	MCH_irnt	-0.0731932	0.0142764	-5.12685	3.0575e-07	1.42333e-06	0.00165533
MCH	AFAP1L1	MCH_irnt	-0.068696	0.0134069	-5.12392	3.10512e-07	1.44426e-06	0.00168111
MCH	POSTN	MCH_irnt	0.0750449	0.0146549	5.1208	3.15668e-07	1.46698e-06	0.00170903
MCH	CEP152	MCH_irnt	-0.0744112	0.0145426	-5.11676	3.22467e-07	1.49729e-06	0.00174584
MCH	ICA1	MCH_irnt	-0.0738349	0.0144368	-5.11434	3.2661e-07	1.51522e-06	0.00176827
MCH	CTF1	MCH_irnt	-0.0747223	0.0146167	-5.11211	3.3047e-07	1.53182e-06	0.00178916
MCH	MYO1E	MCH_irnt	-0.0734051	0.0143597	-5.11187	3.30886e-07	1.53243e-06	0.00179141
MCH	SRPRA	MCH_irnt	-0.0738675	0.0144527	-5.11096	3.3247e-07	1.53846e-06	0.00179999
MCH	IGF2BP3	MCH_irnt	-0.0744104	0.0145685	-5.10763	3.38364e-07	1.56439e-06	0.0018319
MCH	TGFA	MCH_irnt	-0.0739129	0.0144765	-5.10571	3.41786e-07	1.57886e-06	0.00185043
MCH	CD84	MCH_irnt	-0.0735298	0.0144148	-5.10098	3.50395e-07	1.61725e-06	0.00189704
MCH	CCL5	MCH_irnt	-0.0723152	0.0141823	-5.09899	3.54091e-07	1.63292e-06	0.00191705
MCH	SNX2	MCH_irnt	-0.0742611	0.0145753	-5.095	3.6159e-07	1.66609e-06	0.00195765
MCH	NAGK	MCH_irnt	-0.07417	0.0145883	-5.08421	3.82635e-07	1.76155e-06	0.00207158
MCH	ARF6	MCH_irnt	-0.0743748	0.0146312	-5.08329	3.84495e-07	1.76861e-06	0.00208165
MCH	SAV1	MCH_irnt	-0.073809	0.0145218	-5.08264	3.85798e-07	1.7731e-06	0.00208871
MCH	ADAMTS15	MCH_irnt	-0.0743492	0.014639	-5.07884	3.93554e-07	1.80721e-06	0.0021307
MCH	QPCT	MCH_irnt	-0.0729196	0.0143665	-5.07568	4.00128e-07	1.83584e-06	0.00216629
MCH	SPARC	MCH_irnt	-0.0731482	0.0144205	-5.07252	4.0679e-07	1.86483e-06	0.00220236
MCH	SIRPB1	MCH_irnt	-0.0719161	0.0141926	-5.06716	4.18354e-07	1.91622e-06	0.00226497
MCH	UNG	MCH_irnt	-0.0736221	0.0145326	-5.066	4.20887e-07	1.92619e-06	0.00227868
MCH	ITIH4	MCH_irnt	-0.0708711	0.0140119	-5.05793	4.39001e-07	2.00739e-06	0.00237675
MCH	PPCDC	MCH_irnt	-0.0736043	0.0145553	-5.05689	4.41396e-07	2.01664e-06	0.00238972
MCH	TAFA5	MCH_irnt	-0.071812	0.0142135	-5.05239	4.51851e-07	2.06267e-06	0.00244632
MCH	STC1	MCH_irnt	-0.0731118	0.0144754	-5.05076	4.55716e-07	2.07856e-06	0.00246725
MCH	C2orf68	MCH_irnt	-0.0732128	0.0145088	-5.0461	4.66906e-07	2.1278e-06	0.00252783
MCH	ANXA3	MCH_irnt	-0.0731347	0.0145088	-5.0407	4.80214e-07	2.18661e-06	0.00259988
MCH	CTDSPL	MCH_irnt	-0.0731301	0.0145167	-5.03766	4.87869e-07	2.2196e-06	0.00264132
MCH	LY6D	MCH_irnt	-0.069407	0.0137847	-5.0351	4.94403e-07	2.24744e-06	0.0026767
MCH	SIGLEC5	MCH_irnt	-0.0727822	0.0144592	-5.03363	4.98184e-07	2.26273e-06	0.00269717
MCH	KLRD1	MCH_irnt	-0.0715386	0.0142128	-5.03338	4.98814e-07	2.26369e-06	0.00270058
MCH	TNF	MCH_irnt	-0.0729332	0.0145171	-5.02394	5.23868e-07	2.3754e-06	0.00283622
MCH	VWC2	MCH_irnt	-0.0689857	0.0137335	-5.02318	5.25933e-07	2.38276e-06	0.0028474
MCH	TP53	MCH_irnt	-0.0727611	0.0145357	-5.00568	5.75785e-07	2.60644e-06	0.0031173
MCH	BCAN	MCH_irnt	0.0715405	0.0142955	5.00441	5.79567e-07	2.62136e-06	0.00313777
MCH	ELOA	MCH_irnt	-0.0719744	0.014385	-5.00343	5.82512e-07	2.63249e-06	0.00315372
MCH	TNFAIP2	MCH_irnt	-0.0722539	0.0144569	-4.9979	5.99387e-07	2.70649e-06	0.00324508
MCH	EVA1C	MCH_irnt	-0.0716223	0.0143337	-4.99676	6.02894e-07	2.72005e-06	0.00326407
MCH	AMFR	MCH_irnt	-0.0725336	0.0145166	-4.99658	6.03461e-07	2.72035e-06	0.00326714
MCH	TOX3	MCH_irnt	-0.0728893	0.0145904	-4.99571	6.06192e-07	2.73039e-06	0.00328193
MCH	CD300LB	MCH_irnt	-0.0717213	0.0143654	-4.99263	6.1589e-07	2.77176e-06	0.00333443
MCH	MYO6	MCH_irnt	-0.0722309	0.0144693	-4.99202	6.17838e-07	2.77822e-06	0.00334497
MCH	AGER	MCH_irnt	0.0728517	0.0146053	4.98803	6.30646e-07	2.83346e-06	0.00341431
MCH	DNAJC9	MCH_irnt	-0.0718417	0.0144081	-4.9862	6.36637e-07	2.858e-06	0.00344675
MCH	FSTL3	MCH_irnt	-0.066766	0.0134093	-4.97907	6.60408e-07	2.96226e-06	0.00357545
MCH	CD99L2	MCH_irnt	-0.0733612	0.0147368	-4.97811	6.63678e-07	2.97446e-06	0.00359315
MCH	LRRC45	MCH_irnt	-0.0721619	0.0144992	-4.97697	6.67587e-07	2.98951e-06	0.00361431
MCH	TNFSF14	MCH_irnt	-0.0710064	0.014277	-4.97347	6.79685e-07	3.04117e-06	0.00367982
MCH	LIPF	MCH_irnt	0.0676927	0.0136194	4.97031	6.90789e-07	3.0883e-06	0.00373993
MCH	PRTN3	MCH_irnt	-0.0732116	0.014741	-4.96651	7.04384e-07	3.14648e-06	0.00381353
MCH	MAPKAP1	MCH_irnt	-0.0717111	0.0144554	-4.96084	7.2517e-07	3.23652e-06	0.00392607
MCH	OPLAH	MCH_irnt	-0.0715289	0.0144192	-4.96069	7.25736e-07	3.23652e-06	0.00392914
MCH	GCFC2	MCH_irnt	-0.0723394	0.0145974	-4.95565	7.44713e-07	3.31842e-06	0.00403188
MCH	ASRGL1	MCH_irnt	-0.0724461	0.0146232	-4.95419	7.50307e-07	3.34059e-06	0.00406216
MCH	IL19	MCH_irnt	-0.0719252	0.0145188	-4.95394	7.51237e-07	3.34199e-06	0.0040672
MCH	EHD3	MCH_irnt	-0.0716037	0.0144588	-4.95226	7.57716e-07	3.36804e-06	0.00410227
MCH	IAH1	MCH_irnt	-0.0714936	0.0144384	-4.95162	7.6023e-07	3.37645e-06	0.00411589
MCH	PLXNA4	MCH_irnt	-0.0720529	0.0145592	-4.94897	7.70603e-07	3.41971e-06	0.00417204
MCH	PSRC1	MCH_irnt	-0.0722342	0.0146053	-4.94576	7.83316e-07	3.47202e-06	0.00424087
MCH	NID2	MCH_irnt	-0.0702896	0.0142123	-4.94568	7.83675e-07	3.47202e-06	0.00424281
MCH	PDAP1	MCH_irnt	-0.0713567	0.0144353	-4.94319	7.93683e-07	3.51349e-06	0.004297
MCH	AKT1S1	MCH_irnt	-0.0714722	0.014475	-4.93763	8.16539e-07	3.61172e-06	0.00442074
MCH	ILKAP	MCH_irnt	-0.070806	0.0143444	-4.93613	8.22815e-07	3.63471e-06	0.00445472
MCH	SBDS	MCH_irnt	-0.0712399	0.0144325	-4.93606	8.2308e-07	3.63471e-06	0.00445615
MCH	RABGGTA	MCH_irnt	-0.0720087	0.0145926	-4.93459	8.293e-07	3.65919e-06	0.00448983
MCH	LDLR	MCH_irnt	-0.0712856	0.0144839	-4.92173	8.85423e-07	3.90365e-06	0.00479368
MCH	GNPDA1	MCH_irnt	0.0710739	0.0144422	4.92125	8.87575e-07	3.90995e-06	0.00480533
MCH	MAPKAPK2	MCH_irnt	-0.0702736	0.0142836	-4.91988	8.93781e-07	3.93409e-06	0.00483893
MCH	CD8A	MCH_irnt	-0.0727094	0.0147886	-4.91659	9.08868e-07	3.99725e-06	0.00492061
MCH	GBP4	MCH_irnt	-0.071538	0.014554	-4.91536	9.14542e-07	4.01893e-06	0.00495133
MCH	SORBS1	MCH_irnt	-0.0707522	0.0144033	-4.91223	9.29214e-07	4.0801e-06	0.00503077
MCH	AIF1	MCH_irnt	-0.0712758	0.0145121	-4.91147	9.32783e-07	4.09245e-06	0.00505009
MCH	MYBPC2	MCH_irnt	-0.0614794	0.012533	-4.90538	9.62047e-07	4.21743e-06	0.00520852
MCH	GLYR1	MCH_irnt	-0.0716552	0.014623	-4.90017	9.87818e-07	4.3269e-06	0.00534805
MCH	COL18A1	MCH_irnt	-0.0662813	0.0135302	-4.89875	9.94939e-07	4.35457e-06	0.0053866
MCH	SLC13A1	MCH_irnt	-0.0713467	0.0145729	-4.89584	1.00972e-06	4.41568e-06	0.00546661
MCH	TTC1	MCH_irnt	-0.0709942	0.0145023	-4.89536	1.01216e-06	4.42278e-06	0.00547982
MCH	LYSMD3	MCH_irnt	-0.0702055	0.0143474	-4.89326	1.02297e-06	4.46642e-06	0.00553836
MCH	EPO	MCH_irnt	-0.0700046	0.0143201	-4.88856	1.04757e-06	4.57016e-06	0.00567156
MCH	XCL1	MCH_irnt	-0.0702755	0.0143764	-4.88827	1.04914e-06	4.5733e-06	0.00568003
MCH	CFHR2	MCH_irnt	-0.0705048	0.014436	-4.88396	1.07221e-06	4.67011e-06	0.00580495
MCH	USP28	MCH_irnt	-0.0676443	0.0138559	-4.88198	1.08301e-06	4.71334e-06	0.00586339
MCH	PTPRN	MCH_irnt	0.0694402	0.0142324	4.87903	1.09925e-06	4.78018e-06	0.00595132
MCH	DSC2	MCH_irnt	-0.0665611	0.0136489	-4.87667	1.11237e-06	4.82956e-06	0.00602239
MCH	ELOB	MCH_irnt	-0.0700477	0.0143638	-4.87667	1.11239e-06	4.82956e-06	0.00602246
MCH	CA14	MCH_irnt	0.0689397	0.0141433	4.87439	1.12527e-06	4.88157e-06	0.0060922
MCH	NBL1	MCH_irnt	-0.0657191	0.0135118	-4.86382	1.18675e-06	5.14419e-06	0.00642509
MCH	CD80	MCH_irnt	-0.0683596	0.0140578	-4.86274	1.19323e-06	5.16813e-06	0.00646017
MCH	WARS1	MCH_irnt	-0.0710555	0.014616	-4.86148	1.20082e-06	5.19685e-06	0.00650126
MCH	BRD2	MCH_irnt	-0.0704543	0.014515	-4.85391	1.24739e-06	5.39407e-06	0.00675338
MCH	DDX23	MCH_irnt	-0.070353	0.0145137	-4.84735	1.28916e-06	5.57022e-06	0.00697949
MCH	KLRK1	MCH_irnt	-0.0725249	0.0149707	-4.84445	1.30805e-06	5.64735e-06	0.00708177
MCH	LRTM2	MCH_irnt	0.0686591	0.0141983	4.83573	1.36638e-06	5.8945e-06	0.00739759
MCH	TBCA	MCH_irnt	-0.0704649	0.0145743	-4.83489	1.37217e-06	5.91474e-06	0.00742891
MCH	TCN2	MCH_irnt	-0.0712268	0.0147353	-4.83376	1.37994e-06	5.94349e-06	0.00747097
MCH	MPST	MCH_irnt	0.0702573	0.0145387	4.83243	1.38912e-06	5.9783e-06	0.0075207
MCH	EDN1	MCH_irnt	-0.0644873	0.0133526	-4.82955	1.4093e-06	6.06031e-06	0.00762993
MCH	FAM193A	MCH_irnt	-0.0704292	0.0145897	-4.82731	1.42516e-06	6.12364e-06	0.00771579
MCH	FXYD5	MCH_irnt	-0.0698163	0.0144785	-4.82208	1.4629e-06	6.28085e-06	0.00792015
MCH	RARRES1	MCH_irnt	-0.0683883	0.014193	-4.81845	1.48959e-06	6.38991e-06	0.00806462
MCH	CTNND1	MCH_irnt	-0.0702037	0.0145702	-4.81831	1.49066e-06	6.38991e-06	0.00807045
MCH	SEZ6	MCH_irnt	0.0684378	0.0142071	4.81716	1.49925e-06	6.42165e-06	0.00811696
MCH	PEBP1	MCH_irnt	-0.0700981	0.0145636	-4.81325	1.52871e-06	6.54264e-06	0.00827644
MCH	FEZ2	MCH_irnt	-0.0693763	0.0144192	-4.81138	1.54302e-06	6.59867e-06	0.00835392
MCH	STK39	MCH_irnt	-0.0690405	0.0143608	-4.80758	1.57251e-06	6.71946e-06	0.00851355
MCH	IGSF3	MCH_irnt	-0.0724834	0.0150808	-4.80635	1.58217e-06	6.75543e-06	0.00856589
MCH	HMBOX1	MCH_irnt	-0.0693873	0.0144411	-4.80484	1.59407e-06	6.80086e-06	0.00863029
MCH	DCP1B	MCH_irnt	-0.0683494	0.0142454	-4.79799	1.64936e-06	7.03119e-06	0.00892961
MCH	DIABLO	MCH_irnt	-0.0684125	0.0142641	-4.79613	1.66466e-06	7.09085e-06	0.00901247
MCH	PTPN11	MCH_irnt	-0.0690078	0.0144051	-4.79052	1.71165e-06	7.2853e-06	0.0092669
MCH	ZFYVE16	MCH_irnt	-0.0696326	0.0145387	-4.78948	1.72049e-06	7.31715e-06	0.00931473
MCH	ANXA4	MCH_irnt	-0.0688225	0.01438	-4.78599	1.75053e-06	7.43906e-06	0.00947736
MCH	CD36	MCH_irnt	-0.0676959	0.0141698	-4.77747	1.82602e-06	7.75379e-06	0.00988608
MCH	FCN1	MCH_irnt	-0.0688553	0.0144166	-4.7761	1.83836e-06	7.80008e-06	0.0099529
MCH	SENP2	MCH_irnt	-0.0697299	0.0146112	-4.77238	1.87257e-06	7.93901e-06	0.0101381
MCH	IL12RB1	MCH_irnt	-0.0673457	0.0141218	-4.76893	1.90474e-06	8.06905e-06	0.0103123
MCH	COL23A1	MCH_irnt	-0.0683218	0.0143661	-4.75577	2.03257e-06	8.60387e-06	0.0110043
MCH	NEO1	MCH_irnt	0.0666391	0.014022	4.75248	2.06577e-06	8.73754e-06	0.0111841
MCH	CRLF1	MCH_irnt	-0.0707334	0.0148894	-4.75059	2.08511e-06	8.81248e-06	0.0112888
MCH	JAM2	MCH_irnt	-0.0640975	0.0135011	-4.74757	2.11632e-06	8.93741e-06	0.0114578
MCH	CFC1	MCH_irnt	-0.0656473	0.0138436	-4.74208	2.17416e-06	9.16747e-06	0.0117709
MCH	LOXL2	MCH_irnt	-0.0704242	0.0148509	-4.74208	2.17419e-06	9.16747e-06	0.011771
MCH	IGFBP6	MCH_irnt	-0.0613174	0.0129371	-4.73965	2.20036e-06	9.27064e-06	0.0119128
MCH	PCBP2	MCH_irnt	-0.0685414	0.0144695	-4.73694	2.22975e-06	9.38715e-06	0.0120719
MCH	MIF	MCH_irnt	-0.0696397	0.0147071	-4.73511	2.24988e-06	9.46455e-06	0.0121809
MCH	FMNL3	MCH_irnt	-0.0686201	0.0144977	-4.73316	2.27153e-06	9.54817e-06	0.012298
MCH	CXCL11	MCH_irnt	-0.0671513	0.0141931	-4.73127	2.29277e-06	9.63001e-06	0.0124131
MCH	ATXN2	MCH_irnt	-0.0687687	0.0145411	-4.72926	2.31549e-06	9.71789e-06	0.0125361
MCH	ASAP3	MCH_irnt	-0.068217	0.0144377	-4.72493	2.36506e-06	9.91822e-06	0.0128044
MCH	BRDT	MCH_irnt	-0.0687507	0.0145745	-4.71719	2.45642e-06	1.02934e-05	0.0132991
MCH	GPKOW	MCH_irnt	-0.0673977	0.0143305	-4.7031	2.6314e-06	1.10181e-05	0.0142464
MCH	IL2RA	MCH_irnt	-0.0674546	0.0143449	-4.70234	2.64129e-06	1.10509e-05	0.0142999
MCH	EGFL7	MCH_irnt	-0.0651457	0.0138633	-4.69915	2.68264e-06	1.12153e-05	0.0145238
MCH	EFEMP1	MCH_irnt	-0.0576481	0.0122732	-4.69707	2.70992e-06	1.13125e-05	0.0146715
MCH	IL17C	MCH_irnt	-0.0685608	0.0145966	-4.69705	2.71022e-06	1.13125e-05	0.0146731
MCH	SSNA1	MCH_irnt	-0.0687597	0.0146394	-4.6969	2.71216e-06	1.13125e-05	0.0146836
MCH	AP2B1	MCH_irnt	-0.0682556	0.014535	-4.69596	2.72463e-06	1.13558e-05	0.0147511
MCH	BMPER	MCH_irnt	-0.0689157	0.014681	-4.69422	2.74785e-06	1.14438e-05	0.0148769
MCH	IL17RB	MCH_irnt	0.0647772	0.0138017	4.69343	2.75843e-06	1.1479e-05	0.0149342
MCH	EGLN1	MCH_irnt	-0.0676369	0.0144115	-4.69325	2.76082e-06	1.14801e-05	0.0149471
MCH	FUBP3	MCH_irnt	-0.0679274	0.0145337	-4.67379	3.03462e-06	1.26089e-05	0.0164295
MCH	NCOA1	MCH_irnt	-0.0676183	0.0144696	-4.67312	3.04451e-06	1.26403e-05	0.016483
MCH	CPXM2	MCH_irnt	-0.0640286	0.0137045	-4.67209	3.05974e-06	1.26938e-05	0.0165654
MCH	EFEMP2	MCH_irnt	-0.0633415	0.0135625	-4.67036	3.08556e-06	1.27843e-05	0.0167052
MCH	TXNRD1	MCH_irnt	-0.0689573	0.014765	-4.67031	3.08628e-06	1.27843e-05	0.0167091
MCH	UBXN2A	MCH_irnt	-0.0673471	0.0144281	-4.66778	3.12439e-06	1.29323e-05	0.0169155
MCH	SCT	MCH_irnt	0.0675971	0.0144858	4.66643	3.14491e-06	1.30073e-05	0.0170265
MCH	A1BG	MCH_irnt	-0.0655173	0.0140783	-4.65377	3.34347e-06	1.3818e-05	0.0181015
MCH	ACAA1	MCH_irnt	-0.0674543	0.0145007	-4.65181	3.37528e-06	1.39388e-05	0.0182738
MCH	CLPX	MCH_irnt	-0.0672539	0.0144581	-4.65163	3.3783e-06	1.39406e-05	0.0182901
MCH	MAGED1	MCH_irnt	-0.0682652	0.0146809	-4.64993	3.40605e-06	1.40445e-05	0.0184404
MCH	LY9	MCH_irnt	-0.068614	0.0147819	-4.64175	3.54322e-06	1.45989e-05	0.019183
MCH	CD33	MCH_irnt	-0.067039	0.0144447	-4.64108	3.55469e-06	1.46351e-05	0.0192451
MCH	PPBP	MCH_irnt	-0.0672145	0.0144862	-4.63991	3.57469e-06	1.47062e-05	0.0193533
MCH	BAP18	MCH_irnt	-0.0665528	0.0143478	-4.63854	3.59842e-06	1.47926e-05	0.0194818
MCH	MEX3B	MCH_irnt	-0.0678832	0.0146503	-4.63358	3.6853e-06	1.51382e-05	0.0199522
MCH	TECTB	MCH_irnt	0.0667299	0.0144057	4.63218	3.71031e-06	1.52294e-05	0.0200876
MCH	ZFYVE19	MCH_irnt	-0.0670414	0.0144782	-4.63051	3.74015e-06	1.53403e-05	0.0202492
MCH	MAP4K1	MCH_irnt	-0.0668468	0.0144415	-4.62882	3.77078e-06	1.54542e-05	0.020415
MCH	PTPRH	MCH_irnt	-0.0664035	0.0143477	-4.62817	3.78249e-06	1.54905e-05	0.0204784
MCH	IGDCC4	MCH_irnt	0.0616186	0.013315	4.62776	3.78996e-06	1.55093e-05	0.0205188
MCH	GLIPR1	MCH_irnt	-0.062095	0.0134296	-4.62374	3.86382e-06	1.57948e-05	0.0209187
MCH	CERT1	MCH_irnt	-0.0667586	0.0144385	-4.62365	3.86556e-06	1.57948e-05	0.0209282
MCH	SUCLA2	MCH_irnt	-0.0673344	0.0145689	-4.62177	3.90055e-06	1.59258e-05	0.0211176
MCH	LRP11	MCH_irnt	-0.0656041	0.0141986	-4.62046	3.92519e-06	1.60143e-05	0.021251
MCH	ITGB6	MCH_irnt	0.0654867	0.014177	4.61923	3.94839e-06	1.60968e-05	0.0213766
MCH	ANXA11	MCH_irnt	-0.0665663	0.0144116	-4.61893	3.95411e-06	1.6108e-05	0.0214076
MCH	VPS37A	MCH_irnt	-0.0666205	0.0144273	-4.61766	3.97829e-06	1.61943e-05	0.0215384
MCH	PHYKPL	MCH_irnt	-0.0670633	0.0145366	-4.61341	4.06021e-06	1.65154e-05	0.021982
MCH	FOXJ3	MCH_irnt	-0.0671615	0.0145609	-4.61246	4.07873e-06	1.65783e-05	0.0220822
MCH	NPTX1	MCH_irnt	0.0649636	0.0140893	4.61086	4.1102e-06	1.66936e-05	0.0222526
MCH	FMNL1	MCH_irnt	-0.0659826	0.0143149	-4.60938	4.1394e-06	1.67996e-05	0.0224107
MCH	PSIP1	MCH_irnt	-0.0671866	0.0145805	-4.60797	4.16749e-06	1.6901e-05	0.0225628
MCH	CEP120	MCH_irnt	-0.0669441	0.014565	-4.59624	4.40787e-06	1.78624e-05	0.0238642
MCH	DNAJB8	MCH_irnt	-0.0671474	0.0146099	-4.59603	4.41221e-06	1.78667e-05	0.0238877
MCH	CYLD	MCH_irnt	-0.0667225	0.0145236	-4.59407	4.45384e-06	1.80217e-05	0.0241131
MCH	ARFGEF2	MCH_irnt	-0.0671024	0.0146167	-4.59081	4.52372e-06	1.82908e-05	0.0244914
MCH	NT5C3A	MCH_irnt	-0.067212	0.0146419	-4.59038	4.53282e-06	1.83139e-05	0.0245407
MCH	REG3A	MCH_irnt	-0.0619156	0.013489	-4.59007	4.53965e-06	1.83237e-05	0.0245777
MCH	RIGI	MCH_irnt	-0.0668953	0.0145743	-4.58996	4.542e-06	1.83237e-05	0.0245904
MCH	LGALS3	MCH_irnt	-0.0639296	0.0139471	-4.58372	4.67918e-06	1.8863e-05	0.0253331
MCH	SPAG1	MCH_irnt	-0.0664	0.0144979	-4.57997	4.76347e-06	1.91886e-05	0.0257894
MCH	ZSWIM8	MCH_irnt	-0.0664909	0.0145199	-4.57928	4.77913e-06	1.92373e-05	0.0258742
MCH	LAP3	MCH_irnt	-0.0669007	0.0146161	-4.57719	4.82686e-06	1.9415e-05	0.0261326
MCH	STX5	MCH_irnt	-0.0669698	0.0146347	-4.57611	4.85189e-06	1.95012e-05	0.0262681
MCH	TMEM25	MCH_irnt	0.0657524	0.0143707	4.57546	4.86692e-06	1.95364e-05	0.0263495
MCH	CSPP1	MCH_irnt	-0.0664038	0.0145136	-4.5753	4.87059e-06	1.95364e-05	0.0263694
MCH	PHF20L1	MCH_irnt	-0.0666682	0.0145714	-4.57526	4.87146e-06	1.95364e-05	0.0263741
MCH	ACAN	MCH_irnt	0.0629453	0.0137768	4.56893	5.02016e-06	2.01178e-05	0.0271791
MCH	DNER	MCH_irnt	0.0643804	0.0141046	4.5645	5.12694e-06	2.05305e-05	0.0277573
MCH	PDGFA	MCH_irnt	-0.0653462	0.0143359	-4.55822	5.28197e-06	2.11357e-05	0.0285966
MCH	PIK3IP1	MCH_irnt	-0.0584329	0.0128293	-4.55464	5.37235e-06	2.14814e-05	0.0290859
MCH	RNF149	MCH_irnt	-0.0621223	0.0136522	-4.55035	5.48269e-06	2.19065e-05	0.0296833
MCH	SERPINA6	MCH_irnt	0.0626377	0.0137662	4.55011	5.48891e-06	2.19151e-05	0.0297169
MCH	EIF1AX	MCH_irnt	-0.0623188	0.0136969	-4.54983	5.4962e-06	2.19281e-05	0.0297565
MCH	RGS10	MCH_irnt	-0.0658421	0.014474	-4.54899	5.51799e-06	2.19988e-05	0.0298744
MCH	SERPINF2	MCH_irnt	-0.0653533	0.0143719	-4.54729	5.5625e-06	2.21599e-05	0.0301154
MCH	ACADSB	MCH_irnt	-0.0652797	0.0143614	-4.54548	5.61034e-06	2.23341e-05	0.0303744
MCH	CWC15	MCH_irnt	-0.0657251	0.0144759	-4.54033	5.74864e-06	2.28678e-05	0.0311231
MCH	PRDX5	MCH_irnt	-0.0659299	0.0145231	-4.53966	5.76688e-06	2.29104e-05	0.0312219
MCH	CDH1	MCH_irnt	-0.0619185	0.0136396	-4.53963	5.76781e-06	2.29104e-05	0.0312269
MCH	SHMT1	MCH_irnt	-0.0655596	0.0144428	-4.53927	5.77753e-06	2.29322e-05	0.0312795
MCH	GFRA3	MCH_irnt	0.0631896	0.013929	4.53656	5.85202e-06	2.32109e-05	0.0316828
MCH	IL23R	MCH_irnt	-0.0652075	0.0143901	-4.53141	5.99578e-06	2.37637e-05	0.0324611
MCH	WDR46	MCH_irnt	-0.0653431	0.0144209	-4.53113	6.00363e-06	2.37774e-05	0.0325037
MCH	CEACAM1	MCH_irnt	0.0642373	0.0141938	4.52573	6.1586e-06	2.43733e-05	0.0333427
MCH	ARAF	MCH_irnt	-0.0657703	0.0145395	-4.52355	6.22197e-06	2.46061e-05	0.0336858
MCH	CNTRL	MCH_irnt	-0.0656667	0.014518	-4.52311	6.23481e-06	2.46389e-05	0.0337553
MCH	NPDC1	MCH_irnt	-0.0601075	0.0133269	-4.51025	6.62361e-06	2.61562e-05	0.0358602
MCH	PRMT3	MCH_irnt	-0.065453	0.014513	-4.50996	6.63248e-06	2.61722e-05	0.0359083
MCH	LACRT	MCH_irnt	0.0634099	0.0140639	4.50869	6.67208e-06	2.63093e-05	0.0361227
MCH	LUC7L3	MCH_irnt	-0.064211	0.0142425	-4.50841	6.68092e-06	2.6325e-05	0.0361705
MCH	ASS1	MCH_irnt	0.0635107	0.0140979	4.50497	6.78949e-06	2.67333e-05	0.0367583
MCH	STX7	MCH_irnt	-0.0642483	0.0142632	-4.50448	6.80515e-06	2.67755e-05	0.0368431
MCH	GAST	MCH_irnt	-0.0634036	0.0140826	-4.50226	6.87643e-06	2.70363e-05	0.037229
MCH	NUFIP2	MCH_irnt	-0.0651257	0.0144727	-4.49992	6.95243e-06	2.73153e-05	0.0376404
MCH	ARL2BP	MCH_irnt	-0.0659341	0.0146567	-4.49855	6.99688e-06	2.747e-05	0.0378811
MCH	STXBP3	MCH_irnt	-0.0661088	0.0147005	-4.49703	7.04688e-06	2.76462e-05	0.0381518
MCH	ITGB5	MCH_irnt	-0.0644744	0.0143496	-4.49311	7.17763e-06	2.81388e-05	0.0388597
MCH	NXPH3	MCH_irnt	0.0658175	0.0146551	4.49109	7.24568e-06	2.8385e-05	0.0392281
MCH	PF4	MCH_irnt	-0.0643754	0.0143833	-4.47572	7.78488e-06	3.04753e-05	0.0421473
MCH	ODC1	MCH_irnt	-0.0651133	0.0145504	-4.47501	7.81069e-06	3.05543e-05	0.0422871
MCH	GPSM3	MCH_irnt	-0.0648765	0.0145024	-4.4735	7.86568e-06	3.07472e-05	0.0425848
MCH	FAM135B	MCH_irnt	-0.0649846	0.0145286	-4.47287	7.88889e-06	3.08156e-05	0.0427105
MCH	CEP131	MCH_irnt	-0.0646822	0.0144619	-4.4726	7.89875e-06	3.08319e-05	0.0427638
MCH	IL18BP	MCH_irnt	-0.0607587	0.0135903	-4.47074	7.96742e-06	3.10775e-05	0.0431356
MCH	ZNFX1	MCH_irnt	-0.0649603	0.0145343	-4.46945	8.01567e-06	3.12432e-05	0.0433968
MCH	CDC37L1	MCH_irnt	-0.0647121	0.0144928	-4.46511	8.17922e-06	3.18405e-05	0.0442823
MCH	LTK	MCH_irnt	-0.0647494	0.0145013	-4.46507	8.18066e-06	3.18405e-05	0.0442901
MCH	PNP	MCH_irnt	-0.064015	0.0143387	-4.46449	8.20267e-06	3.18964e-05	0.0444092
MCH	SNX18	MCH_irnt	-0.0647993	0.0145147	-4.46438	8.20681e-06	3.18964e-05	0.0444317
MCH	DPP4	MCH_irnt	0.0664369	0.0148825	4.4641	8.21745e-06	3.19148e-05	0.0444893
MCH	RINT1	MCH_irnt	-0.0646705	0.0144979	-4.46068	8.34943e-06	3.24042e-05	0.0452038
MCH	CALML4	MCH_irnt	-0.0596983	0.0133956	-4.45656	8.51087e-06	3.30071e-05	0.0460779
MCH	CD58	MCH_irnt	0.0644147	0.0144565	4.45576	8.5425e-06	3.3106e-05	0.0462491
MCH	MPIG6B	MCH_irnt	-0.0635876	0.0142786	-4.45336	8.63795e-06	3.3452e-05	0.0467659
MCH	GLOD4	MCH_irnt	-0.0645457	0.0145023	-4.45073	8.74399e-06	3.38384e-05	0.04734
MCH	TRIM26	MCH_irnt	-0.0641963	0.0144245	-4.45051	8.753e-06	3.38491e-05	0.0473887
MCH	CTH	MCH_irnt	-0.0642501	0.0144402	-4.44939	8.79849e-06	3.40007e-05	0.047635
MCH	SNRPB2	MCH_irnt	-0.0636682	0.014331	-4.4427	9.07585e-06	3.50332e-05	0.0491367
MCH	CASP10	MCH_irnt	-0.0648491	0.014597	-4.44263	9.07861e-06	3.50332e-05	0.0491516
MCH	ENPP1	MCH_irnt	0.0620734	0.0139771	4.44108	9.14411e-06	3.52608e-05	0.0495062
MCHC	AHSP	MCHC_irnt	0.293328	0.0129307	22.6847	1.10849e-108	6.00137e-105	6.00137e-105
MCHC	TFRC	MCHC_irnt	-0.248955	0.0137713	-18.0777	7.01891e-71	1.90002e-67	3.80004e-67
MCHC	AKAP2	MCHC_irnt	-0.18234	0.0135667	-13.4403	1.67197e-40	3.01735e-37	9.05206e-37
MCHC	FGF23	MCHC_irnt	-0.183	0.0137864	-13.274	1.44791e-39	1.95975e-36	7.83899e-36
MCHC	FGG	MCHC_irnt	-0.161526	0.0136612	-11.8237	7.55795e-32	8.18374e-29	4.09187e-28
MCHC	LILRA5	MCHC_irnt	-0.157578	0.0137856	-11.4307	6.7049e-30	6.05005e-27	3.63003e-26
MCHC	FGA	MCHC_irnt	-0.154808	0.0136136	-11.3716	1.30006e-29	1.0055e-26	7.03851e-26
MCHC	CCL14	MCHC_irnt	-0.154578	0.0137709	-11.225	6.62869e-29	4.16947e-26	3.58877e-25
MCHC	RNASE6	MCHC_irnt	-0.143734	0.0128095	-11.2209	6.93115e-29	4.16947e-26	3.75252e-25
MCHC	NDUFAF2	MCHC_irnt	-0.157037	0.0140468	-11.1796	1.09263e-28	5.9155e-26	5.9155e-25
MCHC	RARRES2	MCHC_irnt	-0.154287	0.0138196	-11.1644	1.29185e-28	6.35824e-26	6.99407e-25
MCHC	CD300E	MCHC_irnt	-0.149171	0.0134127	-11.1217	2.06399e-28	9.31206e-26	1.11745e-24
MCHC	F2R	MCHC_irnt	-0.155732	0.0140731	-11.0659	3.79368e-28	1.57992e-25	2.0539e-24
MCHC	BNIP3L	MCHC_irnt	-0.150534	0.0139319	-10.805	6.31124e-27	2.44065e-24	3.41691e-23
MCHC	ST6GAL1	MCHC_irnt	-0.149569	0.0139052	-10.7564	1.05888e-26	3.82186e-24	5.73278e-23
MCHC	C9	MCHC_irnt	-0.151434	0.0141048	-10.7364	1.30881e-26	4.42867e-24	7.08588e-23
MCHC	TNFRSF14	MCHC_irnt	-0.146435	0.0136653	-10.7158	1.62692e-26	5.18127e-24	8.80816e-23
MCHC	RNASE1	MCHC_irnt	-0.126531	0.0118415	-10.6854	2.2417e-26	6.74254e-24	1.21366e-22
MCHC	TRIAP1	MCHC_irnt	-0.149076	0.0139683	-10.6725	2.56987e-26	7.32277e-24	1.39133e-22
MCHC	PLA2G2A	MCHC_irnt	-0.144461	0.013546	-10.6645	2.79603e-26	7.56885e-24	1.51377e-22
MCHC	NFU1	MCHC_irnt	-0.149036	0.0140442	-10.6119	4.85346e-26	1.25127e-23	2.62766e-22
MCHC	MZB1	MCHC_irnt	-0.147944	0.0141039	-10.4896	1.73701e-25	4.27463e-23	9.40418e-22
MCHC	SEL1L	MCHC_irnt	-0.141514	0.0136867	-10.3395	8.13676e-25	1.91532e-22	4.40524e-21
MCHC	HMBS	MCHC_irnt	0.14123	0.0137386	10.2798	1.49677e-24	3.37646e-22	8.10351e-21
MCHC	TMSB10	MCHC_irnt	-0.142221	0.0139189	-10.2179	2.80335e-24	6.02501e-22	1.51773e-20
MCHC	EFEMP1	MCHC_irnt	-0.121269	0.011872	-10.2147	2.89343e-24	6.02501e-22	1.5665e-20
MCHC	PI3	MCHC_irnt	-0.136909	0.013467	-10.1663	4.71685e-24	9.45816e-22	2.5537e-20
MCHC	AP1AR	MCHC_irnt	-0.141909	0.0139767	-10.1533	5.37389e-24	1.03908e-21	2.90942e-20
MCHC	UPF3B	MCHC_irnt	-0.142084	0.0140202	-10.1342	6.50718e-24	1.21482e-21	3.52299e-20
MCHC	DNAJB4	MCHC_irnt	-0.138345	0.0138536	-9.98618	2.84462e-23	5.13359e-21	1.54008e-19
MCHC	FXN	MCHC_irnt	-0.138606	0.014044	-9.86938	8.97656e-23	1.54829e-20	4.85991e-19
MCHC	RNASE4	MCHC_irnt	-0.13017	0.0131919	-9.86741	9.15131e-23	1.54829e-20	4.95452e-19
MCHC	NUCB2	MCHC_irnt	-0.135082	0.0137799	-9.80286	1.71748e-22	2.81771e-20	9.29845e-19
MCHC	PTGES2	MCHC_irnt	-0.136272	0.0139503	-9.76838	2.40012e-22	3.82184e-20	1.29943e-18
MCHC	INHBB	MCHC_irnt	-0.131145	0.0134704	-9.73574	3.29127e-22	5.09113e-20	1.7819e-18
MCHC	CRYBB1	MCHC_irnt	-0.136973	0.0140757	-9.73118	3.43949e-22	5.17261e-20	1.86214e-18
MCHC	LRG1	MCHC_irnt	-0.133109	0.0137277	-9.6964	4.80906e-22	7.03682e-20	2.60362e-18
MCHC	SPON2	MCHC_irnt	-0.130256	0.0134822	-9.66134	6.73474e-22	9.59523e-20	3.64619e-18
MCHC	CSF1	MCHC_irnt	-0.136952	0.0141803	-9.6579	6.9609e-22	9.66316e-20	3.76863e-18
MCHC	LRIG1	MCHC_irnt	-0.13716	0.0142081	-9.65365	7.2503e-22	9.81327e-20	3.92531e-18
MCHC	IL6	MCHC_irnt	-0.132504	0.0137437	-9.64106	8.17926e-22	1.08006e-19	4.42825e-18
MCHC	DBI	MCHC_irnt	-0.135397	0.0140891	-9.61007	1.09978e-21	1.40731e-19	5.95421e-18
MCHC	PSAP	MCHC_irnt	-0.124631	0.0129711	-9.60837	1.11774e-21	1.40731e-19	6.05144e-18
MCHC	CHCHD3	MCHC_irnt	-0.134704	0.0140326	-9.59933	1.21841e-21	1.4992e-19	6.59648e-18
MCHC	DPY30	MCHC_irnt	-0.133835	0.0139546	-9.59077	1.32191e-21	1.5904e-19	7.1568e-18
MCHC	GLRX2	MCHC_irnt	-0.134579	0.0140433	-9.58314	1.42159e-21	1.67315e-19	7.69649e-18
MCHC	TXNDC5	MCHC_irnt	-0.132795	0.0138738	-9.57169	1.58509e-21	1.82589e-19	8.58168e-18
MCHC	LAIR1	MCHC_irnt	-0.122997	0.0128656	-9.56014	1.76889e-21	1.99288e-19	9.57679e-18
MCHC	HTD2	MCHC_irnt	-0.134209	0.0140414	-9.55809	1.80367e-21	1.99288e-19	9.76509e-18
MCHC	COL6A3	MCHC_irnt	-0.12981	0.0135915	-9.55085	1.9319e-21	2.09187e-19	1.04593e-17
MCHC	NUDT16	MCHC_irnt	-0.133917	0.0140864	-9.50684	2.93014e-21	3.11055e-19	1.58638e-17
MCHC	USP25	MCHC_irnt	-0.133501	0.0140542	-9.49902	3.15465e-21	3.28448e-19	1.70793e-17
MCHC	FABP4	MCHC_irnt	-0.120941	0.0127414	-9.49194	3.37273e-21	3.44527e-19	1.826e-17
MCHC	DTNB	MCHC_irnt	-0.129697	0.0137011	-9.46621	4.29738e-21	4.30852e-19	2.3266e-17
MCHC	PLAUR	MCHC_irnt	-0.124808	0.0131929	-9.46022	4.54673e-21	4.44647e-19	2.4616e-17
MCHC	SPINK4	MCHC_irnt	-0.119824	0.0126677	-9.45899	4.59923e-21	4.44647e-19	2.49002e-17
MCHC	SPINK2	MCHC_irnt	-0.127107	0.0134431	-9.45515	4.76867e-21	4.5294e-19	2.58176e-17
MCHC	FKBP15	MCHC_irnt	-0.131556	0.0139474	-9.43232	5.9081e-21	5.5149e-19	3.19864e-17
MCHC	LBP	MCHC_irnt	-0.132443	0.0140633	-9.41765	6.77803e-21	6.2197e-19	3.66962e-17
MCHC	JAM3	MCHC_irnt	-0.131848	0.0140147	-9.40786	7.42862e-21	6.6836e-19	4.02185e-17
MCHC	CD79B	MCHC_irnt	-0.131305	0.0139591	-9.4064	7.53047e-21	6.6836e-19	4.077e-17
MCHC	ADM	MCHC_irnt	-0.114997	0.0122976	-9.35118	1.26016e-20	1.1004e-18	6.82251e-17
MCHC	GALM	MCHC_irnt	-0.131188	0.0140419	-9.34262	1.3645e-20	1.17261e-18	7.38743e-17
MCHC	BRK1	MCHC_irnt	-0.12896	0.0139069	-9.27309	2.59736e-20	2.1972e-18	1.40621e-16
MCHC	LETM1	MCHC_irnt	-0.129321	0.0139823	-9.24887	3.24675e-20	2.67743e-18	1.75779e-16
MCHC	MECR	MCHC_irnt	-0.129609	0.0140143	-9.2483	3.26395e-20	2.67743e-18	1.7671e-16
MCHC	MTIF3	MCHC_irnt	-0.128615	0.0139195	-9.23991	3.52583e-20	2.84909e-18	1.90889e-16
MCHC	VSIG4	MCHC_irnt	-0.120866	0.0130851	-9.23689	3.6249e-20	2.88606e-18	1.96252e-16
MCHC	BAX	MCHC_irnt	-0.129386	0.0140209	-9.22805	3.93143e-20	3.08475e-18	2.12848e-16
MCHC	COX5B	MCHC_irnt	-0.128102	0.0139195	-9.20308	4.94331e-20	3.8233e-18	2.67631e-16
MCHC	CFD	MCHC_irnt	-0.122501	0.0133499	-9.17622	6.31977e-20	4.81905e-18	3.42153e-16
MCHC	HSDL2	MCHC_irnt	-0.129311	0.0141135	-9.16222	7.18162e-20	5.40018e-18	3.88813e-16
MCHC	ITIH3	MCHC_irnt	-0.120048	0.0131357	-9.13903	8.87086e-20	6.50768e-18	4.80269e-16
MCHC	CD63	MCHC_irnt	-0.12733	0.013933	-9.13873	8.89487e-20	6.50768e-18	4.81568e-16
MCHC	MAP2	MCHC_irnt	-0.129238	0.0141667	-9.12264	1.02961e-19	7.4324e-18	5.5743e-16
MCHC	RELT	MCHC_irnt	-0.11667	0.0128008	-9.11434	1.11023e-19	7.90893e-18	6.01079e-16
MCHC	HPCAL1	MCHC_irnt	-0.126172	0.0138464	-9.11228	1.13109e-19	7.95292e-18	6.12375e-16
MCHC	EBAG9	MCHC_irnt	-0.128139	0.0140698	-9.10738	1.18258e-19	8.20829e-18	6.40246e-16
MCHC	TNFRSF1A	MCHC_irnt	-0.119595	0.0131577	-9.08932	1.39283e-19	9.54526e-18	7.54076e-16
MCHC	AIFM1	MCHC_irnt	-0.127002	0.0140254	-9.05513	1.8969e-19	1.28373e-17	1.02698e-15
MCHC	SHISA5	MCHC_irnt	-0.113582	0.0125722	-9.03438	2.28687e-19	1.52854e-17	1.23811e-15
MCHC	EDA2R	MCHC_irnt	-0.0873064	0.0097217	-8.98057	3.70662e-19	2.44727e-17	2.00676e-15
MCHC	COLEC12	MCHC_irnt	-0.111558	0.012433	-8.97274	3.9757e-19	2.5933e-17	2.15244e-15
MCHC	P4HB	MCHC_irnt	-0.125381	0.0140043	-8.95303	4.74121e-19	3.05583e-17	2.56689e-15
MCHC	MYDGF	MCHC_irnt	-0.12539	0.0140138	-8.9476	4.97658e-19	3.16979e-17	2.69432e-15
MCHC	TIMP4	MCHC_irnt	-0.117478	0.0131648	-8.92368	6.15801e-19	3.87668e-17	3.33395e-15
MCHC	SIGLEC1	MCHC_irnt	-0.121774	0.0136534	-8.91892	6.42415e-19	3.99774e-17	3.47804e-15
MCHC	ATRAID	MCHC_irnt	-0.119354	0.0134516	-8.87288	9.66473e-19	5.94601e-17	5.23249e-15
MCHC	PHLDB1	MCHC_irnt	-0.123305	0.0139099	-8.86454	1.04038e-18	6.3288e-17	5.63263e-15
MCHC	FCGR2A	MCHC_irnt	-0.126967	0.0143726	-8.83397	1.36261e-18	8.19686e-17	7.37718e-15
MCHC	SLURP1	MCHC_irnt	-0.119612	0.0135598	-8.82107	1.52656e-18	9.08221e-17	8.26481e-15
MCHC	CCDC134	MCHC_irnt	-0.123774	0.0140367	-8.81784	1.57054e-18	9.2423e-17	8.50292e-15
MCHC	CCL7	MCHC_irnt	-0.120401	0.0136639	-8.8116	1.6592e-18	9.65906e-17	8.98292e-15
MCHC	ACOT13	MCHC_irnt	-0.123103	0.0139964	-8.7953	1.91448e-18	1.10266e-16	1.0365e-14
MCHC	NSDHL	MCHC_irnt	-0.122356	0.013931	-8.78303	2.13195e-18	1.21499e-16	1.15424e-14
MCHC	VEGFA	MCHC_irnt	-0.116921	0.0133402	-8.76457	2.50593e-18	1.41324e-16	1.35671e-14
MCHC	LONP1	MCHC_irnt	-0.122862	0.0140557	-8.74106	3.07718e-18	1.71751e-16	1.66598e-14
MCHC	VEGFB	MCHC_irnt	-0.121749	0.0139413	-8.73301	3.30104e-18	1.82366e-16	1.78718e-14
MCHC	DUT	MCHC_irnt	-0.122321	0.0140614	-8.69908	4.43452e-18	2.4251e-16	2.40085e-14
MCHC	CD27	MCHC_irnt	-0.119409	0.0137367	-8.69265	4.68882e-18	2.53853e-16	2.53853e-14
MCHC	NECTIN2	MCHC_irnt	-0.121199	0.0139478	-8.68947	4.82022e-18	2.58383e-16	2.60967e-14
MCHC	IGLC2	MCHC_irnt	-0.122458	0.0141021	-8.68368	5.06846e-18	2.69026e-16	2.74407e-14
MCHC	SCAMP3	MCHC_irnt	-0.121925	0.0140554	-8.67465	5.48101e-18	2.86464e-16	2.96742e-14
MCHC	GADD45GIP1	MCHC_irnt	-0.121575	0.0140157	-8.67419	5.50282e-18	2.86464e-16	2.97922e-14
MCHC	MCFD2	MCHC_irnt	-0.121139	0.0139756	-8.66786	5.81284e-18	2.99721e-16	3.14707e-14
MCHC	VAV3	MCHC_irnt	-0.120445	0.013961	-8.6272	8.25797e-18	4.21779e-16	4.47086e-14
MCHC	TNFRSF11A	MCHC_irnt	-0.114298	0.0132547	-8.62319	8.54827e-18	4.32526e-16	4.62803e-14
MCHC	PGD	MCHC_irnt	-0.115108	0.0134069	-8.58575	1.17928e-17	5.9117e-16	6.38464e-14
MCHC	PLIN3	MCHC_irnt	-0.121111	0.0141273	-8.57285	1.31716e-17	6.54232e-16	7.13113e-14
MCHC	CST3	MCHC_irnt	-0.108888	0.0127108	-8.56663	1.38916e-17	6.83719e-16	7.52091e-14
MCHC	TNFRSF19	MCHC_irnt	-0.109914	0.0128339	-8.56432	1.41685e-17	6.91068e-16	7.67085e-14
MCHC	LGALS1	MCHC_irnt	-0.115071	0.013454	-8.55294	1.56175e-17	7.54937e-16	8.45529e-14
MCHC	STX4	MCHC_irnt	-0.12034	0.014075	-8.54989	1.6029e-17	7.67972e-16	8.67809e-14
MCHC	EFEMP2	MCHC_irnt	-0.112081	0.0131302	-8.53614	1.80257e-17	8.56064e-16	9.75914e-14
MCHC	DNMBP	MCHC_irnt	-0.120522	0.0141373	-8.52507	1.98107e-17	9.32651e-16	1.07255e-13
MCHC	NPC2	MCHC_irnt	-0.109124	0.0128498	-8.49229	2.61783e-17	1.2218e-15	1.41729e-13
MCHC	RABEP2	MCHC_irnt	-0.119235	0.014107	-8.45218	3.67692e-17	1.70144e-15	1.99069e-13
MCHC	FKBP14	MCHC_irnt	-0.118671	0.014052	-8.44518	3.90085e-17	1.77602e-15	2.11192e-13
MCHC	CILP	MCHC_irnt	-0.110586	0.013095	-8.44496	3.90815e-17	1.77602e-15	2.11587e-13
MCHC	RTN4IP1	MCHC_irnt	-0.118028	0.0139791	-8.4432	3.96675e-17	1.77602e-15	2.1476e-13
MCHC	VAMP8	MCHC_irnt	-0.117905	0.0139646	-8.44312	3.9693e-17	1.77602e-15	2.14898e-13
MCHC	CFHR5	MCHC_irnt	-0.119435	0.014153	-8.43879	4.11707e-17	1.81929e-15	2.22898e-13
MCHC	CFB	MCHC_irnt	-0.118701	0.0140676	-8.43788	4.14867e-17	1.81929e-15	2.24609e-13
MCHC	PKD2	MCHC_irnt	-0.116734	0.0138353	-8.43737	4.16681e-17	1.81929e-15	2.25591e-13
MCHC	SLMAP	MCHC_irnt	-0.118671	0.0140781	-8.42952	4.45198e-17	1.92824e-15	2.4103e-13
MCHC	YARS1	MCHC_irnt	-0.118282	0.0140353	-8.42752	4.52754e-17	1.9454e-15	2.45121e-13
MCHC	BTN3A2	MCHC_irnt	-0.116875	0.0138967	-8.41027	5.23537e-17	2.23183e-15	2.83443e-13
MCHC	CIRBP	MCHC_irnt	-0.11899	0.0141575	-8.4047	5.48597e-17	2.30606e-15	2.9701e-13
MCHC	PPP1R2B	MCHC_irnt	-0.118126	0.0140551	-8.40452	5.49467e-17	2.30606e-15	2.97481e-13
MCHC	CDC26	MCHC_irnt	-0.119414	0.0142108	-8.40304	5.56309e-17	2.31681e-15	3.01186e-13
MCHC	CEP44	MCHC_irnt	-0.119078	0.0141853	-8.39444	5.9799e-17	2.47139e-15	3.23752e-13
MCHC	NDUFB7	MCHC_irnt	-0.115278	0.0137354	-8.39279	6.06347e-17	2.48694e-15	3.28276e-13
MCHC	HSPG2	MCHC_irnt	-0.110696	0.0131941	-8.38984	6.21519e-17	2.53e-15	3.3649e-13
MCHC	REG3A	MCHC_irnt	-0.109512	0.013057	-8.38719	6.35532e-17	2.56774e-15	3.44077e-13
MCHC	CRELD2	MCHC_irnt	-0.118425	0.0141342	-8.37856	6.83224e-17	2.73998e-15	3.69898e-13
MCHC	ATAD3B	MCHC_irnt	-0.11695	0.0139826	-8.364	7.7183e-17	3.07256e-15	4.17869e-13
MCHC	ORM1	MCHC_irnt	-0.11969	0.0143156	-8.36079	7.92806e-17	3.13303e-15	4.29225e-13
MCHC	FGL1	MCHC_irnt	-0.117243	0.0140429	-8.34892	8.75499e-17	3.43475e-15	4.73995e-13
MCHC	TXNDC9	MCHC_irnt	-0.116923	0.014008	-8.34689	8.90491e-17	3.46843e-15	4.82112e-13
MCHC	SERPINB6	MCHC_irnt	-0.117929	0.0141366	-8.34209	9.26845e-17	3.58424e-15	5.01794e-13
MCHC	PTPN1	MCHC_irnt	-0.117131	0.0140724	-8.32345	1.08271e-16	4.1573e-15	5.86179e-13
MCHC	COMMD2	MCHC_irnt	-0.118003	0.0141899	-8.31594	1.15254e-16	4.39425e-15	6.23984e-13
MCHC	PDZD2	MCHC_irnt	-0.114207	0.0137801	-8.28784	1.45567e-16	5.51119e-15	7.881e-13
MCHC	LGALS8	MCHC_irnt	-0.115846	0.0140034	-8.27274	1.64976e-16	6.20265e-15	8.93181e-13
MCHC	CNPY4	MCHC_irnt	-0.116164	0.0140638	-8.25975	1.83694e-16	6.85874e-15	9.94518e-13
MCHC	CXCL16	MCHC_irnt	-0.113441	0.0137363	-8.25851	1.85585e-16	6.8819e-15	1.00476e-12
MCHC	RHOC	MCHC_irnt	-0.115701	0.0140317	-8.24569	2.06308e-16	7.59832e-15	1.11695e-12
MCHC	GGH	MCHC_irnt	-0.117281	0.0142411	-8.23535	2.24697e-16	8.21965e-15	1.21651e-12
MCHC	EFNA4	MCHC_irnt	-0.109034	0.01325	-8.22895	2.36854e-16	8.60622e-15	1.28233e-12
MCHC	CD40	MCHC_irnt	-0.114956	0.0139738	-8.22656	2.41573e-16	8.71917e-15	1.30788e-12
MCHC	SPON1	MCHC_irnt	-0.106933	0.0130114	-8.21841	2.58333e-16	9.26234e-15	1.39861e-12
MCHC	ESYT2	MCHC_irnt	-0.115531	0.0140629	-8.2153	2.65024e-16	9.43972e-15	1.43484e-12
MCHC	OGN	MCHC_irnt	-0.104272	0.0126978	-8.2118	2.72765e-16	9.65195e-15	1.47675e-12
MCHC	CD46	MCHC_irnt	-0.114337	0.0139254	-8.21068	2.75297e-16	9.6783e-15	1.49046e-12
MCHC	ABL1	MCHC_irnt	-0.115763	0.014116	-8.20086	2.98436e-16	1.04241e-14	1.61573e-12
MCHC	RAB3IP	MCHC_irnt	-0.11509	0.0140496	-8.19168	3.21785e-16	1.11676e-14	1.74214e-12
MCHC	ARHGAP12	MCHC_irnt	-0.11523	0.0140707	-8.18933	3.28047e-16	1.13124e-14	1.77605e-12
MCHC	VIT	MCHC_irnt	-0.105997	0.0129706	-8.17205	3.77945e-16	1.28925e-14	2.04619e-12
MCHC	IMMT	MCHC_irnt	-0.112907	0.0138166	-8.17183	3.78631e-16	1.28925e-14	2.04991e-12
MCHC	PPP2R5A	MCHC_irnt	-0.114873	0.0140669	-8.16618	3.96534e-16	1.34177e-14	2.14684e-12
MCHC	HPSE	MCHC_irnt	-0.112743	0.0138105	-8.16362	4.04927e-16	1.36166e-14	2.19228e-12
MCHC	AK2	MCHC_irnt	-0.113968	0.0139824	-8.15079	4.49692e-16	1.50286e-14	2.43463e-12
MCHC	PPP1R18	MCHC_irnt	-0.113947	0.0139834	-8.14872	4.57333e-16	1.51902e-14	2.476e-12
MCHC	GOLM2	MCHC_irnt	-0.117355	0.014405	-8.14681	4.64547e-16	1.52564e-14	2.51506e-12
MCHC	HBG2	MCHC_irnt	0.114367	0.0140384	8.1467	4.64961e-16	1.52564e-14	2.5173e-12
MCHC	PLA2G7	MCHC_irnt	0.11331	0.013944	8.12607	5.50071e-16	1.79403e-14	2.97808e-12
MCHC	CALML4	MCHC_irnt	-0.105504	0.0129943	-8.11926	5.81446e-16	1.885e-14	3.14795e-12
MCHC	SPINK1	MCHC_irnt	-0.109097	0.0134417	-8.11629	5.95679e-16	1.91965e-14	3.22501e-12
MCHC	MSR1	MCHC_irnt	-0.101375	0.012496	-8.1126	6.13799e-16	1.96634e-14	3.32311e-12
MCHC	MCF2L	MCHC_irnt	-0.113438	0.0139941	-8.10614	6.46884e-16	2.06013e-14	3.50223e-12
MCHC	B2M	MCHC_irnt	-0.10341	0.0127826	-8.08994	7.3775e-16	2.33578e-14	3.99418e-12
MCHC	IL19	MCHC_irnt	-0.113546	0.014068	-8.07126	8.58286e-16	2.7016e-14	4.64676e-12
MCHC	HMOX1	MCHC_irnt	0.109013	0.0135093	8.06946	8.70846e-16	2.7253e-14	4.71476e-12
MCHC	EDN1	MCHC_irnt	-0.104519	0.0129594	-8.06516	9.01664e-16	2.80313e-14	4.88161e-12
MCHC	TNFRSF6B	MCHC_irnt	-0.110396	0.0136891	-8.06455	9.06072e-16	2.80313e-14	4.90548e-12
MCHC	LAMA4	MCHC_irnt	-0.112988	0.0140136	-8.06277	9.19257e-16	2.82335e-14	4.97686e-12
MCHC	WFDC2	MCHC_irnt	-0.09447	0.0117176	-8.06226	9.23039e-16	2.82335e-14	4.99733e-12
MCHC	IGSF8	MCHC_irnt	-0.11303	0.014043	-8.04888	1.02832e-15	3.1277e-14	5.5673e-12
MCHC	HAVCR2	MCHC_irnt	-0.10675	0.0132688	-8.04519	1.0594e-15	3.20423e-14	5.73557e-12
MCHC	NBL1	MCHC_irnt	-0.10578	0.0131528	-8.04238	1.08367e-15	3.25943e-14	5.86697e-12
MCHC	TNFRSF10B	MCHC_irnt	-0.0931276	0.0116328	-8.00557	1.45715e-15	4.35858e-14	7.88903e-12
MCHC	CCL20	MCHC_irnt	-0.115093	0.0143948	-7.99545	1.58044e-15	4.70138e-14	8.55651e-12
MCHC	DNAJA2	MCHC_irnt	-0.11211	0.0140384	-7.98599	1.70488e-15	5.04384e-14	9.23023e-12
MCHC	MAX	MCHC_irnt	-0.111771	0.0140127	-7.97638	1.84117e-15	5.41745e-14	9.96811e-12
MCHC	TGFB1	MCHC_irnt	-0.110917	0.0139193	-7.9686	1.9593e-15	5.73386e-14	1.06076e-11
MCHC	TRIP11	MCHC_irnt	-0.112366	0.0141057	-7.96599	2.00062e-15	5.82332e-14	1.08314e-11
MCHC	UBXN2B	MCHC_irnt	-0.112814	0.0141713	-7.96075	2.08613e-15	6.03972e-14	1.12943e-11
MCHC	ITGB1BP2	MCHC_irnt	-0.110031	0.0138627	-7.9372	2.51708e-15	7.24864e-14	1.36275e-11
MCHC	SCARB2	MCHC_irnt	-0.0972539	0.0122641	-7.92999	2.66577e-15	7.63624e-14	1.44325e-11
MCHC	LY6D	MCHC_irnt	-0.105999	0.0133859	-7.91869	2.91635e-15	8.31007e-14	1.57891e-11
MCHC	SLC27A4	MCHC_irnt	-0.111577	0.0141426	-7.88941	3.6785e-15	1.04269e-13	1.99154e-11
MCHC	EDF1	MCHC_irnt	-0.111573	0.0141453	-7.88765	3.73017e-15	1.05183e-13	2.01951e-11
MCHC	STX8	MCHC_irnt	-0.110206	0.0139809	-7.88259	3.88276e-15	1.08919e-13	2.10213e-11
MCHC	PRDX3	MCHC_irnt	-0.110727	0.0140512	-7.88027	3.95463e-15	1.09945e-13	2.14104e-11
MCHC	SERPINA3	MCHC_irnt	-0.1117	0.0141753	-7.87993	3.96521e-15	1.09945e-13	2.14676e-11
MCHC	STX6	MCHC_irnt	-0.110837	0.0140672	-7.87913	3.99042e-15	1.09945e-13	2.16042e-11
MCHC	MMAB	MCHC_irnt	-0.109978	0.0139587	-7.87881	4.0006e-15	1.09945e-13	2.16592e-11
MCHC	EEF1D	MCHC_irnt	-0.110636	0.0140451	-7.87721	4.05151e-15	1.10782e-13	2.19349e-11
MCHC	TFF1	MCHC_irnt	-0.0977162	0.0124131	-7.87202	4.22088e-15	1.14833e-13	2.28518e-11
MCHC	OXCT1	MCHC_irnt	-0.111154	0.0141402	-7.86086	4.60985e-15	1.24789e-13	2.49577e-11
MCHC	FKBP5	MCHC_irnt	-0.109839	0.0139753	-7.85954	4.65807e-15	1.25467e-13	2.52188e-11
MCHC	LILRB4	MCHC_irnt	-0.103421	0.0131859	-7.84332	5.29307e-15	1.41865e-13	2.86567e-11
MCHC	SCARF1	MCHC_irnt	-0.109785	0.0140008	-7.84133	5.37666e-15	1.43395e-13	2.91092e-11
MCHC	EHD4	MCHC_irnt	-0.109372	0.0139767	-7.82531	6.09875e-15	1.61856e-13	3.30186e-11
MCHC	CKAP4	MCHC_irnt	-0.106871	0.0136651	-7.82073	6.32179e-15	1.66308e-13	3.42262e-11
MCHC	SLPI	MCHC_irnt	-0.110608	0.0141431	-7.82061	6.32795e-15	1.66308e-13	3.42595e-11
MCHC	REEP4	MCHC_irnt	-0.109461	0.0139999	-7.81871	6.42316e-15	1.67995e-13	3.4775e-11
MCHC	FSTL3	MCHC_irnt	-0.101587	0.0130147	-7.80556	7.12116e-15	1.85356e-13	3.85539e-11
MCHC	RBPMS2	MCHC_irnt	-0.108451	0.0138973	-7.80375	7.22247e-15	1.87093e-13	3.91024e-11
MCHC	METAP1D	MCHC_irnt	-0.110176	0.014147	-7.78795	8.1733e-15	2.10715e-13	4.42503e-11
MCHC	C4BPB	MCHC_irnt	-0.107111	0.0137614	-7.78338	8.47058e-15	2.17345e-13	4.58597e-11
MCHC	EFNA1	MCHC_irnt	-0.103419	0.0133186	-7.76503	9.7759e-15	2.49654e-13	5.29267e-11
MCHC	SPTLC1	MCHC_irnt	-0.110042	0.0141815	-7.75957	1.02011e-14	2.5929e-13	5.52287e-11
MCHC	FAF2	MCHC_irnt	-0.10764	0.0138785	-7.75587	1.04994e-14	2.65626e-13	5.68439e-11
MCHC	GRSF1	MCHC_irnt	-0.109192	0.0140853	-7.75221	1.08027e-14	2.72028e-13	5.84861e-11
MCHC	LMNB2	MCHC_irnt	-0.103944	0.0134572	-7.72408	1.3443e-14	3.36947e-13	7.27805e-11
MCHC	DLL1	MCHC_irnt	-0.105863	0.0137082	-7.7226	1.3598e-14	3.39262e-13	7.36198e-11
MCHC	BLOC1S3	MCHC_irnt	-0.109083	0.0141294	-7.72029	1.38445e-14	3.43826e-13	7.49541e-11
MCHC	TNFRSF1B	MCHC_irnt	-0.102604	0.0133042	-7.71216	1.47454e-14	3.64527e-13	7.98314e-11
MCHC	TIMP1	MCHC_irnt	-0.102869	0.013368	-7.69515	1.68194e-14	4.13016e-13	9.106e-11
MCHC	TNFRSF10A	MCHC_irnt	-0.101951	0.0132492	-7.69485	1.68593e-14	4.13016e-13	9.12764e-11
MCHC	IL17C	MCHC_irnt	-0.108616	0.0141252	-7.68951	1.75699e-14	4.28483e-13	9.51233e-11
MCHC	EIF4G1	MCHC_irnt	-0.108485	0.0141142	-7.6862	1.80245e-14	4.37599e-13	9.75846e-11
MCHC	EPHA2	MCHC_irnt	-0.100288	0.0130497	-7.68514	1.81722e-14	4.39215e-13	9.83842e-11
MCHC	TTR	MCHC_irnt	0.107976	0.0140513	7.6844	1.82767e-14	4.39777e-13	9.89499e-11
MCHC	DNAJC7	MCHC_irnt	-0.109452	0.0142691	-7.67057	2.03345e-14	4.87129e-13	1.10091e-10
MCHC	CCN5	MCHC_irnt	-0.0974872	0.0127132	-7.66821	2.07079e-14	4.93861e-13	1.12112e-10
MCHC	PDP1	MCHC_irnt	-0.107249	0.0139872	-7.66765	2.0798e-14	4.93861e-13	1.126e-10
MCHC	GFRA1	MCHC_irnt	-0.10387	0.0135529	-7.66405	2.13825e-14	5.05523e-13	1.15765e-10
MCHC	HHEX	MCHC_irnt	-0.107945	0.0140974	-7.65707	2.25638e-14	5.31133e-13	1.22161e-10
MCHC	TOMM20	MCHC_irnt	-0.107388	0.0140379	-7.6499	2.38431e-14	5.58817e-13	1.29087e-10
MCHC	SAMD9L	MCHC_irnt	-0.107388	0.0140585	-7.63867	2.59905e-14	6.06521e-13	1.40713e-10
MCHC	GOLGA1	MCHC_irnt	-0.107172	0.0140379	-7.63449	2.6839e-14	6.23632e-13	1.45306e-10
MCHC	IGFBP4	MCHC_irnt	-0.0983368	0.0128834	-7.63282	2.7186e-14	6.28995e-13	1.47185e-10
MCHC	LRP11	MCHC_irnt	-0.105077	0.0137931	-7.61812	3.04275e-14	6.99286e-13	1.64735e-10
MCHC	CACYBP	MCHC_irnt	-0.106505	0.013981	-7.61789	3.04823e-14	6.99286e-13	1.65031e-10
MCHC	PALM2	MCHC_irnt	-0.0982493	0.0128986	-7.61707	3.06748e-14	7.00731e-13	1.66073e-10
MCHC	FAM13A	MCHC_irnt	-0.105648	0.013871	-7.61647	3.08151e-14	7.00979e-13	1.66833e-10
MCHC	CASP7	MCHC_irnt	-0.107429	0.0141135	-7.61184	3.19264e-14	7.23221e-13	1.7285e-10
MCHC	THY1	MCHC_irnt	-0.102516	0.01347	-7.61065	3.2218e-14	7.26405e-13	1.74428e-10
MCHC	TCF25	MCHC_irnt	-0.106061	0.0139367	-7.61018	3.23353e-14	7.26405e-13	1.75064e-10
MCHC	CDC42BPB	MCHC_irnt	-0.106844	0.0140433	-7.60821	3.2825e-14	7.34358e-13	1.77715e-10
MCHC	MRC1	MCHC_irnt	-0.103271	0.0135987	-7.59417	3.65435e-14	8.14183e-13	1.97846e-10
MCHC	MTDH	MCHC_irnt	-0.107574	0.0141753	-7.58882	3.80683e-14	8.4468e-13	2.06102e-10
MCHC	EPDR1	MCHC_irnt	-0.105541	0.0139151	-7.58462	3.93085e-14	8.68637e-13	2.12816e-10
MCHC	NID1	MCHC_irnt	-0.10765	0.0141997	-7.58117	4.03562e-14	8.86285e-13	2.18488e-10
MCHC	SMAP1	MCHC_irnt	-0.106114	0.0139976	-7.58091	4.04345e-14	8.86285e-13	2.18912e-10
MCHC	CCN4	MCHC_irnt	-0.103185	0.0136233	-7.57414	4.25768e-14	9.2948e-13	2.30511e-10
MCHC	CLEC7A	MCHC_irnt	-0.104659	0.0138309	-7.56703	4.49444e-14	9.77226e-13	2.43329e-10
MCHC	MS4A1	MCHC_irnt	-0.108666	0.0143841	-7.55464	4.93855e-14	1.06949e-12	2.67373e-10
MCHC	PRR4	MCHC_irnt	-0.106017	0.0140394	-7.55142	5.06093e-14	1.09163e-12	2.73999e-10
MCHC	TGFA	MCHC_irnt	-0.105986	0.0140411	-7.54823	5.18495e-14	1.11394e-12	2.80713e-10
MCHC	DSC2	MCHC_irnt	-0.0998772	0.0132471	-7.53956	5.53747e-14	1.18498e-12	2.99799e-10
MCHC	EIF2AK3	MCHC_irnt	-0.104633	0.0138858	-7.5352	5.72353e-14	1.21997e-12	3.09872e-10
MCHC	SCAMP2	MCHC_irnt	-0.105449	0.0140128	-7.52515	6.17651e-14	1.31136e-12	3.34396e-10
MCHC	NMI	MCHC_irnt	-0.105335	0.0140086	-7.5193	6.45578e-14	1.3653e-12	3.49516e-10
MCHC	LIG3	MCHC_irnt	-0.105452	0.0140417	-7.50991	6.93077e-14	1.46005e-12	3.75232e-10
MCHC	SERPIND1	MCHC_irnt	-0.10491	0.0139741	-7.50747	7.06019e-14	1.48155e-12	3.82239e-10
MCHC	DCP1A	MCHC_irnt	-0.105939	0.014124	-7.50068	7.43153e-14	1.55345e-12	4.02343e-10
MCHC	STK24	MCHC_irnt	-0.104734	0.0140061	-7.47775	8.83345e-14	1.8394e-12	4.78243e-10
MCHC	MTRES1	MCHC_irnt	-0.104503	0.0139874	-7.47122	9.27776e-14	1.92451e-12	5.02298e-10
MCHC	EPO	MCHC_irnt	-0.103848	0.0139041	-7.46889	9.44159e-14	1.95102e-12	5.11168e-10
MCHC	TRAK1	MCHC_irnt	-0.104822	0.0140461	-7.46273	9.88932e-14	2.03577e-12	5.35408e-10
MCHC	GYS1	MCHC_irnt	-0.10553	0.0141688	-7.44804	1.10421e-13	2.26446e-12	5.97819e-10
MCHC	PFDN2	MCHC_irnt	-0.10554	0.0141784	-7.44375	1.14026e-13	2.32957e-12	6.17337e-10
MCHC	TIMD4	MCHC_irnt	-0.10526	0.0141495	-7.43912	1.18049e-13	2.39566e-12	6.39116e-10
MCHC	MMRN2	MCHC_irnt	-0.100212	0.0134711	-7.43901	1.18146e-13	2.39566e-12	6.39642e-10
MCHC	AHCY	MCHC_irnt	-0.104193	0.0140084	-7.43791	1.19125e-13	2.4065e-12	6.44943e-10
MCHC	C2CD2L	MCHC_irnt	-0.104027	0.0139927	-7.43442	1.22282e-13	2.46109e-12	6.62033e-10
MCHC	SPA17	MCHC_irnt	-0.10348	0.0139294	-7.42894	1.27399e-13	2.55458e-12	6.89737e-10
MCHC	AP3B1	MCHC_irnt	-0.104871	0.0141301	-7.42183	1.34345e-13	2.68393e-12	7.27345e-10
MCHC	LZTS1	MCHC_irnt	-0.0932674	0.0125695	-7.42014	1.36061e-13	2.70821e-12	7.36634e-10
MCHC	DNM1	MCHC_irnt	-0.105104	0.0141814	-7.41138	1.45258e-13	2.88069e-12	7.86428e-10
MCHC	HS1BP3	MCHC_irnt	-0.103891	0.0140362	-7.40168	1.56145e-13	3.08529e-12	8.4537e-10
MCHC	TNFRSF12A	MCHC_irnt	-0.0900556	0.0121699	-7.39985	1.58291e-13	3.11631e-12	8.56986e-10
MCHC	TDRKH	MCHC_irnt	-0.104171	0.0140783	-7.39936	1.58872e-13	3.11643e-12	8.60133e-10
MCHC	ACTA2	MCHC_irnt	-0.0824918	0.0111818	-7.37731	1.87195e-13	3.65876e-12	1.01348e-09
MCHC	PILRB	MCHC_irnt	-0.0993544	0.0134797	-7.37069	1.96625e-13	3.82924e-12	1.06453e-09
MCHC	PILRA	MCHC_irnt	-0.098577	0.0133783	-7.36842	1.99975e-13	3.88052e-12	1.08267e-09
MCHC	GALNT5	MCHC_irnt	0.100267	0.0136109	7.3667	2.02545e-13	3.91634e-12	1.09658e-09
MCHC	NT-proBNP	MCHC_irnt	-0.0921581	0.0125174	-7.36238	2.09133e-13	4.02934e-12	1.13225e-09
MCHC	LGALS9	MCHC_irnt	-0.0959028	0.0130393	-7.35488	2.21087e-13	4.24456e-12	1.19697e-09
MCHC	HEXIM1	MCHC_irnt	-0.104359	0.0141997	-7.34938	2.30292e-13	4.40566e-12	1.2468e-09
MCHC	PAG1	MCHC_irnt	-0.103433	0.014097	-7.33722	2.51967e-13	4.80334e-12	1.36415e-09
MCHC	DBN1	MCHC_irnt	-0.102747	0.0140123	-7.3326	2.60719e-13	4.95274e-12	1.41153e-09
MCHC	UMOD	MCHC_irnt	0.101768	0.0138845	7.3296	2.66545e-13	5.04571e-12	1.44307e-09
MCHC	GCC1	MCHC_irnt	-0.102992	0.0140779	-7.31583	2.95053e-13	5.56591e-12	1.59742e-09
MCHC	PPP1R12A	MCHC_irnt	-0.10286	0.014067	-7.31218	3.03089e-13	5.69765e-12	1.64092e-09
MCHC	LRCH4	MCHC_irnt	-0.102794	0.014068	-7.30695	3.14999e-13	5.90106e-12	1.70541e-09
MCHC	LEP	MCHC_irnt	-0.0873416	0.011954	-7.30648	3.16098e-13	5.90122e-12	1.71135e-09
MCHC	EGFL7	MCHC_irnt	-0.0984237	0.0134783	-7.30237	3.25804e-13	6.06153e-12	1.76391e-09
MCHC	TRIM25	MCHC_irnt	-0.102595	0.0140674	-7.29312	3.48741e-13	6.46604e-12	1.88808e-09
MCHC	CLMP	MCHC_irnt	-0.0926684	0.012708	-7.29211	3.51331e-13	6.49183e-12	1.9021e-09
MCHC	EVA1C	MCHC_irnt	-0.101525	0.0139279	-7.28934	3.58555e-13	6.56454e-12	1.94122e-09
MCHC	MMP7	MCHC_irnt	-0.093886	0.01288	-7.28927	3.58745e-13	6.56454e-12	1.94224e-09
MCHC	ACVRL1	MCHC_irnt	-0.0916614	0.0125749	-7.28921	3.58904e-13	6.56454e-12	1.94311e-09
MCHC	CLEC4A	MCHC_irnt	-0.101892	0.0139912	-7.28255	3.76892e-13	6.87035e-12	2.04049e-09
MCHC	CCL18	MCHC_irnt	-0.0989756	0.0136071	-7.27382	4.0181e-13	7.29999e-12	2.1754e-09
MCHC	ASCC1	MCHC_irnt	-0.102512	0.0140993	-7.2707	4.11108e-13	7.44395e-12	2.22574e-09
MCHC	SERPINH1	MCHC_irnt	-0.102265	0.0140677	-7.26949	4.14762e-13	7.48508e-12	2.24552e-09
MCHC	PLXNB3	MCHC_irnt	-0.102157	0.0140634	-7.26405	4.31649e-13	7.76395e-12	2.33695e-09
MCHC	SMAD3	MCHC_irnt	-0.103376	0.0142432	-7.25787	4.51597e-13	8.09585e-12	2.44495e-09
MCHC	GP1BA	MCHC_irnt	-0.103224	0.0142245	-7.25677	4.55272e-13	8.13479e-12	2.46484e-09
MCHC	TGFBR2	MCHC_irnt	-0.0931309	0.0128441	-7.2509	4.75234e-13	8.46353e-12	2.57291e-09
MCHC	CD59	MCHC_irnt	-0.0922902	0.0127393	-7.24453	4.97868e-13	8.83756e-12	2.69546e-09
MCHC	SPART	MCHC_irnt	-0.102131	0.0140996	-7.24353	5.01498e-13	8.87291e-12	2.71511e-09
MCHC	MANF	MCHC_irnt	-0.101283	0.013986	-7.24174	5.08102e-13	8.96047e-12	2.75087e-09
MCHC	WASHC3	MCHC_irnt	-0.102032	0.0140979	-7.23738	5.24534e-13	9.22021e-12	2.83983e-09
MCHC	CACNB3	MCHC_irnt	-0.101986	0.014094	-7.23612	5.29397e-13	9.27559e-12	2.86616e-09
MCHC	PTEN	MCHC_irnt	-0.102182	0.0141447	-7.22407	5.78002e-13	1.00945e-11	3.1293e-09
MCHC	PDIA4	MCHC_irnt	-0.101711	0.0140872	-7.2201	5.94945e-13	1.0357e-11	3.22103e-09
MCHC	SLAMF7	MCHC_irnt	-0.103748	0.0143846	-7.21243	6.29086e-13	1.09163e-11	3.40587e-09
MCHC	PLCB2	MCHC_irnt	-0.101263	0.0140601	-7.20218	6.77771e-13	1.16977e-11	3.66945e-09
MCHC	MRPL58	MCHC_irnt	-0.102271	0.0142003	-7.20204	6.78443e-13	1.16977e-11	3.67309e-09
MCHC	DNAJB14	MCHC_irnt	-0.101474	0.0141089	-7.19215	7.28903e-13	1.25279e-11	3.94628e-09
MCHC	OTUD7B	MCHC_irnt	-0.100776	0.0140239	-7.18606	7.61855e-13	1.30528e-11	4.12468e-09
MCHC	CTHRC1	MCHC_irnt	-0.0895251	0.0124604	-7.18475	7.69085e-13	1.31351e-11	4.16383e-09
MCHC	TBC1D23	MCHC_irnt	-0.100327	0.0139826	-7.17514	8.24516e-13	1.40375e-11	4.46393e-09
MCHC	LCN2	MCHC_irnt	-0.0997173	0.0139002	-7.17381	8.32495e-13	1.41187e-11	4.50713e-09
MCHC	IFT20	MCHC_irnt	-0.101544	0.0141555	-7.17348	8.34503e-13	1.41187e-11	4.518e-09
MCHC	FABP5	MCHC_irnt	-0.1019	0.0142102	-7.17088	8.50366e-13	1.43423e-11	4.60388e-09
MCHC	DECR1	MCHC_irnt	-0.100614	0.0140374	-7.1676	8.70753e-13	1.46405e-11	4.71426e-09
MCHC	TIA1	MCHC_irnt	-0.100358	0.0140108	-7.16289	9.00902e-13	1.50728e-11	4.87749e-09
MCHC	VTI1A	MCHC_irnt	-0.101091	0.0141135	-7.16272	9.0203e-13	1.50728e-11	4.88359e-09
MCHC	SPINK7	MCHC_irnt	-0.0976482	0.0136356	-7.16128	9.11422e-13	1.51503e-11	4.93444e-09
MCHC	COMMD1	MCHC_irnt	-0.10123	0.0141361	-7.16116	9.12262e-13	1.51503e-11	4.93899e-09
MCHC	PPP1CC	MCHC_irnt	-0.100723	0.0140996	-7.14362	1.03534e-12	1.71416e-11	5.60532e-09
MCHC	ANGPTL4	MCHC_irnt	-0.0985637	0.0137984	-7.1431	1.03921e-12	1.71534e-11	5.62631e-09
MCHC	ANKMY2	MCHC_irnt	-0.100466	0.0140732	-7.13878	1.07206e-12	1.76418e-11	5.80416e-09
MCHC	PALM	MCHC_irnt	-0.0986477	0.0138264	-7.13475	1.10363e-12	1.81062e-11	5.97504e-09
MCHC	TAFA5	MCHC_irnt	-0.0984791	0.0138143	-7.12879	1.152e-12	1.88427e-11	6.23694e-09
MCHC	CEP170	MCHC_irnt	-0.0995512	0.0139772	-7.12242	1.20597e-12	1.9666e-11	6.52911e-09
MCHC	GM2A	MCHC_irnt	-0.0921627	0.0129613	-7.11062	1.31262e-12	2.13409e-11	7.10652e-09
MCHC	CLEC5A	MCHC_irnt	-0.0962418	0.0135365	-7.10978	1.32057e-12	2.14059e-11	7.14957e-09
MCHC	PPP3R1	MCHC_irnt	-0.0991482	0.0139517	-7.10653	1.35176e-12	2.18461e-11	7.31843e-09
MCHC	BLTP3B	MCHC_irnt	-0.0995483	0.0140134	-7.10379	1.37854e-12	2.22125e-11	7.4634e-09
MCHC	NDUFS6	MCHC_irnt	-0.0984227	0.0138562	-7.10314	1.38497e-12	2.22499e-11	7.49822e-09
MCHC	USO1	MCHC_irnt	-0.0998955	0.014084	-7.09286	1.49084e-12	2.38799e-11	8.07141e-09
MCHC	AP1G2	MCHC_irnt	-0.0985609	0.0139001	-7.09069	1.51421e-12	2.41827e-11	8.19795e-09
MCHC	HMOX2	MCHC_irnt	-0.101108	0.014261	-7.08982	1.52357e-12	2.42607e-11	8.24863e-09
MCHC	ABLIM3	MCHC_irnt	-0.0999445	0.014107	-7.08475	1.57985e-12	2.5083e-11	8.55331e-09
MCHC	YWHAQ	MCHC_irnt	-0.100224	0.0141481	-7.08389	1.58968e-12	2.51653e-11	8.60653e-09
MCHC	CCL3	MCHC_irnt	-0.0915436	0.0129333	-7.07815	1.65617e-12	2.61414e-11	8.96649e-09
MCHC	LTBR	MCHC_irnt	-0.0970582	0.0137171	-7.07573	1.68509e-12	2.65206e-11	9.12308e-09
MCHC	CLIP2	MCHC_irnt	-0.0989836	0.0140052	-7.06762	1.78559e-12	2.80208e-11	9.66716e-09
MCHC	TBL1X	MCHC_irnt	-0.0991288	0.0140358	-7.06257	1.85097e-12	2.8905e-11	1.00211e-08
MCHC	SMTN	MCHC_irnt	-0.0961778	0.0136182	-7.06245	1.85261e-12	2.8905e-11	1.003e-08
MCHC	TNFSF13	MCHC_irnt	-0.0894143	0.0126819	-7.05055	2.01659e-12	3.1373e-11	1.09178e-08
MCHC	TNFRSF13B	MCHC_irnt	-0.09909	0.014056	-7.04968	2.02911e-12	3.14774e-11	1.09856e-08
MCHC	YTHDF3	MCHC_irnt	-0.0990785	0.014062	-7.04585	2.08517e-12	3.22453e-11	1.12891e-08
MCHC	ESYT1	MCHC_irnt	-0.0979645	0.0139046	-7.04549	2.09052e-12	3.22453e-11	1.13181e-08
MCHC	TBCB	MCHC_irnt	-0.0992513	0.0140897	-7.04427	2.10866e-12	3.24326e-11	1.14163e-08
MCHC	CXCL11	MCHC_irnt	-0.0975759	0.0138556	-7.04236	2.13754e-12	3.27837e-11	1.15727e-08
MCHC	SNX5	MCHC_irnt	-0.100102	0.0142171	-7.04096	2.15896e-12	3.30186e-11	1.16886e-08
MCHC	XG	MCHC_irnt	-0.0821545	0.0116712	-7.03907	2.18805e-12	3.33693e-11	1.18461e-08
MCHC	VWF	MCHC_irnt	-0.098151	0.0139485	-7.03668	2.22559e-12	3.38465e-11	1.20494e-08
MCHC	PIBF1	MCHC_irnt	-0.0998582	0.0141929	-7.03577	2.24006e-12	3.39711e-11	1.21277e-08
MCHC	TAX1BP1	MCHC_irnt	-0.100581	0.0142973	-7.03496	2.2529e-12	3.40703e-11	1.21972e-08
MCHC	CD74	MCHC_irnt	-0.09076	0.0129245	-7.02234	2.46405e-12	3.71597e-11	1.33403e-08
MCHC	CHCHD10	MCHC_irnt	-0.089848	0.0128082	-7.0149	2.59752e-12	3.90639e-11	1.4063e-08
MCHC	ADAMTSL2	MCHC_irnt	-0.0977132	0.0139388	-7.01013	2.68666e-12	4.02924e-11	1.45456e-08
MCHC	TNFRSF17	MCHC_irnt	-0.100029	0.0142927	-6.99858	2.91549e-12	4.35576e-11	1.57845e-08
MCHC	CEACAM19	MCHC_irnt	-0.0938346	0.0134081	-6.99834	2.92047e-12	4.35576e-11	1.58114e-08
MCHC	CLPP	MCHC_irnt	-0.0978068	0.0139941	-6.98917	3.11589e-12	4.63446e-11	1.68694e-08
MCHC	GGA3	MCHC_irnt	-0.0984097	0.014082	-6.98831	3.13486e-12	4.64125e-11	1.69721e-08
MCHC	CFI	MCHC_irnt	-0.0973625	0.0139324	-6.98819	3.1376e-12	4.64125e-11	1.6987e-08
MCHC	ADGRG2	MCHC_irnt	0.0948183	0.013579	6.9827	3.26151e-12	4.81139e-11	1.76578e-08
MCHC	RALBP1	MCHC_irnt	-0.0983345	0.0140878	-6.98012	3.32136e-12	4.88637e-11	1.79818e-08
MCHC	CSTB	MCHC_irnt	-0.0936643	0.0134266	-6.97601	3.41891e-12	5.01625e-11	1.851e-08
MCHC	PDLIM7	MCHC_irnt	-0.0968236	0.0138855	-6.973	3.49234e-12	5.11015e-11	1.89076e-08
MCHC	SDCCAG8	MCHC_irnt	-0.0984671	0.0141226	-6.9723	3.50961e-12	5.12158e-11	1.9001e-08
MCHC	MFAP5	MCHC_irnt	-0.0967225	0.0138798	-6.96856	3.6031e-12	5.24386e-11	1.95072e-08
MCHC	ARHGAP35	MCHC_irnt	-0.0974807	0.0139908	-6.96749	3.63052e-12	5.2696e-11	1.96556e-08
MCHC	AZI2	MCHC_irnt	-0.098551	0.0141606	-6.9595	3.84046e-12	5.55942e-11	2.07922e-08
MCHC	SPINT2	MCHC_irnt	-0.0956055	0.0137453	-6.95549	3.95031e-12	5.70319e-11	2.1387e-08
MCHC	SRPK2	MCHC_irnt	-0.099326	0.0142884	-6.95149	4.06265e-12	5.84978e-11	2.19952e-08
MCHC	CLEC11A	MCHC_irnt	-0.0991299	0.0142611	-6.95108	4.07444e-12	5.8512e-11	2.2059e-08
MCHC	SNCG	MCHC_irnt	-0.0893027	0.0128495	-6.9499	4.1085e-12	5.88451e-11	2.22434e-08
MCHC	RRAS	MCHC_irnt	-0.0963639	0.0139167	-6.92432	4.9153e-12	7.01374e-11	2.66114e-08
MCHC	EPB41L3	MCHC_irnt	-0.0940267	0.0135796	-6.9241	4.92283e-12	7.01374e-11	2.66522e-08
MCHC	GLRX5	MCHC_irnt	-0.0970722	0.0140214	-6.92314	4.95594e-12	7.04237e-11	2.68314e-08
MCHC	VWA1	MCHC_irnt	-0.0997971	0.0144168	-6.92228	4.98595e-12	7.06648e-11	2.6994e-08
MCHC	ARSB	MCHC_irnt	-0.0973331	0.0140667	-6.91938	5.08827e-12	7.19266e-11	2.75479e-08
MCHC	C1QBP	MCHC_irnt	-0.0978203	0.0141404	-6.91778	5.14551e-12	7.25464e-11	2.78578e-08
MCHC	MRTFA	MCHC_irnt	-0.0976909	0.01413	-6.91372	5.29347e-12	7.44386e-11	2.86589e-08
MCHC	CEP135	MCHC_irnt	-0.0978699	0.014184	-6.9	5.82575e-12	8.17114e-11	3.15406e-08
MCHC	CXCL1	MCHC_irnt	-0.0960111	0.0139271	-6.89381	6.08251e-12	8.50923e-11	3.29307e-08
MCHC	ZBTB16	MCHC_irnt	-0.0970728	0.0140921	-6.88844	6.31428e-12	8.81071e-11	3.41855e-08
MCHC	PDIA3	MCHC_irnt	-0.097009	0.0140903	-6.88479	6.47716e-12	9.01474e-11	3.50673e-08
MCHC	SIPA1	MCHC_irnt	-0.0975528	0.0141804	-6.87939	6.72487e-12	9.33549e-11	3.64084e-08
MCHC	ENO1	MCHC_irnt	-0.0975024	0.0141781	-6.87696	6.83981e-12	9.47078e-11	3.70307e-08
MCHC	RELCH	MCHC_irnt	-0.0959206	0.0139574	-6.8724	7.05965e-12	9.75025e-11	3.8221e-08
MCHC	RP2	MCHC_irnt	-0.0979795	0.0142666	-6.86776	7.29096e-12	1.00441e-10	3.94732e-08
MCHC	MINDY1	MCHC_irnt	-0.0961575	0.0140257	-6.85579	7.92241e-12	1.08863e-10	4.28919e-08
MCHC	GP1BB	MCHC_irnt	-0.0980061	0.0142973	-6.85488	7.97249e-12	1.09274e-10	4.31631e-08
MCHC	MESD	MCHC_irnt	-0.0966337	0.0141081	-6.84952	8.27422e-12	1.12871e-10	4.47966e-08
MCHC	FAM3C	MCHC_irnt	-0.0870975	0.0127159	-6.84948	8.27666e-12	1.12871e-10	4.48098e-08
MCHC	ANG	MCHC_irnt	-0.0953979	0.0139328	-6.847	8.41988e-12	1.14536e-10	4.55852e-08
MCHC	CCL15	MCHC_irnt	-0.0942539	0.0137921	-6.83389	9.2192e-12	1.25095e-10	4.99128e-08
MCHC	TARBP2	MCHC_irnt	-0.0964638	0.0141163	-6.83349	9.24499e-12	1.25131e-10	5.00524e-08
MCHC	GIPC3	MCHC_irnt	-0.0954607	0.0139705	-6.83304	9.27401e-12	1.25178e-10	5.02095e-08
MCHC	CALB2	MCHC_irnt	-0.0940703	0.0137681	-6.8325	9.30856e-12	1.25178e-10	5.03965e-08
MCHC	STEAP1	MCHC_irnt	-0.0933381	0.0136612	-6.83235	9.31782e-12	1.25178e-10	5.04467e-08
MCHC	GORASP2	MCHC_irnt	-0.0958688	0.0140424	-6.82711	9.66163e-12	1.29475e-10	5.23081e-08
MCHC	DAB2	MCHC_irnt	-0.0962593	0.01411	-6.82206	1.00041e-11	1.33734e-10	5.41623e-08
MCHC	NPPB	MCHC_irnt	-0.0868819	0.0127456	-6.81661	1.03874e-11	1.38516e-10	5.62373e-08
MCHC	APLF	MCHC_irnt	-0.0962546	0.0141231	-6.8154	1.04745e-11	1.39334e-10	5.67087e-08
MCHC	NFE2	MCHC_irnt	-0.0958334	0.0140638	-6.81419	1.0562e-11	1.40154e-10	5.71829e-08
MCHC	SAFB2	MCHC_irnt	-0.0955952	0.0140302	-6.81352	1.06116e-11	1.40467e-10	5.74512e-08
MCHC	L3HYPDH	MCHC_irnt	-0.0946578	0.0139005	-6.80969	1.08954e-11	1.43872e-10	5.89875e-08
MCHC	MAVS	MCHC_irnt	-0.0941362	0.0138279	-6.80771	1.10445e-11	1.45487e-10	5.97951e-08
MCHC	SH3PXD2B	MCHC_irnt	-0.0954884	0.0140393	-6.80149	1.15275e-11	1.5148e-10	6.24098e-08
MCHC	DRG2	MCHC_irnt	-0.0963491	0.01419	-6.78991	1.24834e-11	1.63644e-10	6.75851e-08
MCHC	MYH10	MCHC_irnt	-0.0934539	0.0137763	-6.78367	1.30299e-11	1.70396e-10	7.05441e-08
MCHC	CAMKK1	MCHC_irnt	-0.0960999	0.0141746	-6.77972	1.3388e-11	1.74657e-10	7.24828e-08
MCHC	FAM221A	MCHC_irnt	-0.0944385	0.013939	-6.77515	1.38143e-11	1.7956e-10	7.47905e-08
MCHC	C1QA	MCHC_irnt	-0.0930257	0.0137308	-6.77498	1.38302e-11	1.7956e-10	7.48766e-08
MCHC	PLEKHO1	MCHC_irnt	-0.0954903	0.0141002	-6.77224	1.4092e-11	1.82522e-10	7.62943e-08
MCHC	SH3BP5L	MCHC_irnt	-0.0950506	0.0140372	-6.77133	1.41806e-11	1.83232e-10	7.6774e-08
MCHC	GPR37	MCHC_irnt	-0.0932751	0.0137777	-6.76998	1.43122e-11	1.84444e-10	7.74864e-08
MCHC	NDUFA5	MCHC_irnt	-0.0947793	0.0140006	-6.76967	1.43426e-11	1.84444e-10	7.76507e-08
MCHC	COPZ1	MCHC_irnt	-0.0951057	0.0140872	-6.75121	1.62732e-11	2.08775e-10	8.81031e-08
MCHC	FRMD8	MCHC_irnt	-0.0950664	0.0140975	-6.74351	1.71516e-11	2.19524e-10	9.28587e-08
MCHC	ASGR1	MCHC_irnt	-0.0928857	0.0137872	-6.7371	1.79186e-11	2.288e-10	9.70111e-08
MCHC	ERBIN	MCHC_irnt	-0.0948835	0.0141067	-6.72615	1.93068e-11	2.45946e-10	1.04527e-07
MCHC	AFAP1L2	MCHC_irnt	-0.0940385	0.0139886	-6.72249	1.97942e-11	2.51562e-10	1.07166e-07
MCHC	LILRA3	MCHC_irnt	-0.0944148	0.0140505	-6.71969	2.01751e-11	2.55804e-10	1.09228e-07
MCHC	SCARA5	MCHC_irnt	-0.0869194	0.0129446	-6.71472	2.08682e-11	2.63973e-10	1.12981e-07
MCHC	SOWAHC	MCHC_irnt	-0.0861801	0.0128354	-6.71425	2.09354e-11	2.64206e-10	1.13344e-07
MCHC	LYSMD1	MCHC_irnt	-0.0943488	0.0140603	-6.71031	2.15031e-11	2.70739e-10	1.16418e-07
MCHC	NPDC1	MCHC_irnt	-0.0869444	0.012959	-6.70917	2.16708e-11	2.72217e-10	1.17326e-07
MCHC	RETN	MCHC_irnt	-0.0947447	0.0141244	-6.70788	2.18607e-11	2.73968e-10	1.18354e-07
MCHC	CAMSAP1	MCHC_irnt	-0.0941574	0.0140516	-6.70084	2.29315e-11	2.86723e-10	1.24151e-07
MCHC	SPRED2	MCHC_irnt	-0.093977	0.0140296	-6.69847	2.33039e-11	2.90708e-10	1.26167e-07
MCHC	GRIPAP1	MCHC_irnt	-0.0939742	0.014042	-6.69239	2.42835e-11	3.02231e-10	1.31471e-07
MCHC	RAB27B	MCHC_irnt	-0.0934634	0.0139728	-6.68894	2.48588e-11	3.08682e-10	1.34586e-07
MCHC	OAF	MCHC_irnt	-0.093684	0.0140192	-6.68253	2.59601e-11	3.21621e-10	1.40548e-07
MCHC	KANK2	MCHC_irnt	-0.0938743	0.0140574	-6.67792	2.67826e-11	3.31052e-10	1.45001e-07
MCHC	NAA10	MCHC_irnt	-0.0946058	0.0141718	-6.67566	2.71957e-11	3.35393e-10	1.47238e-07
MCHC	F11R	MCHC_irnt	-0.0945103	0.0141597	-6.67458	2.73944e-11	3.37076e-10	1.48314e-07
MCHC	DMD	MCHC_irnt	-0.0938748	0.0140774	-6.66847	2.85504e-11	3.50503e-10	1.54572e-07
MCHC	SCLT1	MCHC_irnt	-0.0943205	0.0141559	-6.663	2.96244e-11	3.62865e-10	1.60386e-07
MCHC	CD99	MCHC_irnt	-0.0804261	0.0120738	-6.66118	2.99895e-11	3.66508e-10	1.62363e-07
MCHC	FOLR2	MCHC_irnt	-0.0907383	0.0136346	-6.65499	3.12692e-11	3.81287e-10	1.69292e-07
MCHC	DDC	MCHC_irnt	0.093438	0.0140425	6.65395	3.14885e-11	3.83098e-10	1.70479e-07
MCHC	GP6	MCHC_irnt	-0.0930267	0.0139984	-6.64554	3.33239e-11	4.0452e-10	1.80416e-07
MCHC	SIRT2	MCHC_irnt	-0.0936866	0.0141134	-6.63814	3.50237e-11	4.24202e-10	1.89618e-07
MCHC	FYCO1	MCHC_irnt	-0.0940105	0.0141635	-6.6375	3.51761e-11	4.25097e-10	1.90443e-07
MCHC	PPP1R2	MCHC_irnt	-0.093417	0.0140773	-6.63601	3.55309e-11	4.28428e-10	1.92364e-07
MCHC	ACHE	MCHC_irnt	0.0907045	0.0136703	6.63515	3.57365e-11	4.2995e-10	1.93477e-07
MCHC	DCTD	MCHC_irnt	-0.0932122	0.0140585	-6.63032	3.69153e-11	4.43147e-10	1.99859e-07
MCHC	DPT	MCHC_irnt	-0.0819592	0.0123727	-6.62421	3.84599e-11	4.60667e-10	2.08222e-07
MCHC	CDNF	MCHC_irnt	-0.0891569	0.0134603	-6.6237	3.85937e-11	4.61251e-10	2.08947e-07
MCHC	RAB37	MCHC_irnt	-0.0915845	0.0138571	-6.60921	4.25316e-11	5.06395e-10	2.30266e-07
MCHC	CEP104	MCHC_irnt	-0.0925145	0.013998	-6.60911	4.25581e-11	5.06395e-10	2.3041e-07
MCHC	MYO1E	MCHC_irnt	-0.0920961	0.013948	-6.6028	4.43954e-11	5.27098e-10	2.40357e-07
MCHC	IRAK1	MCHC_irnt	-0.0930706	0.0140964	-6.60246	4.44965e-11	5.27142e-10	2.40904e-07
MCHC	PPFIA1	MCHC_irnt	-0.0937294	0.0142019	-6.59977	4.53047e-11	5.35275e-10	2.4528e-07
MCHC	MARS1	MCHC_irnt	-0.0934443	0.0141593	-6.59952	4.53808e-11	5.35275e-10	2.45691e-07
MCHC	SPRY2	MCHC_irnt	-0.0929612	0.0140876	-6.59879	4.56028e-11	5.36725e-10	2.46893e-07
MCHC	ZNRD2	MCHC_irnt	-0.0898305	0.0136162	-6.59735	4.60431e-11	5.40732e-10	2.49277e-07
MCHC	ECHS1	MCHC_irnt	-0.0933231	0.0141473	-6.59651	4.63021e-11	5.42597e-10	2.5068e-07
MCHC	SNAP29	MCHC_irnt	-0.0923928	0.0140194	-6.59035	4.82498e-11	5.642e-10	2.61224e-07
MCHC	VPS53	MCHC_irnt	-0.0930967	0.014128	-6.58951	4.85209e-11	5.66147e-10	2.62692e-07
MCHC	HDGFL2	MCHC_irnt	-0.0936888	0.0142192	-6.58888	4.8724e-11	5.67295e-10	2.63792e-07
MCHC	EIF4G3	MCHC_irnt	-0.0922066	0.0140062	-6.58325	5.0591e-11	5.87768e-10	2.739e-07
MCHC	ATXN10	MCHC_irnt	-0.0931447	0.014175	-6.57106	5.48737e-11	6.36158e-10	2.97086e-07
MCHC	ERP29	MCHC_irnt	-0.0913263	0.0139043	-6.5682	5.59287e-11	6.45977e-10	3.02798e-07
MCHC	RILPL1	MCHC_irnt	-0.0928948	0.0141433	-6.56812	5.59592e-11	6.45977e-10	3.02963e-07
MCHC	FCER2	MCHC_irnt	-0.094417	0.0143764	-6.56751	5.61874e-11	6.47231e-10	3.04199e-07
MCHC	CCDC85A	MCHC_irnt	-0.0824077	0.0125507	-6.56598	5.67625e-11	6.52467e-10	3.07312e-07
MCHC	UBE2L6	MCHC_irnt	-0.0918074	0.0139912	-6.56178	5.83709e-11	6.69534e-10	3.1602e-07
MCHC	USP28	MCHC_irnt	-0.0886586	0.0135219	-6.55666	6.03933e-11	6.91267e-10	3.26969e-07
MCHC	ERF	MCHC_irnt	-0.0920692	0.0140625	-6.54716	6.4324e-11	7.34705e-10	3.4825e-07
MCHC	CAMLG	MCHC_irnt	-0.0921466	0.0140776	-6.54561	6.49929e-11	7.40783e-10	3.51872e-07
MCHC	PNPT1	MCHC_irnt	-0.0917236	0.0140219	-6.54148	6.67985e-11	7.59763e-10	3.61647e-07
MCHC	JUN	MCHC_irnt	-0.0908543	0.0139052	-6.53383	7.02703e-11	7.96322e-10	3.80444e-07
MCHC	KIF1C	MCHC_irnt	-0.0913483	0.013981	-6.53375	7.0307e-11	7.96322e-10	3.80642e-07
MCHC	LBR	MCHC_irnt	-0.0926596	0.0141997	-6.52547	7.42696e-11	8.39448e-10	4.02095e-07
MCHC	MATN2	MCHC_irnt	-0.0920354	0.0141395	-6.50908	8.27669e-11	9.33542e-10	4.481e-07
MCHC	SYTL4	MCHC_irnt	-0.0906406	0.0139364	-6.50389	8.56558e-11	9.64118e-10	4.63741e-07
MCHC	CD69	MCHC_irnt	-0.0910562	0.0140025	-6.50283	8.62543e-11	9.68839e-10	4.66981e-07
MCHC	FADD	MCHC_irnt	-0.0917411	0.0141256	-6.49469	9.10114e-11	1.02016e-09	4.92735e-07
MCHC	ATG16L1	MCHC_irnt	-0.0909352	0.0140237	-6.48439	9.73961e-11	1.08947e-09	5.27302e-07
MCHC	TCN2	MCHC_irnt	-0.0928792	0.0143265	-6.48306	9.82538e-11	1.09533e-09	5.31946e-07
MCHC	KLK4	MCHC_irnt	-0.0808892	0.0124772	-6.48295	9.83247e-11	1.09533e-09	5.3233e-07
MCHC	CLEC6A	MCHC_irnt	-0.0912964	0.0141036	-6.47329	1.04766e-10	1.16468e-09	5.67202e-07
MCHC	LYPD3	MCHC_irnt	0.0923959	0.0142803	6.47016	1.0694e-10	1.18642e-09	5.78974e-07
MCHC	EML4	MCHC_irnt	-0.0917458	0.0141851	-6.46775	1.0865e-10	1.20292e-09	5.88229e-07
MCHC	TBCC	MCHC_irnt	-0.0912685	0.0141167	-6.46529	1.10413e-10	1.21995e-09	5.97776e-07
MCHC	M6PR	MCHC_irnt	-0.0926428	0.0143383	-6.46123	1.13394e-10	1.25034e-09	6.13915e-07
MCHC	PCOLCE	MCHC_irnt	-0.0812977	0.0125869	-6.45894	1.15113e-10	1.26671e-09	6.23224e-07
MCHC	ANGPTL3	MCHC_irnt	-0.0876949	0.0135804	-6.45744	1.16246e-10	1.27658e-09	6.29356e-07
MCHC	CORO1A	MCHC_irnt	-0.0914165	0.0141626	-6.45477	1.18296e-10	1.29471e-09	6.40456e-07
MCHC	GIGYF2	MCHC_irnt	-0.0910731	0.0141096	-6.45467	1.18375e-10	1.29471e-09	6.40883e-07
MCHC	HSBP1	MCHC_irnt	-0.090488	0.0140199	-6.45424	1.18708e-10	1.29574e-09	6.42685e-07
MCHC	RBM17	MCHC_irnt	-0.0907254	0.0140648	-6.45052	1.21638e-10	1.32504e-09	6.58547e-07
MCHC	YES1	MCHC_irnt	-0.0903322	0.0140074	-6.44888	1.2295e-10	1.33665e-09	6.65651e-07
MCHC	SLC16A1	MCHC_irnt	-0.0894624	0.0138742	-6.4481	1.23581e-10	1.34082e-09	6.6907e-07
MCHC	EIF4H	MCHC_irnt	-0.0905159	0.0140596	-6.43803	1.3199e-10	1.42919e-09	7.14593e-07
MCHC	PMM2	MCHC_irnt	-0.0892229	0.0138715	-6.4321	1.37203e-10	1.48267e-09	7.42817e-07
MCHC	VWC2	MCHC_irnt	-0.0859969	0.0133788	-6.42786	1.41048e-10	1.52118e-09	7.63631e-07
MCHC	CTIF	MCHC_irnt	-0.0898528	0.0139796	-6.42742	1.41456e-10	1.52255e-09	7.65841e-07
MCHC	TIGAR	MCHC_irnt	-0.0907706	0.0141236	-6.42687	1.41963e-10	1.52497e-09	7.68585e-07
MCHC	ADAMTS15	MCHC_irnt	-0.0911469	0.0141873	-6.42454	1.44135e-10	1.54525e-09	7.80349e-07
MCHC	IL17A	MCHC_irnt	-0.092267	0.0143675	-6.42194	1.46606e-10	1.56863e-09	7.93726e-07
MCHC	PLA2G12A	MCHC_irnt	-0.0900198	0.0140248	-6.41862	1.49815e-10	1.5998e-09	8.11099e-07
MCHC	PRTFDC1	MCHC_irnt	-0.0897041	0.0139865	-6.41363	1.54761e-10	1.64936e-09	8.37874e-07
MCHC	SORCS2	MCHC_irnt	-0.0857163	0.0133789	-6.40683	1.61757e-10	1.72054e-09	8.75754e-07
MCHC	ECI2	MCHC_irnt	-0.0909926	0.0142044	-6.40595	1.62694e-10	1.72711e-09	8.80826e-07
MCHC	ZFAND2B	MCHC_irnt	-0.0899121	0.0140465	-6.40104	1.67972e-10	1.77965e-09	9.09401e-07
MCHC	NHERF1	MCHC_irnt	-0.0900938	0.0140821	-6.39776	1.7158e-10	1.81432e-09	9.28933e-07
MCHC	ASS1	MCHC_irnt	0.0876944	0.0137122	6.39534	1.74306e-10	1.83956e-09	9.43694e-07
MCHC	STAT2	MCHC_irnt	-0.0904279	0.0141415	-6.39449	1.75265e-10	1.84608e-09	9.48886e-07
MCHC	DCTN6	MCHC_irnt	-0.0900724	0.0140927	-6.39144	1.78778e-10	1.87943e-09	9.67904e-07
MCHC	MPHOSPH8	MCHC_irnt	-0.0909049	0.0142294	-6.38851	1.82207e-10	1.90845e-09	9.86469e-07
MCHC	FNBP4	MCHC_irnt	-0.0893194	0.0139816	-6.38833	1.82412e-10	1.90845e-09	9.87578e-07
MCHC	TREML1	MCHC_irnt	-0.0894443	0.0140015	-6.38818	1.82596e-10	1.90845e-09	9.88577e-07
MCHC	PHACTR1	MCHC_irnt	-0.090384	0.0141583	-6.38381	1.87846e-10	1.95953e-09	1.017e-06
MCHC	CAPRIN1	MCHC_irnt	-0.0912243	0.014305	-6.37708	1.96216e-10	2.04291e-09	1.06231e-06
MCHC	CLEC1B	MCHC_irnt	-0.0892404	0.0140293	-6.36102	2.17688e-10	2.26212e-09	1.17856e-06
MCHC	TSSC4	MCHC_irnt	-0.0886853	0.0139442	-6.36003	2.19093e-10	2.27236e-09	1.18617e-06
MCHC	BTN2A1	MCHC_irnt	-0.0860604	0.0135425	-6.35485	2.26543e-10	2.34513e-09	1.2265e-06
MCHC	MTSS1	MCHC_irnt	-0.0889935	0.0140155	-6.34964	2.34291e-10	2.42071e-09	1.26845e-06
MCHC	CLEC12A	MCHC_irnt	-0.0905808	0.0142699	-6.34769	2.37254e-10	2.44262e-09	1.28449e-06
MCHC	HMGCL	MCHC_irnt	-0.0896132	0.0141175	-6.34765	2.37314e-10	2.44262e-09	1.28482e-06
MCHC	CRELD1	MCHC_irnt	-0.0899541	0.0141776	-6.34479	2.41732e-10	2.48337e-09	1.30874e-06
MCHC	STRN	MCHC_irnt	-0.0898059	0.0141568	-6.34365	2.43508e-10	2.49688e-09	1.31835e-06
MCHC	CEACAM21	MCHC_irnt	-0.0876248	0.0138148	-6.34282	2.44817e-10	2.50555e-09	1.32544e-06
MCHC	EHBP1	MCHC_irnt	-0.089344	0.0140911	-6.34047	2.48546e-10	2.53892e-09	1.34563e-06
MCHC	NUB1	MCHC_irnt	-0.0904262	0.0142646	-6.33919	2.50609e-10	2.55324e-09	1.3568e-06
MCHC	MORC3	MCHC_irnt	-0.0896126	0.0141367	-6.33902	2.50891e-10	2.55324e-09	1.35832e-06
MCHC	CCL22	MCHC_irnt	-0.0900666	0.0142093	-6.33856	2.51629e-10	2.55595e-09	1.36232e-06
MCHC	POLR2F	MCHC_irnt	-0.0874761	0.0138149	-6.33202	2.6245e-10	2.66087e-09	1.4209e-06
MCHC	PDCD5	MCHC_irnt	-0.0902949	0.0142689	-6.32808	2.69175e-10	2.72395e-09	1.45731e-06
MCHC	MPP7	MCHC_irnt	-0.0899	0.0142135	-6.32498	2.74596e-10	2.77363e-09	1.48666e-06
MCHC	ADAM8	MCHC_irnt	-0.0902073	0.0142646	-6.32387	2.7656e-10	2.78826e-09	1.4973e-06
MCHC	SYK	MCHC_irnt	-0.0879925	0.0139212	-6.32074	2.82189e-10	2.83972e-09	1.52777e-06
MCHC	PRKAB1	MCHC_irnt	-0.0894824	0.0141588	-6.31991	2.83682e-10	2.84946e-09	1.53586e-06
MCHC	CKAP5	MCHC_irnt	-0.0889573	0.014077	-6.31935	2.84714e-10	2.85452e-09	1.54144e-06
MCHC	COL18A1	MCHC_irnt	-0.0831604	0.0131604	-6.31898	2.8539e-10	2.85601e-09	1.5451e-06
MCHC	RAB10	MCHC_irnt	-0.0878639	0.0139205	-6.31182	2.98812e-10	2.98481e-09	1.61777e-06
MCHC	SBSN	MCHC_irnt	-0.0901601	0.0142964	-6.30648	3.09206e-10	3.08295e-09	1.67404e-06
MCHC	APCS	MCHC_irnt	-0.0880679	0.0139792	-6.2999	3.22514e-10	3.20972e-09	1.74609e-06
MCHC	MITD1	MCHC_irnt	-0.088426	0.0140429	-6.29687	3.28849e-10	3.26677e-09	1.78039e-06
MCHC	NT5C1A	MCHC_irnt	-0.085958	0.013655	-6.29499	3.3282e-10	3.29619e-09	1.80189e-06
MCHC	MTHFD2	MCHC_irnt	-0.0889236	0.0141263	-6.29489	3.33029e-10	3.29619e-09	1.80302e-06
MCHC	XIAP	MCHC_irnt	-0.0889164	0.0141286	-6.29335	3.36325e-10	3.32275e-09	1.82087e-06
MCHC	ZER1	MCHC_irnt	-0.0795399	0.0126413	-6.29207	3.39086e-10	3.34391e-09	1.83581e-06
MCHC	CST7	MCHC_irnt	-0.0889794	0.014144	-6.29095	3.41535e-10	3.36194e-09	1.84907e-06
MCHC	COX6B1	MCHC_irnt	-0.0873454	0.0139007	-6.28351	3.58151e-10	3.51911e-09	1.93903e-06
MCHC	SERPINB1	MCHC_irnt	-0.0891331	0.0141874	-6.28255	3.60365e-10	3.53444e-09	1.95101e-06
MCHC	NUDC	MCHC_irnt	-0.0886428	0.014111	-6.28183	3.62013e-10	3.54419e-09	1.95994e-06
MCHC	IFI30	MCHC_irnt	-0.0841837	0.0134155	-6.27512	3.77856e-10	3.68755e-09	2.04571e-06
MCHC	DXO	MCHC_irnt	-0.0899174	0.0143293	-6.27506	3.78018e-10	3.68755e-09	2.04659e-06
MCHC	CMC1	MCHC_irnt	-0.0876293	0.01397	-6.27268	3.83795e-10	3.73717e-09	2.07787e-06
MCHC	EVI5L	MCHC_irnt	-0.0882276	0.0140679	-6.27156	3.86542e-10	3.7471e-09	2.09274e-06
MCHC	DOK2	MCHC_irnt	-0.0886303	0.0141322	-6.27152	3.86641e-10	3.7471e-09	2.09327e-06
MCHC	LATS1	MCHC_irnt	-0.0888224	0.014163	-6.27142	3.86891e-10	3.7471e-09	2.09463e-06
MCHC	SMOC1	MCHC_irnt	-0.0792599	0.0126416	-6.26978	3.90954e-10	3.77969e-09	2.11663e-06
MCHC	CCBE1	MCHC_irnt	-0.0839024	0.0133871	-6.26742	3.9688e-10	3.83014e-09	2.14871e-06
MCHC	GRN	MCHC_irnt	-0.0899573	0.0143608	-6.26408	4.05419e-10	3.90559e-09	2.19494e-06
MCHC	TYW5	MCHC_irnt	-0.0883309	0.0141173	-6.25692	4.24313e-10	4.08034e-09	2.29723e-06
MCHC	SYNM	MCHC_irnt	-0.0817336	0.0130733	-6.25193	4.37981e-10	4.20431e-09	2.37123e-06
MCHC	RAB2B	MCHC_irnt	-0.0873805	0.0139807	-6.25006	4.43211e-10	4.24698e-09	2.39955e-06
MCHC	C2	MCHC_irnt	-0.0887418	0.0142067	-6.24645	4.53497e-10	4.33786e-09	2.45523e-06
MCHC	IL2RA	MCHC_irnt	-0.0873415	0.0139979	-6.23963	4.73561e-10	4.5218e-09	2.56386e-06
MCHC	TLR1	MCHC_irnt	-0.088179	0.0141359	-6.23796	4.78616e-10	4.56202e-09	2.59122e-06
MCHC	CLEC1A	MCHC_irnt	-0.0886391	0.0142187	-6.23398	4.90848e-10	4.66955e-09	2.65745e-06
MCHC	PRKAR2A	MCHC_irnt	-0.0882174	0.0141517	-6.23367	4.91801e-10	4.66955e-09	2.66261e-06
MCHC	TNFRSF10C	MCHC_irnt	-0.0882628	0.0141595	-6.23346	4.92484e-10	4.66955e-09	2.66631e-06
MCHC	SLC12A2	MCHC_irnt	-0.0877831	0.0140836	-6.23302	4.93846e-10	4.67427e-09	2.67368e-06
MCHC	CD4	MCHC_irnt	-0.0841126	0.0135082	-6.22678	5.13764e-10	4.85431e-09	2.78152e-06
MCHC	CASP3	MCHC_irnt	-0.0875714	0.0140647	-6.22634	5.15204e-10	4.85943e-09	2.78931e-06
MCHC	RBFOX3	MCHC_irnt	-0.0781249	0.0125492	-6.22548	5.18e-10	4.8773e-09	2.80445e-06
MCHC	NFAT5	MCHC_irnt	-0.0870517	0.0139883	-6.22317	5.25639e-10	4.93308e-09	2.84581e-06
MCHC	TNIP1	MCHC_irnt	-0.0886583	0.0142466	-6.22314	5.25745e-10	4.93308e-09	2.84639e-06
MCHC	SNX29	MCHC_irnt	-0.0873878	0.0140444	-6.22227	5.28637e-10	4.95163e-09	2.86204e-06
MCHC	MAP9	MCHC_irnt	-0.087864	0.0141316	-6.21755	5.44649e-10	5.09279e-09	2.94873e-06
MCHC	HNRNPUL1	MCHC_irnt	-0.0858815	0.0138136	-6.21718	5.45925e-10	5.09593e-09	2.95564e-06
MCHC	EGFR	MCHC_irnt	0.0857538	0.0137954	6.21612	5.49615e-10	5.12155e-09	2.97562e-06
MCHC	FAM83F	MCHC_irnt	0.0868233	0.0139741	6.21314	5.60045e-10	5.20977e-09	3.03208e-06
MCHC	MARCO	MCHC_irnt	-0.0871641	0.0140325	-6.21161	5.65511e-10	5.25159e-09	3.06167e-06
MCHC	PRKG1	MCHC_irnt	-0.0862577	0.0139337	-6.19059	6.45692e-10	5.98592e-09	3.49577e-06
MCHC	GOPC	MCHC_irnt	-0.0869777	0.0140538	-6.1889	6.5258e-10	6.03943e-09	3.53307e-06
MCHC	CALCOCO2	MCHC_irnt	-0.0872674	0.0141147	-6.18274	6.78364e-10	6.26734e-09	3.67266e-06
MCHC	SPAST	MCHC_irnt	-0.0870744	0.0140937	-6.17823	6.97897e-10	6.43682e-09	3.77841e-06
MCHC	RPAP3	MCHC_irnt	-0.0875876	0.0141801	-6.17679	7.04262e-10	6.48448e-09	3.81288e-06
MCHC	TNFRSF8	MCHC_irnt	-0.0876584	0.0142031	-6.1718	7.26679e-10	6.67952e-09	3.93424e-06
MCHC	SCPEP1	MCHC_irnt	-0.0857218	0.0138991	-6.16741	7.46955e-10	6.85426e-09	4.04401e-06
MCHC	RILPL2	MCHC_irnt	-0.086565	0.0140415	-6.16493	7.58704e-10	6.95029e-09	4.10762e-06
MCHC	CETN2	MCHC_irnt	-0.087573	0.0142119	-6.16195	7.73005e-10	7.06934e-09	4.18505e-06
MCHC	ATP5IF1	MCHC_irnt	-0.0853446	0.0138511	-6.16155	7.74917e-10	7.07487e-09	4.1954e-06
MCHC	RNASET2	MCHC_irnt	-0.0849023	0.0137882	-6.15762	7.94276e-10	7.23941e-09	4.30021e-06
MCHC	STAM	MCHC_irnt	-0.0859679	0.0139632	-6.15673	7.98719e-10	7.26767e-09	4.32426e-06
MCHC	CDK5RAP3	MCHC_irnt	-0.0867985	0.0141354	-6.14052	8.83975e-10	8.02994e-09	4.78584e-06
MCHC	ANKZF1	MCHC_irnt	-0.0867381	0.0141541	-6.1281	9.55245e-10	8.66281e-09	5.1717e-06
MCHC	EVI5	MCHC_irnt	-0.0870853	0.014216	-6.12589	9.68537e-10	8.76866e-09	5.24366e-06
MCHC	NECTIN4	MCHC_irnt	-0.088288	0.014418	-6.12345	9.83394e-10	8.8883e-09	5.32409e-06
MCHC	RIPOR2	MCHC_irnt	-0.0858662	0.0140343	-6.11833	1.01525e-09	9.16098e-09	5.49659e-06
MCHC	RC3H1	MCHC_irnt	-0.0868228	0.0142096	-6.11016	1.06821e-09	9.62278e-09	5.78329e-06
MCHC	KLK8	MCHC_irnt	-0.0857495	0.0140351	-6.10964	1.07165e-09	9.63772e-09	5.80191e-06
MCHC	HBS1L	MCHC_irnt	-0.0859666	0.0140724	-6.1089	1.07661e-09	9.66632e-09	5.82879e-06
MCHC	ITIH4	MCHC_irnt	-0.0832364	0.0136296	-6.10701	1.08933e-09	9.76432e-09	5.89765e-06
MCHC	ELANE	MCHC_irnt	-0.0866945	0.0141979	-6.10614	1.09528e-09	9.80143e-09	5.92987e-06
MCHC	TOP2B	MCHC_irnt	-0.0868243	0.0142305	-6.1013	1.12869e-09	1.00837e-08	6.1107e-06
MCHC	ACP1	MCHC_irnt	0.0829865	0.0136085	6.09814	1.15107e-09	1.02667e-08	6.23191e-06
MCHC	GATD3	MCHC_irnt	-0.0854365	0.0140134	-6.09676	1.16096e-09	1.0328e-08	6.28545e-06
MCHC	TOX	MCHC_irnt	-0.0867278	0.0142255	-6.09665	1.16176e-09	1.0328e-08	6.28975e-06
MCHC	ASAH1	MCHC_irnt	-0.08629	0.0141548	-6.09615	1.1654e-09	1.03434e-08	6.30946e-06
MCHC	MINDY2	MCHC_irnt	-0.085278	0.0139908	-6.09528	1.17173e-09	1.03825e-08	6.34372e-06
MCHC	RABEP1	MCHC_irnt	-0.085909	0.0141053	-6.09055	1.2066e-09	1.06741e-08	6.53255e-06
MCHC	PELO	MCHC_irnt	-0.0859005	0.0141082	-6.08869	1.2206e-09	1.07803e-08	6.60831e-06
MCHC	KIAA0513	MCHC_irnt	-0.0847924	0.0139278	-6.08798	1.226e-09	1.08104e-08	6.63759e-06
MCHC	CALCOCO1	MCHC_irnt	-0.0857219	0.0140832	-6.08681	1.23491e-09	1.08712e-08	6.68581e-06
MCHC	TSPYL1	MCHC_irnt	-0.0869367	0.0142888	-6.08427	1.2545e-09	1.10257e-08	6.79184e-06
MCHC	ARK2N	MCHC_irnt	-0.0856511	0.0140794	-6.08344	1.26093e-09	1.10643e-08	6.8267e-06
MCHC	RFC4	MCHC_irnt	-0.0865594	0.0142486	-6.07493	1.32922e-09	1.16447e-08	7.1964e-06
MCHC	CFHR4	MCHC_irnt	-0.0849144	0.0139954	-6.06728	1.39354e-09	1.21884e-08	7.54462e-06
MCHC	DNAJB1	MCHC_irnt	-0.0853994	0.014086	-6.06271	1.43348e-09	1.25175e-08	7.76085e-06
MCHC	NOTCH3	MCHC_irnt	-0.078268	0.0129324	-6.05208	1.53065e-09	1.33445e-08	8.28693e-06
MCHC	EIF4E	MCHC_irnt	-0.085526	0.0141339	-6.05111	1.53982e-09	1.34029e-08	8.33658e-06
MCHC	TNFRSF9	MCHC_irnt	-0.0814729	0.0134699	-6.0485	1.56476e-09	1.35981e-08	8.47163e-06
MCHC	KIFC3	MCHC_irnt	-0.0846882	0.014003	-6.04786	1.57095e-09	1.363e-08	8.50511e-06
MCHC	EREG	MCHC_irnt	-0.0846908	0.014005	-6.04717	1.57771e-09	1.36631e-08	8.54173e-06
MCHC	CD14	MCHC_irnt	-0.0841677	0.013919	-6.04695	1.57981e-09	1.36631e-08	8.55308e-06
MCHC	LACTB2	MCHC_irnt	-0.0850212	0.0140716	-6.04203	1.6284e-09	1.40609e-08	8.81617e-06
MCHC	MRM1	MCHC_irnt	-0.0843966	0.0139713	-6.04073	1.64149e-09	1.41513e-08	8.88702e-06
MCHC	IGFBP6	MCHC_irnt	-0.0760214	0.0126029	-6.03206	1.73146e-09	1.49033e-08	9.37415e-06
MCHC	CTSV	MCHC_irnt	0.0752017	0.0124689	6.03112	1.74148e-09	1.49657e-08	9.4284e-06
MCHC	GLTP	MCHC_irnt	-0.0846446	0.0140395	-6.02902	1.76408e-09	1.51358e-08	9.55072e-06
MCHC	GFER	MCHC_irnt	-0.083435	0.0138499	-6.02423	1.81678e-09	1.55634e-08	9.83604e-06
MCHC	SASH3	MCHC_irnt	-0.0838307	0.0139184	-6.02301	1.8304e-09	1.56552e-08	9.90977e-06
MCHC	MAMDC2	MCHC_irnt	-0.0799448	0.0132822	-6.01894	1.87669e-09	1.60259e-08	1.01604e-05
MCHC	PHACTR2	MCHC_irnt	-0.0849589	0.0141312	-6.01215	1.95648e-09	1.66809e-08	1.05924e-05
MCHC	LRRC25	MCHC_irnt	-0.0848359	0.0141255	-6.00589	2.03296e-09	1.73057e-08	1.10064e-05
MCHC	IL1RN	MCHC_irnt	-0.083528	0.0139116	-6.0042	2.05402e-09	1.74576e-08	1.11205e-05
MCHC	POF1B	MCHC_irnt	-0.0812632	0.0135357	-6.00364	2.06111e-09	1.74682e-08	1.11589e-05
MCHC	PIK3IP1	MCHC_irnt	-0.0749468	0.0124837	-6.00359	2.06173e-09	1.74682e-08	1.11622e-05
MCHC	FRZB	MCHC_irnt	0.0827099	0.01379	5.99783	2.1356e-09	1.80658e-08	1.15621e-05
MCHC	PXN	MCHC_irnt	-0.0836582	0.0139537	-5.9954	2.16757e-09	1.83077e-08	1.17352e-05
MCHC	EFHD2	MCHC_irnt	-0.0839629	0.0140132	-5.99169	2.2173e-09	1.86896e-08	1.20045e-05
MCHC	CRACR2A	MCHC_irnt	-0.0834818	0.0139338	-5.9913	2.2226e-09	1.86896e-08	1.20331e-05
MCHC	ACP6	MCHC_irnt	-0.0842105	0.0140556	-5.99126	2.22314e-09	1.86896e-08	1.20361e-05
MCHC	CGREF1	MCHC_irnt	-0.0832263	0.0139009	-5.98712	2.28008e-09	1.91386e-08	1.23444e-05
MCHC	RRM2B	MCHC_irnt	-0.084852	0.0141767	-5.98532	2.30517e-09	1.93152e-08	1.24802e-05
MCHC	VPS4B	MCHC_irnt	-0.0847545	0.0141609	-5.9851	2.30826e-09	1.93152e-08	1.24969e-05
MCHC	CD99L2	MCHC_irnt	-0.0857697	0.0143348	-5.98331	2.33372e-09	1.94981e-08	1.26348e-05
MCHC	PDE5A	MCHC_irnt	-0.0841949	0.0140744	-5.98214	2.35042e-09	1.96074e-08	1.27252e-05
MCHC	LYN	MCHC_irnt	-0.0836604	0.0140099	-5.97152	2.50746e-09	2.08852e-08	1.35754e-05
MCHC	IGF1R	MCHC_irnt	-0.0788751	0.0132152	-5.96849	2.55419e-09	2.12418e-08	1.38284e-05
MCHC	SCRIB	MCHC_irnt	-0.0845338	0.0141652	-5.96773	2.5661e-09	2.13081e-08	1.38929e-05
MCHC	TNFAIP2	MCHC_irnt	-0.0840798	0.0140907	-5.96703	2.57701e-09	2.13659e-08	1.39519e-05
MCHC	BCL2L1	MCHC_irnt	-0.0837171	0.0140418	-5.96199	2.65714e-09	2.19966e-08	1.43858e-05
MCHC	NRGN	MCHC_irnt	-0.0840493	0.0141028	-5.95977	2.69334e-09	2.22622e-08	1.45817e-05
MCHC	MAD1L1	MCHC_irnt	-0.0817822	0.0137247	-5.95878	2.70958e-09	2.23623e-08	1.46697e-05
MCHC	DNM3	MCHC_irnt	-0.0818453	0.0137452	-5.95447	2.78151e-09	2.2921e-08	1.50591e-05
MCHC	ATP6V1G1	MCHC_irnt	-0.0840313	0.0141172	-5.95241	2.8165e-09	2.3174e-08	1.52485e-05
MCHC	TIMM8A	MCHC_irnt	-0.0839605	0.0141285	-5.94262	2.98879e-09	2.45543e-08	1.61813e-05
MCHC	HNRNPK	MCHC_irnt	-0.0840479	0.014144	-5.94231	2.99433e-09	2.45626e-08	1.62113e-05
MCHC	MINK1	MCHC_irnt	-0.0834315	0.0140422	-5.9415	3.00915e-09	2.46468e-08	1.62916e-05
MCHC	DDX19B	MCHC_irnt	-0.0842546	0.0141888	-5.93809	3.07199e-09	2.51235e-08	1.66317e-05
MCHC	SUSD4	MCHC_irnt	-0.0817254	0.0137668	-5.93642	3.10321e-09	2.53405e-08	1.68008e-05
MCHC	CD5	MCHC_irnt	-0.0858761	0.0144687	-5.9353	3.12424e-09	2.54739e-08	1.69146e-05
MCHC	WFDC1	MCHC_irnt	-0.0802516	0.0135279	-5.9323	3.18142e-09	2.59011e-08	1.72242e-05
MCHC	FKBP7	MCHC_irnt	-0.0838044	0.0141311	-5.93051	3.21619e-09	2.61448e-08	1.74124e-05
MCHC	SGTA	MCHC_irnt	-0.0837426	0.014124	-5.92908	3.24415e-09	2.63326e-08	1.75638e-05
MCHC	CDKN1A	MCHC_irnt	-0.08318	0.0140383	-5.92524	3.32039e-09	2.6911e-08	1.79766e-05
MCHC	IL1B	MCHC_irnt	-0.0818962	0.0138359	-5.91909	3.44598e-09	2.78872e-08	1.86565e-05
MCHC	CIAPIN1	MCHC_irnt	-0.0838858	0.0141791	-5.91617	3.50729e-09	2.8341e-08	1.89885e-05
MCHC	CASP9	MCHC_irnt	-0.0832627	0.0140765	-5.91502	3.53179e-09	2.84965e-08	1.91211e-05
MCHC	CD300LG	MCHC_irnt	-0.0825908	0.0139643	-5.91444	3.54417e-09	2.85538e-08	1.91881e-05
MCHC	ITCH	MCHC_irnt	-0.083442	0.0141158	-5.91123	3.61329e-09	2.90674e-08	1.95623e-05
MCHC	ADGRF5	MCHC_irnt	-0.0831694	0.0140779	-5.90779	3.68917e-09	2.96338e-08	1.99732e-05
MCHC	MMP12	MCHC_irnt	-0.0768964	0.0130167	-5.90752	3.69512e-09	2.96376e-08	2.00054e-05
MCHC	BSG	MCHC_irnt	-0.0812146	0.0137554	-5.9042	3.76975e-09	3.01915e-08	2.04094e-05
MCHC	STK11	MCHC_irnt	-0.0831769	0.0140884	-5.90392	3.77604e-09	3.01971e-08	2.04435e-05
MCHC	MYH9	MCHC_irnt	-0.0835675	0.0141633	-5.90027	3.86005e-09	3.08235e-08	2.08983e-05
MCHC	CEP55	MCHC_irnt	-0.0830211	0.014088	-5.89305	4.0314e-09	3.21443e-08	2.1826e-05
MCHC	MPIG6B	MCHC_irnt	-0.0817609	0.0138912	-5.88578	4.21146e-09	3.35306e-08	2.28008e-05
MCHC	COMMD9	MCHC_irnt	-0.0818824	0.0139294	-5.8784	4.40238e-09	3.49993e-08	2.38345e-05
MCHC	MAP2K6	MCHC_irnt	-0.0815682	0.0138765	-5.87815	4.40897e-09	3.50003e-08	2.38702e-05
MCHC	NUDCD3	MCHC_irnt	-0.0838962	0.0142825	-5.87405	4.51858e-09	3.58179e-08	2.44636e-05
MCHC	DCTN4	MCHC_irnt	-0.0813774	0.0138578	-5.87232	4.56579e-09	3.61391e-08	2.47192e-05
MCHC	UFD1	MCHC_irnt	-0.0821418	0.0139973	-5.86841	4.67405e-09	3.6942e-08	2.53053e-05
MCHC	NRP2	MCHC_irnt	-0.0832645	0.014193	-5.86658	4.72546e-09	3.72939e-08	2.55836e-05
MCHC	HSPA1A	MCHC_irnt	-0.0830261	0.0141554	-5.86532	4.76117e-09	3.75211e-08	2.5777e-05
MCHC	CCDC43	MCHC_irnt	-0.0821958	0.0140168	-5.86408	4.7969e-09	3.77477e-08	2.59704e-05
MCHC	ADD2	MCHC_irnt	0.0792524	0.0135173	5.86303	4.82689e-09	3.79286e-08	2.61328e-05
MCHC	PSTPIP2	MCHC_irnt	-0.0831537	0.0141884	-5.86066	4.89589e-09	3.8415e-08	2.65063e-05
MCHC	DPP4	MCHC_irnt	0.0847385	0.0144626	5.85916	4.94e-09	3.8705e-08	2.67452e-05
MCHC	BIN2	MCHC_irnt	-0.0820175	0.0140035	-5.85692	5.00683e-09	3.91719e-08	2.7107e-05
MCHC	REG1A	MCHC_irnt	-0.0773504	0.0132114	-5.85483	5.06967e-09	3.96063e-08	2.74472e-05
MCHC	ZFAND6	MCHC_irnt	-0.0816761	0.0139511	-5.85447	5.08072e-09	3.96355e-08	2.7507e-05
MCHC	PCM1	MCHC_irnt	-0.0834966	0.014266	-5.85285	5.13004e-09	3.99626e-08	2.7774e-05
MCHC	SERPINB9	MCHC_irnt	-0.0831161	0.0142054	-5.85101	5.18677e-09	4.03465e-08	2.80812e-05
MCHC	AREG	MCHC_irnt	-0.0801333	0.013707	-5.84617	5.33867e-09	4.14685e-08	2.89036e-05
MCHC	JTB	MCHC_irnt	-0.0784525	0.0134202	-5.84586	5.34876e-09	4.14873e-08	2.89582e-05
MCHC	WFDC12	MCHC_irnt	-0.0762331	0.0130536	-5.83999	5.53916e-09	4.29027e-08	2.9989e-05
MCHC	GOLGA2	MCHC_irnt	-0.0805006	0.0137884	-5.83827	5.59631e-09	4.32835e-08	3.02984e-05
MCHC	LY96	MCHC_irnt	-0.0825996	0.0141515	-5.83681	5.64524e-09	4.35996e-08	3.05633e-05
MCHC	NMT1	MCHC_irnt	-0.0822165	0.0140931	-5.83382	5.74693e-09	4.43218e-08	3.11139e-05
MCHC	ERN1	MCHC_irnt	-0.081243	0.0139311	-5.83178	5.8169e-09	4.47975e-08	3.14927e-05
MCHC	OSCAR	MCHC_irnt	-0.0813366	0.0139493	-5.83089	5.84781e-09	4.49716e-08	3.166e-05
MCHC	ATOX1	MCHC_irnt	-0.0820345	0.0140703	-5.83033	5.86762e-09	4.506e-08	3.17673e-05
MCHC	SMARCA4	MCHC_irnt	-0.0824357	0.0141525	-5.82481	6.06326e-09	4.64964e-08	3.28265e-05
MCHC	HMBOX1	MCHC_irnt	-0.0817678	0.0140428	-5.82276	6.13796e-09	4.70027e-08	3.32309e-05
MCHC	MAGEB2	MCHC_irnt	-0.0823023	0.0141371	-5.8217	6.17644e-09	4.72306e-08	3.34393e-05
MCHC	ANXA2	MCHC_irnt	-0.0824237	0.0141725	-5.81573	6.39967e-09	4.88685e-08	3.46478e-05
MCHC	DEFA1	MCHC_irnt	-0.0819454	0.0141001	-5.8117	6.55448e-09	4.99802e-08	3.5486e-05
MCHC	PAIP1	MCHC_irnt	-0.0818049	0.0141536	-5.7798	7.91722e-09	6.02867e-08	4.28638e-05
MCHC	TNF	MCHC_irnt	-0.0815769	0.0141154	-5.7793	7.94056e-09	6.03795e-08	4.29902e-05
MCHC	STAMBP	MCHC_irnt	-0.081204	0.0140533	-5.7783	7.98788e-09	6.06541e-08	4.32464e-05
MCHC	MOCS2	MCHC_irnt	-0.0808764	0.0139992	-5.77723	8.03845e-09	6.09526e-08	4.35202e-05
MCHC	DLG4	MCHC_irnt	-0.0810993	0.0140398	-5.77638	8.07899e-09	6.11743e-08	4.37396e-05
MCHC	MTIF2	MCHC_irnt	-0.0810972	0.0140405	-5.77595	8.09938e-09	6.1243e-08	4.385e-05
MCHC	CHI3L1	MCHC_irnt	-0.0716235	0.012403	-5.7747	8.15951e-09	6.16117e-08	4.41756e-05
MCHC	CCDC80	MCHC_irnt	-0.0734398	0.01274	-5.7645	8.66478e-09	6.53008e-08	4.69111e-05
MCHC	WAS	MCHC_irnt	-0.080956	0.0140442	-5.76436	8.67219e-09	6.53008e-08	4.69513e-05
MCHC	LGALS3BP	MCHC_irnt	-0.0799109	0.013871	-5.761	8.8456e-09	6.6514e-08	4.78901e-05
MCHC	METAP2	MCHC_irnt	-0.0817471	0.0142206	-5.74849	9.52076e-09	7.14915e-08	5.15454e-05
MCHC	CSDE1	MCHC_irnt	-0.0809467	0.0140846	-5.7472	9.59352e-09	7.19381e-08	5.19393e-05
MCHC	MRRF	MCHC_irnt	-0.0808215	0.0140814	-5.73959	1.00316e-08	7.51194e-08	5.43113e-05
MCHC	SLAMF8	MCHC_irnt	-0.0790231	0.0137835	-5.73318	1.04159e-08	7.78888e-08	5.63915e-05
MCHC	GRPEL1	MCHC_irnt	-0.0794424	0.0138612	-5.73128	1.05327e-08	7.86541e-08	5.70242e-05
MCHC	RENBP	MCHC_irnt	-0.0793348	0.0138447	-5.73035	1.059e-08	7.89731e-08	5.73345e-05
MCHC	PPP1R1A	MCHC_irnt	-0.0765559	0.0133638	-5.7286	1.06993e-08	7.96783e-08	5.79262e-05
MCHC	HCLS1	MCHC_irnt	-0.0803571	0.0140302	-5.72745	1.07716e-08	8.01065e-08	5.83175e-05
MCHC	DBNL	MCHC_irnt	-0.0806754	0.0140924	-5.72475	1.09429e-08	8.12684e-08	5.92447e-05
MCHC	SPP1	MCHC_irnt	-0.0797654	0.0139344	-5.72435	1.09685e-08	8.1347e-08	5.93833e-05
MCHC	FIS1	MCHC_irnt	-0.0798617	0.0139546	-5.72297	1.10577e-08	8.18965e-08	5.98663e-05
MCHC	TBC1D17	MCHC_irnt	-0.0806219	0.014092	-5.7211	1.1179e-08	8.26818e-08	6.0523e-05
MCHC	VASH1	MCHC_irnt	-0.079661	0.0139282	-5.71942	1.12898e-08	8.33871e-08	6.11227e-05
MCHC	LGALS3	MCHC_irnt	-0.0774639	0.0135508	-5.71656	1.14798e-08	8.46753e-08	6.21516e-05
MCHC	PPIB	MCHC_irnt	-0.0805117	0.0140905	-5.71391	1.16594e-08	8.57881e-08	6.31238e-05
MCHC	LAT2	MCHC_irnt	-0.0804361	0.0140774	-5.71386	1.16624e-08	8.57881e-08	6.31401e-05
MCHC	CHGA	MCHC_irnt	-0.0736355	0.012896	-5.70994	1.19328e-08	8.76586e-08	6.46044e-05
MCHC	TNFRSF13C	MCHC_irnt	-0.0820494	0.0143737	-5.70829	1.20482e-08	8.83859e-08	6.52288e-05
MCHC	OCLN	MCHC_irnt	-0.0744092	0.0130371	-5.70749	1.21043e-08	8.86773e-08	6.55325e-05
MCHC	GBP2	MCHC_irnt	-0.0800902	0.0140358	-5.70614	1.22e-08	8.9258e-08	6.60509e-05
MCHC	PGLYRP1	MCHC_irnt	-0.0794846	0.0139367	-5.70327	1.24063e-08	9.06332e-08	6.71678e-05
MCHC	ARHGAP45	MCHC_irnt	-0.0807841	0.0141655	-5.70289	1.2434e-08	9.06332e-08	6.73176e-05
MCHC	CFAP36	MCHC_irnt	-0.0806029	0.0141338	-5.70283	1.24382e-08	9.06332e-08	6.73405e-05
MCHC	PENK	MCHC_irnt	-0.078875	0.0138368	-5.70039	1.26162e-08	9.18063e-08	6.83039e-05
MCHC	EXOC7	MCHC_irnt	-0.0808286	0.014181	-5.69978	1.26613e-08	9.18904e-08	6.85484e-05
MCHC	PRAM1	MCHC_irnt	-0.0804477	0.0141142	-5.69978	1.26617e-08	9.18904e-08	6.85502e-05
MCHC	ARG1	MCHC_irnt	0.0788219	0.0138466	5.6925	1.32102e-08	9.56351e-08	7.152e-05
MCHC	SKAP2	MCHC_irnt	-0.0789689	0.0138725	-5.69246	1.3213e-08	9.56351e-08	7.15351e-05
MCHC	GRAP2	MCHC_irnt	-0.0799524	0.0140495	-5.69076	1.33444e-08	9.64572e-08	7.22464e-05
MCHC	NUMBL	MCHC_irnt	-0.0802648	0.0141055	-5.69033	1.33774e-08	9.6567e-08	7.24253e-05
MCHC	AMFR	MCHC_irnt	-0.0808164	0.0142073	-5.68836	1.35318e-08	9.75514e-08	7.32611e-05
MCHC	AFAP1L1	MCHC_irnt	-0.0743756	0.0130812	-5.68568	1.37447e-08	9.89543e-08	7.44136e-05
MCHC	IL10RB	MCHC_irnt	-0.0788501	0.0138693	-5.68524	1.37799e-08	9.90765e-08	7.46046e-05
MCHC	ANKS1A	MCHC_irnt	-0.079324	0.0139543	-5.68456	1.38346e-08	9.92187e-08	7.49003e-05
MCHC	TCEAL1	MCHC_irnt	-0.0796925	0.0140192	-5.68454	1.38364e-08	9.92187e-08	7.49101e-05
MCHC	ZBTB17	MCHC_irnt	-0.0794013	0.0139866	-5.67694	1.44604e-08	1.03557e-07	7.82888e-05
MCHC	RWDD1	MCHC_irnt	-0.0800673	0.0141075	-5.6755	1.45825e-08	1.04293e-07	7.89498e-05
MCHC	SNX33	MCHC_irnt	-0.0738882	0.0130302	-5.67053	1.50086e-08	1.07199e-07	8.12568e-05
MCHC	STC1	MCHC_irnt	-0.0797646	0.014069	-5.66955	1.50948e-08	1.07672e-07	8.17231e-05
MCHC	FCRL5	MCHC_irnt	-0.0797425	0.014067	-5.66878	1.51622e-08	1.0801e-07	8.20879e-05
MCHC	EIF2AK2	MCHC_irnt	-0.079949	0.0141072	-5.66725	1.52971e-08	1.08828e-07	8.28183e-05
MCHC	SETMAR	MCHC_irnt	-0.0796032	0.0140555	-5.66348	1.56352e-08	1.11088e-07	8.46489e-05
MCHC	TFPI	MCHC_irnt	-0.0785894	0.013881	-5.66166	1.5801e-08	1.12119e-07	8.55467e-05
MCHC	TGFBR1	MCHC_irnt	-0.0773318	0.0136651	-5.65906	1.60407e-08	1.13671e-07	8.68446e-05
MCHC	BNIP2	MCHC_irnt	-0.0793263	0.0140208	-5.65777	1.61611e-08	1.14374e-07	8.74964e-05
MCHC	CAT	MCHC_irnt	0.0779129	0.0137792	5.65437	1.64823e-08	1.16495e-07	8.92351e-05
MCHC	PSAPL1	MCHC_irnt	-0.0781113	0.0138307	-5.64766	1.71341e-08	1.20944e-07	9.27642e-05
MCHC	PTGDS	MCHC_irnt	-0.0762361	0.0134998	-5.64721	1.71783e-08	1.21098e-07	9.30032e-05
MCHC	GALNT2	MCHC_irnt	0.0797114	0.0141161	5.64684	1.72154e-08	1.21201e-07	9.32039e-05
MCHC	CD70	MCHC_irnt	-0.0748478	0.013259	-5.64506	1.73932e-08	1.22295e-07	9.41669e-05
MCHC	ARHGAP1	MCHC_irnt	0.0792779	0.0140457	5.64427	1.74727e-08	1.22694e-07	9.4597e-05
MCHC	LGALS7	MCHC_irnt	-0.0755496	0.0133896	-5.64243	1.766e-08	1.23849e-07	9.56115e-05
MCHC	CETN3	MCHC_irnt	-0.0800033	0.0141968	-5.63533	1.83985e-08	1.28861e-07	9.96096e-05
MCHC	SASS6	MCHC_irnt	-0.0797158	0.0141582	-5.63036	1.89334e-08	1.32436e-07	0.000102505
MCHC	CRYZL1	MCHC_irnt	-0.0795047	0.0141246	-5.62882	1.91022e-08	1.33444e-07	0.000103419
MCHC	ARHGEF2	MCHC_irnt	-0.0795461	0.0141425	-5.62463	1.95684e-08	1.36525e-07	0.000105943
MCHC	AHNAK	MCHC_irnt	-0.0776879	0.0138167	-5.62276	1.97801e-08	1.37685e-07	0.000107089
MCHC	CD300A	MCHC_irnt	-0.077988	0.0138702	-5.62271	1.97856e-08	1.37685e-07	0.000107119
MCHC	INPP4B	MCHC_irnt	-0.0793579	0.0141159	-5.6219	1.98787e-08	1.38156e-07	0.000107624
MCHC	CENPJ	MCHC_irnt	-0.0782742	0.013944	-5.61346	2.08663e-08	1.44833e-07	0.00011297
MCHC	CD72	MCHC_irnt	-0.0802556	0.0143002	-5.61219	2.102e-08	1.45714e-07	0.000113802
MCHC	GAB1	MCHC_irnt	-0.0797355	0.014212	-5.61045	2.12311e-08	1.46874e-07	0.000114945
MCHC	FAM91A1	MCHC_irnt	-0.078914	0.0140658	-5.61036	2.12416e-08	1.46874e-07	0.000115002
MCHC	TGFBR3	MCHC_irnt	-0.0790468	0.0141111	-5.60176	2.23161e-08	1.54107e-07	0.00012082
MCHC	STX16	MCHC_irnt	-0.0789826	0.014103	-5.60043	2.24876e-08	1.54951e-07	0.000121748
MCHC	SRC	MCHC_irnt	-0.0771341	0.013773	-5.60037	2.24956e-08	1.54951e-07	0.000121791
MCHC	FGFBP3	MCHC_irnt	-0.0765388	0.0136716	-5.59837	2.2754e-08	1.56531e-07	0.00012319
MCHC	IFNGR1	MCHC_irnt	-0.0770018	0.0137582	-5.5968	2.29604e-08	1.57751e-07	0.000124308
MCHC	RAET1L_ULBP2	MCHC_irnt	-0.0761641	0.0136092	-5.59652	2.29973e-08	1.57804e-07	0.000124507
MCHC	MAN2B2	MCHC_irnt	0.0776155	0.0138716	5.59529	2.31599e-08	1.58719e-07	0.000125388
MCHC	FAM20A	MCHC_irnt	-0.0777065	0.0138987	-5.59092	2.37469e-08	1.62536e-07	0.000128566
MCHC	UMAD1	MCHC_irnt	-0.0785369	0.0140486	-5.59035	2.38238e-08	1.62856e-07	0.000128982
MCHC	TF	MCHC_irnt	-0.0787178	0.0140897	-5.58691	2.42984e-08	1.65891e-07	0.000131551
MCHC	FAM222B	MCHC_irnt	-0.0793142	0.0142089	-5.58199	2.49911e-08	1.70405e-07	0.000135302
MCHC	LRRN1	MCHC_irnt	0.0771604	0.0138271	5.58039	2.52213e-08	1.71759e-07	0.000136548
MCHC	MPG	MCHC_irnt	-0.0794065	0.0142317	-5.57955	2.53422e-08	1.72365e-07	0.000137203
MCHC	ARHGEF12	MCHC_irnt	-0.0785952	0.0140932	-5.57683	2.57397e-08	1.74849e-07	0.000139355
MCHC	CC2D1A	MCHC_irnt	-0.0792899	0.0142478	-5.56506	2.75279e-08	1.86762e-07	0.000149036
MCHC	NECAP2	MCHC_irnt	-0.079193	0.014234	-5.56366	2.77476e-08	1.88017e-07	0.000150226
MCHC	CARHSP1	MCHC_irnt	0.0767253	0.0137927	5.56275	2.78928e-08	1.88765e-07	0.000151012
MCHC	S100A13	MCHC_irnt	-0.0756094	0.0136004	-5.55935	2.84376e-08	1.92007e-07	0.000153961
MCHC	PLA2G4A	MCHC_irnt	-0.0781171	0.0140516	-5.55932	2.84428e-08	1.92007e-07	0.000153989
MCHC	CA13	MCHC_irnt	-0.0778612	0.01401	-5.55753	2.87335e-08	1.93727e-07	0.000155563
MCHC	SIAE	MCHC_irnt	-0.0762912	0.01375	-5.54845	3.02572e-08	2.03747e-07	0.000163812
MCHC	DFFA	MCHC_irnt	-0.078754	0.014205	-5.54409	3.10156e-08	2.08594e-07	0.000167919
MCHC	EFCAB2	MCHC_irnt	-0.0784434	0.0141524	-5.54276	3.12508e-08	2.09915e-07	0.000169192
MCHC	WFIKKN1	MCHC_irnt	0.0763839	0.0137872	5.54021	3.17063e-08	2.12711e-07	0.000171658
MCHC	CD302	MCHC_irnt	-0.0700428	0.0126445	-5.53939	3.18542e-08	2.134e-07	0.000172458
MCHC	VAMP5	MCHC_irnt	-0.0791451	0.0142882	-5.53921	3.18878e-08	2.134e-07	0.00017264
MCHC	TWF2	MCHC_irnt	-0.0783969	0.0141627	-5.53543	3.25783e-08	2.17752e-07	0.000176379
MCHC	HOMER2	MCHC_irnt	-0.0777862	0.0140572	-5.53355	3.29282e-08	2.19819e-07	0.000178273
MCHC	AKT2	MCHC_irnt	-0.0777178	0.0140531	-5.53028	3.35441e-08	2.23655e-07	0.000181608
MCHC	DNAJC21	MCHC_irnt	-0.0781702	0.0141365	-5.52968	3.36583e-08	2.2414e-07	0.000182226
MCHC	PLSCR3	MCHC_irnt	-0.0776043	0.0140476	-5.52439	3.46814e-08	2.3067e-07	0.000187765
MCHC	C1QTNF5	MCHC_irnt	-0.0778523	0.0140959	-5.52303	3.49497e-08	2.32169e-07	0.000189218
MCHC	HGF	MCHC_irnt	-0.0765416	0.0138639	-5.52092	3.53707e-08	2.34677e-07	0.000191497
MCHC	CDSN	MCHC_irnt	-0.0767901	0.0139138	-5.519	3.57563e-08	2.36946e-07	0.000193585
MCHC	TRIM5	MCHC_irnt	-0.0784959	0.0142334	-5.5149	3.65943e-08	2.42203e-07	0.000198122
MCHC	TYMP	MCHC_irnt	-0.077841	0.0141159	-5.51441	3.6697e-08	2.42585e-07	0.000198677
MCHC	MICAL3	MCHC_irnt	-0.0772187	0.0140171	-5.50889	3.78583e-08	2.49957e-07	0.000204965
MCHC	HAGH	MCHC_irnt	0.0745935	0.0135617	5.5003	3.97399e-08	2.61745e-07	0.000215152
MCHC	NEK7	MCHC_irnt	-0.0767373	0.0139515	-5.50029	3.97403e-08	2.61745e-07	0.000215154
MCHC	CLASP1	MCHC_irnt	-0.0767138	0.0139557	-5.49696	4.04939e-08	2.66384e-07	0.000219234
MCHC	SCRG1	MCHC_irnt	-0.0665123	0.0121065	-5.49393	4.11928e-08	2.70653e-07	0.000223018
MCHC	C1R	MCHC_irnt	-0.0788238	0.0143625	-5.48815	4.25543e-08	2.79259e-07	0.000230389
MCHC	ELAC1	MCHC_irnt	-0.0771514	0.0140691	-5.48375	4.36198e-08	2.85905e-07	0.000236158
MCHC	ITPRID2	MCHC_irnt	-0.0763416	0.0139235	-5.48295	4.38167e-08	2.86848e-07	0.000237224
MCHC	TDRD3	MCHC_irnt	-0.0780732	0.0142554	-5.47674	4.53719e-08	2.96391e-07	0.000245643
MCHC	CLGN	MCHC_irnt	-0.0767257	0.0140095	-5.4767	4.53839e-08	2.96391e-07	0.000245709
MCHC	F9	MCHC_irnt	-0.0774468	0.0141433	-5.47587	4.55962e-08	2.97419e-07	0.000246858
MCHC	MZT2B	MCHC_irnt	-0.0771713	0.0140968	-5.47438	4.59787e-08	2.99553e-07	0.000248929
MCHC	SIRPB1	MCHC_irnt	-0.0754505	0.0138021	-5.46659	4.80326e-08	3.12558e-07	0.000260048
MCHC	FURIN	MCHC_irnt	-0.0771231	0.0141099	-5.46589	4.8222e-08	3.13414e-07	0.000261074
MCHC	MPO	MCHC_irnt	-0.0779241	0.0142618	-5.46382	4.87832e-08	3.16681e-07	0.000264112
MCHC	UBR2	MCHC_irnt	-0.077044	0.0141022	-5.46327	4.89331e-08	3.17274e-07	0.000264924
MCHC	MAP4K5	MCHC_irnt	-0.0767306	0.0140644	-5.45566	5.10656e-08	3.30705e-07	0.000276469
MCHC	TIMM10	MCHC_irnt	-0.0758205	0.0139027	-5.45363	5.16471e-08	3.34071e-07	0.000279617
MCHC	TNFRSF11B	MCHC_irnt	-0.070847	0.0129915	-5.45331	5.17395e-08	3.34269e-07	0.000280118
MCHC	GPI	MCHC_irnt	-0.0778963	0.0142965	-5.44862	5.31163e-08	3.42756e-07	0.000287572
MCHC	VASP	MCHC_irnt	-0.077296	0.0141925	-5.44625	5.38235e-08	3.46891e-07	0.0002914
MCHC	UACA	MCHC_irnt	-0.0762251	0.0139964	-5.44604	5.38853e-08	3.46891e-07	0.000291735
MCHC	GEMIN2	MCHC_irnt	-0.0768457	0.0141116	-5.44557	5.40269e-08	3.47389e-07	0.000292502
MCHC	SMYD3	MCHC_irnt	-0.0763569	0.0140232	-5.44505	5.41857e-08	3.47997e-07	0.000293362
MCHC	CD300LB	MCHC_irnt	-0.0760726	0.0139804	-5.44137	5.53119e-08	3.54809e-07	0.000299459
MCHC	PYM1	MCHC_irnt	-0.0764832	0.0140658	-5.43753	5.651e-08	3.62065e-07	0.000305945
MCHC	GNPDA1	MCHC_irnt	0.0763628	0.014048	5.43584	5.7044e-08	3.65054e-07	0.000308836
MCHC	PPM1F	MCHC_irnt	-0.0758736	0.0139587	-5.43558	5.71253e-08	3.65143e-07	0.000309276
MCHC	TADA3	MCHC_irnt	-0.0759741	0.0139798	-5.43456	5.74512e-08	3.66793e-07	0.000311041
MCHC	CHMP1A	MCHC_irnt	-0.076607	0.0141112	-5.42881	5.93248e-08	3.78309e-07	0.000321184
MCHC	RINT1	MCHC_irnt	-0.0764893	0.014095	-5.42669	6.00273e-08	3.82339e-07	0.000324988
MCHC	CDCP1	MCHC_irnt	-0.0649205	0.0119763	-5.42075	6.20442e-08	3.94721e-07	0.000335907
MCHC	DCP1B	MCHC_irnt	-0.0756145	0.0139507	-5.42011	6.2268e-08	3.9568e-07	0.000337119
MCHC	GNLY	MCHC_irnt	-0.07652	0.0141207	-5.419	6.26524e-08	3.97656e-07	0.0003392
MCHC	GTPBP2	MCHC_irnt	-0.0755866	0.0139572	-5.4156	6.38486e-08	4.04385e-07	0.000345676
MCHC	DSG4	MCHC_irnt	0.0723881	0.0133667	5.41556	6.38621e-08	4.04385e-07	0.00034575
MCHC	PAXX	MCHC_irnt	-0.076832	0.0141881	-5.41524	6.39753e-08	4.04629e-07	0.000346362
MCHC	MSRA	MCHC_irnt	-0.0767022	0.014168	-5.41375	6.45091e-08	4.07529e-07	0.000349252
MCHC	RNF41	MCHC_irnt	-0.0768226	0.0141975	-5.41098	6.5508e-08	4.13357e-07	0.000354661
MCHC	MKNK1	MCHC_irnt	-0.0758427	0.0140296	-5.40592	6.73747e-08	4.24641e-07	0.000364767
MCHC	ESAM	MCHC_irnt	-0.0750166	0.0139032	-5.39564	7.13267e-08	4.49026e-07	0.000386163
MCHC	SERPINB8	MCHC_irnt	-0.0752064	0.0139448	-5.39316	7.231e-08	4.54688e-07	0.000391486
MCHC	SIGLEC10	MCHC_irnt	-0.0746658	0.0138477	-5.39194	7.28013e-08	4.57246e-07	0.000394146
MCHC	HARS1	MCHC_irnt	-0.0764944	0.0141995	-5.38712	7.47702e-08	4.69068e-07	0.000404806
MCHC	IRAG2	MCHC_irnt	-0.0753755	0.0140022	-5.38312	7.64429e-08	4.79007e-07	0.000413862
MCHC	IRF3	MCHC_irnt	-0.0761697	0.0141611	-5.37881	7.82849e-08	4.89891e-07	0.000423835
MCHC	FABP3	MCHC_irnt	-0.0663809	0.0123416	-5.37863	7.83609e-08	4.89891e-07	0.000424246
MCHC	SOX6	MCHC_irnt	-0.0766864	0.0142613	-5.37725	7.89615e-08	4.93077e-07	0.000427497
MCHC	PDAP1	MCHC_irnt	-0.0757335	0.0140862	-5.37643	7.9319e-08	4.94739e-07	0.000429433
MCHC	CTNND1	MCHC_irnt	-0.0762022	0.0141754	-5.37565	7.96597e-08	4.96292e-07	0.000431278
MCHC	MIF4GD	MCHC_irnt	-0.0757967	0.0141019	-5.37492	7.99804e-08	4.97717e-07	0.000433014
MCHC	CFH	MCHC_irnt	-0.075939	0.0141315	-5.37374	8.05032e-08	5.00396e-07	0.000435844
MCHC	PRAP1	MCHC_irnt	-0.0733246	0.0136495	-5.37197	8.12964e-08	5.04746e-07	0.000440139
MCHC	QPCT	MCHC_irnt	-0.0749619	0.0139706	-5.36568	8.4163e-08	5.21901e-07	0.000455659
MCHC	CD300C	MCHC_irnt	-0.0741187	0.013814	-5.36549	8.42523e-08	5.21901e-07	0.000456142
MCHC	APBB1IP	MCHC_irnt	-0.0748252	0.0139473	-5.36487	8.45407e-08	5.23089e-07	0.000457703
MCHC	IL4R	MCHC_irnt	-0.072728	0.0135757	-5.35723	8.81708e-08	5.44928e-07	0.000477357
MCHC	TRMT10C	MCHC_irnt	-0.074899	0.0139858	-5.35536	8.90853e-08	5.49535e-07	0.000482308
MCHC	TPD52L2	MCHC_irnt	-0.0751504	0.0140329	-5.35529	8.91193e-08	5.49535e-07	0.000482492
MCHC	SERPING1	MCHC_irnt	-0.0763936	0.0142683	-5.35408	8.97125e-08	5.52563e-07	0.000485703
MCHC	GMFG	MCHC_irnt	-0.075041	0.0140484	-5.3416	9.60783e-08	5.911e-07	0.000520168
MCHC	DAP	MCHC_irnt	-0.0750476	0.0140548	-5.33963	9.71216e-08	5.96841e-07	0.000525817
MCHC	ADSL	MCHC_irnt	0.0715179	0.0134075	5.33416	1.00079e-07	6.14315e-07	0.000541826
MCHC	STIP1	MCHC_irnt	-0.0763066	0.0143182	-5.32932	1.02767e-07	6.29603e-07	0.000556379
MCHC	DGKH	MCHC_irnt	-0.0745877	0.0139959	-5.32926	1.02802e-07	6.29603e-07	0.000556569
MCHC	NOS1	MCHC_irnt	-0.0663297	0.0124469	-5.32903	1.02929e-07	6.29671e-07	0.000557259
MCHC	RBKS	MCHC_irnt	0.0733637	0.013771	5.32741	1.03846e-07	6.34563e-07	0.000562223
MCHC	B4GALT1	MCHC_irnt	-0.0759324	0.0142546	-5.32688	1.04153e-07	6.35719e-07	0.000563883
MCHC	PRKAR1A	MCHC_irnt	-0.0754264	0.0141811	-5.31882	1.08847e-07	6.63623e-07	0.000589297
MCHC	OPLAH	MCHC_irnt	-0.0746658	0.0140387	-5.31858	1.08985e-07	6.63718e-07	0.000590045
MCHC	GHR	MCHC_irnt	0.0738221	0.0138855	5.31647	1.10249e-07	6.70663e-07	0.00059689
MCHC	LIPF	MCHC_irnt	0.0705192	0.0132683	5.31487	1.11221e-07	6.75813e-07	0.000602149
MCHC	SELP	MCHC_irnt	-0.0753361	0.0141833	-5.3116	1.13222e-07	6.87199e-07	0.000612981
MCHC	NCK2	MCHC_irnt	-0.0746999	0.0140666	-5.31044	1.1394e-07	6.90786e-07	0.000616872
MCHC	AMBP	MCHC_irnt	-0.063945	0.012049	-5.30707	1.16057e-07	7.02836e-07	0.000628335
MCHC	CD274	MCHC_irnt	-0.0769319	0.0144973	-5.30665	1.16323e-07	7.03657e-07	0.000629773
MCHC	TCN1	MCHC_irnt	-0.0750665	0.0141497	-5.30516	1.17274e-07	7.08616e-07	0.00063492
MCHC	FOLR3	MCHC_irnt	-0.0721806	0.0136094	-5.30374	1.18182e-07	7.13309e-07	0.000639838
MCHC	PHF20L1	MCHC_irnt	-0.075119	0.014182	-5.29677	1.22756e-07	7.39746e-07	0.000664599
MCHC	SV2A	MCHC_irnt	-0.0746901	0.0141014	-5.29665	1.22836e-07	7.39746e-07	0.000665032
MCHC	STK4	MCHC_irnt	-0.0742552	0.0140363	-5.29022	1.27208e-07	7.65229e-07	0.000688706
MCHC	ARHGAP27	MCHC_irnt	-0.0734495	0.0138857	-5.28957	1.2766e-07	7.67092e-07	0.00069115
MCHC	FAM172A	MCHC_irnt	-0.0745847	0.0141075	-5.28687	1.29551e-07	7.77593e-07	0.000701389
MCHC	IMPA1	MCHC_irnt	-0.0749974	0.0142067	-5.279	1.35207e-07	8.1064e-07	0.000732008
MCHC	CNN2	MCHC_irnt	-0.0743275	0.0140873	-5.27621	1.37264e-07	8.22067e-07	0.000743148
MCHC	GPSM3	MCHC_irnt	-0.074313	0.0140937	-5.27279	1.3984e-07	8.36566e-07	0.000757092
MCHC	KLK14	MCHC_irnt	-0.073872	0.0140227	-5.26805	1.43478e-07	8.57384e-07	0.00077679
MCHC	CA6	MCHC_irnt	0.0707543	0.0134316	5.26774	1.4372e-07	8.57884e-07	0.000778101
MCHC	ADGRE1	MCHC_irnt	-0.0744942	0.0141478	-5.26544	1.4552e-07	8.67673e-07	0.000787847
MCHC	C7	MCHC_irnt	-0.0730701	0.0138782	-5.26508	1.45801e-07	8.68388e-07	0.000789364
MCHC	IFNAR2	MCHC_irnt	-0.0704806	0.0133905	-5.26347	1.47077e-07	8.75028e-07	0.000796275
MCHC	SDHAF4	MCHC_irnt	-0.0735738	0.0139844	-5.26113	1.48956e-07	8.85225e-07	0.000806447
MCHC	TNKS1BP1	MCHC_irnt	-0.0740417	0.0140742	-5.26081	1.49213e-07	8.85225e-07	0.000807839
MCHC	CEACAM1	MCHC_irnt	0.0727764	0.0138339	5.26072	1.49282e-07	8.85225e-07	0.000808211
MCHC	SERPINF1	MCHC_irnt	-0.0745495	0.0141843	-5.25577	1.53335e-07	9.07502e-07	0.000830155
MCHC	LAMTOR5	MCHC_irnt	-0.0732581	0.0139387	-5.25572	1.53374e-07	9.07502e-07	0.000830365
MCHC	MPHOSPH9	MCHC_irnt	-0.0742618	0.0141344	-5.25398	1.54827e-07	9.15103e-07	0.000838235
MCHC	RNF149	MCHC_irnt	-0.0699736	0.0133383	-5.24608	1.61573e-07	9.53444e-07	0.000874756
MCHC	MRPL24	MCHC_irnt	-0.0735367	0.0140177	-5.24597	1.61666e-07	9.53444e-07	0.000875262
MCHC	UBE2E2	MCHC_irnt	-0.0742464	0.0141559	-5.24491	1.62598e-07	9.57892e-07	0.000880303
MCHC	TRIM58	MCHC_irnt	-0.0734417	0.014008	-5.24284	1.64419e-07	9.67569e-07	0.000890164
MCHC	SRPRA	MCHC_irnt	-0.0735378	0.014029	-5.24183	1.65316e-07	9.71794e-07	0.000895022
MCHC	NOL3	MCHC_irnt	-0.0708289	0.0135144	-5.24098	1.66074e-07	9.74805e-07	0.000899127
MCHC	REG4	MCHC_irnt	-0.0655261	0.0125029	-5.24086	1.66189e-07	9.74805e-07	0.000899745
MCHC	MEX3B	MCHC_irnt	-0.0747646	0.0142693	-5.23956	1.67356e-07	9.80592e-07	0.000906067
MCHC	PPFIBP1	MCHC_irnt	-0.0731576	0.0139827	-5.23203	1.74285e-07	1.02009e-06	0.000943581
MCHC	PDLIM5	MCHC_irnt	-0.0732335	0.0139997	-5.23107	1.7518e-07	1.02422e-06	0.000948424
MCHC	LDLRAP1	MCHC_irnt	-0.0731952	0.013994	-5.23048	1.75743e-07	1.0264e-06	0.000951473
MCHC	IKBKG	MCHC_irnt	-0.0738854	0.01413	-5.22899	1.77158e-07	1.03355e-06	0.000959135
MCHC	CXCL5	MCHC_irnt	-0.0712076	0.0136275	-5.22531	1.807e-07	1.05308e-06	0.00097831
MCHC	EGLN1	MCHC_irnt	-0.0734085	0.0140514	-5.22427	1.81712e-07	1.05784e-06	0.00098379
MCHC	DARS1	MCHC_irnt	-0.0737199	0.0141167	-5.22219	1.83748e-07	1.06775e-06	0.000994813
MCHC	CRKL	MCHC_irnt	-0.0736369	0.0141009	-5.22213	1.83809e-07	1.06775e-06	0.000995141
MCHC	PUDP	MCHC_irnt	-0.0651719	0.0124806	-5.22185	1.84092e-07	1.06825e-06	0.000996676
MCHC	SPAG9	MCHC_irnt	-0.0732399	0.0140375	-5.21743	1.88509e-07	1.09271e-06	0.00102059
MCHC	CAPS	MCHC_irnt	-0.0664193	0.0127481	-5.21012	1.9605e-07	1.1352e-06	0.00106141
MCHC	BAG6	MCHC_irnt	-0.0734257	0.0141002	-5.20744	1.98885e-07	1.15039e-06	0.00107676
MCHC	IST1	MCHC_irnt	-0.0734403	0.0141056	-5.20646	1.99932e-07	1.15521e-06	0.00108243
MCHC	IGFL3	MCHC_irnt	-0.0663982	0.012774	-5.1979	2.09314e-07	1.20813e-06	0.00113322
MCHC	GAS2L1	MCHC_irnt	-0.0731106	0.0140714	-5.19569	2.11795e-07	1.22115e-06	0.00114666
MCHC	NARS1	MCHC_irnt	-0.0723841	0.0139336	-5.19491	2.12681e-07	1.22495e-06	0.00115146
MCHC	CDV3	MCHC_irnt	-0.0731086	0.0140739	-5.19461	2.13024e-07	1.22562e-06	0.00115331
MCHC	CDC37	MCHC_irnt	-0.0727463	0.0140049	-5.19437	2.13304e-07	1.22593e-06	0.00115483
MCHC	C3	MCHC_irnt	-0.0739591	0.0142485	-5.19065	2.17582e-07	1.24919e-06	0.00117799
MCHC	S100A11	MCHC_irnt	-0.0716801	0.0138132	-5.18926	2.19208e-07	1.2572e-06	0.00118679
MCHC	CHM	MCHC_irnt	-0.0734464	0.0141689	-5.18362	2.25906e-07	1.29424e-06	0.00122305
MCHC	CCL19	MCHC_irnt	-0.0745451	0.014384	-5.18251	2.27249e-07	1.30056e-06	0.00123033
MCHC	WWOX	MCHC_irnt	-0.0731459	0.0141149	-5.18217	2.27668e-07	1.30158e-06	0.00123259
MCHC	JCHAIN	MCHC_irnt	-0.0713712	0.0137733	-5.18186	2.28038e-07	1.30232e-06	0.0012346
MCHC	FBLN2	MCHC_irnt	-0.0683615	0.013198	-5.17969	2.30689e-07	1.31607e-06	0.00124895
MCHC	GAS6	MCHC_irnt	-0.0728884	0.0140777	-5.17758	2.33298e-07	1.32956e-06	0.00126308
MCHC	LUC7L	MCHC_irnt	-0.0714812	0.0138124	-5.17516	2.36338e-07	1.34546e-06	0.00127953
MCHC	TXLNA	MCHC_irnt	-0.0729886	0.0141058	-5.17438	2.37313e-07	1.34959e-06	0.00128481
MCHC	FCAMR	MCHC_irnt	-0.0709428	0.0137147	-5.17277	2.39364e-07	1.35983e-06	0.00129592
MCHC	AFTPH	MCHC_irnt	-0.0732772	0.0141728	-5.17027	2.42567e-07	1.37609e-06	0.00131326
MCHC	SPARCL1	MCHC_irnt	-0.0736785	0.0142508	-5.17014	2.42735e-07	1.37609e-06	0.00131417
MCHC	C1RL	MCHC_irnt	-0.0710611	0.013764	-5.16283	2.52356e-07	1.42914e-06	0.00136626
MCHC	UNC79	MCHC_irnt	-0.0731008	0.0141653	-5.16056	2.55423e-07	1.44499e-06	0.00138286
MCHC	CXCL3	MCHC_irnt	-0.0722804	0.0140094	-5.15942	2.56972e-07	1.45224e-06	0.00139125
MCHC	OGA	MCHC_irnt	-0.0732678	0.0142068	-5.15723	2.59983e-07	1.46773e-06	0.00140755
MCHC	IL15	MCHC_irnt	-0.0722238	0.0140135	-5.15389	2.64643e-07	1.49248e-06	0.00143278
MCHC	PDE2A	MCHC_irnt	-0.0715392	0.0138879	-5.1512	2.68437e-07	1.51134e-06	0.00145332
MCHC	EIF1AX	MCHC_irnt	-0.0686194	0.0133212	-5.15113	2.68545e-07	1.51134e-06	0.0014539
MCHC	CRIP2	MCHC_irnt	-0.0663659	0.0128926	-5.14759	2.73636e-07	1.53839e-06	0.00148147
MCHC	SARG	MCHC_irnt	-0.0715768	0.0139082	-5.14637	2.7541e-07	1.54675e-06	0.00149107
MCHC	FRMD4B	MCHC_irnt	-0.071816	0.0139722	-5.13991	2.84995e-07	1.59893e-06	0.00154296
MCHC	SGF29	MCHC_irnt	-0.0733306	0.0142714	-5.13831	2.87427e-07	1.6109e-06	0.00155613
MCHC	CASP2	MCHC_irnt	-0.073092	0.0142363	-5.13419	2.93758e-07	1.64468e-06	0.00159041
MCHC	PZP	MCHC_irnt	-0.0579964	0.0112989	-5.13294	2.95697e-07	1.65383e-06	0.0016009
MCHC	RABL2B	MCHC_irnt	-0.0723049	0.0140905	-5.13146	2.98033e-07	1.66497e-06	0.00161355
MCHC	CBLN4	MCHC_irnt	0.0724146	0.0141124	5.13128	2.98305e-07	1.66497e-06	0.00161502
MCHC	MCEE	MCHC_irnt	-0.0731207	0.0142545	-5.12964	3.00902e-07	1.67774e-06	0.00162908
MCHC	DNAJC27	MCHC_irnt	-0.0725853	0.0141538	-5.12832	3.03019e-07	1.68728e-06	0.00164054
MCHC	C16orf86	MCHC_irnt	-0.0725495	0.0141472	-5.12818	3.03236e-07	1.68728e-06	0.00164172
MCHC	BTBD2	MCHC_irnt	-0.0727216	0.0141848	-5.12673	3.05574e-07	1.69819e-06	0.00165438
MCHC	EGF	MCHC_irnt	-0.0718096	0.0140073	-5.12657	3.05825e-07	1.69819e-06	0.00165574
MCHC	MYO9B	MCHC_irnt	-0.0720599	0.0140748	-5.11979	3.16976e-07	1.75831e-06	0.00171611
MCHC	PRDX2	MCHC_irnt	0.0703597	0.0137439	5.11934	3.17717e-07	1.76061e-06	0.00172012
MCHC	PPL	MCHC_irnt	-0.0730334	0.0142667	-5.11914	3.18052e-07	1.76067e-06	0.00172194
MCHC	CKB	MCHC_irnt	-0.0655062	0.0127979	-5.11853	3.19086e-07	1.76459e-06	0.00172753
MCHC	RGS6	MCHC_irnt	-0.0718467	0.0140418	-5.11663	3.22294e-07	1.78051e-06	0.0017449
MCHC	CRYBG3	MCHC_irnt	-0.0718272	0.0140435	-5.11462	3.2574e-07	1.79771e-06	0.00176356
MCHC	DKK1	MCHC_irnt	-0.0713559	0.0139526	-5.11416	3.26526e-07	1.80022e-06	0.00176781
MCHC	HYOU1	MCHC_irnt	-0.0733777	0.0143489	-5.11384	3.27079e-07	1.80143e-06	0.00177081
MCHC	AGRN	MCHC_irnt	-0.0681196	0.0133347	-5.10846	3.36477e-07	1.85131e-06	0.00182169
MCHC	CTSA	MCHC_irnt	-0.0717035	0.0140507	-5.10321	3.45901e-07	1.90123e-06	0.00187271
MCHC	GPKOW	MCHC_irnt	-0.0712617	0.0139718	-5.10039	3.51073e-07	1.92769e-06	0.00190071
MCHC	PIKFYVE	MCHC_irnt	-0.0718145	0.0140885	-5.09738	3.56668e-07	1.95643e-06	0.001931
MCHC	CWC15	MCHC_irnt	-0.0717504	0.0140781	-5.0966	3.58127e-07	1.96245e-06	0.0019389
MCHC	GPX4	MCHC_irnt	-0.0720671	0.0141437	-5.09534	3.60505e-07	1.97348e-06	0.00195177
MCHC	TPD52	MCHC_irnt	-0.0712385	0.0139891	-5.09242	3.66085e-07	2.002e-06	0.00198198
MCHC	LYVE1	MCHC_irnt	-0.0717044	0.0140852	-5.09077	3.69267e-07	2.01737e-06	0.00199921
MCHC	APOBEC2	MCHC_irnt	-0.0699455	0.0137438	-5.08922	3.72269e-07	2.03172e-06	0.00201546
MCHC	IL12RB1	MCHC_irnt	-0.0700633	0.013771	-5.08774	3.75183e-07	2.04556e-06	0.00203124
MCHC	BCL2	MCHC_irnt	-0.0710719	0.0139912	-5.07976	3.91213e-07	2.13081e-06	0.00211802
MCHC	TSC22D3	MCHC_irnt	-0.0713088	0.0140436	-5.07768	3.95492e-07	2.15195e-06	0.00214119
MCHC	WWP2	MCHC_irnt	-0.0718669	0.0141588	-5.07576	3.99479e-07	2.17146e-06	0.00216278
MCHC	RNF25	MCHC_irnt	-0.0719596	0.0141899	-5.0712	4.09123e-07	2.22166e-06	0.00221499
MCHC	MAGED1	MCHC_irnt	-0.0725698	0.0143141	-5.06979	4.12148e-07	2.23584e-06	0.00223137
MCHC	PRTN3	MCHC_irnt	-0.072519	0.0143067	-5.06889	4.14102e-07	2.24419e-06	0.00224195
MCHC	RAMP2	MCHC_irnt	-0.0633382	0.0124973	-5.06815	4.15697e-07	2.25058e-06	0.00225058
MCHC	FUT8	MCHC_irnt	-0.071096	0.0140316	-5.06685	4.1853e-07	2.26366e-06	0.00226592
MCHC	ACADM	MCHC_irnt	-0.0719144	0.0141991	-5.06473	4.23198e-07	2.28662e-06	0.00229119
MCHC	FGR	MCHC_irnt	-0.0710973	0.0141016	-5.0418	4.76921e-07	2.57433e-06	0.00258205
MCHC	ENPP6	MCHC_irnt	0.0710751	0.0141003	5.04069	4.7968e-07	2.58664e-06	0.00259699
MCHC	COL15A1	MCHC_irnt	-0.0705542	0.0140166	-5.03363	4.9761e-07	2.68066e-06	0.00269406
MCHC	NFKBIE	MCHC_irnt	-0.0716721	0.0142416	-5.03258	5.00326e-07	2.69261e-06	0.00270876
MCHC	AZU1	MCHC_irnt	-0.0712302	0.0141568	-5.03151	5.03125e-07	2.70499e-06	0.00272392
MCHC	EPHB4	MCHC_irnt	-0.0710804	0.0141317	-5.02984	5.075e-07	2.7258e-06	0.00274761
MCHC	LMOD1	MCHC_irnt	-0.0577896	0.0114964	-5.02675	5.15693e-07	2.76706e-06	0.00279196
MCHC	CAST	MCHC_irnt	-0.0709915	0.0141299	-5.02419	5.22584e-07	2.80126e-06	0.00282927
MCHC	PSIP1	MCHC_irnt	-0.0713454	0.0142075	-5.02166	5.29497e-07	2.8355e-06	0.00286669
MCHC	TNFRSF4	MCHC_irnt	-0.0694781	0.0138522	-5.01568	5.46136e-07	2.92172e-06	0.00295678
MCHC	ARHGEF1	MCHC_irnt	-0.0710768	0.0141762	-5.01381	5.5147e-07	2.94734e-06	0.00298566
MCHC	LAT	MCHC_irnt	-0.0699084	0.0139568	-5.00892	5.65572e-07	3.01973e-06	0.00306201
MCHC	LXN	MCHC_irnt	0.0679418	0.0135658	5.00833	5.67314e-07	3.02605e-06	0.00307144
MCHC	CHMP6	MCHC_irnt	-0.0703721	0.014056	-5.00655	5.72557e-07	3.05101e-06	0.00309982
MCHC	LGALS4	MCHC_irnt	-0.0621959	0.0124253	-5.00558	5.75424e-07	3.06327e-06	0.00311535
MCHC	MTHFSD	MCHC_irnt	-0.0710626	0.014219	-4.9977	5.99322e-07	3.18736e-06	0.00324473
MCHC	COMT	MCHC_irnt	-0.0706901	0.0141458	-4.99726	6.00694e-07	3.19152e-06	0.00325216
MCHC	MYBPC2	MCHC_irnt	-0.0610896	0.0122276	-4.99605	6.04454e-07	3.20835e-06	0.00327252
MCHC	PON3	MCHC_irnt	0.0702023	0.0140534	4.99538	6.0655e-07	3.21632e-06	0.00328386
MCHC	TJAP1	MCHC_irnt	-0.0708968	0.0141936	-4.995	6.07735e-07	3.21945e-06	0.00329028
MCHC	TMPRSS11D	MCHC_irnt	-0.0704301	0.014104	-4.99363	6.12052e-07	3.23915e-06	0.00331365
MCHC	ANKRD35	MCHC_irnt	-0.070223	0.0140896	-4.98404	6.43024e-07	3.39974e-06	0.00348133
MCHC	VPS54	MCHC_irnt	-0.0690403	0.0138577	-4.98209	6.49505e-07	3.43065e-06	0.00351642
MCHC	C5	MCHC_irnt	-0.0705476	0.0141628	-4.98119	6.52531e-07	3.44328e-06	0.0035328
MCHC	ELOB	MCHC_irnt	-0.0695935	0.0139836	-4.97679	6.67471e-07	3.51868e-06	0.00361369
MCHC	TSC1	MCHC_irnt	-0.0696758	0.014002	-4.97613	6.69732e-07	3.52395e-06	0.00362593
MCHC	DAAM1	MCHC_irnt	-0.0696572	0.0139983	-4.97612	6.69771e-07	3.52395e-06	0.00362614
MCHC	CHRDL1	MCHC_irnt	-0.0662864	0.0133257	-4.97432	6.75989e-07	3.55321e-06	0.00365981
MCHC	ARHGAP17	MCHC_irnt	-0.0694649	0.0139811	-4.9685	6.96488e-07	3.65561e-06	0.00377079
MCHC	GAST	MCHC_irnt	-0.0678171	0.0136497	-4.96841	6.96821e-07	3.65561e-06	0.00377259
MCHC	PLXNA4	MCHC_irnt	-0.070563	0.0142088	-4.96614	7.04958e-07	3.69472e-06	0.00381664
MCHC	CLTA	MCHC_irnt	-0.0689943	0.0139082	-4.9607	7.24904e-07	3.79558e-06	0.00392463
MCHC	CD248	MCHC_irnt	-0.0651059	0.0131349	-4.95672	7.3983e-07	3.86999e-06	0.00400544
MCHC	LOXL2	MCHC_irnt	-0.0715217	0.0144299	-4.95649	7.40725e-07	3.87093e-06	0.00401029
MCHC	LSP1	MCHC_irnt	-0.0697745	0.0140801	-4.95553	7.44348e-07	3.88612e-06	0.0040299
MCHC	DYNC1H1	MCHC_irnt	-0.0704784	0.0142262	-4.95412	7.49753e-07	3.91056e-06	0.00405916
MCHC	MMP8	MCHC_irnt	-0.0688821	0.0139216	-4.94787	7.74103e-07	4.03368e-06	0.00419099
MCHC	MRPL46	MCHC_irnt	-0.0700981	0.0141773	-4.94439	7.87988e-07	4.10208e-06	0.00426617
MCHC	PLB1	MCHC_irnt	0.0661942	0.0133935	4.94227	7.96563e-07	4.14274e-06	0.00431259
MCHC	STX5	MCHC_irnt	-0.0703869	0.0142458	-4.94088	8.02231e-07	4.16822e-06	0.00434328
MCHC	SF3B4	MCHC_irnt	-0.0710739	0.0143884	-4.93967	8.07207e-07	4.19005e-06	0.00437022
MCHC	FLRT2	MCHC_irnt	-0.0706826	0.0143159	-4.93736	8.16809e-07	4.23583e-06	0.00442221
MCHC	MMP10	MCHC_irnt	-0.0686564	0.0139147	-4.9341	8.30494e-07	4.30267e-06	0.00449629
MCHC	NDUFB10	MCHC_irnt	-0.0681217	0.0138092	-4.93308	8.34809e-07	4.3209e-06	0.00451966
MCHC	RBM3	MCHC_irnt	-0.0696101	0.0141116	-4.93282	8.35928e-07	4.32255e-06	0.00452571
MCHC	THBS2	MCHC_irnt	-0.0707411	0.0143437	-4.93187	8.39963e-07	4.33928e-06	0.00454756
MCHC	DUSP19	MCHC_irnt	-0.0698549	0.0141708	-4.92948	8.50269e-07	4.38833e-06	0.00460335
MCHC	NEDD9	MCHC_irnt	-0.0694728	0.0141009	-4.92683	8.61813e-07	4.44367e-06	0.00466586
MCHC	LPA	MCHC_irnt	-0.0688852	0.0139893	-4.92413	8.73746e-07	4.50091e-06	0.00473046
MCHC	REG1B	MCHC_irnt	-0.0655868	0.0133235	-4.92266	8.80328e-07	4.53051e-06	0.0047661
MCHC	EPHB6	MCHC_irnt	-0.0692246	0.0140764	-4.91778	9.02421e-07	4.6398e-06	0.00488571
MCHC	MDK	MCHC_irnt	-0.0688163	0.0139971	-4.91648	9.08436e-07	4.66629e-06	0.00491827
MCHC	NTPCR	MCHC_irnt	-0.0695414	0.014146	-4.91597	9.10776e-07	4.67388e-06	0.00493094
MCHC	DEF8	MCHC_irnt	-0.0695617	0.014153	-4.91499	9.15308e-07	4.69197e-06	0.00495548
MCHC	CCL17	MCHC_irnt	-0.0695345	0.0141479	-4.91484	9.16035e-07	4.69197e-06	0.00495941
MCHC	TRIM24	MCHC_irnt	-0.0703388	0.0143201	-4.9119	9.29783e-07	4.75789e-06	0.00503384
MCHC	FSTL1	MCHC_irnt	-0.0697515	0.0142099	-4.90866	9.45223e-07	4.83233e-06	0.00511744
MCHC	CEP128	MCHC_irnt	-0.069183	0.0141016	-4.90605	9.57836e-07	4.89219e-06	0.00518572
MCHC	AMDHD1	MCHC_irnt	0.0666469	0.0135951	4.90226	9.76387e-07	4.98224e-06	0.00528616
MCHC	TNC	MCHC_irnt	-0.0701803	0.0143185	-4.90138	9.8078e-07	4.99995e-06	0.00530994
MCHC	IPCEF1	MCHC_irnt	-0.0690032	0.0140793	-4.90105	9.8243e-07	5.00365e-06	0.00531887
MCHC	FXYD5	MCHC_irnt	-0.0690461	0.0140932	-4.89926	9.91346e-07	5.04431e-06	0.00536715
MCHC	GOLGA3	MCHC_irnt	-0.0694643	0.0141811	-4.89836	9.95862e-07	5.06253e-06	0.0053916
MCHC	PTPN21	MCHC_irnt	-0.0674428	0.0137729	-4.89676	1.00398e-06	5.09903e-06	0.00543557
MCHC	OSMR	MCHC_irnt	-0.0679171	0.0138815	-4.89262	1.02525e-06	5.20216e-06	0.00555071
MCHC	APPL2	MCHC_irnt	-0.0679733	0.0139004	-4.89004	1.03873e-06	5.26184e-06	0.00562369
MCHC	HAAO	MCHC_irnt	-0.066985	0.0136984	-4.88999	1.03896e-06	5.26184e-06	0.0056249
MCHC	DDX23	MCHC_irnt	-0.0691189	0.0141425	-4.88733	1.05304e-06	5.32817e-06	0.00570114
MCHC	NUDT5	MCHC_irnt	-0.0692473	0.0141758	-4.8849	1.06603e-06	5.38888e-06	0.00577149
MCHC	CD7	MCHC_irnt	-0.0688346	0.0140932	-4.88425	1.06958e-06	5.40179e-06	0.00579072
MCHC	STX17	MCHC_irnt	-0.0680785	0.0139395	-4.88387	1.0716e-06	5.40695e-06	0.00580166
MCHC	PREB	MCHC_irnt	-0.0685227	0.0140321	-4.88327	1.07488e-06	5.41844e-06	0.0058194
MCHC	TTF2	MCHC_irnt	-0.0688168	0.0140975	-4.88148	1.08462e-06	5.4616e-06	0.00587214
MCHC	DDAH1	MCHC_irnt	-0.0673258	0.0137925	-4.88133	1.08546e-06	5.4616e-06	0.00587669
MCHC	PTPRH	MCHC_irnt	0.0682966	0.0139955	4.87989	1.09335e-06	5.49619e-06	0.0059194
MCHC	ERP44	MCHC_irnt	-0.0692689	0.0141957	-4.87955	1.09525e-06	5.50063e-06	0.00592967
MCHC	MYO5A	MCHC_irnt	-0.0682079	0.0139807	-4.87871	1.09987e-06	5.51872e-06	0.0059547
MCHC	CTTNBP2NL	MCHC_irnt	-0.0694464	0.0142486	-4.87392	1.12677e-06	5.64848e-06	0.00610036
MCHC	ITGB5	MCHC_irnt	-0.0678154	0.0139617	-4.85724	1.22545e-06	6.13409e-06	0.00663457
MCHC	HBQ1	MCHC_irnt	0.0669903	0.013792	4.85717	1.22591e-06	6.13409e-06	0.00663708
MCHC	XPNPEP2	MCHC_irnt	0.0677401	0.0139485	4.85645	1.23033e-06	6.1505e-06	0.00666099
MCHC	TAB2	MCHC_irnt	-0.0680526	0.0140197	-4.85407	1.24517e-06	6.21894e-06	0.00674134
MCHC	EPB41L2	MCHC_irnt	-0.0670718	0.0138225	-4.85236	1.25592e-06	6.26685e-06	0.00679953
MCHC	DYNLT3	MCHC_irnt	-0.0690779	0.0142644	-4.84268	1.31837e-06	6.57245e-06	0.00713768
MCHC	RSPO3	MCHC_irnt	-0.0640543	0.0132317	-4.84097	1.32973e-06	6.62296e-06	0.00719916
MCHC	OBI1	MCHC_irnt	-0.0689679	0.0142619	-4.83582	1.36447e-06	6.78973e-06	0.00738723
MCHC	CD160	MCHC_irnt	-0.0680027	0.0140709	-4.83286	1.3848e-06	6.88457e-06	0.0074973
MCHC	CNTN3	MCHC_irnt	0.0641959	0.0132885	4.83092	1.39833e-06	6.94544e-06	0.00757053
MCHC	ENTR1	MCHC_irnt	-0.0681384	0.0141098	-4.82916	1.41068e-06	7.0004e-06	0.00763744
MCHC	ILKAP	MCHC_irnt	-0.0675718	0.0139945	-4.82846	1.41563e-06	7.01852e-06	0.00766422
MCHC	ACRBP	MCHC_irnt	-0.0674107	0.0139991	-4.81535	1.51139e-06	7.48644e-06	0.00818268
MCHC	TOX3	MCHC_irnt	-0.0683366	0.0142091	-4.80937	1.55706e-06	7.70558e-06	0.00842991
MCHC	CD276	MCHC_irnt	-0.0661544	0.0137565	-4.80896	1.56029e-06	7.71453e-06	0.00844741
MCHC	SMAD1	MCHC_irnt	-0.0676513	0.0140734	-4.80705	1.57521e-06	7.77518e-06	0.00852817
MCHC	SORBS1	MCHC_irnt	-0.0673993	0.014021	-4.80702	1.57543e-06	7.77518e-06	0.00852937
MCHC	ALDH1A1	MCHC_irnt	0.0667152	0.0138894	4.80333	1.60457e-06	7.91178e-06	0.00868713
MCHC	BRAP	MCHC_irnt	-0.0677174	0.014116	-4.79722	1.6541e-06	8.14857e-06	0.00895528
MCHC	RILP	MCHC_irnt	-0.0676203	0.0141018	-4.79515	1.67117e-06	8.22521e-06	0.00904773
MCHC	BCAT1	MCHC_irnt	-0.0642938	0.0134091	-4.79479	1.6742e-06	8.23264e-06	0.00906414
MCHC	AKR1B1	MCHC_irnt	-0.0677076	0.0141235	-4.79395	1.68115e-06	8.2593e-06	0.00910175
MCHC	SBDS	MCHC_irnt	-0.0672904	0.0140458	-4.79079	1.70776e-06	8.38241e-06	0.0092458
MCHC	MEP1B	MCHC_irnt	0.0676307	0.0141196	4.78986	1.71562e-06	8.41337e-06	0.00928836
MCHC	BICD2	MCHC_irnt	-0.0673616	0.0140768	-4.78529	1.75495e-06	8.59845e-06	0.00950129
MCHC	ZC3H15	MCHC_irnt	-0.0681397	0.0142477	-4.7825	1.77941e-06	8.71041e-06	0.00963372
MCHC	CD163	MCHC_irnt	-0.0654383	0.0136915	-4.77948	1.80618e-06	8.83346e-06	0.00977864
MCHC	NUMB	MCHC_irnt	-0.0669108	0.0140069	-4.77699	1.82861e-06	8.9351e-06	0.00990009
MCHC	PECAM1	MCHC_irnt	-0.0680558	0.0142567	-4.7736	1.85959e-06	9.0783e-06	0.0100678
MCHC	FAM13B	MCHC_irnt	-0.0677139	0.0141895	-4.7721	1.87337e-06	9.13734e-06	0.0101424
MCHC	BACE1	MCHC_irnt	0.0674974	0.0141592	4.76704	1.92082e-06	9.36031e-06	0.0103993
MCHC	IGFBP7	MCHC_irnt	-0.0606549	0.0127264	-4.76606	1.93017e-06	9.39743e-06	0.0104499
MCHC	STXBP1	MCHC_irnt	-0.0673757	0.014138	-4.76556	1.93494e-06	9.4122e-06	0.0104758
MCHC	HTRA2	MCHC_irnt	-0.066583	0.013974	-4.76476	1.94255e-06	9.44073e-06	0.010517
MCHC	ICA1	MCHC_irnt	-0.0670648	0.0140766	-4.76429	1.94709e-06	9.45432e-06	0.0105416
MCHC	CLTB	MCHC_irnt	-0.0659354	0.0138424	-4.76331	1.95657e-06	9.48396e-06	0.0105929
MCHC	CAPG	MCHC_irnt	-0.0647821	0.0136003	-4.76329	1.9567e-06	9.48396e-06	0.0105936
MCHC	ACADSB	MCHC_irnt	-0.0667607	0.0140196	-4.76196	1.96964e-06	9.53811e-06	0.0106636
MCHC	NCCRP1	MCHC_irnt	-0.0675594	0.0141922	-4.76033	1.98552e-06	9.60645e-06	0.0107496
MCHC	DRAXIN	MCHC_irnt	-0.0667797	0.01403	-4.75978	1.99097e-06	9.6242e-06	0.0107791
MCHC	ATP5PD	MCHC_irnt	-0.0678381	0.0142673	-4.75481	2.04036e-06	9.85414e-06	0.0110465
MCHC	NCOA1	MCHC_irnt	-0.0672837	0.0141641	-4.7503	2.08611e-06	1.00618e-05	0.0112942
MCHC	CCN3	MCHC_irnt	-0.0624818	0.0131535	-4.75021	2.08707e-06	1.00618e-05	0.0112994
MCHC	TSC22D1	MCHC_irnt	-0.0659987	0.0139077	-4.74548	2.13626e-06	1.02898e-05	0.0115657
MCHC	RNASE10	MCHC_irnt	-0.0643508	0.0135616	-4.74509	2.14035e-06	1.03003e-05	0.0115879
MCHC	GPIHBP1	MCHC_irnt	-0.0653723	0.0137811	-4.74364	2.15566e-06	1.03648e-05	0.0116707
MCHC	TFF2	MCHC_irnt	-0.0636595	0.0134228	-4.74263	2.16638e-06	1.04071e-05	0.0117288
MCHC	MIDN	MCHC_irnt	-0.0664506	0.0140155	-4.74121	2.1815e-06	1.04655e-05	0.0118106
MCHC	C1QTNF1	MCHC_irnt	-0.0659568	0.0139118	-4.74106	2.18317e-06	1.04655e-05	0.0118197
MCHC	CALCA	MCHC_irnt	-0.0589686	0.0124381	-4.74095	2.18435e-06	1.04655e-05	0.0118261
MCHC	CDC37L1	MCHC_irnt	-0.0669062	0.0141178	-4.73914	2.20383e-06	1.05496e-05	0.0119315
MCHC	GUCA2A	MCHC_irnt	-0.060843	0.0128533	-4.73363	2.26427e-06	1.08293e-05	0.0122587
MCHC	CHCHD6	MCHC_irnt	-0.0620732	0.0131158	-4.73268	2.27484e-06	1.08703e-05	0.012316
MCHC	IGFBP2	MCHC_irnt	-0.0604702	0.0127818	-4.73097	2.29399e-06	1.09427e-05	0.0124197
MCHC	CNST	MCHC_irnt	-0.0661873	0.0139902	-4.73097	2.29404e-06	1.09427e-05	0.0124199
MCHC	MME	MCHC_irnt	0.0664763	0.0140727	4.72377	2.3764e-06	1.13255e-05	0.0128658
MCHC	WDR24	MCHC_irnt	-0.0665519	0.0140926	-4.72246	2.3918e-06	1.13889e-05	0.0129492
MCHC	TOM1L1	MCHC_irnt	-0.06581	0.0139361	-4.72225	2.39418e-06	1.13902e-05	0.0129621
MCHC	GNE	MCHC_irnt	-0.0670718	0.0142103	-4.71995	2.42131e-06	1.15092e-05	0.013109
MCHC	CSPP1	MCHC_irnt	-0.0664987	0.0140912	-4.71916	2.43065e-06	1.15435e-05	0.0131596
MCHC	PTGES3L	MCHC_irnt	-0.0664651	0.0140875	-4.71803	2.44415e-06	1.15974e-05	0.0132326
MCHC	FKBPL	MCHC_irnt	-0.0668469	0.0141696	-4.71765	2.44876e-06	1.16091e-05	0.0132576
MCHC	C2orf88	MCHC_irnt	-0.0661432	0.0140278	-4.71515	2.47883e-06	1.17414e-05	0.0134204
MCHC	NEXN	MCHC_irnt	-0.0669819	0.0142122	-4.71298	2.50526e-06	1.18559e-05	0.0135635
MCHC	C1S	MCHC_irnt	-0.0671383	0.0142459	-4.71281	2.50739e-06	1.18559e-05	0.013575
MCHC	INHBC	MCHC_irnt	-0.0677675	0.0143934	-4.70824	2.56398e-06	1.21129e-05	0.0138814
MCHC	SULT1A1	MCHC_irnt	-0.0656765	0.013956	-4.70598	2.59247e-06	1.2233e-05	0.0140356
MCHC	MAPKAP1	MCHC_irnt	-0.0661515	0.0140572	-4.70586	2.59392e-06	1.2233e-05	0.0140435
MCHC	GPR15LG	MCHC_irnt	-0.0620992	0.0131982	-4.70512	2.6033e-06	1.22665e-05	0.0140942
MCHC	HOMER3	MCHC_irnt	-0.0655064	0.0139283	-4.70312	2.62894e-06	1.23766e-05	0.0142331
MCHC	LPCAT2	MCHC_irnt	-0.0654281	0.0139141	-4.7023	2.63947e-06	1.24153e-05	0.0142901
MCHC	NAA80	MCHC_irnt	-0.0655914	0.0139666	-4.69629	2.71788e-06	1.27731e-05	0.0147146
MCHC	GCFC2	MCHC_irnt	-0.0666869	0.0142065	-4.69411	2.74697e-06	1.28986e-05	0.0148721
MCHC	BCHE	MCHC_irnt	0.0672634	0.014336	4.69193	2.77617e-06	1.30244e-05	0.0150302
MCHC	SORT1	MCHC_irnt	-0.0649331	0.0138447	-4.6901	2.80109e-06	1.31299e-05	0.0151651
MCHC	ATP6V0D1	MCHC_irnt	-0.0654046	0.0139495	-4.68869	2.82043e-06	1.32085e-05	0.0152698
MCHC	JPT2	MCHC_irnt	-0.0661226	0.0141031	-4.68852	2.82273e-06	1.32085e-05	0.0152823
MCHC	KAZN	MCHC_irnt	-0.0664002	0.0141664	-4.68717	2.84127e-06	1.32838e-05	0.0153826
MCHC	ICAM1	MCHC_irnt	-0.0661303	0.0141172	-4.68439	2.87993e-06	1.34529e-05	0.015592
MCHC	WASF3	MCHC_irnt	-0.0665212	0.0142182	-4.67859	2.96225e-06	1.38255e-05	0.0160376
MCHC	LUC7L3	MCHC_irnt	-0.0645666	0.0138397	-4.66531	3.15925e-06	1.47323e-05	0.0171042
MCHC	ATRX	MCHC_irnt	-0.0670409	0.0143729	-4.6644	3.1733e-06	1.47851e-05	0.0171802
MCHC	CCER2	MCHC_irnt	-0.0660338	0.0141593	-4.66364	3.18503e-06	1.48269e-05	0.0172437
MCHC	CEP85	MCHC_irnt	-0.065869	0.0141281	-4.66228	3.20603e-06	1.49119e-05	0.0173575
MCHC	LTBP2	MCHC_irnt	-0.049663	0.0106604	-4.65863	3.26306e-06	1.51641e-05	0.0176662
MCHC	PROSER3	MCHC_irnt	-0.0655564	0.0140811	-4.65564	3.31068e-06	1.53722e-05	0.017924
MCHC	MAP7D2	MCHC_irnt	-0.0648719	0.0139363	-4.65488	3.32277e-06	1.54152e-05	0.0179895
MCHC	DAG1	MCHC_irnt	-0.0653821	0.0140492	-4.65379	3.34029e-06	1.54832e-05	0.0180843
MCHC	PPP1R9B	MCHC_irnt	-0.0658671	0.0141644	-4.65019	3.39895e-06	1.57416e-05	0.0184019
MCHC	PTK7	MCHC_irnt	-0.0656848	0.0141373	-4.64622	3.46472e-06	1.60325e-05	0.018758
MCHC	RGS10	MCHC_irnt	-0.0654253	0.0140827	-4.64579	3.47195e-06	1.60522e-05	0.0187971
MCHC	IGFBPL1	MCHC_irnt	-0.0597509	0.0128648	-4.64452	3.4933e-06	1.61372e-05	0.0189127
MCHC	MGMT	MCHC_irnt	-0.0661706	0.0142522	-4.64282	3.52199e-06	1.62558e-05	0.0190681
MCHC	FNBP1	MCHC_irnt	-0.0654679	0.0141085	-4.6403	3.565e-06	1.64403e-05	0.0193009
MCHC	GPRIN3	MCHC_irnt	-0.0639958	0.013797	-4.6384	3.5979e-06	1.65779e-05	0.019479
MCHC	CFAP410	MCHC_irnt	-0.0663435	0.0143049	-4.63781	3.60812e-06	1.66109e-05	0.0195344
MCHC	CCL5	MCHC_irnt	-0.0643309	0.0138912	-4.63106	3.72718e-06	1.71444e-05	0.0201789
MCHC	CCL16	MCHC_irnt	-0.0622619	0.0134574	-4.62658	3.80831e-06	1.75027e-05	0.0206182
MCHC	SNX2	MCHC_irnt	-0.0655582	0.0141744	-4.62512	3.83518e-06	1.76112e-05	0.0207636
MCHC	DNAJC9	MCHC_irnt	-0.0649981	0.0140572	-4.62384	3.85882e-06	1.77048e-05	0.0208916
MCHC	TMF1	MCHC_irnt	-0.0658909	0.0142655	-4.61889	3.95161e-06	1.81152e-05	0.021394
MCHC	SUGP1	MCHC_irnt	-0.0657082	0.0142286	-4.61804	3.96772e-06	1.81736e-05	0.0214812
MCHC	TNFSF14	MCHC_irnt	-0.0643335	0.0139376	-4.61583	4.01018e-06	1.83526e-05	0.0217111
MCHC	CTSE	MCHC_irnt	0.0647526	0.0140339	4.61401	4.04524e-06	1.84974e-05	0.0219009
MCHC	DGKA	MCHC_irnt	-0.0657857	0.0142651	-4.61167	4.09096e-06	1.86777e-05	0.0221484
MCHC	PTPN6	MCHC_irnt	-0.064658	0.0140206	-4.61163	4.09158e-06	1.86777e-05	0.0221518
MCHC	SEC31A	MCHC_irnt	-0.065026	0.0141015	-4.61127	4.09878e-06	1.86949e-05	0.0221908
MCHC	FCAR	MCHC_irnt	-0.0656942	0.0142578	-4.60761	4.17128e-06	1.90095e-05	0.0225833
MCHC	ADAMTS1	MCHC_irnt	-0.0623143	0.0135339	-4.60432	4.23738e-06	1.92945e-05	0.0229412
MCHC	MMP3	MCHC_irnt	-0.0556577	0.0121035	-4.59849	4.35718e-06	1.98234e-05	0.0235898
MCHC	LEO1	MCHC_irnt	-0.0649939	0.0141416	-4.59593	4.4108e-06	2.00504e-05	0.0238801
MCHC	LRBA	MCHC_irnt	-0.0644704	0.0140307	-4.59495	4.43159e-06	2.0128e-05	0.0239926
MCHC	TACC3	MCHC_irnt	-0.0648395	0.0141151	-4.59362	4.45984e-06	2.02394e-05	0.0241456
MCHC	RAB33A	MCHC_irnt	-0.0647932	0.0141068	-4.59305	4.47192e-06	2.02772e-05	0.024211
MCHC	IL18R1	MCHC_irnt	-0.0649024	0.0141528	-4.58583	4.62858e-06	2.097e-05	0.0250591
MCHC	FABP1	MCHC_irnt	-0.0597455	0.0130304	-4.58509	4.64495e-06	2.10222e-05	0.0251478
MCHC	PDLIM1	MCHC_irnt	-0.0649756	0.0141715	-4.58496	4.64788e-06	2.10222e-05	0.0251636
MCHC	TOMM34	MCHC_irnt	-0.0651661	0.0142424	-4.5755	4.86208e-06	2.19727e-05	0.0263233
MCHC	LIMD1	MCHC_irnt	-0.0641065	0.0140223	-4.57175	4.94964e-06	2.23498e-05	0.0267974
MCHC	SERPINA1	MCHC_irnt	-0.0654564	0.0143274	-4.5686	5.02414e-06	2.26672e-05	0.0272007
MCHC	VASN	MCHC_irnt	-0.0640893	0.0140305	-4.56785	5.04209e-06	2.27293e-05	0.0272979
MCHC	SNRPB2	MCHC_irnt	-0.06387	0.0139878	-4.56612	5.08384e-06	2.28913e-05	0.0275239
MCHC	C4B	MCHC_irnt	-0.0629017	0.0137761	-4.56601	5.08648e-06	2.28913e-05	0.0275382
MCHC	TGOLN2	MCHC_irnt	-0.0619576	0.0135759	-4.56378	5.14052e-06	2.31152e-05	0.0278308
MCHC	HIP1R	MCHC_irnt	-0.0639213	0.0140149	-4.56096	5.20966e-06	2.34067e-05	0.0282051
MCHC	SIKE1	MCHC_irnt	-0.0646426	0.0141759	-4.56004	5.23266e-06	2.34906e-05	0.0283296
MCHC	IQGAP2	MCHC_irnt	-0.0636281	0.0139551	-4.55949	5.24632e-06	2.35324e-05	0.0284036
MCHC	MYCBP2	MCHC_irnt	-0.0647238	0.0141991	-4.55829	5.27619e-06	2.36468e-05	0.0285653
MCHC	JAM2	MCHC_irnt	-0.0600696	0.0131814	-4.55716	5.30444e-06	2.3737e-05	0.0287182
MCHC	SNRPD2	MCHC_irnt	-0.0646231	0.0141806	-4.55714	5.3051e-06	2.3737e-05	0.0287218
MCHC	DIABLO	MCHC_irnt	-0.0632678	0.0139078	-4.54909	5.51107e-06	2.46383e-05	0.029837
MCHC	PDGFRA	MCHC_irnt	-0.0605606	0.013315	-4.54831	5.53162e-06	2.46917e-05	0.0299482
MCHC	RTP4	MCHC_irnt	-0.064425	0.0141647	-4.54829	5.53213e-06	2.46917e-05	0.029951
MCHC	SURF2	MCHC_irnt	-0.0642161	0.014126	-4.54593	5.59408e-06	2.49476e-05	0.0302864
MCHC	RASGRP2	MCHC_irnt	-0.0637939	0.0140414	-4.54329	5.66457e-06	2.52411e-05	0.030668
MCHC	SOD2	MCHC_irnt	-0.0647891	0.0142613	-4.543	5.67226e-06	2.52546e-05	0.0307096
MCHC	ANXA3	MCHC_irnt	-0.0641798	0.0141301	-4.54206	5.69757e-06	2.53464e-05	0.0308466
MCHC	PTH	MCHC_irnt	-0.0637458	0.014041	-4.53999	5.75354e-06	2.55744e-05	0.0311497
MCHC	SNX9	MCHC_irnt	-0.0642014	0.0141479	-4.53789	5.81083e-06	2.58079e-05	0.0314598
MCHC	STAU1	MCHC_irnt	-0.0644755	0.014212	-4.5367	5.84346e-06	2.59316e-05	0.0316365
MCHC	APP	MCHC_irnt	-0.0632611	0.0139724	-4.52756	6.10099e-06	2.70522e-05	0.0330308
MCHC	TOM1L2	MCHC_irnt	-0.0632759	0.0139848	-4.52461	6.18636e-06	2.74083e-05	0.0334929
MCHC	NELL1	MCHC_irnt	0.0647503	0.0143166	4.52273	6.24133e-06	2.76292e-05	0.0337906
MCHC	CCDC117	MCHC_irnt	0.064264	0.0142109	4.52215	6.25836e-06	2.7682e-05	0.0338828
MCHC	CTF1	MCHC_irnt	-0.064455	0.0142668	-4.51783	6.3869e-06	2.82275e-05	0.0345787
MCHC	CD36	MCHC_irnt	-0.0623693	0.0138089	-4.5166	6.42405e-06	2.83685e-05	0.0347798
MCHC	GZMA	MCHC_irnt	-0.0648794	0.014368	-4.51555	6.45583e-06	2.84856e-05	0.0349518
MCHC	TFPI2	MCHC_irnt	-0.0641009	0.0142012	-4.51376	6.51018e-06	2.8702e-05	0.0352461
MCHC	PTX3	MCHC_irnt	-0.0649348	0.0143953	-4.51084	6.60017e-06	2.90751e-05	0.0357333
MCHC	PRMT3	MCHC_irnt	-0.0638703	0.0141661	-4.50866	6.66813e-06	2.93506e-05	0.0361012
MCHC	MPST	MCHC_irnt	0.0635803	0.0141123	4.50533	6.77323e-06	2.9789e-05	0.0366703
MCHC	APOM	MCHC_irnt	0.0639538	0.0142043	4.50243	6.86576e-06	3.01714e-05	0.0371712
MCHC	SLAMF1	MCHC_irnt	-0.0634833	0.014105	-4.50075	6.91999e-06	3.03851e-05	0.0374648
MCHC	LGMN	MCHC_irnt	-0.0641928	0.0142657	-4.49981	6.95061e-06	3.04948e-05	0.0376306
MCHC	ACTN2	MCHC_irnt	-0.0563999	0.0125354	-4.49924	6.96914e-06	3.05514e-05	0.0377309
MCHC	HDAC5	MCHC_irnt	-0.0639481	0.0142186	-4.49748	7.02698e-06	3.078e-05	0.0380441
MCHC	CXCL8	MCHC_irnt	-0.059492	0.0132351	-4.49502	7.10849e-06	3.11118e-05	0.0384853
MCHC	SPECC1	MCHC_irnt	-0.0629591	0.0140135	-4.49275	7.18442e-06	3.14188e-05	0.0388965
MCHC	RALB	MCHC_irnt	-0.0633615	0.0141092	-4.49079	7.25035e-06	3.16815e-05	0.0392534
MCHC	TRAFD1	MCHC_irnt	-0.0634799	0.0141369	-4.49038	7.26433e-06	3.1717e-05	0.0393291
MCHC	CLEC4E	MCHC_irnt	-0.0633759	0.0141183	-4.48892	7.31421e-06	3.19091e-05	0.0395992
MCHC	MILR1	MCHC_irnt	-0.0624002	0.0139039	-4.48797	7.34666e-06	3.20248e-05	0.0397748
MCHC	ADH4	MCHC_irnt	0.0620584	0.0138295	4.48739	7.3668e-06	3.20868e-05	0.0398838
MCHC	PRG2	MCHC_irnt	-0.0651165	0.0145144	-4.48633	7.40322e-06	3.22108e-05	0.0400811
MCHC	NIT2	MCHC_irnt	-0.0638981	0.0142432	-4.48622	7.40717e-06	3.22108e-05	0.0401024
MCHC	CD93	MCHC_irnt	-0.0618006	0.0137829	-4.48386	7.48932e-06	3.25419e-05	0.0405472
MCHC	PPP1R14D	MCHC_irnt	-0.0586635	0.0130861	-4.48289	7.52325e-06	3.26631e-05	0.0407309
MCHC	CD33	MCHC_irnt	-0.0627864	0.0140221	-4.47767	7.7086e-06	3.3441e-05	0.0417343
MCHC	NOS3	MCHC_irnt	-0.0651714	0.0145624	-4.47534	7.79305e-06	3.37803e-05	0.0421916
MCHC	DENND2C	MCHC_irnt	-0.0629928	0.0141006	-4.46739	8.08692e-06	3.50261e-05	0.0437826
MCHC	SH3D19	MCHC_irnt	-0.062535	0.0140019	-4.46619	8.1323e-06	3.51945e-05	0.0440283
MCHC	NACC1	MCHC_irnt	-0.0635205	0.014225	-4.46541	8.16169e-06	3.52934e-05	0.0441874
MCHC	WDR91	MCHC_irnt	0.0627176	0.0140616	4.46021	8.36171e-06	3.61295e-05	0.0452703
MCHC	PPBP	MCHC_irnt	-0.0630829	0.0141669	-4.45284	8.65293e-06	3.7358e-05	0.046847
MCHC	AAGAB	MCHC_irnt	-0.0627487	0.0140933	-4.45237	8.67178e-06	3.74096e-05	0.046949
MCHC	OVCA2	MCHC_irnt	-0.0627135	0.0140905	-4.45076	8.73666e-06	3.76594e-05	0.0473003
MCHC	COL23A1	MCHC_irnt	-0.0625952	0.0140645	-4.45057	8.74452e-06	3.76633e-05	0.0473428
MCHC	MAP3K5	MCHC_irnt	-0.0624164	0.0140334	-4.44769	8.8618e-06	3.81381e-05	0.0479778
MCHC	ADAMTS8	MCHC_irnt	0.0623825	0.0140309	4.44609	8.92812e-06	3.83931e-05	0.0483369
MCHC	LENG1	MCHC_irnt	-0.0628727	0.014157	-4.44111	9.13628e-06	3.92346e-05	0.0494638
MCHC	ZMYND11	MCHC_irnt	-0.0629597	0.0141767	-4.44106	9.13831e-06	3.92346e-05	0.0494748
MCV	AHSP	MCV_irnt	0.256971	0.0135936	18.9039	5.46881e-77	2.96082e-73	2.96082e-73
MCV	TFRC	MCV_irnt	-0.266178	0.0144223	-18.456	1.37935e-73	3.7339e-70	7.4678e-70
MCV	MS4A1	MCV_irnt	-0.232008	0.0148631	-15.6096	1.20162e-53	2.16852e-50	6.50555e-50
MCV	CFH	MCV_irnt	-0.187046	0.0146197	-12.7941	6.84181e-37	9.26039e-34	3.70416e-33
MCV	SSC4D	MCV_irnt	-0.181747	0.0143896	-12.6304	5.19545e-36	5.62563e-33	2.81281e-32
MCV	INHBC	MCV_irnt	-0.179405	0.0148608	-12.0724	4.33816e-33	3.91446e-30	2.34868e-29
MCV	RTN4R	MCV_irnt	-0.171389	0.0143733	-11.9242	2.46978e-32	1.9102e-29	1.33714e-28
MCV	BPIFB2	MCV_irnt	-0.166799	0.0142284	-11.723	2.53658e-31	1.71663e-28	1.37331e-27
MCV	FURIN	MCV_irnt	-0.169245	0.0145816	-11.6068	9.57095e-31	5.75746e-28	5.18171e-27
MCV	CFI	MCV_irnt	-0.167329	0.014519	-11.5249	2.42447e-30	1.29802e-27	1.31261e-26
MCV	CFB	MCV_irnt	-0.168469	0.0146273	-11.5174	2.63728e-30	1.29802e-27	1.42782e-26
MCV	LEP	MCV_irnt	-0.140534	0.0125052	-11.238	5.97703e-29	2.69664e-26	3.23597e-25
MCV	APOA1	MCV_irnt	0.159726	0.0144308	11.0684	3.83886e-28	1.59874e-25	2.07836e-24
MCV	GHRL	MCV_irnt	0.158196	0.0144218	10.9692	1.12465e-27	4.34919e-25	6.08886e-24
MCV	PON3	MCV_irnt	0.160502	0.0146479	10.9573	1.27856e-27	4.61475e-25	6.92212e-24
MCV	HBG2	MCV_irnt	0.160365	0.0146561	10.9419	1.50924e-27	5.10689e-25	8.17102e-24
MCV	IL18R1	MCV_irnt	-0.159924	0.0146949	-10.883	2.84229e-27	9.05187e-25	1.53882e-23
MCV	RARRES2	MCV_irnt	-0.156185	0.014495	-10.7751	8.98547e-27	2.70263e-24	4.86473e-23
MCV	HMOX1	MCV_irnt	0.146729	0.0141803	10.3474	7.73577e-25	2.20429e-22	4.18815e-21
MCV	FCRL1	MCV_irnt	-0.152361	0.01475	-10.3296	9.27386e-25	2.51043e-22	5.02087e-21
MCV	PLTP	MCV_irnt	0.149002	0.0145325	10.2531	2.01976e-24	4.97182e-22	1.0935e-20
MCV	LBP	MCV_irnt	-0.150712	0.0146993	-10.253	2.02032e-24	4.97182e-22	1.0938e-20
MCV	CD22	MCV_irnt	-0.152667	0.0149208	-10.2318	2.50471e-24	5.71268e-22	1.35605e-20
MCV	DNAJB4	MCV_irnt	-0.148697	0.0145344	-10.2307	2.53241e-24	5.71268e-22	1.37104e-20
MCV	CD72	MCV_irnt	-0.151487	0.0149772	-10.1145	8.14682e-24	1.76427e-21	4.41069e-20
MCV	FCAMR	MCV_irnt	-0.14337	0.0142478	-10.0626	1.36757e-23	2.84771e-21	7.40405e-20
MCV	APOD	MCV_irnt	0.142171	0.0143337	9.91866	5.67641e-23	1.10817e-20	3.07321e-19
MCV	LGALS3BP	MCV_irnt	-0.144421	0.014562	-9.91768	5.73123e-23	1.10817e-20	3.10289e-19
MCV	SLMAP	MCV_irnt	-0.145291	0.0147764	-9.83258	1.31728e-22	2.45922e-20	7.13173e-19
MCV	SUSD2	MCV_irnt	0.130968	0.0133973	9.77573	2.28846e-22	4.12991e-20	1.23897e-18
MCV	ADGRG2	MCV_irnt	0.137736	0.0141847	9.71015	4.31077e-22	7.52856e-20	2.33385e-18
MCV	FAM83F	MCV_irnt	0.141068	0.0146183	9.6501	7.6712e-22	1.29787e-19	4.15319e-18
MCV	IGFBP1	MCV_irnt	0.141007	0.0146294	9.63862	8.561e-22	1.40452e-19	4.63493e-18
MCV	PRAP1	MCV_irnt	-0.136707	0.014251	-9.5928	1.32534e-21	2.11041e-19	7.17539e-18
MCV	SHBG	MCV_irnt	0.136183	0.014245	9.56003	1.8095e-21	2.79025e-19	9.79663e-18
MCV	CDHR5	MCV_irnt	-0.137702	0.0144079	-9.55739	1.85536e-21	2.79025e-19	1.00449e-17
MCV	FCER2	MCV_irnt	-0.143135	0.0150569	-9.50625	3.00952e-21	4.36096e-19	1.62936e-17
MCV	PAMR1	MCV_irnt	-0.143419	0.0150896	-9.50446	3.06089e-21	4.36096e-19	1.65717e-17
MCV	TNFAIP6	MCV_irnt	0.139474	0.0147861	9.43277	6.00487e-21	8.33599e-19	3.25104e-17
MCV	FABP4	MCV_irnt	-0.125337	0.013361	-9.38083	9.75528e-21	1.32038e-18	5.28151e-17
MCV	PAG1	MCV_irnt	-0.137298	0.0147806	-9.2891	2.2842e-20	3.01626e-18	1.23666e-16
MCV	CCL18	MCV_irnt	-0.131039	0.0141219	-9.27919	2.50298e-20	3.22646e-18	1.35511e-16
MCV	GGH	MCV_irnt	-0.137866	0.0148616	-9.2766	2.56335e-20	3.22744e-18	1.3878e-16
MCV	MATN3	MCV_irnt	0.136924	0.0148378	9.22806	4.00598e-20	4.92917e-18	2.16884e-16
MCV	VEGFD	MCV_irnt	0.135211	0.0146658	9.21948	4.33399e-20	5.21427e-18	2.34642e-16
MCV	F9	MCV_irnt	-0.134745	0.0147114	-9.15919	7.51894e-20	8.84947e-18	4.07076e-16
MCV	APCS	MCV_irnt	-0.131653	0.0145846	-9.02686	2.48968e-19	2.8679e-17	1.34791e-15
MCV	VTN	MCV_irnt	-0.127819	0.01423	-8.98232	3.71136e-19	4.1861e-17	2.00933e-15
MCV	SIT1	MCV_irnt	-0.129737	0.014541	-8.92216	6.34576e-19	7.01142e-17	3.4356e-15
MCV	GOLM2	MCV_irnt	-0.133923	0.0151013	-8.8683	1.02275e-18	1.10743e-16	5.53717e-15
MCV	AIFM1	MCV_irnt	-0.130902	0.0147728	-8.86102	1.0907e-18	1.13552e-16	5.90506e-15
MCV	EDIL3	MCV_irnt	0.116367	0.0131349	8.85936	1.10681e-18	1.13552e-16	5.99228e-15
MCV	PPP1R1A	MCV_irnt	-0.123517	0.0139428	-8.85887	1.11161e-18	1.13552e-16	6.01824e-15
MCV	FGG	MCV_irnt	-0.126719	0.0143366	-8.83883	1.32646e-18	1.3299e-16	7.18146e-15
MCV	HMBS	MCV_irnt	0.127508	0.0144877	8.80116	1.84729e-18	1.8184e-16	1.00012e-14
MCV	CEP135	MCV_irnt	-0.130544	0.01488	-8.7731	2.36185e-18	2.2834e-16	1.27871e-14
MCV	RET	MCV_irnt	-0.115862	0.0132188	-8.76497	2.53586e-18	2.40862e-16	1.37291e-14
MCV	FGF23	MCV_irnt	-0.128075	0.0146455	-8.74501	3.01863e-18	2.81773e-16	1.63429e-14
MCV	C3	MCV_irnt	-0.129833	0.0148586	-8.73787	3.21254e-18	2.94792e-16	1.73927e-14
MCV	CFP	MCV_irnt	-0.130088	0.0149693	-8.69037	4.85468e-18	4.32468e-16	2.62832e-14
MCV	CD63	MCV_irnt	-0.127345	0.0146544	-8.68994	4.87265e-18	4.32468e-16	2.63805e-14
MCV	SPINK2	MCV_irnt	-0.122347	0.014098	-8.67831	5.38896e-18	4.70578e-16	2.91758e-14
MCV	RAB3IP	MCV_irnt	-0.127865	0.0147775	-8.65264	6.72817e-18	5.78195e-16	3.64263e-14
MCV	DDC	MCV_irnt	0.126975	0.0146875	8.6451	7.18044e-18	5.98542e-16	3.88749e-14
MCV	CD163	MCV_irnt	-0.123575	0.0142944	-8.64501	7.18604e-18	5.98542e-16	3.89052e-14
MCV	DKK3	MCV_irnt	0.113648	0.0131581	8.63711	7.69283e-18	6.31045e-16	4.1649e-14
MCV	SERPIND1	MCV_irnt	-0.125916	0.0146006	-8.62405	8.60861e-18	6.95627e-16	4.6607e-14
MCV	HHEX	MCV_irnt	-0.127405	0.0148019	-8.60734	9.93888e-18	7.81823e-16	5.38091e-14
MCV	MTDH	MCV_irnt	-0.128059	0.0148784	-8.60704	9.96413e-18	7.81823e-16	5.39458e-14
MCV	FAM20A	MCV_irnt	-0.123503	0.0144003	-8.57643	1.29561e-17	1.00206e-15	7.01445e-14
MCV	IGSF9	MCV_irnt	-0.124471	0.0145423	-8.55922	1.50107e-17	1.14462e-15	8.12678e-14
MCV	LCAT	MCV_irnt	-0.12634	0.0147959	-8.53885	1.78605e-17	1.34301e-15	9.66967e-14
MCV	UPF3B	MCV_irnt	-0.126192	0.0148065	-8.52277	2.04822e-17	1.51905e-15	1.1089e-13
MCV	CDC42BPB	MCV_irnt	-0.125236	0.0147584	-8.48573	2.80542e-17	2.05251e-15	1.51886e-13
MCV	GHR	MCV_irnt	-0.123042	0.0145072	-8.48147	2.90871e-17	2.0997e-15	1.57477e-13
MCV	RENBP	MCV_irnt	-0.123048	0.0145233	-8.47246	3.13915e-17	2.23623e-15	1.69954e-13
MCV	LRIG1	MCV_irnt	-0.125329	0.0148607	-8.43358	4.35949e-17	3.06523e-15	2.36023e-13
MCV	DPT	MCV_irnt	-0.109109	0.012947	-8.42738	4.59295e-17	3.15002e-15	2.48663e-13
MCV	TACSTD2	MCV_irnt	0.125459	0.0148872	8.42729	4.59645e-17	3.15002e-15	2.48852e-13
MCV	C1R	MCV_irnt	-0.125711	0.0149505	-8.40849	5.38406e-17	3.64366e-15	2.91493e-13
MCV	NDUFB7	MCV_irnt	-0.120348	0.0144165	-8.34794	8.93971e-17	5.97526e-15	4.83996e-13
MCV	WFIKKN1	MCV_irnt	-0.119782	0.0143524	-8.34578	9.10274e-17	6.01003e-15	4.92822e-13
MCV	HTD2	MCV_irnt	-0.123378	0.0148089	-8.33134	1.0267e-16	6.69703e-15	5.55853e-13
MCV	BACE1	MCV_irnt	0.122514	0.0147408	8.31118	1.21427e-16	7.82624e-15	6.57404e-13
MCV	CD300E	MCV_irnt	-0.117011	0.0141022	-8.29731	1.36249e-16	8.67823e-15	7.3765e-13
MCV	HSD11B1	MCV_irnt	0.121197	0.0146158	8.29222	1.42125e-16	8.94725e-15	7.69464e-13
MCV	KLRB1	MCV_irnt	-0.120421	0.0145429	-8.28041	1.56735e-16	9.75361e-15	8.48565e-13
MCV	SIGLEC10	MCV_irnt	-0.120008	0.0145029	-8.27476	1.64248e-16	1.0105e-14	8.8924e-13
MCV	NSDHL	MCV_irnt	-0.120876	0.0146445	-8.25407	1.9488e-16	1.18548e-14	1.05508e-12
MCV	C2	MCV_irnt	-0.122393	0.0148359	-8.24982	2.01832e-16	1.21413e-14	1.09272e-12
MCV	CLIP2	MCV_irnt	-0.121242	0.0147146	-8.23956	2.19664e-16	1.30688e-14	1.18926e-12
MCV	ENPP6	MCV_irnt	0.121451	0.0147549	8.23126	2.35207e-16	1.38414e-14	1.27341e-12
MCV	CLUL1	MCV_irnt	0.119677	0.0145498	8.22534	2.46963e-16	1.4377e-14	1.33706e-12
MCV	EHD4	MCV_irnt	-0.120223	0.014671	-8.19464	3.1781e-16	1.83045e-14	1.72062e-12
MCV	SERPINF1	MCV_irnt	-0.121249	0.0148358	-8.17275	3.80205e-16	2.16677e-14	2.05843e-12
MCV	LPL	MCV_irnt	0.116198	0.0142318	8.16466	4.06215e-16	2.29088e-14	2.19925e-12
MCV	TXNDC9	MCV_irnt	-0.119908	0.0147241	-8.14371	4.81984e-16	2.69017e-14	2.60946e-12
MCV	ADGRE1	MCV_irnt	-0.120623	0.0148371	-8.12977	5.3992e-16	2.98278e-14	2.92313e-12
MCV	CD79B	MCV_irnt	-0.118859	0.0146726	-8.10074	6.83552e-16	3.73813e-14	3.70075e-12
MCV	NAA80	MCV_irnt	-0.118107	0.0145897	-8.09526	7.14658e-16	3.86916e-14	3.86916e-12
MCV	EBAG9	MCV_irnt	-0.119763	0.0148655	-8.05644	9.78285e-16	5.244e-14	5.29644e-12
MCV	ESYT2	MCV_irnt	-0.119258	0.0148125	-8.05115	1.0209e-15	5.41878e-14	5.52715e-12
MCV	YARS1	MCV_irnt	-0.118724	0.0147646	-8.04113	1.1068e-15	5.81769e-14	5.99222e-12
MCV	LEPR	MCV_irnt	0.115498	0.0143795	8.03212	1.19002e-15	6.19495e-14	6.44275e-12
MCV	GRIPAP1	MCV_irnt	-0.118191	0.0147402	-8.01831	1.32978e-15	6.85659e-14	7.19942e-12
MCV	APOF	MCV_irnt	0.116272	0.0145116	8.01234	1.39515e-15	7.08282e-14	7.55334e-12
MCV	TRIP11	MCV_irnt	-0.11895	0.0148466	-8.01192	1.39982e-15	7.08282e-14	7.57862e-12
MCV	LRCH4	MCV_irnt	-0.117983	0.0147426	-8.00289	1.50503e-15	7.54467e-14	8.14825e-12
MCV	NEK7	MCV_irnt	-0.11689	0.0146565	-7.97534	1.87651e-15	9.32056e-14	1.01594e-11
MCV	HJV	MCV_irnt	-0.11808	0.0148428	-7.95538	2.20062e-15	1.0831e-13	1.19142e-11
MCV	SCGB3A2	MCV_irnt	0.115883	0.0146129	7.93016	2.69011e-15	1.3121e-13	1.45643e-11
MCV	FGA	MCV_irnt	-0.113461	0.0143206	-7.92288	2.8502e-15	1.36694e-13	1.5431e-11
MCV	GALNT5	MCV_irnt	0.113373	0.0143098	7.92276	2.85304e-15	1.36694e-13	1.54464e-11
MCV	NDUFAF2	MCV_irnt	-0.117491	0.0148973	-7.88675	3.79546e-15	1.80251e-13	2.05486e-11
MCV	ARSB	MCV_irnt	-0.116877	0.01483	-7.88116	3.96693e-15	1.86756e-13	2.1477e-11
MCV	IL1RN	MCV_irnt	-0.113723	0.0145042	-7.84066	5.45928e-15	2.54798e-13	2.95565e-11
MCV	HPCAL1	MCV_irnt	-0.114345	0.0145892	-7.83766	5.58952e-15	2.58647e-13	3.02617e-11
MCV	LCK	MCV_irnt	-0.111561	0.0142364	-7.83631	5.64939e-15	2.59202e-13	3.05858e-11
MCV	DCTN6	MCV_irnt	-0.115401	0.0147604	-7.81828	6.50876e-15	2.96121e-13	3.52384e-11
MCV	LILRA5	MCV_irnt	-0.113751	0.0145518	-7.81697	6.57592e-15	2.96683e-13	3.5602e-11
MCV	C1RL	MCV_irnt	-0.112643	0.0144275	-7.80748	7.08345e-15	3.16919e-13	3.83498e-11
MCV	DNM1	MCV_irnt	-0.116218	0.0148875	-7.80644	7.14151e-15	3.16919e-13	3.86642e-11
MCV	CR2	MCV_irnt	-0.112997	0.014493	-7.79668	7.70858e-15	3.39303e-13	4.17342e-11
MCV	RAB37	MCV_irnt	-0.113207	0.0145224	-7.79537	7.78824e-15	3.40045e-13	4.21655e-11
MCV	CDKN1A	MCV_irnt	-0.114427	0.0146891	-7.78988	8.12951e-15	3.52105e-13	4.40132e-11
MCV	PHACTR2	MCV_irnt	-0.115594	0.0148467	-7.78587	8.38832e-15	3.54978e-13	4.54143e-11
MCV	SIPA1	MCV_irnt	-0.115903	0.0148863	-7.78586	8.38887e-15	3.54978e-13	4.54173e-11
MCV	DNAJA2	MCV_irnt	-0.114909	0.0147587	-7.78581	8.39253e-15	3.54978e-13	4.54372e-11
MCV	PLEKHO1	MCV_irnt	-0.115062	0.0147813	-7.78431	8.49117e-15	3.56366e-13	4.59712e-11
MCV	DNAJB1	MCV_irnt	-0.114709	0.014779	-7.76159	1.01382e-14	4.21179e-13	5.4888e-11
MCV	NRCAM	MCV_irnt	-0.117603	0.0151533	-7.76092	1.01911e-14	4.21179e-13	5.51745e-11
MCV	EPCAM	MCV_irnt	0.114733	0.0148041	7.75005	1.10908e-14	4.54891e-13	6.00456e-11
MCV	MITD1	MCV_irnt	-0.11395	0.0147169	-7.7428	1.17341e-14	4.77658e-13	6.35286e-11
MCV	SEMA3F	MCV_irnt	-0.111519	0.0144104	-7.7388	1.21048e-14	4.89072e-13	6.55356e-11
MCV	NCAM2	MCV_irnt	0.114922	0.0148578	7.73478	1.24883e-14	5.00829e-13	6.76119e-11
MCV	PLXNB3	MCV_irnt	-0.113868	0.0147635	-7.71279	1.48105e-14	5.89588e-13	8.0184e-11
MCV	NMI	MCV_irnt	-0.113279	0.0147009	-7.70559	1.56603e-14	6.18318e-13	8.47848e-11
MCV	SDCCAG8	MCV_irnt	-0.114218	0.0148243	-7.70476	1.57606e-14	6.18318e-13	8.53278e-11
MCV	PPP2R5A	MCV_irnt	-0.113691	0.0147826	-7.69087	1.7547e-14	6.83448e-13	9.49993e-11
MCV	GCC1	MCV_irnt	-0.113169	0.014792	-7.65067	2.3918e-14	9.22971e-13	1.29492e-10
MCV	CD5	MCV_irnt	-0.116029	0.0151671	-7.65002	2.40375e-14	9.22971e-13	1.30139e-10
MCV	DUT	MCV_irnt	-0.113161	0.0148323	-7.62936	2.81686e-14	1.07398e-12	1.52505e-10
MCV	TNFRSF11A	MCV_irnt	-0.106315	0.0139456	-7.62354	2.94529e-14	1.11509e-12	1.59458e-10
MCV	CFHR5	MCV_irnt	-0.113049	0.0148516	-7.6119	3.21958e-14	1.21047e-12	1.74308e-10
MCV	SCAMP2	MCV_irnt	-0.112288	0.0147568	-7.60925	3.28557e-14	1.22676e-12	1.77881e-10
MCV	MTIF3	MCV_irnt	-0.111596	0.0146946	-7.59434	3.68186e-14	1.36531e-12	1.99336e-10
MCV	CLSTN3	MCV_irnt	-0.113272	0.0150123	-7.54525	5.34908e-14	1.97006e-12	2.89599e-10
MCV	PPP1CC	MCV_irnt	-0.111352	0.0147863	-7.53079	5.96862e-14	2.18339e-12	3.23141e-10
MCV	PTPRH	MCV_irnt	-0.110325	0.0146611	-7.525	6.23599e-14	2.26278e-12	3.37616e-10
MCV	IGFBP2	MCV_irnt	0.100387	0.0133417	7.5243	6.26925e-14	2.26278e-12	3.39417e-10
MCV	ARHGAP12	MCV_irnt	-0.110644	0.0147987	-7.47661	8.98323e-14	3.22087e-12	4.86352e-10
MCV	EIF4G3	MCV_irnt	-0.10972	0.0146984	-7.4648	9.81709e-14	3.49669e-12	5.31497e-10
MCV	RABEP2	MCV_irnt	-0.110866	0.0148651	-7.45816	1.03187e-13	3.65135e-12	5.58656e-10
MCV	TRIM25	MCV_irnt	-0.110409	0.0148079	-7.45609	1.048e-13	3.68433e-12	5.67386e-10
MCV	NTRK3	MCV_irnt	0.102317	0.0137474	7.44265	1.15907e-13	4.04854e-12	6.27523e-10
MCV	BPIFB1	MCV_irnt	0.107424	0.0144835	7.41704	1.40363e-13	4.87132e-12	7.59926e-10
MCV	HSDL2	MCV_irnt	-0.1104	0.0149054	-7.40669	1.51635e-13	5.22898e-12	8.2095e-10
MCV	SAMD9L	MCV_irnt	-0.109403	0.0147811	-7.40155	1.57554e-13	5.39871e-12	8.52996e-10
MCV	ICAM1	MCV_irnt	-0.109029	0.0147468	-7.39338	1.67431e-13	5.67649e-12	9.06471e-10
MCV	SCGB3A1	MCV_irnt	0.104248	0.0141007	7.39312	1.67757e-13	5.67649e-12	9.08238e-10
MCV	ASPSCR1	MCV_irnt	-0.108971	0.0147431	-7.3913	1.70043e-13	5.71808e-12	9.2061e-10
MCV	CKB	MCV_irnt	0.0986928	0.0133654	7.38422	1.79229e-13	5.9898e-12	9.70347e-10
MCV	IL13RA1	MCV_irnt	-0.108866	0.014752	-7.37979	1.85229e-13	6.15232e-12	1.00283e-09
MCV	LDLR	MCV_irnt	-0.108293	0.0147039	-7.36486	2.06935e-13	6.83138e-12	1.12035e-09
MCV	SCLT1	MCV_irnt	-0.109197	0.0148493	-7.35371	2.24751e-13	7.37454e-12	1.2168e-09
MCV	HDGFL2	MCV_irnt	-0.110003	0.0149651	-7.35065	2.299e-13	7.49807e-12	1.24468e-09
MCV	VAV3	MCV_irnt	-0.10811	0.0147215	-7.34366	2.42095e-13	7.84853e-12	1.3107e-09
MCV	C2CD2L	MCV_irnt	-0.108407	0.0147803	-7.33454	2.58985e-13	8.3461e-12	1.40214e-09
MCV	CEP104	MCV_irnt	-0.107868	0.0147102	-7.33289	2.6216e-13	8.39842e-12	1.41933e-09
MCV	PPP1R18	MCV_irnt	-0.107453	0.0146752	-7.32209	2.83894e-13	9.04119e-12	1.537e-09
MCV	UFD1	MCV_irnt	-0.107534	0.0146917	-7.31935	2.89693e-13	9.16958e-12	1.5684e-09
MCV	GH1	MCV_irnt	0.104085	0.014222	7.31859	2.91313e-13	9.16958e-12	1.57717e-09
MCV	PIBF1	MCV_irnt	-0.10907	0.0149052	-7.31759	2.93481e-13	9.18442e-12	1.5889e-09
MCV	ORM1	MCV_irnt	-0.109467	0.0149889	-7.3032	3.26279e-13	1.01522e-11	1.76648e-09
MCV	NOS3	MCV_irnt	-0.111416	0.0152596	-7.30138	3.30666e-13	1.01953e-11	1.79022e-09
MCV	IL6	MCV_irnt	-0.104948	0.0143743	-7.30107	3.31431e-13	1.01953e-11	1.79437e-09
MCV	USO1	MCV_irnt	-0.107951	0.0148137	-7.28724	3.66862e-13	1.12214e-11	1.98619e-09
MCV	FLT3LG	MCV_irnt	0.100812	0.0138417	7.28319	3.77942e-13	1.14954e-11	2.04618e-09
MCV	LAG3	MCV_irnt	-0.102038	0.0140191	-7.27854	3.91047e-13	1.18275e-11	2.11713e-09
MCV	WWP2	MCV_irnt	-0.10817	0.0148772	-7.27082	4.13824e-13	1.24469e-11	2.24044e-09
MCV	TCL1A	MCV_irnt	-0.108338	0.0149613	-7.24123	5.13754e-13	1.53672e-11	2.78146e-09
MCV	CTSS	MCV_irnt	-0.104556	0.0144482	-7.23659	5.31413e-13	1.58081e-11	2.87707e-09
MCV	KIFC3	MCV_irnt	-0.106321	0.0146962	-7.23457	5.39311e-13	1.59554e-11	2.91983e-09
MCV	FXN	MCV_irnt	-0.1076	0.0148991	-7.22193	5.91315e-13	1.73988e-11	3.20138e-09
MCV	STX4	MCV_irnt	-0.107155	0.0148396	-7.22088	5.95866e-13	1.74379e-11	3.22602e-09
MCV	ACOT13	MCV_irnt	-0.106462	0.0147698	-7.20808	6.53966e-13	1.90353e-11	3.54057e-09
MCV	EVI5	MCV_irnt	-0.107485	0.0149272	-7.20064	6.9028e-13	1.99849e-11	3.73718e-09
MCV	TREML2	MCV_irnt	-0.106689	0.0148594	-7.1799	8.02242e-13	2.31029e-11	4.34334e-09
MCV	ITGA5	MCV_irnt	-0.103871	0.0144701	-7.17833	8.11445e-13	2.32443e-11	4.39316e-09
MCV	PTGES2	MCV_irnt	-0.105451	0.014703	-7.17203	8.49244e-13	2.4199e-11	4.59781e-09
MCV	VPS53	MCV_irnt	-0.106329	0.0148399	-7.16508	8.93024e-13	2.53133e-11	4.83483e-09
MCV	CCDC134	MCV_irnt	-0.106259	0.0148362	-7.16217	9.11988e-13	2.57162e-11	4.9375e-09
MCV	HEXIM1	MCV_irnt	-0.106655	0.0148972	-7.15939	9.30467e-13	2.61013e-11	5.03755e-09
MCV	NUMB	MCV_irnt	-0.10495	0.0146648	-7.15662	9.49237e-13	2.64906e-11	5.13917e-09
MCV	DPY30	MCV_irnt	-0.105228	0.0147283	-7.14462	1.03501e-12	2.87361e-11	5.60354e-09
MCV	DLG4	MCV_irnt	-0.104614	0.0147199	-7.10703	1.35605e-12	3.74574e-11	7.34164e-09
MCV	EIF4G1	MCV_irnt	-0.105665	0.0148715	-7.10521	1.37388e-12	3.7627e-11	7.4382e-09
MCV	CALCOCO1	MCV_irnt	-0.105121	0.0147954	-7.10498	1.37609e-12	3.7627e-11	7.45015e-09
MCV	CSF1R	MCV_irnt	-0.104817	0.0147577	-7.10254	1.40039e-12	3.80991e-11	7.58172e-09
MCV	VCAN	MCV_irnt	0.101371	0.0143228	7.07761	1.67378e-12	4.53091e-11	9.06183e-09
MCV	ERN1	MCV_irnt	-0.103335	0.0146033	-7.07616	1.69114e-12	4.55514e-11	9.15584e-09
MCV	F2R	MCV_irnt	-0.10533	0.0148921	-7.07293	1.73064e-12	4.63845e-11	9.36966e-09
MCV	REEP4	MCV_irnt	-0.104285	0.0147478	-7.07122	1.75191e-12	4.67234e-11	9.48484e-09
MCV	ADGRG3	MCV_irnt	-0.106548	0.0150749	-7.06791	1.79368e-12	4.75186e-11	9.71098e-09
MCV	ITCH	MCV_irnt	-0.104579	0.0147973	-7.06748	1.79928e-12	4.75186e-11	9.74131e-09
MCV	CCAR1	MCV_irnt	-0.103456	0.0146508	-7.06148	1.87787e-12	4.93532e-11	1.01668e-08
MCV	FKBP14	MCV_irnt	-0.104587	0.01482	-7.05719	1.93612e-12	5.06385e-11	1.04822e-08
MCV	RIPOR2	MCV_irnt	-0.103872	0.0147292	-7.05211	2.00741e-12	5.22507e-11	1.08681e-08
MCV	ASCC1	MCV_irnt	-0.104729	0.0148523	-7.05142	2.0173e-12	5.22569e-11	1.09217e-08
MCV	CPE	MCV_irnt	0.102814	0.0145921	7.04587	2.09859e-12	5.41036e-11	1.13617e-08
MCV	CCL20	MCV_irnt	-0.106703	0.0151455	-7.0452	2.1086e-12	5.4104e-11	1.14159e-08
MCV	CEP250	MCV_irnt	-0.103769	0.0147573	-7.03167	2.32123e-12	5.9279e-11	1.25672e-08
MCV	EML4	MCV_irnt	-0.104691	0.0149083	-7.02234	2.48002e-12	6.30368e-11	1.34268e-08
MCV	PDP1	MCV_irnt	-0.103259	0.0147065	-7.02136	2.49741e-12	6.31821e-11	1.3521e-08
MCV	TNFRSF14	MCV_irnt	-0.10139	0.0144581	-7.01268	2.65568e-12	6.68738e-11	1.43779e-08
MCV	CASP2	MCV_irnt	-0.104794	0.0149507	-7.00931	2.71989e-12	6.81734e-11	1.47255e-08
MCV	ATG16L1	MCV_irnt	-0.10317	0.0147358	-7.00135	2.87741e-12	7.17894e-11	1.55783e-08
MCV	TF	MCV_irnt	-0.103443	0.0147762	-7.00066	2.89134e-12	7.1806e-11	1.56537e-08
MCV	ZFAND2B	MCV_irnt	-0.102687	0.0146885	-6.99096	3.09644e-12	7.65484e-11	1.67641e-08
MCV	RELT	MCV_irnt	-0.094168	0.0134828	-6.98429	3.24556e-12	7.95799e-11	1.75715e-08
MCV	ALK	MCV_irnt	0.103272	0.0147866	6.98417	3.24846e-12	7.95799e-11	1.75872e-08
MCV	TSPAN8	MCV_irnt	0.0947672	0.0136209	6.95747	3.92008e-12	9.56006e-11	2.12233e-08
MCV	NFU1	MCV_irnt	-0.103468	0.0148909	-6.94837	4.1786e-12	1.01448e-10	2.26229e-08
MCV	NHLRC3	MCV_irnt	-0.100087	0.0144156	-6.94297	4.34011e-12	1.04899e-10	2.34974e-08
MCV	SH3BP5L	MCV_irnt	-0.102594	0.014787	-6.93809	4.49114e-12	1.08067e-10	2.43151e-08
MCV	LATS1	MCV_irnt	-0.103264	0.014885	-6.93742	4.5123e-12	1.08095e-10	2.44296e-08
MCV	YTHDF3	MCV_irnt	-0.102699	0.0148069	-6.9359	4.56056e-12	1.0877e-10	2.46909e-08
MCV	CAPRIN1	MCV_irnt	-0.103929	0.0150263	-6.91643	5.2262e-12	1.24099e-10	2.82947e-08
MCV	SRPK2	MCV_irnt	-0.103927	0.0150285	-6.91533	5.26628e-12	1.24207e-10	2.85116e-08
MCV	DTNB	MCV_irnt	-0.100207	0.0144912	-6.91505	5.27663e-12	1.24207e-10	2.85677e-08
MCV	ARHGEF12	MCV_irnt	-0.102195	0.01479	-6.90977	5.47507e-12	1.28321e-10	2.9642e-08
MCV	RNASE1	MCV_irnt	-0.0861364	0.0124885	-6.89728	5.97331e-12	1.39394e-10	3.23395e-08
MCV	RASGRP2	MCV_irnt	-0.101502	0.0147204	-6.89536	6.05367e-12	1.40663e-10	3.27746e-08
MCV	CASP7	MCV_irnt	-0.102762	0.0149125	-6.89104	6.23861e-12	1.44341e-10	3.37758e-08
MCV	RBPMS2	MCV_irnt	-0.100922	0.0146514	-6.88821	6.36273e-12	1.46586e-10	3.44478e-08
MCV	SIRT2	MCV_irnt	-0.102191	0.014841	-6.88571	6.4744e-12	1.48527e-10	3.50524e-08
MCV	MARCO	MCV_irnt	-0.100977	0.0146683	-6.88402	6.55101e-12	1.49585e-10	3.54672e-08
MCV	NEDD1	MCV_irnt	-0.102544	0.0148971	-6.88348	6.57579e-12	1.49585e-10	3.56013e-08
MCV	ADAM8	MCV_irnt	-0.102579	0.0149041	-6.88259	6.61636e-12	1.49879e-10	3.5821e-08
MCV	DAB2	MCV_irnt	-0.102036	0.0148278	-6.88141	6.67084e-12	1.50483e-10	3.61159e-08
MCV	LAT	MCV_irnt	-0.100655	0.0146366	-6.87696	6.88044e-12	1.54192e-10	3.72507e-08
MCV	CDK17	MCV_irnt	-0.101124	0.0147052	-6.87672	6.89221e-12	1.54192e-10	3.73144e-08
MCV	IL12B	MCV_irnt	-0.102371	0.0148985	-6.87123	7.16019e-12	1.59528e-10	3.87653e-08
MCV	SCAMP3	MCV_irnt	-0.10201	0.0148561	-6.86652	7.39815e-12	1.64154e-10	4.00536e-08
MCV	HGF	MCV_irnt	-0.099362	0.0144737	-6.86502	7.47529e-12	1.65189e-10	4.04712e-08
MCV	RTN4IP1	MCV_irnt	-0.101129	0.0147405	-6.86062	7.70684e-12	1.69613e-10	4.17248e-08
MCV	TDRKH	MCV_irnt	-0.101741	0.0148362	-6.85762	7.86921e-12	1.72486e-10	4.26039e-08
MCV	DNMBP	MCV_irnt	-0.10233	0.0149271	-6.85536	7.9932e-12	1.74497e-10	4.32752e-08
MCV	AKT2	MCV_irnt	-0.10113	0.0147694	-6.84724	8.4555e-12	1.83848e-10	4.57781e-08
MCV	CSF1	MCV_irnt	-0.101566	0.0148427	-6.84285	8.71637e-12	1.88762e-10	4.71904e-08
MCV	UMOD	MCV_irnt	0.100151	0.0146417	6.8401	8.88357e-12	1.91616e-10	4.80956e-08
MCV	LGALS9	MCV_irnt	-0.0933274	0.0136503	-6.83703	9.07407e-12	1.94948e-10	4.9127e-08
MCV	MTRES1	MCV_irnt	-0.100596	0.0147431	-6.82329	9.97764e-12	2.13514e-10	5.4019e-08
MCV	APLP1	MCV_irnt	0.0970111	0.0142208	6.82175	1.00837e-11	2.14933e-10	5.45931e-08
MCV	ACHE	MCV_irnt	0.0977751	0.0143781	6.8003	1.16893e-11	2.4818e-10	6.32858e-08
MCV	GRSF1	MCV_irnt	-0.100598	0.0148196	-6.78814	1.27078e-11	2.68749e-10	6.87998e-08
MCV	STAB2	MCV_irnt	-0.10222	0.0150624	-6.78642	1.28591e-11	2.70343e-10	6.96191e-08
MCV	KHK	MCV_irnt	-0.100958	0.0148771	-6.78615	1.2883e-11	2.70343e-10	6.97486e-08
MCV	DPEP1	MCV_irnt	0.0989611	0.0146223	6.76784	1.46049e-11	3.05294e-10	7.90711e-08
MCV	MSR1	MCV_irnt	-0.0888153	0.0131308	-6.76387	1.50077e-11	3.12507e-10	8.12517e-08
MCV	ATAD3B	MCV_irnt	-0.0996581	0.0147535	-6.75486	1.59617e-11	3.31097e-10	8.64164e-08
MCV	FGF5	MCV_irnt	0.0861475	0.0127663	6.74802	1.67247e-11	3.456e-10	9.05473e-08
MCV	BRAP	MCV_irnt	-0.0999176	0.0148091	-6.74705	1.68361e-11	3.46581e-10	9.11508e-08
MCV	GORASP2	MCV_irnt	-0.0997148	0.0147832	-6.74515	1.70557e-11	3.49771e-10	9.23395e-08
MCV	SMAD1	MCV_irnt	-0.0992725	0.0147367	-6.73642	1.81012e-11	3.69812e-10	9.80002e-08
MCV	ARHGEF1	MCV_irnt	-0.099938	0.0148466	-6.73138	1.87345e-11	3.8131e-10	1.01429e-07
MCV	RNASE6	MCV_irnt	-0.0909041	0.0135112	-6.72804	1.91649e-11	3.8861e-10	1.03759e-07
MCV	ERBIN	MCV_irnt	-0.0995706	0.0148064	-6.72483	1.9588e-11	3.95707e-10	1.06049e-07
MCV	ASGR1	MCV_irnt	-0.097186	0.0144614	-6.72038	2.01909e-11	4.06371e-10	1.09314e-07
MCV	RNF41	MCV_irnt	-0.099927	0.0148855	-6.71304	2.12236e-11	4.25573e-10	1.14905e-07
MCV	DNAJC7	MCV_irnt	-0.100946	0.0150388	-6.71234	2.13249e-11	4.26025e-10	1.15453e-07
MCV	EPHA1	MCV_irnt	-0.0965872	0.0143918	-6.71127	2.14795e-11	4.27538e-10	1.1629e-07
MCV	SMAP1	MCV_irnt	-0.0991604	0.0147879	-6.70551	2.23374e-11	4.42984e-10	1.20935e-07
MCV	GOLGA1	MCV_irnt	-0.0991481	0.0147911	-6.70321	2.26885e-11	4.48305e-10	1.22835e-07
MCV	CD160	MCV_irnt	-0.0986534	0.0147326	-6.69627	2.37807e-11	4.68177e-10	1.28749e-07
MCV	CXCL1	MCV_irnt	-0.0980194	0.0146489	-6.69124	2.46061e-11	4.82672e-10	1.33218e-07
MCV	TBC1D23	MCV_irnt	-0.0981332	0.0146935	-6.67868	2.67876e-11	5.23568e-10	1.45028e-07
MCV	METAP2	MCV_irnt	-0.0997341	0.0149459	-6.67303	2.78311e-11	5.42005e-10	1.50678e-07
MCV	GGA3	MCV_irnt	-0.0987658	0.0148433	-6.65391	3.16632e-11	6.14425e-10	1.71425e-07
MCV	ST13	MCV_irnt	-0.0986208	0.0148569	-6.63803	3.52347e-11	6.81287e-10	1.9076e-07
MCV	VNN1	MCV_irnt	-0.0985848	0.0148586	-6.63485	3.59948e-11	6.93507e-10	1.94876e-07
MCV	MET	MCV_irnt	0.0985224	0.0148828	6.61989	3.97955e-11	7.64017e-10	2.15453e-07
MCV	FAF2	MCV_irnt	-0.0967517	0.0146221	-6.61683	4.06223e-11	7.76399e-10	2.19929e-07
MCV	GPD1	MCV_irnt	-0.0964661	0.0145798	-6.61644	4.07273e-11	7.76399e-10	2.20497e-07
MCV	CSF3R	MCV_irnt	-0.0987853	0.0149338	-6.61487	4.11576e-11	7.81849e-10	2.22827e-07
MCV	PTPRC	MCV_irnt	-0.0990602	0.0149904	-6.60826	4.3022e-11	8.1441e-10	2.32921e-07
MCV	CALB2	MCV_irnt	-0.0951769	0.0144058	-6.60687	4.34246e-11	8.16357e-10	2.35101e-07
MCV	IL12A_IL12B	MCV_irnt	-0.0985477	0.014916	-6.60686	4.34264e-11	8.16357e-10	2.35111e-07
MCV	CAMSAP1	MCV_irnt	-0.0976099	0.0147896	-6.59989	4.5499e-11	8.52358e-10	2.46331e-07
MCV	TNFSF11	MCV_irnt	-0.0960996	0.0145673	-6.59694	4.64061e-11	8.66355e-10	2.51243e-07
MCV	PPP1R13B	MCV_irnt	-0.0982049	0.0148884	-6.59605	4.66816e-11	8.68501e-10	2.52734e-07
MCV	PBLD	MCV_irnt	-0.0963741	0.0146399	-6.58298	5.09385e-11	9.44455e-10	2.75781e-07
MCV	CCL7	MCV_irnt	-0.0942034	0.0143248	-6.57627	5.32693e-11	9.84299e-10	2.884e-07
MCV	PCDH9	MCV_irnt	-0.0978782	0.0148915	-6.57278	5.45215e-11	1.00401e-09	2.95179e-07
MCV	NUDT16	MCV_irnt	-0.0982211	0.014946	-6.57172	5.49067e-11	1.00768e-09	2.97265e-07
MCV	AZI2	MCV_irnt	-0.0979042	0.014911	-6.56591	5.70739e-11	1.04391e-09	3.08998e-07
MCV	YES1	MCV_irnt	-0.0964565	0.0146941	-6.56429	5.76911e-11	1.05165e-09	3.12339e-07
MCV	IKBKG	MCV_irnt	-0.0972733	0.0148272	-6.56045	5.91819e-11	1.0752e-09	3.20411e-07
MCV	COL4A1	MCV_irnt	0.0974989	0.0148641	6.55938	5.9607e-11	1.07931e-09	3.22712e-07
MCV	SMAD3	MCV_irnt	-0.0980639	0.0149618	-6.55427	6.1665e-11	1.11285e-09	3.33854e-07
MCV	TNIP1	MCV_irnt	-0.0982248	0.014994	-6.55096	6.30329e-11	1.13375e-09	3.4126e-07
MCV	USP25	MCV_irnt	-0.097069	0.0148519	-6.5358	6.97e-11	1.24952e-09	3.77356e-07
MCV	INPP4B	MCV_irnt	-0.0967296	0.0148148	-6.52924	7.27967e-11	1.30073e-09	3.94121e-07
MCV	CC2D1A	MCV_irnt	-0.0977158	0.0149694	-6.52773	7.35281e-11	1.30948e-09	3.98081e-07
MCV	MECR	MCV_irnt	-0.0967092	0.0148307	-6.52088	7.69366e-11	1.36569e-09	4.16535e-07
MCV	NUCB2	MCV_irnt	-0.0949439	0.0145716	-6.51567	7.96267e-11	1.40882e-09	4.31099e-07
MCV	PLIN1	MCV_irnt	-0.0926725	0.0142287	-6.51307	8.10076e-11	1.42858e-09	4.38575e-07
MCV	LILRA3	MCV_irnt	-0.0958692	0.0147269	-6.50979	8.27818e-11	1.45513e-09	4.4818e-07
MCV	USP8	MCV_irnt	-0.0964992	0.0148291	-6.50741	8.40923e-11	1.47338e-09	4.55276e-07
MCV	RRAS	MCV_irnt	-0.0953772	0.0146625	-6.50485	8.55259e-11	1.49367e-09	4.63037e-07
MCV	INS-CPEPTIDE	MCV_irnt	-0.0955434	0.0146955	-6.50153	8.74145e-11	1.52174e-09	4.73262e-07
MCV	ITGB1BP2	MCV_irnt	-0.0952345	0.0146527	-6.49943	8.86333e-11	1.53802e-09	4.79861e-07
MCV	ANKMY2	MCV_irnt	-0.0962455	0.0148201	-6.49425	9.17095e-11	1.58631e-09	4.96515e-07
MCV	RHOC	MCV_irnt	-0.0959721	0.0147795	-6.49359	9.21115e-11	1.58819e-09	4.98692e-07
MCV	AXIN1	MCV_irnt	-0.0952889	0.0146776	-6.49215	9.2987e-11	1.59819e-09	5.03431e-07
MCV	SMYD3	MCV_irnt	-0.0950128	0.014661	-6.48063	1.00311e-10	1.71861e-09	5.43081e-07
MCV	SCPEP1	MCV_irnt	-0.0945177	0.0145914	-6.47762	1.02315e-10	1.74742e-09	5.53931e-07
MCV	DIAPH3	MCV_irnt	-0.0953893	0.0147426	-6.47032	1.07331e-10	1.82733e-09	5.81091e-07
MCV	CD244	MCV_irnt	-0.0960276	0.0148547	-6.46444	1.11552e-10	1.89324e-09	6.03944e-07
MCV	CCL14	MCV_irnt	-0.0939861	0.0145536	-6.45791	1.16429e-10	1.96984e-09	6.30348e-07
MCV	VAMP8	MCV_irnt	-0.0952085	0.0147575	-6.45152	1.21404e-10	2.04593e-09	6.57281e-07
MCV	GRAP2	MCV_irnt	-0.0949587	0.0147196	-6.45117	1.21683e-10	2.04593e-09	6.5879e-07
MCV	C9	MCV_irnt	-0.09582	0.0148643	-6.44632	1.25612e-10	2.10374e-09	6.80063e-07
MCV	CR1	MCV_irnt	-0.0966932	0.0150006	-6.44597	1.25898e-10	2.10374e-09	6.81611e-07
MCV	DSG2	MCV_irnt	0.0957504	0.0148564	6.44504	1.2666e-10	2.10996e-09	6.85738e-07
MCV	SLITRK2	MCV_irnt	-0.093876	0.0145687	-6.44366	1.27816e-10	2.12268e-09	6.91993e-07
MCV	FAM172A	MCV_irnt	-0.0953863	0.0148122	-6.4397	1.31167e-10	2.17167e-09	7.10136e-07
MCV	AK2	MCV_irnt	-0.0947255	0.0147217	-6.43444	1.3575e-10	2.2407e-09	7.34949e-07
MCV	ZBTB16	MCV_irnt	-0.0949174	0.0147562	-6.4324	1.37568e-10	2.2638e-09	7.44791e-07
MCV	PRKG1	MCV_irnt	-0.0944428	0.0146841	-6.43162	1.38269e-10	2.26845e-09	7.48588e-07
MCV	VASH1	MCV_irnt	-0.094055	0.0146284	-6.42962	1.4008e-10	2.29123e-09	7.58396e-07
MCV	DSCAM	MCV_irnt	-0.094529	0.0147059	-6.42795	1.4162e-10	2.30943e-09	7.66729e-07
MCV	TIA1	MCV_irnt	-0.0946754	0.0147569	-6.41566	1.53426e-10	2.49444e-09	8.3065e-07
MCV	DAG1	MCV_irnt	-0.0944953	0.0147334	-6.41367	1.55424e-10	2.51936e-09	8.41466e-07
MCV	TOM1L2	MCV_irnt	-0.0942074	0.0146905	-6.4128	1.56308e-10	2.52612e-09	8.46252e-07
MCV	CIRBP	MCV_irnt	-0.0960937	0.0149881	-6.41133	1.57808e-10	2.54278e-09	8.54375e-07
MCV	SAMD14	MCV_irnt	-0.0938255	0.0146361	-6.41053	1.58629e-10	2.54841e-09	8.58815e-07
MCV	INHBB	MCV_irnt	-0.0911283	0.0142209	-6.40807	1.61189e-10	2.58189e-09	8.72678e-07
MCV	MAP2K6	MCV_irnt	-0.0933014	0.0145675	-6.40476	1.64702e-10	2.62907e-09	8.91696e-07
MCV	NFE2	MCV_irnt	-0.094858	0.0148114	-6.40438	1.65106e-10	2.62907e-09	8.93883e-07
MCV	TBC1D17	MCV_irnt	-0.0943757	0.0147456	-6.40024	1.69605e-10	2.69279e-09	9.18241e-07
MCV	HSPA1A	MCV_irnt	-0.0952262	0.0148802	-6.39954	1.70382e-10	2.69722e-09	9.2245e-07
MCV	CD74	MCV_irnt	-0.0869831	0.0136035	-6.39419	1.76399e-10	2.78433e-09	9.55026e-07
MCV	TAX1BP1	MCV_irnt	-0.0961389	0.0150456	-6.38984	1.81446e-10	2.85567e-09	9.82351e-07
MCV	CEP85	MCV_irnt	-0.094615	0.0148267	-6.38137	1.91685e-10	3.00806e-09	1.03778e-06
MCV	TARBP2	MCV_irnt	-0.0949895	0.0148883	-6.38015	1.93211e-10	3.02324e-09	1.04604e-06
MCV	EFNA4	MCV_irnt	-0.0888062	0.0139221	-6.37878	1.94929e-10	3.04134e-09	1.05534e-06
MCV	CACNB3	MCV_irnt	-0.0945604	0.0148338	-6.37468	2.0018e-10	3.1143e-09	1.08378e-06
MCV	ATP6V1G1	MCV_irnt	-0.0946408	0.0148481	-6.37394	2.01138e-10	3.12024e-09	1.08896e-06
MCV	CLASP1	MCV_irnt	-0.0931673	0.0146316	-6.36753	2.09645e-10	3.24291e-09	1.13502e-06
MCV	DCTD	MCV_irnt	-0.0942039	0.0147971	-6.36637	2.11226e-10	3.25806e-09	1.14358e-06
MCV	C8B	MCV_irnt	-0.0940352	0.0147745	-6.36468	2.13554e-10	3.2846e-09	1.15618e-06
MCV	TBCB	MCV_irnt	-0.094542	0.0148556	-6.36409	2.14365e-10	3.28775e-09	1.16057e-06
MCV	DENND2C	MCV_irnt	-0.0940287	0.0147798	-6.36198	2.1731e-10	3.3235e-09	1.17652e-06
MCV	GZMA	MCV_irnt	-0.0958219	0.0150717	-6.35772	2.23358e-10	3.40636e-09	1.20926e-06
MCV	SEL1L	MCV_irnt	-0.0920032	0.0144727	-6.357	2.24407e-10	3.41274e-09	1.21494e-06
MCV	NAA10	MCV_irnt	-0.0946077	0.0148868	-6.35514	2.2712e-10	3.44433e-09	1.22963e-06
MCV	LONP1	MCV_irnt	-0.094184	0.0148233	-6.35377	2.29133e-10	3.46516e-09	1.24053e-06
MCV	CDK5RAP3	MCV_irnt	-0.0943708	0.0148557	-6.35249	2.31037e-10	3.48422e-09	1.25083e-06
MCV	IMPA1	MCV_irnt	-0.0948054	0.0149294	-6.35026	2.34379e-10	3.5248e-09	1.26893e-06
MCV	MINK1	MCV_irnt	-0.0935049	0.0147332	-6.34657	2.40024e-10	3.5905e-09	1.29949e-06
MCV	GIGYF2	MCV_irnt	-0.0943041	0.0148592	-6.34653	2.40074e-10	3.5905e-09	1.29976e-06
MCV	RC3H1	MCV_irnt	-0.0948273	0.0149481	-6.34376	2.44397e-10	3.64508e-09	1.32317e-06
MCV	MAX	MCV_irnt	-0.0937679	0.0147836	-6.34271	2.4606e-10	3.65981e-09	1.33217e-06
MCV	IFNLR1	MCV_irnt	-0.0959738	0.015134	-6.34159	2.47844e-10	3.67623e-09	1.34182e-06
MCV	VEGFB	MCV_irnt	-0.0927387	0.0146255	-6.34088	2.48975e-10	3.68293e-09	1.34795e-06
MCV	RAB2B	MCV_irnt	-0.0930215	0.014688	-6.33317	2.61641e-10	3.85975e-09	1.41653e-06
MCV	BLOC1S3	MCV_irnt	-0.0944132	0.0149191	-6.32835	2.6987e-10	3.96572e-09	1.46108e-06
MCV	STIP1	MCV_irnt	-0.0953523	0.015068	-6.32811	2.7029e-10	3.96572e-09	1.46335e-06
MCV	CKAP5	MCV_irnt	-0.0935213	0.0147908	-6.32292	2.79463e-10	4.08922e-09	1.51301e-06
MCV	PRKAR2A	MCV_irnt	-0.0938599	0.0148537	-6.31896	2.8665e-10	4.18307e-09	1.55192e-06
MCV	PDLIM5	MCV_irnt	-0.0925737	0.0146871	-6.30305	3.17423e-10	4.6197e-09	1.71853e-06
MCV	CDH2	MCV_irnt	-0.0844601	0.0134044	-6.30093	3.21776e-10	4.6705e-09	1.7421e-06
MCV	CCL3	MCV_irnt	-0.0854307	0.0135611	-6.29971	3.24288e-10	4.69059e-09	1.75569e-06
MCV	STK24	MCV_irnt	-0.0925812	0.0146968	-6.29942	3.24893e-10	4.69059e-09	1.75897e-06
MCV	DYNLT3	MCV_irnt	-0.0940132	0.0149435	-6.29126	3.423e-10	4.92875e-09	1.85321e-06
MCV	SLA2	MCV_irnt	-0.0921353	0.014652	-6.28823	3.48999e-10	5.00809e-09	1.88948e-06
MCV	HSD17B3	MCV_irnt	-0.0944155	0.0150154	-6.28793	3.4966e-10	5.00809e-09	1.89306e-06
MCV	CFAP36	MCV_irnt	-0.0932887	0.0148427	-6.28515	3.55915e-10	5.08423e-09	1.92692e-06
MCV	TMPRSS5	MCV_irnt	0.0897318	0.0142917	6.27859	3.71139e-10	5.28776e-09	2.00935e-06
MCV	ASAP2	MCV_irnt	-0.0928693	0.0147932	-6.27785	3.72888e-10	5.29872e-09	2.01881e-06
MCV	FCHO2	MCV_irnt	-0.0926518	0.0147669	-6.27429	3.81467e-10	5.40644e-09	2.06526e-06
MCV	MRTFA	MCV_irnt	-0.0932864	0.0148695	-6.27367	3.82966e-10	5.41353e-09	2.07338e-06
MCV	GASK1A	MCV_irnt	-0.0941295	0.0150335	-6.26131	4.14344e-10	5.82776e-09	2.24326e-06
MCV	CRELD2	MCV_irnt	-0.0935572	0.0149422	-6.26128	4.14423e-10	5.82776e-09	2.24369e-06
MCV	DHRS7	MCV_irnt	-0.0927919	0.0148245	-6.25937	4.19476e-10	5.88353e-09	2.27104e-06
MCV	CLEC12A	MCV_irnt	-0.0938166	0.01499	-6.25861	4.21523e-10	5.89697e-09	2.28213e-06
MCV	DCP1A	MCV_irnt	-0.0928273	0.0148379	-6.25612	4.28255e-10	5.9757e-09	2.31857e-06
MCV	HMGCL	MCV_irnt	-0.0925861	0.0148332	-6.2418	4.69002e-10	6.52745e-09	2.53918e-06
MCV	DLL1	MCV_irnt	-0.0897674	0.0144035	-6.23233	4.98049e-10	6.91394e-09	2.69643e-06
MCV	SNX29	MCV_irnt	-0.0920055	0.0147803	-6.22488	5.22078e-10	7.22898e-09	2.82653e-06
MCV	HNRNPUL1	MCV_irnt	-0.090312	0.0145116	-6.22343	5.26916e-10	7.27736e-09	2.85273e-06
MCV	TLR1	MCV_irnt	-0.0918089	0.014794	-6.20583	5.88864e-10	8.11224e-09	3.18811e-06
MCV	SELE	MCV_irnt	-0.0924052	0.0148961	-6.20332	5.98286e-10	8.22112e-09	3.23912e-06
MCV	GIPC3	MCV_irnt	-0.0910743	0.014699	-6.19595	6.2673e-10	8.59017e-09	3.39312e-06
MCV	KIAA0513	MCV_irnt	-0.090611	0.0146464	-6.18656	6.64886e-10	9.09013e-09	3.59969e-06
MCV	FAM221A	MCV_irnt	-0.0903539	0.0146112	-6.18388	6.7619e-10	9.22139e-09	3.66089e-06
MCV	GYS1	MCV_irnt	-0.0923651	0.0149614	-6.17357	7.21439e-10	9.81375e-09	3.90587e-06
MCV	CRYBB1	MCV_irnt	-0.0918256	0.0148888	-6.16742	7.49851e-10	1.01619e-08	4.05969e-06
MCV	PPP1R2B	MCV_irnt	-0.0914301	0.0148252	-6.16722	7.50786e-10	1.01619e-08	4.06476e-06
MCV	DBN1	MCV_irnt	-0.0908437	0.0147384	-6.16376	7.67288e-10	1.03593e-08	4.1541e-06
MCV	EHBP1	MCV_irnt	-0.0911404	0.0147892	-6.16263	7.72706e-10	1.04065e-08	4.18343e-06
MCV	CRYZL1	MCV_irnt	-0.0915933	0.0148692	-6.15991	7.85996e-10	1.05593e-08	4.25538e-06
MCV	DMD	MCV_irnt	-0.0912488	0.0148236	-6.15566	8.072e-10	1.08173e-08	4.37018e-06
MCV	TRIAP1	MCV_irnt	-0.0913485	0.0148512	-6.15094	8.31439e-10	1.11146e-08	4.50141e-06
MCV	P4HB	MCV_irnt	-0.090917	0.0147988	-6.14355	8.70721e-10	1.1611e-08	4.71409e-06
MCV	COL9A1	MCV_irnt	0.0858205	0.013989	6.13488	9.19213e-10	1.22276e-08	4.97662e-06
MCV	EVI5L	MCV_irnt	-0.0906669	0.014785	-6.13235	9.33803e-10	1.23912e-08	5.05561e-06
MCV	BAIAP2	MCV_irnt	-0.0920685	0.0150429	-6.12041	1.00598e-09	1.33163e-08	5.44635e-06
MCV	CXCL6	MCV_irnt	-0.0891811	0.0145907	-6.11217	1.05891e-09	1.39828e-08	5.73295e-06
MCV	APBB1IP	MCV_irnt	-0.0887875	0.0145409	-6.10605	1.09998e-09	1.44897e-08	5.95528e-06
MCV	TMF1	MCV_irnt	-0.0912396	0.0149586	-6.09946	1.146e-09	1.50593e-08	6.20442e-06
MCV	PPP3R1	MCV_irnt	-0.0892334	0.0146351	-6.09723	1.16192e-09	1.52315e-08	6.29062e-06
MCV	FLI1	MCV_irnt	-0.0909123	0.0149311	-6.08878	1.22449e-09	1.6013e-08	6.62939e-06
MCV	SLC51B	MCV_irnt	0.0897225	0.0147522	6.08197	1.27726e-09	1.66628e-08	6.91507e-06
MCV	ARHGAP35	MCV_irnt	-0.0893553	0.014696	-6.08027	1.29075e-09	1.67984e-08	6.98813e-06
MCV	CAMLG	MCV_irnt	-0.0897966	0.0147819	-6.07476	1.33553e-09	1.73395e-08	7.23055e-06
MCV	AKAP2	MCV_irnt	-0.088154	0.014513	-6.07416	1.34047e-09	1.7362e-08	7.25733e-06
MCV	RILPL1	MCV_irnt	-0.0902831	0.014867	-6.07272	1.35247e-09	1.74756e-08	7.32229e-06
MCV	ELAC1	MCV_irnt	-0.0898946	0.0148308	-6.06135	1.45088e-09	1.87026e-08	7.85509e-06
MCV	ELANE	MCV_irnt	-0.0901549	0.0148753	-6.06071	1.45662e-09	1.87319e-08	7.88612e-06
MCV	TADA3	MCV_irnt	-0.08902	0.0146946	-6.05802	1.48102e-09	1.90006e-08	8.01825e-06
MCV	PPP1R12A	MCV_irnt	-0.0898455	0.0148405	-6.05406	1.51756e-09	1.94234e-08	8.21609e-06
MCV	TOP2B	MCV_irnt	-0.0905776	0.0149799	-6.04662	1.58878e-09	2.02869e-08	8.60165e-06
MCV	RABEP1	MCV_irnt	-0.0897675	0.0148479	-6.04579	1.5969e-09	2.03426e-08	8.6456e-06
MCV	UACA	MCV_irnt	-0.0889918	0.0147257	-6.04328	1.62177e-09	2.06109e-08	8.78026e-06
MCV	SETMAR	MCV_irnt	-0.0888	0.0147126	-6.03564	1.69983e-09	2.15524e-08	9.20289e-06
MCV	ENO1	MCV_irnt	-0.0901079	0.0149318	-6.03462	1.71054e-09	2.16376e-08	9.26088e-06
MCV	SPTLC1	MCV_irnt	-0.0901494	0.0149405	-6.03388	1.71829e-09	2.16849e-08	9.30282e-06
MCV	MSRA	MCV_irnt	-0.0897763	0.0148902	-6.02921	1.76833e-09	2.22645e-08	9.57375e-06
MCV	NSFL1C	MCV_irnt	-0.0897119	0.0148812	-6.02852	1.77579e-09	2.22899e-08	9.61414e-06
MCV	MARS1	MCV_irnt	-0.0898548	0.0149056	-6.02827	1.77858e-09	2.22899e-08	9.62922e-06
MCV	SEZ6	MCV_irnt	0.0870058	0.0144359	6.02705	1.79192e-09	2.24053e-08	9.70148e-06
MCV	PDZD2	MCV_irnt	-0.0878249	0.0145751	-6.02567	1.80715e-09	2.25435e-08	9.7839e-06
MCV	ERP44	MCV_irnt	-0.0900007	0.0149482	-6.02082	1.86178e-09	2.31717e-08	1.00797e-05
MCV	CEP170	MCV_irnt	-0.0887422	0.014749	-6.01685	1.90767e-09	2.36883e-08	1.03281e-05
MCV	CXCL3	MCV_irnt	-0.0885234	0.0147177	-6.01476	1.93228e-09	2.38854e-08	1.04614e-05
MCV	MORC3	MCV_irnt	-0.089604	0.0148974	-6.01475	1.93236e-09	2.38854e-08	1.04618e-05
MCV	CD8A	MCV_irnt	-0.0904696	0.0150622	-6.00641	2.03355e-09	2.50789e-08	1.10096e-05
MCV	TDRD3	MCV_irnt	-0.09014	0.0150105	-6.00513	2.0496e-09	2.52195e-08	1.10966e-05
MCV	DYNC1H1	MCV_irnt	-0.0888975	0.0148382	-5.99112	2.23283e-09	2.74116e-08	1.20885e-05
MCV	FYCO1	MCV_irnt	-0.0894347	0.0149326	-5.98923	2.25881e-09	2.76678e-08	1.22292e-05
MCV	STX6	MCV_irnt	-0.0883327	0.0147596	-5.98475	2.32137e-09	2.83168e-08	1.25679e-05
MCV	CNPY4	MCV_irnt	-0.0887524	0.0148299	-5.98469	2.32225e-09	2.83168e-08	1.25727e-05
MCV	CD5L	MCV_irnt	-0.0884401	0.0147899	-5.97977	2.39285e-09	2.91122e-08	1.29549e-05
MCV	NUB1	MCV_irnt	-0.0896307	0.0150295	-5.96363	2.63984e-09	3.2045e-08	1.42921e-05
MCV	STRN	MCV_irnt	-0.0887891	0.0148983	-5.95966	2.70434e-09	3.27004e-08	1.46413e-05
MCV	ARHGAP45	MCV_irnt	-0.088717	0.0148865	-5.95955	2.70612e-09	3.27004e-08	1.46509e-05
MCV	RNASE4	MCV_irnt	-0.0828172	0.0138974	-5.9592	2.71195e-09	3.27004e-08	1.46825e-05
MCV	MPRIP	MCV_irnt	-0.0893273	0.0149913	-5.95862	2.72151e-09	3.27427e-08	1.47342e-05
MCV	FGD3	MCV_irnt	-0.0878117	0.0147485	-5.95394	2.79993e-09	3.36115e-08	1.51588e-05
MCV	GATD3	MCV_irnt	-0.0875936	0.0147293	-5.94688	2.92244e-09	3.50047e-08	1.58221e-05
MCV	UBXN2B	MCV_irnt	-0.0885131	0.0148903	-5.94433	2.96798e-09	3.54716e-08	1.60687e-05
MCV	SIGLEC1	MCV_irnt	-0.0856821	0.0144195	-5.94209	3.00848e-09	3.58765e-08	1.62879e-05
MCV	SNX5	MCV_irnt	-0.0887765	0.0149546	-5.93641	3.11389e-09	3.70519e-08	1.68586e-05
MCV	GMPR	MCV_irnt	-0.0862239	0.0145354	-5.93199	3.19825e-09	3.79722e-08	1.73153e-05
MCV	ENTR1	MCV_irnt	-0.0881071	0.0148576	-5.93011	3.23471e-09	3.8321e-08	1.75127e-05
MCV	DRG2	MCV_irnt	-0.0886011	0.0149502	-5.92642	3.30774e-09	3.91007e-08	1.79081e-05
MCV	FOLR1	MCV_irnt	0.0836358	0.014128	5.91985	3.44161e-09	4.05945e-08	1.86329e-05
MCV	FCRL5	MCV_irnt	-0.087464	0.0147883	-5.91439	3.55692e-09	4.18634e-08	1.92572e-05
MCV	KAZN	MCV_irnt	-0.0881261	0.0149021	-5.91366	3.57272e-09	4.19582e-08	1.93427e-05
MCV	GOPC	MCV_irnt	-0.0870446	0.0147332	-5.90806	3.69533e-09	4.33042e-08	2.00065e-05
MCV	PTPN1	MCV_irnt	-0.0878416	0.0148735	-5.90591	3.74347e-09	4.37736e-08	2.02672e-05
MCV	ECI2	MCV_irnt	-0.0879834	0.0149084	-5.90159	3.84204e-09	4.48293e-08	2.08008e-05
MCV	SEMA4D	MCV_irnt	-0.0870819	0.0147585	-5.90047	3.86817e-09	4.50372e-08	2.09423e-05
MCV	C1QA	MCV_irnt	-0.0855539	0.014508	-5.89701	3.94956e-09	4.58861e-08	2.13829e-05
MCV	PDE5A	MCV_irnt	-0.0871176	0.01478	-5.89428	4.01495e-09	4.65459e-08	2.17369e-05
MCV	ITGA11	MCV_irnt	0.0881252	0.014961	5.89033	4.11131e-09	4.74714e-08	2.22586e-05
MCV	TBL1X	MCV_irnt	-0.0870442	0.0147776	-5.89029	4.11231e-09	4.74714e-08	2.22641e-05
MCV	APOM	MCV_irnt	0.0871852	0.0148104	5.88676	4.20036e-09	4.83846e-08	2.27408e-05
MCV	SASH3	MCV_irnt	-0.0856179	0.0145528	-5.88328	4.28913e-09	4.93023e-08	2.32214e-05
MCV	CLEC1B	MCV_irnt	-0.0867135	0.0147532	-5.87759	4.43809e-09	5.09064e-08	2.40278e-05
MCV	IPCEF1	MCV_irnt	-0.0867919	0.0147758	-5.87392	4.53672e-09	5.19277e-08	2.45618e-05
MCV	PTPRN	MCV_irnt	0.0851436	0.0145007	5.87167	4.59836e-09	5.25222e-08	2.48955e-05
MCV	ST6GAL1	MCV_irnt	-0.0863597	0.0147124	-5.86988	4.64802e-09	5.29777e-08	2.51644e-05
MCV	PPM1F	MCV_irnt	-0.0860345	0.0146729	-5.8635	4.82888e-09	5.49234e-08	2.61436e-05
MCV	SASS6	MCV_irnt	-0.0869416	0.0148332	-5.8613	4.89287e-09	5.55346e-08	2.649e-05
MCV	CA14	MCV_irnt	0.0842988	0.0143838	5.86066	4.91168e-09	5.56315e-08	2.65919e-05
MCV	HOMER3	MCV_irnt	-0.0860001	0.0146814	-5.85776	4.99773e-09	5.64879e-08	2.70577e-05
MCV	RNASE3	MCV_irnt	-0.0859818	0.0146853	-5.85495	5.0823e-09	5.73241e-08	2.75156e-05
MCV	ESYT1	MCV_irnt	-0.0857635	0.0146511	-5.85372	5.11971e-09	5.76261e-08	2.77181e-05
MCV	MYO5A	MCV_irnt	-0.0858238	0.0146778	-5.84718	5.32371e-09	5.97979e-08	2.88226e-05
MCV	LENG8	MCV_irnt	-0.0847255	0.0144937	-5.8457	5.37081e-09	6.02021e-08	2.90776e-05
MCV	EREG	MCV_irnt	-0.0859075	0.0146996	-5.8442	5.41906e-09	6.06173e-08	2.93388e-05
MCV	TXLNA	MCV_irnt	-0.0863159	0.0147725	-5.84303	5.45707e-09	6.09167e-08	2.95446e-05
MCV	RELCH	MCV_irnt	-0.0859047	0.0147039	-5.84231	5.4804e-09	6.10512e-08	2.96709e-05
MCV	RNF10	MCV_irnt	-0.0867565	0.0148629	-5.83712	5.65274e-09	6.28417e-08	3.06039e-05
MCV	ECHS1	MCV_irnt	-0.0867425	0.0148784	-5.83008	5.89486e-09	6.53992e-08	3.19148e-05
MCV	IST1	MCV_irnt	-0.0867003	0.0148727	-5.82949	5.9154e-09	6.54928e-08	3.2026e-05
MCV	PRRT3	MCV_irnt	0.0861083	0.0147804	5.82583	6.04578e-09	6.67997e-08	3.27318e-05
MCV	OGA	MCV_irnt	-0.0868451	0.0149169	-5.82194	6.18719e-09	6.82229e-08	3.34975e-05
MCV	RRM2B	MCV_irnt	-0.0868338	0.0149219	-5.81921	6.2883e-09	6.90809e-08	3.40449e-05
MCV	APLF	MCV_irnt	-0.0864785	0.014861	-5.81915	6.29052e-09	6.90809e-08	3.40569e-05
MCV	PCDH17	MCV_irnt	-0.0864076	0.0148532	-5.81744	6.35485e-09	6.96461e-08	3.44052e-05
MCV	MZT2B	MCV_irnt	-0.0863323	0.014843	-5.81637	6.39527e-09	6.99475e-08	3.4624e-05
MCV	ABL1	MCV_irnt	-0.086604	0.0148925	-5.81527	6.4374e-09	7.02662e-08	3.48521e-05
MCV	LARP1B	MCV_irnt	-0.0863201	0.0148552	-5.81077	6.61129e-09	7.19156e-08	3.57935e-05
MCV	GADD45GIP1	MCV_irnt	-0.0860505	0.014809	-5.81068	6.61507e-09	7.19156e-08	3.5814e-05
MCV	VASP	MCV_irnt	-0.086457	0.0148843	-5.80862	6.69641e-09	7.26541e-08	3.62544e-05
MCV	DDHD2	MCV_irnt	-0.0860843	0.0148323	-5.80384	6.88862e-09	7.459e-08	3.7295e-05
MCV	ACRBP	MCV_irnt	-0.0854898	0.0147387	-5.80038	7.0316e-09	7.59862e-08	3.80691e-05
MCV	MSANTD3	MCV_irnt	-0.0854014	0.0147349	-5.79587	7.2219e-09	7.77568e-08	3.90994e-05
MCV	ANKZF1	MCV_irnt	-0.0864599	0.0149176	-5.79581	7.22418e-09	7.77568e-08	3.91117e-05
MCV	GPA33	MCV_irnt	0.0864592	0.0149293	5.79126	7.42163e-09	7.97236e-08	4.01807e-05
MCV	CEP20	MCV_irnt	-0.0867536	0.0149871	-5.78853	7.54221e-09	8.08585e-08	4.08335e-05
MCV	CIAPIN1	MCV_irnt	-0.0864769	0.0149456	-5.78611	7.65109e-09	8.18636e-08	4.1423e-05
MCV	PAK4	MCV_irnt	-0.08523	0.0147498	-5.77839	8.00799e-09	8.55134e-08	4.33553e-05
MCV	C1S	MCV_irnt	-0.0863625	0.0149501	-5.77671	8.08742e-09	8.61915e-08	4.37853e-05
MCV	PPP1R9B	MCV_irnt	-0.0860389	0.014898	-5.77521	8.15959e-09	8.67898e-08	4.4176e-05
MCV	RADIL	MCV_irnt	-0.0849777	0.0147238	-5.77145	8.34249e-09	8.85612e-08	4.51662e-05
MCV	EIF2AK2	MCV_irnt	-0.0857065	0.0148676	-5.76466	8.68302e-09	9.19959e-08	4.70099e-05
MCV	PMM2	MCV_irnt	-0.0841815	0.0146199	-5.75801	9.02957e-09	9.54807e-08	4.88861e-05
MCV	TACC3	MCV_irnt	-0.0852746	0.014823	-5.75287	9.30668e-09	9.7998e-08	5.03863e-05
MCV	PELO	MCV_irnt	-0.0855393	0.0148696	-5.75262	9.32027e-09	9.7998e-08	5.046e-05
MCV	GFRA1	MCV_irnt	-0.0818866	0.0142347	-5.75259	9.32194e-09	9.7998e-08	5.0469e-05
MCV	CEP128	MCV_irnt	-0.085143	0.0148152	-5.74702	9.63203e-09	1.01062e-07	5.21478e-05
MCV	RGCC	MCV_irnt	-0.0842842	0.0146705	-5.74514	9.73903e-09	1.01987e-07	5.27271e-05
MCV	DSG4	MCV_irnt	0.0809115	0.0141124	5.73334	1.04367e-08	1.09082e-07	5.65043e-05
MCV	CSDE1	MCV_irnt	-0.0849246	0.0148174	-5.7314	1.05559e-08	1.10115e-07	5.71498e-05
MCV	FAM13A	MCV_irnt	-0.0838319	0.014641	-5.72582	1.09064e-08	1.13553e-07	5.90475e-05
MCV	SMPDL3A	MCV_irnt	0.0832058	0.0145406	5.72232	1.11323e-08	1.15682e-07	6.02702e-05
MCV	RNF5	MCV_irnt	-0.0853606	0.0149278	-5.71823	1.14017e-08	1.18254e-07	6.17286e-05
MCV	CST7	MCV_irnt	-0.0849167	0.0148566	-5.71576	1.15676e-08	1.19746e-07	6.26272e-05
MCV	MTHFSD	MCV_irnt	-0.0854311	0.0149478	-5.71529	1.15992e-08	1.19843e-07	6.2798e-05
MCV	LAIR1	MCV_irnt	-0.0773206	0.0135368	-5.71188	1.18324e-08	1.22021e-07	6.40608e-05
MCV	STAT5B	MCV_irnt	-0.0842075	0.0147445	-5.71111	1.18856e-08	1.22336e-07	6.43485e-05
MCV	ARK2N	MCV_irnt	-0.0844804	0.0147974	-5.70913	1.20238e-08	1.23523e-07	6.50968e-05
MCV	PZP	MCV_irnt	-0.0677161	0.0118685	-5.70554	1.22786e-08	1.25902e-07	6.64765e-05
MCV	SLC27A4	MCV_irnt	-0.0849452	0.0149108	-5.69688	1.29139e-08	1.32166e-07	6.99157e-05
MCV	AGER	MCV_irnt	0.0849246	0.014922	5.69122	1.3347e-08	1.36304e-07	7.22604e-05
MCV	VPS4B	MCV_irnt	-0.0848476	0.0149093	-5.69094	1.33686e-08	1.36304e-07	7.23777e-05
MCV	KIAA0319	MCV_irnt	0.0834643	0.01467	5.68944	1.34858e-08	1.37241e-07	7.30121e-05
MCV	RILP	MCV_irnt	-0.0841939	0.0148067	-5.6862	1.3742e-08	1.39586e-07	7.43994e-05
MCV	CA4	MCV_irnt	0.0851334	0.0149795	5.68334	1.39726e-08	1.41663e-07	7.56478e-05
MCV	LYN	MCV_irnt	-0.0835804	0.0147113	-5.68139	1.41317e-08	1.43008e-07	7.65093e-05
MCV	LILRA2	MCV_irnt	-0.0816247	0.0143683	-5.68089	1.41726e-08	1.43154e-07	7.67307e-05
MCV	UNC79	MCV_irnt	-0.0846632	0.0149046	-5.68035	1.42172e-08	1.43337e-07	7.69718e-05
MCV	ARFRP1	MCV_irnt	-0.0842676	0.0148452	-5.67642	1.45453e-08	1.46372e-07	7.87481e-05
MCV	PRDX3	MCV_irnt	-0.0842722	0.0148538	-5.67345	1.47989e-08	1.48648e-07	8.0121e-05
MCV	PSTPIP2	MCV_irnt	-0.0846505	0.0149242	-5.67202	1.49214e-08	1.49601e-07	8.07846e-05
MCV	EIF4H	MCV_irnt	-0.0841164	0.0148364	-5.66961	1.51317e-08	1.51289e-07	8.19231e-05
MCV	SRC	MCV_irnt	-0.082069	0.0144757	-5.66945	1.51457e-08	1.51289e-07	8.19988e-05
MCV	SPA17	MCV_irnt	-0.0830139	0.0146487	-5.66698	1.53643e-08	1.5319e-07	8.31822e-05
MCV	IGSF3	MCV_irnt	-0.0864728	0.0152643	-5.66502	1.55397e-08	1.54655e-07	8.41322e-05
MCV	LIG3	MCV_irnt	-0.0838329	0.0148163	-5.65816	1.61696e-08	1.60628e-07	8.75423e-05
MCV	CACYBP	MCV_irnt	-0.0834407	0.0147533	-5.65575	1.63963e-08	1.62582e-07	8.87698e-05
MCV	ERP29	MCV_irnt	-0.0827146	0.0146331	-5.65256	1.67015e-08	1.65305e-07	9.04221e-05
MCV	CDA	MCV_irnt	-0.0826623	0.0146376	-5.64725	1.72225e-08	1.7015e-07	9.32424e-05
MCV	SERPINB6	MCV_irnt	-0.0841784	0.0149182	-5.64264	1.76866e-08	1.74418e-07	9.57555e-05
MCV	ART3	MCV_irnt	0.0788445	0.0139787	5.64032	1.79254e-08	1.76451e-07	9.70479e-05
MCV	ITGB2	MCV_irnt	-0.0834964	0.0148108	-5.63755	1.82138e-08	1.78965e-07	9.86094e-05
MCV	BCAN	MCV_irnt	0.0819099	0.0145404	5.63327	1.86691e-08	1.83096e-07	0.000101075
MCV	FCGR2A	MCV_irnt	-0.0856851	0.0152114	-5.63297	1.87019e-08	1.83096e-07	0.000101252
MCV	IL17RB	MCV_irnt	0.0790498	0.0140449	5.62835	1.9206e-08	1.8738e-07	0.000103981
MCV	DGKA	MCV_irnt	-0.0842621	0.0149712	-5.62828	1.92143e-08	1.8738e-07	0.000104026
MCV	GTPBP2	MCV_irnt	-0.0827183	0.0146976	-5.62801	1.92433e-08	1.8738e-07	0.000104183
MCV	BIN2	MCV_irnt	-0.0829045	0.014733	-5.62713	1.93421e-08	1.87698e-07	0.000104718
MCV	NFAT5	MCV_irnt	-0.0827182	0.0147005	-5.62691	1.9366e-08	1.87698e-07	0.000104848
MCV	NMT1	MCV_irnt	-0.0834561	0.0148319	-5.62678	1.938e-08	1.87698e-07	0.000104923
MCV	RP2	MCV_irnt	-0.0842071	0.0149763	-5.6227	1.98412e-08	1.91822e-07	0.00010742
MCV	SKAP2	MCV_irnt	-0.0819415	0.014586	-5.61783	2.04043e-08	1.96914e-07	0.000110469
MCV	NXPH3	MCV_irnt	0.0837164	0.0149081	5.61549	2.06812e-08	1.99231e-07	0.000111968
MCV	LDLRAP1	MCV_irnt	-0.0824384	0.0146855	-5.61359	2.09076e-08	2.01055e-07	0.000113194
MCV	PCYT2	MCV_irnt	-0.0832003	0.0148375	-5.60743	2.16605e-08	2.07925e-07	0.00011727
MCV	DYNLT1	MCV_irnt	-0.0824844	0.0147264	-5.60111	2.24599e-08	2.15218e-07	0.000121598
MCV	CST3	MCV_irnt	-0.0748011	0.0133612	-5.59837	2.28163e-08	2.18247e-07	0.000123528
MCV	ADA2	MCV_irnt	-0.0819233	0.0146368	-5.59709	2.29843e-08	2.19465e-07	0.000124437
MCV	PHACTR1	MCV_irnt	-0.0836005	0.0149463	-5.5934	2.34742e-08	2.23749e-07	0.000127089
MCV	DOK1	MCV_irnt	-0.0822866	0.0147154	-5.59186	2.36825e-08	2.25338e-07	0.000128217
MCV	EIF4E	MCV_irnt	-0.0831866	0.0148969	-5.58414	2.47523e-08	2.35103e-07	0.000134009
MCV	TNFSF10	MCV_irnt	-0.0842648	0.0150948	-5.58237	2.50032e-08	2.3707e-07	0.000135367
MCV	TNFRSF13C	MCV_irnt	-0.0842241	0.0150923	-5.58061	2.52566e-08	2.39055e-07	0.000136739
MCV	CRKL	MCV_irnt	-0.0828373	0.0148455	-5.57995	2.53517e-08	2.39298e-07	0.000137254
MCV	AP3B1	MCV_irnt	-0.0831822	0.0149077	-5.57982	2.53707e-08	2.39298e-07	0.000137357
MCV	SUSD4	MCV_irnt	-0.0805309	0.0144386	-5.57749	2.57109e-08	2.42085e-07	0.000139199
MCV	MAD1L1	MCV_irnt	-0.0802485	0.0144078	-5.56981	2.68621e-08	2.52485e-07	0.000145431
MCV	GCNT1	MCV_irnt	-0.0786886	0.0141356	-5.56668	2.73463e-08	2.56591e-07	0.000148053
MCV	SARG	MCV_irnt	-0.0809547	0.0145732	-5.55503	2.9221e-08	2.73701e-07	0.000158202
MCV	SMARCA4	MCV_irnt	-0.0824181	0.0148375	-5.55473	2.92709e-08	2.73701e-07	0.000158473
MCV	SCG3	MCV_irnt	0.0817758	0.0147335	5.55032	3.00155e-08	2.80179e-07	0.000162504
MCV	CETN2	MCV_irnt	-0.0827269	0.0149162	-5.5461	3.07434e-08	2.8648e-07	0.000166445
MCV	S100A16	MCV_irnt	0.0829222	0.0149676	5.54013	3.18043e-08	2.95856e-07	0.000172188
MCV	HBEGF	MCV_irnt	-0.0810736	0.0146378	-5.53864	3.20737e-08	2.97851e-07	0.000173647
MCV	GIT1	MCV_irnt	-0.0823653	0.014874	-5.53752	3.2278e-08	2.99234e-07	0.000174753
MCV	CD40	MCV_irnt	-0.0814768	0.0147238	-5.53369	3.29862e-08	3.05277e-07	0.000178587
MCV	NIT1	MCV_irnt	-0.079675	0.014408	-5.52991	3.37016e-08	3.11366e-07	0.000182461
MCV	LRBA	MCV_irnt	-0.0813356	0.0147133	-5.52804	3.40589e-08	3.14131e-07	0.000184395
MCV	S100A14	MCV_irnt	0.0826934	0.0149624	5.52675	3.43102e-08	3.1591e-07	0.000185755
MCV	BNIP3L	MCV_irnt	-0.0816779	0.0147807	-5.52597	3.44611e-08	3.16761e-07	0.000186572
MCV	DARS1	MCV_irnt	-0.081938	0.0148294	-5.52537	3.45794e-08	3.1731e-07	0.000187213
MCV	GALM	MCV_irnt	-0.0819216	0.0148453	-5.51835	3.59798e-08	3.29601e-07	0.000194794
MCV	STEAP1	MCV_irnt	-0.079316	0.0143815	-5.51515	3.66368e-08	3.35054e-07	0.000198352
MCV	EIF2AK1	MCV_irnt	-0.0814692	0.0147774	-5.51311	3.70605e-08	3.38357e-07	0.000200646
MCV	YWHAQ	MCV_irnt	-0.0824081	0.014956	-5.51003	3.7711e-08	3.43716e-07	0.000204168
MCV	PRKRA	MCV_irnt	-0.0821663	0.014913	-5.50971	3.77793e-08	3.4376e-07	0.000204537
MCV	CENPJ	MCV_irnt	-0.0807529	0.0146618	-5.5077	3.82113e-08	3.46582e-07	0.000206876
MCV	POSTN	MCV_irnt	0.0821235	0.0149108	5.50767	3.82174e-08	3.46582e-07	0.000206909
MCV	SMTN	MCV_irnt	-0.0789853	0.0143531	-5.50301	3.92345e-08	3.5521e-07	0.000212416
MCV	CMIP	MCV_irnt	-0.0814177	0.0147971	-5.50226	3.94006e-08	3.56118e-07	0.000213315
MCV	BANK1	MCV_irnt	-0.0816784	0.0148468	-5.50143	3.95858e-08	3.57195e-07	0.000214317
MCV	IMPACT	MCV_irnt	-0.0812512	0.0147865	-5.49497	4.1053e-08	3.69819e-07	0.000222261
MCV	GP1BA	MCV_irnt	-0.0821014	0.0149487	-5.49223	4.16929e-08	3.74959e-07	0.000225725
MCV	NUDC	MCV_irnt	-0.0815416	0.0148505	-5.49083	4.20213e-08	3.77286e-07	0.000227503
MCV	MRRF	MCV_irnt	-0.0814484	0.0148682	-5.47803	4.51561e-08	4.0476e-07	0.000244475
MCV	FLT4	MCV_irnt	-0.0821503	0.0150062	-5.47443	4.60789e-08	4.12349e-07	0.000249471
MCV	STXBP1	MCV_irnt	-0.0815171	0.0148923	-5.47379	4.62459e-08	4.12601e-07	0.000250375
MCV	TALDO1	MCV_irnt	-0.081912	0.0149646	-5.4737	4.62674e-08	4.12601e-07	0.000250492
MCV	PRAM1	MCV_irnt	-0.081043	0.0148071	-5.47324	4.63874e-08	4.12601e-07	0.000251141
MCV	CFAP45	MCV_irnt	-0.0815033	0.0148915	-5.47315	4.64119e-08	4.12601e-07	0.000251274
MCV	CTIF	MCV_irnt	-0.0804908	0.0147227	-5.46714	4.80023e-08	4.2604e-07	0.000259884
MCV	CDC26	MCV_irnt	-0.0821151	0.0150354	-5.46143	4.9561e-08	4.39154e-07	0.000268323
MCV	TOMM34	MCV_irnt	-0.0815773	0.0149405	-5.46013	4.99246e-08	4.41653e-07	0.000270292
MCV	TSC22D1	MCV_irnt	-0.0795666	0.0145791	-5.45757	5.06446e-08	4.47292e-07	0.00027419
MCV	MAST4	MCV_irnt	-0.080773	0.014801	-5.45727	5.07309e-08	4.47324e-07	0.000274657
MCV	CEP44	MCV_irnt	-0.0818542	0.015006	-5.45476	5.14464e-08	4.52895e-07	0.000278531
MCV	CES3	MCV_irnt	-0.0808439	0.0148216	-5.45445	5.15372e-08	4.52958e-07	0.000279022
MCV	XIAP	MCV_irnt	-0.0807863	0.0148317	-5.44689	5.37627e-08	4.71753e-07	0.000291071
MCV	PPCDC	MCV_irnt	-0.0811791	0.0149178	-5.44177	5.53198e-08	4.8463e-07	0.000299501
MCV	DGKZ	MCV_irnt	-0.0802835	0.014771	-5.4352	5.7385e-08	5.0191e-07	0.000310682
MCV	HCLS1	MCV_irnt	-0.0797731	0.0146897	-5.43055	5.88909e-08	5.1425e-07	0.000318835
MCV	EIF5	MCV_irnt	-0.080982	0.0149327	-5.42314	6.13733e-08	5.35065e-07	0.000332275
MCV	ANGPTL2	MCV_irnt	-0.0787308	0.0145452	-5.41284	6.49875e-08	5.65663e-07	0.000351842
MCV	TMED8	MCV_irnt	-0.0795397	0.0147002	-5.41079	6.57324e-08	5.71228e-07	0.000355875
MCV	BAX	MCV_irnt	-0.0804384	0.014875	-5.40761	6.6902e-08	5.80461e-07	0.000362207
MCV	CX3CL1	MCV_irnt	0.0783334	0.0145016	5.40169	6.91339e-08	5.98865e-07	0.000374291
MCV	MPP7	MCV_irnt	-0.0807257	0.0149474	-5.40065	6.95354e-08	6.01381e-07	0.000376465
MCV	PKD2	MCV_irnt	-0.0791321	0.0146616	-5.39723	7.0863e-08	6.11885e-07	0.000383652
MCV	MMAB	MCV_irnt	-0.0795149	0.0147359	-5.39599	7.13514e-08	6.15122e-07	0.000386297
MCV	SPAST	MCV_irnt	-0.0801631	0.0148633	-5.39338	7.2392e-08	6.231e-07	0.00039193
MCV	CLPP	MCV_irnt	-0.0792816	0.0147009	-5.39299	7.25484e-08	6.23456e-07	0.000392777
MCV	DXO	MCV_irnt	-0.0815736	0.0151274	-5.39244	7.2771e-08	6.24377e-07	0.000393982
MCV	CA13	MCV_irnt	-0.0796234	0.0147706	-5.39067	7.34848e-08	6.29505e-07	0.000397847
MCV	SV2A	MCV_irnt	-0.0798582	0.0148208	-5.38825	7.44755e-08	6.36983e-07	0.00040321
MCV	NCK2	MCV_irnt	-0.0796858	0.0147906	-5.3876	7.47432e-08	6.37289e-07	0.00040466
MCV	TBCC	MCV_irnt	-0.0802139	0.0148886	-5.38759	7.47466e-08	6.37289e-07	0.000404678
MCV	SEC31A	MCV_irnt	-0.0796828	0.014794	-5.38616	7.534e-08	6.41338e-07	0.000407891
MCV	KAZALD1	MCV_irnt	-0.0801113	0.0148791	-5.38414	7.61883e-08	6.47541e-07	0.000412484
MCV	PARD3	MCV_irnt	-0.0799744	0.0148545	-5.38384	7.63135e-08	6.47588e-07	0.000413161
MCV	TMEM106A	MCV_irnt	-0.0798793	0.0148539	-5.37765	7.89671e-08	6.69057e-07	0.000427528
MCV	DOK2	MCV_irnt	-0.0801948	0.0149136	-5.3773	7.91185e-08	6.69293e-07	0.000428348
MCV	RAB33A	MCV_irnt	-0.0793299	0.014773	-5.36994	8.23993e-08	6.95772e-07	0.00044611
MCV	ZMYND11	MCV_irnt	-0.0796115	0.014826	-5.3697	8.25056e-08	6.95772e-07	0.000446685
MCV	RAB11FIP3	MCV_irnt	-0.0792981	0.0147707	-5.36861	8.30049e-08	6.98893e-07	0.000449388
MCV	ITPRID2	MCV_irnt	-0.0787092	0.0146791	-5.362	8.60812e-08	7.23671e-07	0.000466044
MCV	SMOC1	MCV_irnt	-0.0711532	0.0132744	-5.36018	8.69502e-08	7.29842e-07	0.000470748
MCV	CD4	MCV_irnt	-0.0761026	0.0142032	-5.35814	8.79326e-08	7.36946e-07	0.000476067
MCV	TTF2	MCV_irnt	-0.0793013	0.0148042	-5.35666	8.86504e-08	7.41761e-07	0.000479954
MCV	NUDCD3	MCV_irnt	-0.0805362	0.0150355	-5.35639	8.87812e-08	7.41761e-07	0.000480661
MCV	SYTL4	MCV_irnt	-0.0786119	0.014684	-5.35357	9.01691e-08	7.5207e-07	0.000488175
MCV	CCDC43	MCV_irnt	-0.0789594	0.0147504	-5.35305	9.0427e-08	7.5207e-07	0.000489572
MCV	SH2B3	MCV_irnt	-0.078134	0.0145962	-5.35304	9.04318e-08	7.5207e-07	0.000489598
MCV	GSTA3	MCV_irnt	-0.0785637	0.0146894	-5.34831	9.28112e-08	7.70512e-07	0.00050248
MCV	NRGN	MCV_irnt	-0.079249	0.0148182	-5.34807	9.29339e-08	7.70512e-07	0.000503144
MCV	COX5B	MCV_irnt	-0.078709	0.0147192	-5.34737	9.32943e-08	7.72317e-07	0.000505095
MCV	STAT2	MCV_irnt	-0.0796458	0.0148973	-5.34633	9.38246e-08	7.75521e-07	0.000507967
MCV	ENPP1	MCV_irnt	0.076743	0.0143581	5.34493	9.45502e-08	7.80328e-07	0.000511895
MCV	EIF2AK3	MCV_irnt	-0.0781638	0.0146344	-5.3411	9.65577e-08	7.95683e-07	0.000522763
MCV	HBS1L	MCV_irnt	-0.0790423	0.0148076	-5.33797	9.82297e-08	8.0823e-07	0.000531816
MCV	TNFAIP8L2	MCV_irnt	-0.078501	0.0147111	-5.33617	9.92067e-08	8.1503e-07	0.000537105
MCV	SERPINA7	MCV_irnt	-0.077977	0.014626	-5.33142	1.01822e-07	8.34313e-07	0.000551263
MCV	CHGB	MCV_irnt	0.0737809	0.0138391	5.33134	1.01862e-07	8.34313e-07	0.000551481
MCV	METAP1D	MCV_irnt	-0.079552	0.0149225	-5.33099	1.02058e-07	8.3466e-07	0.000552545
MCV	MKNK1	MCV_irnt	-0.0789217	0.0148062	-5.33033	1.02428e-07	8.36415e-07	0.000554543
MCV	FN1	MCV_irnt	-0.0797035	0.014955	-5.32955	1.02866e-07	8.38729e-07	0.000556916
MCV	RTBDN	MCV_irnt	0.0771768	0.0144835	5.32858	1.03414e-07	8.41302e-07	0.000559881
MCV	SORT1	MCV_irnt	-0.0773553	0.0145174	-5.32844	1.03492e-07	8.41302e-07	0.000560307
MCV	FAM13B	MCV_irnt	-0.0792969	0.0148836	-5.32782	1.03847e-07	8.41686e-07	0.000562229
MCV	PLCB2	MCV_irnt	-0.0789879	0.0148256	-5.32781	1.0385e-07	8.41686e-07	0.000562247
MCV	MAP4K5	MCV_irnt	-0.0787546	0.0147826	-5.32752	1.04016e-07	8.41765e-07	0.000563141
MCV	LACRT	MCV_irnt	0.0761177	0.0142936	5.3253	1.05287e-07	8.5078e-07	0.000570023
MCV	PHYKPL	MCV_irnt	-0.0790128	0.0148392	-5.32459	1.05695e-07	8.52803e-07	0.000572231
MCV	PTRHD1	MCV_irnt	-0.079069	0.014854	-5.32306	1.06583e-07	8.58695e-07	0.000577043
MCV	PLA2G12A	MCV_irnt	-0.0786424	0.0147813	-5.3204	1.08145e-07	8.69981e-07	0.000585497
MCV	CPM	MCV_irnt	-0.0755516	0.0142103	-5.31668	1.10365e-07	8.86526e-07	0.000597518
MCV	TTR	MCV_irnt	0.0787653	0.0148196	5.31493	1.11428e-07	8.93735e-07	0.000603271
MCV	VPS54	MCV_irnt	-0.0772959	0.0145449	-5.3143	1.11814e-07	8.95505e-07	0.000605361
MCV	RNF25	MCV_irnt	-0.0793534	0.014935	-5.31326	1.12446e-07	8.99238e-07	0.000608784
MCV	LENG1	MCV_irnt	-0.0788924	0.0148545	-5.31103	1.13827e-07	9.0894e-07	0.000616261
MCV	SSNA1	MCV_irnt	-0.0794871	0.0149851	-5.30441	1.1801e-07	9.40602e-07	0.000638905
MCV	CRELD1	MCV_irnt	-0.0787117	0.0148395	-5.30421	1.1814e-07	9.40602e-07	0.000639609
MCV	TNFRSF9	MCV_irnt	-0.07484	0.0141138	-5.30262	1.19163e-07	9.47353e-07	0.000645147
MCV	MPHOSPH8	MCV_irnt	-0.0797056	0.0150341	-5.30164	1.19802e-07	9.51038e-07	0.000648608
MCV	ANGPTL4	MCV_irnt	-0.0768174	0.0144983	-5.29837	1.21959e-07	9.66742e-07	0.000660285
MCV	FAM3B	MCV_irnt	0.07539	0.0142312	5.29753	1.22514e-07	9.69721e-07	0.000663289
MCV	FETUB	MCV_irnt	-0.0757655	0.0143173	-5.29187	1.26345e-07	9.98588e-07	0.000684032
MCV	MAGEB2	MCV_irnt	-0.0788346	0.0149022	-5.29012	1.27553e-07	1.00667e-06	0.000690573
MCV	KLRK1	MCV_irnt	-0.080832	0.0152867	-5.28774	1.29212e-07	1.01828e-06	0.000699556
MCV	MZB1	MCV_irnt	-0.0791223	0.0149713	-5.28494	1.31197e-07	1.03241e-06	0.000710298
MCV	PDLIM7	MCV_irnt	-0.0775219	0.0146693	-5.28462	1.31421e-07	1.03267e-06	0.000711512
MCV	HAAO	MCV_irnt	-0.0758899	0.0143645	-5.28316	1.3247e-07	1.03941e-06	0.000717191
MCV	ST3GAL1	MCV_irnt	0.0750844	0.0142198	5.28029	1.3455e-07	1.0542e-06	0.000728455
MCV	FRMD8	MCV_irnt	-0.0783208	0.0148468	-5.27527	1.38264e-07	1.08122e-06	0.000748562
MCV	RAPGEF2	MCV_irnt	-0.0782233	0.0148293	-5.27492	1.3853e-07	1.08122e-06	0.00075
MCV	CHUK	MCV_irnt	-0.0771143	0.0146193	-5.27483	1.38598e-07	1.08122e-06	0.000750367
MCV	TGFBR2	MCV_irnt	-0.0710872	0.0134845	-5.27177	1.40911e-07	1.09768e-06	0.000762891
MCV	SMARCA2	MCV_irnt	-0.0785679	0.0149046	-5.27138	1.41207e-07	1.09842e-06	0.000764497
MCV	IRAG2	MCV_irnt	-0.0776708	0.014738	-5.27012	1.4218e-07	1.10439e-06	0.000769761
MCV	RAB27B	MCV_irnt	-0.0773313	0.0146754	-5.26947	1.4268e-07	1.10669e-06	0.000772467
MCV	FABP5	MCV_irnt	-0.0791141	0.0150173	-5.26818	1.43678e-07	1.11283e-06	0.000777872
MCV	INPPL1	MCV_irnt	-0.077229	0.0146728	-5.26341	1.47442e-07	1.14036e-06	0.000798251
MCV	PSRC1	MCV_irnt	-0.078663	0.0149497	-5.26184	1.48699e-07	1.14844e-06	0.000805056
MCV	MYH10	MCV_irnt	-0.0760071	0.0144526	-5.25908	1.50933e-07	1.16403e-06	0.00081715
MCV	SFTPA2	MCV_irnt	0.0769021	0.0146256	5.25804	1.51788e-07	1.16896e-06	0.000821778
MCV	DBNL	MCV_irnt	-0.0780613	0.0148498	-5.25674	1.52856e-07	1.17551e-06	0.00082756
MCV	RILPL2	MCV_irnt	-0.0778221	0.0148075	-5.25559	1.53809e-07	1.18117e-06	0.000832724
MCV	MICAL3	MCV_irnt	-0.0774658	0.0147419	-5.25479	1.54475e-07	1.1846e-06	0.000836329
MCV	TRAK1	MCV_irnt	-0.0778488	0.0148213	-5.25251	1.56386e-07	1.19725e-06	0.000846676
MCV	C4B	MCV_irnt	-0.0759672	0.0144636	-5.2523	1.56567e-07	1.19725e-06	0.000847651
MCV	EEF1D	MCV_irnt	-0.0779007	0.0148333	-5.25174	1.5704e-07	1.19918e-06	0.000850216
MCV	DECR1	MCV_irnt	-0.0776475	0.0147868	-5.25114	1.57552e-07	1.20139e-06	0.000852984
MCV	CETN3	MCV_irnt	-0.0782674	0.0149221	-5.24507	1.62794e-07	1.23961e-06	0.000881366
MCV	SIAE	MCV_irnt	-0.0757516	0.0144515	-5.24178	1.65705e-07	1.26001e-06	0.000897125
MCV	PALM2	MCV_irnt	-0.0709551	0.0135391	-5.24075	1.6663e-07	1.26527e-06	0.000902137
MCV	PLIN3	MCV_irnt	-0.0783049	0.0149437	-5.24	1.67305e-07	1.26861e-06	0.000905787
MCV	ARHGEF2	MCV_irnt	-0.0778502	0.0148589	-5.23931	1.67929e-07	1.27156e-06	0.000909165
MCV	C1QTNF5	MCV_irnt	-0.0777071	0.0148384	-5.23688	1.7014e-07	1.2865e-06	0.000921137
MCV	CASC3	MCV_irnt	-0.077804	0.0148596	-5.23595	1.70993e-07	1.29115e-06	0.000925754
MCV	LCP2	MCV_irnt	-0.0772247	0.01475	-5.23557	1.71349e-07	1.29204e-06	0.000927683
MCV	GPI	MCV_irnt	-0.0786863	0.0150301	-5.23524	1.71646e-07	1.29248e-06	0.000929293
MCV	UNC45A	MCV_irnt	-0.0774157	0.0147963	-5.23209	1.74586e-07	1.31279e-06	0.00094521
MCV	ATRN	MCV_irnt	-0.0774244	0.0147999	-5.23142	1.75214e-07	1.31569e-06	0.000948611
MCV	WFIKKN2	MCV_irnt	0.0783356	0.0149759	5.23077	1.75835e-07	1.31852e-06	0.00095197
MCV	GRHPR	MCV_irnt	-0.0770643	0.0147463	-5.22602	1.80376e-07	1.3507e-06	0.000976556
MCV	NCAN	MCV_irnt	0.0718201	0.013745	5.22519	1.81185e-07	1.35488e-06	0.000980936
MCV	CFD	MCV_irnt	-0.0734856	0.0140688	-5.22329	1.83041e-07	1.36688e-06	0.000990985
MCV	CDCP1	MCV_irnt	-0.0655195	0.0125445	-5.22296	1.83369e-07	1.36743e-06	0.000992758
MCV	MEF2C	MCV_irnt	-0.0781208	0.0149596	-5.22212	1.84199e-07	1.37174e-06	0.000997254
MCV	LPP	MCV_irnt	-0.0768677	0.0147325	-5.21755	1.88779e-07	1.40391e-06	0.00102205
MCV	VTI1A	MCV_irnt	-0.0778085	0.0149149	-5.21684	1.89496e-07	1.40732e-06	0.00102593
MCV	AP3S2	MCV_irnt	-0.0771877	0.0148082	-5.2125	1.93963e-07	1.43851e-06	0.00105011
MCV	WDR24	MCV_irnt	-0.0770384	0.0147906	-5.2086	1.9806e-07	1.46689e-06	0.0010723
MCV	SLITRK1	MCV_irnt	0.0743735	0.0142816	5.20765	1.99072e-07	1.47237e-06	0.00107777
MCV	LGMN	MCV_irnt	-0.0778494	0.0149611	-5.20345	2.036e-07	1.50381e-06	0.00110229
MCV	SPON2	MCV_irnt	-0.0738242	0.0141887	-5.20304	2.0405e-07	1.50508e-06	0.00110473
MCV	C19orf12	MCV_irnt	-0.0760754	0.0146259	-5.20142	2.05817e-07	1.51604e-06	0.00111429
MCV	HPSE	MCV_irnt	-0.0759683	0.0146106	-5.19955	2.07897e-07	1.52929e-06	0.00112555
MCV	GLRX2	MCV_irnt	-0.0773868	0.0148865	-5.19845	2.0912e-07	1.53619e-06	0.00113218
MCV	UNG	MCV_irnt	-0.0775987	0.0149288	-5.19793	2.09697e-07	1.53835e-06	0.0011353
MCV	TXNDC5	MCV_irnt	-0.0765054	0.0147195	-5.19755	2.10123e-07	1.53939e-06	0.00113761
MCV	CTSO	MCV_irnt	-0.0767452	0.0147678	-5.19678	2.10991e-07	1.54311e-06	0.0011423
MCV	CRHBP	MCV_irnt	-0.0768734	0.014793	-5.1966	2.11201e-07	1.54311e-06	0.00114344
MCV	WASHC3	MCV_irnt	-0.0772138	0.0148604	-5.19595	2.11935e-07	1.54638e-06	0.00114742
MCV	DDX19B	MCV_irnt	-0.077523	0.0149214	-5.19541	2.12542e-07	1.54872e-06	0.0011507
MCV	SLC39A14	MCV_irnt	0.0767801	0.01478	5.19486	2.13169e-07	1.55121e-06	0.0011541
MCV	IRAK1	MCV_irnt	-0.0770562	0.0148368	-5.19359	2.14619e-07	1.55966e-06	0.00116195
MCV	DNAJB14	MCV_irnt	-0.0773107	0.0149031	-5.18757	2.21634e-07	1.60848e-06	0.00119993
MCV	RGS6	MCV_irnt	-0.0762045	0.0146968	-5.1851	2.24575e-07	1.62764e-06	0.00121585
MCV	SERPINF2	MCV_irnt	-0.0761994	0.0146975	-5.18451	2.25285e-07	1.6306e-06	0.00121969
MCV	WASF1	MCV_irnt	-0.0768611	0.014832	-5.18211	2.28195e-07	1.64946e-06	0.00123545
MCV	CRACR2A	MCV_irnt	-0.0759289	0.0146681	-5.17648	2.35143e-07	1.69742e-06	0.00127306
MCV	SERPINE1	MCV_irnt	-0.0766251	0.0148138	-5.17256	2.40101e-07	1.7309e-06	0.00129991
MCV	TERF2IP	MCV_irnt	-0.0775611	0.015019	-5.16419	2.51041e-07	1.80736e-06	0.00135913
MCV	TNFRSF1A	MCV_irnt	-0.0718265	0.0139097	-5.16379	2.51574e-07	1.80879e-06	0.00136202
MCV	BTN2A1	MCV_irnt	-0.0735015	0.0142367	-5.1628	2.52899e-07	1.81591e-06	0.0013692
MCV	AP1AR	MCV_irnt	-0.0765853	0.0148505	-5.15709	2.60693e-07	1.86939e-06	0.00141139
MCV	ATXN10	MCV_irnt	-0.0770073	0.014935	-5.15617	2.61968e-07	1.87605e-06	0.00141829
MCV	PDCD1	MCV_irnt	-0.0779515	0.0151198	-5.15559	2.62769e-07	1.8793e-06	0.00142263
MCV	C16orf86	MCV_irnt	-0.076559	0.0148506	-5.15527	2.63226e-07	1.88009e-06	0.00142511
MCV	NCKAP5L	MCV_irnt	-0.0762483	0.0147929	-5.15439	2.64445e-07	1.8863e-06	0.0014317
MCV	UBOX5	MCV_irnt	-0.0760598	0.0147575	-5.15398	2.65034e-07	1.88657e-06	0.00143489
MCV	SELP	MCV_irnt	-0.0766192	0.0148663	-5.15387	2.65179e-07	1.88657e-06	0.00143568
MCV	LAT2	MCV_irnt	-0.0762319	0.0147948	-5.15262	2.6695e-07	1.89667e-06	0.00144527
MCV	CA6	MCV_irnt	0.0725138	0.0140761	5.15157	2.68441e-07	1.90477e-06	0.00145334
MCV	MPO	MCV_irnt	-0.0771416	0.0149915	-5.14567	2.76964e-07	1.96268e-06	0.00149948
MCV	IL16	MCV_irnt	-0.0742105	0.014425	-5.14459	2.78565e-07	1.97144e-06	0.00150815
MCV	LIMD1	MCV_irnt	-0.0754913	0.0146762	-5.14379	2.79738e-07	1.97715e-06	0.0015145
MCV	PDCD5	MCV_irnt	-0.0774235	0.0150711	-5.13722	2.8964e-07	2.04448e-06	0.00156811
MCV	EIF2S2	MCV_irnt	-0.076552	0.0149109	-5.13398	2.94648e-07	2.07712e-06	0.00159523
MCV	ABRAXAS2	MCV_irnt	-0.0764416	0.0148913	-5.13329	2.95722e-07	2.08197e-06	0.00160104
MCV	PPFIA4	MCV_irnt	-0.0760455	0.0148508	-5.12064	3.16151e-07	2.22291e-06	0.00171164
MCV	ANG	MCV_irnt	-0.0751102	0.0146707	-5.11973	3.17681e-07	2.23077e-06	0.00171992
MCV	RPAP3	MCV_irnt	-0.0764224	0.0149369	-5.11633	3.23415e-07	2.2681e-06	0.00175097
MCV	RALBP1	MCV_irnt	-0.0758373	0.0148244	-5.11571	3.24475e-07	2.27018e-06	0.00175671
MCV	MAP2	MCV_irnt	-0.076806	0.0150139	-5.11567	3.24551e-07	2.27018e-06	0.00175712
MCV	RIMOC1	MCV_irnt	-0.0757817	0.0148216	-5.11292	3.29288e-07	2.29976e-06	0.00178276
MCV	UBXN6	MCV_irnt	-0.0756723	0.0148008	-5.11272	3.29638e-07	2.29976e-06	0.00178466
MCV	LRRFIP1	MCV_irnt	-0.0758339	0.0148334	-5.11239	3.30209e-07	2.29976e-06	0.00178775
MCV	PDLIM1	MCV_irnt	-0.0758567	0.0148383	-5.11223	3.30478e-07	2.29976e-06	0.00178921
MCV	PRTFDC1	MCV_irnt	-0.0753573	0.0147507	-5.10872	3.36653e-07	2.33972e-06	0.00182264
MCV	OPHN1	MCV_irnt	-0.0752311	0.0147299	-5.10736	3.39064e-07	2.35345e-06	0.00183569
MCV	GUCA2A	MCV_irnt	0.068504	0.013414	5.10692	3.39854e-07	2.35592e-06	0.00183997
MCV	NFX1	MCV_irnt	-0.0748863	0.0146681	-5.10539	3.42604e-07	2.37194e-06	0.00185486
MCV	CDC27	MCV_irnt	-0.0754764	0.0147858	-5.10464	3.4395e-07	2.37822e-06	0.00186215
MCV	GNE	MCV_irnt	-0.0761537	0.0149215	-5.10363	3.45787e-07	2.38787e-06	0.00187209
MCV	TNFRSF13B	MCV_irnt	-0.0753693	0.0147986	-5.09302	3.65618e-07	2.5216e-06	0.00197945
MCV	NACC1	MCV_irnt	-0.0760766	0.0149391	-5.09246	3.66695e-07	2.52581e-06	0.00198529
MCV	RFC4	MCV_irnt	-0.0763624	0.015008	-5.08812	3.7514e-07	2.58069e-06	0.00203101
MCV	CXCL5	MCV_irnt	-0.0730531	0.0143712	-5.08331	3.84704e-07	2.64313e-06	0.00208279
MCV	IL32	MCV_irnt	0.0740026	0.0145654	5.0807	3.90003e-07	2.67614e-06	0.00211148
MCV	NEK4	MCV_irnt	-0.074875	0.0147633	-5.07169	4.08822e-07	2.79968e-06	0.00221336
MCV	APPL2	MCV_irnt	-0.0740553	0.014602	-5.07159	4.09041e-07	2.79968e-06	0.00221455
MCV	PLA2G10	MCV_irnt	0.0724378	0.0142841	5.07124	4.09804e-07	2.80136e-06	0.00221868
MCV	ABLIM3	MCV_irnt	-0.0752441	0.0148521	-5.06624	4.20647e-07	2.87186e-06	0.00227738
MCV	PTH	MCV_irnt	-0.0743369	0.0146932	-5.05927	4.36239e-07	2.97456e-06	0.0023618
MCV	SPART	MCV_irnt	-0.0751755	0.014863	-5.0579	4.39364e-07	2.9921e-06	0.00237872
MCV	MOCS2	MCV_irnt	-0.0743952	0.014713	-5.05642	4.42757e-07	3.01142e-06	0.00239709
MCV	HGS	MCV_irnt	-0.0747309	0.0147853	-5.05439	4.47473e-07	3.03968e-06	0.00242262
MCV	DTX3L	MCV_irnt	-0.0754412	0.0149272	-5.05394	4.48529e-07	3.04303e-06	0.00242834
MCV	MIF4GD	MCV_irnt	-0.0750738	0.0148758	-5.04671	4.6574e-07	3.15584e-06	0.00252152
MCV	TRIM40	MCV_irnt	-0.0744866	0.0147664	-5.04433	4.71545e-07	3.19118e-06	0.00255294
MCV	CLEC11A	MCV_irnt	-0.0758403	0.0150376	-5.04339	4.73844e-07	3.20274e-06	0.00256539
MCV	COLEC12	MCV_irnt	-0.0656461	0.0130215	-5.04136	4.78886e-07	3.23278e-06	0.00259269
MCV	TGFB1	MCV_irnt	-0.0742486	0.0147294	-5.04086	4.80121e-07	3.23708e-06	0.00259938
MCV	PCM1	MCV_irnt	-0.0754049	0.0149643	-5.03898	4.84844e-07	3.26186e-06	0.00262494
MCV	HDAC5	MCV_irnt	-0.0752133	0.0149265	-5.03892	4.85001e-07	3.26186e-06	0.0026258
MCV	MINDY2	MCV_irnt	-0.0739297	0.0146756	-5.03759	4.88341e-07	3.28025e-06	0.00264388
MCV	TYW5	MCV_irnt	-0.0749236	0.0148762	-5.03649	4.91157e-07	3.29507e-06	0.00265912
MCV	THY1	MCV_irnt	-0.0714813	0.0142147	-5.02868	5.11472e-07	3.42712e-06	0.00276911
MCV	GEMIN2	MCV_irnt	-0.0747312	0.0148652	-5.02726	5.15247e-07	3.44814e-06	0.00278955
MCV	PAXX	MCV_irnt	-0.0749509	0.0149105	-5.02672	5.16707e-07	3.45365e-06	0.00279745
MCV	TAB2	MCV_irnt	-0.0740486	0.014744	-5.02229	5.28709e-07	3.52951e-06	0.00286243
MCV	BAG6	MCV_irnt	-0.0741938	0.0147802	-5.01982	5.35518e-07	3.57056e-06	0.00289929
MCV	FOXO1	MCV_irnt	-0.0739931	0.0147428	-5.01894	5.37962e-07	3.58245e-06	0.00291253
MCV	ADGRE2	MCV_irnt	-0.0703117	0.014012	-5.01797	5.40656e-07	3.59421e-06	0.00292711
MCV	LINC01356	MCV_irnt	-0.0744533	0.0148377	-5.01783	5.41057e-07	3.59421e-06	0.00292928
MCV	MYDGF	MCV_irnt	-0.0744237	0.0148376	-5.0159	5.46485e-07	3.62582e-06	0.00295867
MCV	FARSA	MCV_irnt	-0.0750329	0.0149653	-5.0138	5.52462e-07	3.66099e-06	0.00299103
MCV	PNPT1	MCV_irnt	-0.0740556	0.0147757	-5.01198	5.57672e-07	3.691e-06	0.00301924
MCV	TPD52	MCV_irnt	-0.0734607	0.0146744	-5.00606	5.75e-07	3.80103e-06	0.00311305
MCV	SPAG9	MCV_irnt	-0.0738558	0.014766	-5.00176	5.87923e-07	3.88173e-06	0.00318302
MCV	PPFIBP1	MCV_irnt	-0.0732239	0.014665	-4.99311	6.14754e-07	4.05393e-06	0.00332828
MCV	RBM3	MCV_irnt	-0.0740652	0.0148463	-4.98879	6.28596e-07	4.14017e-06	0.00340322
MCV	FAM120B	MCV_irnt	-0.0731005	0.0146546	-4.98823	6.30381e-07	4.14688e-06	0.00341288
MCV	GFER	MCV_irnt	-0.0728967	0.0146147	-4.9879	6.31461e-07	4.14895e-06	0.00341873
MCV	NEO1	MCV_irnt	0.0716515	0.0143715	4.98566	6.38789e-07	4.192e-06	0.0034584
MCV	SYK	MCV_irnt	-0.0730809	0.0146599	-4.98507	6.40727e-07	4.19963e-06	0.00346889
MCV	BTN3A2	MCV_irnt	-0.0729571	0.0146375	-4.98427	6.43362e-07	4.21181e-06	0.00348316
MCV	CRIP2	MCV_irnt	-0.0671133	0.0134839	-4.97729	6.66901e-07	4.36063e-06	0.0036106
MCV	CHCHD3	MCV_irnt	-0.0739691	0.0148725	-4.97355	6.79815e-07	4.43727e-06	0.00368052
MCV	ADM	MCV_irnt	-0.064282	0.0129256	-4.97324	6.8092e-07	4.43727e-06	0.0036865
MCV	TREML1	MCV_irnt	-0.0730868	0.0146962	-4.97319	6.8108e-07	4.43727e-06	0.00368737
MCV	BCL2L1	MCV_irnt	-0.0734489	0.0147704	-4.9727	6.82801e-07	4.44313e-06	0.00369668
MCV	PSAP	MCV_irnt	-0.0681274	0.0137074	-4.97013	6.91846e-07	4.49658e-06	0.00374565
MCV	LRCH1	MCV_irnt	-0.0735627	0.0148041	-4.96906	6.95655e-07	4.51592e-06	0.00376628
MCV	FOLR2	MCV_irnt	-0.0711184	0.0143167	-4.96753	7.0116e-07	4.5462e-06	0.00379608
MCV	IDO1	MCV_irnt	-0.0712449	0.0143511	-4.96442	7.12432e-07	4.61377e-06	0.00385711
MCV	UMAD1	MCV_irnt	-0.0735265	0.0148141	-4.96328	7.16591e-07	4.63515e-06	0.00387962
MCV	ITGAV	MCV_irnt	0.0692973	0.0139648	4.96227	7.20324e-07	4.65374e-06	0.00389983
MCV	MGLL	MCV_irnt	-0.0733732	0.0147957	-4.95909	7.32143e-07	4.72446e-06	0.00396382
MCV	ATP5IF1	MCV_irnt	-0.0721539	0.0145751	-4.95048	7.65146e-07	4.93155e-06	0.0041425
MCV	ARHGAP10	MCV_irnt	-0.0727707	0.014705	-4.94871	7.72088e-07	4.97037e-06	0.00418008
MCV	EFNA1	MCV_irnt	-0.0696052	0.0140674	-4.94798	7.74958e-07	4.98293e-06	0.00419562
MCV	NAGK	MCV_irnt	-0.0740368	0.0149701	-4.94566	7.84213e-07	5.03645e-06	0.00424573
MCV	CRTAP	MCV_irnt	-0.0749224	0.0151508	-4.94509	7.86479e-07	5.04502e-06	0.004258
MCV	EIF2B4	MCV_irnt	-0.0735565	0.0148785	-4.94381	7.91666e-07	5.07228e-06	0.00428608
MCV	SOD1	MCV_irnt	-0.0736537	0.0149035	-4.94204	7.98839e-07	5.11219e-06	0.00432492
MCV	SNAP29	MCV_irnt	-0.0731284	0.0148116	-4.93723	8.18699e-07	5.2331e-06	0.00443244
MCV	IFT20	MCV_irnt	-0.0737022	0.0149293	-4.93675	8.20715e-07	5.2398e-06	0.00444335
MCV	LGALS8	MCV_irnt	-0.0731758	0.0148291	-4.9346	8.29738e-07	5.29117e-06	0.0044922
MCV	MPHOSPH9	MCV_irnt	-0.0731109	0.0148198	-4.93334	8.35104e-07	5.31912e-06	0.00452125
MCV	TNFRSF4	MCV_irnt	-0.0716374	0.014528	-4.93098	8.45197e-07	5.37708e-06	0.0045759
MCV	CPTP	MCV_irnt	-0.0740495	0.0150198	-4.93012	8.48893e-07	5.39426e-06	0.00459591
MCV	TSSC4	MCV_irnt	-0.0722039	0.014665	-4.92355	8.77774e-07	5.57124e-06	0.00475227
MCV	GMFG	MCV_irnt	-0.0727678	0.0147828	-4.92245	8.82706e-07	5.59055e-06	0.00477897
MCV	SEMA7A	MCV_irnt	-0.0741266	0.015059	-4.92241	8.82881e-07	5.59055e-06	0.00477992
MCV	ERF	MCV_irnt	-0.0727672	0.0147867	-4.92112	8.88672e-07	5.62064e-06	0.00481127
MCV	MINDY1	MCV_irnt	-0.0726909	0.0147787	-4.91862	9.00035e-07	5.68587e-06	0.00487279
MCV	CORO1A	MCV_irnt	-0.07348	0.0149485	-4.91554	9.14257e-07	5.76492e-06	0.00494979
MCV	GNLY	MCV_irnt	-0.0730662	0.0148646	-4.91545	9.14678e-07	5.76492e-06	0.00495207
MCV	SCARA5	MCV_irnt	-0.0666862	0.0135722	-4.91345	9.24025e-07	5.81706e-06	0.00500267
MCV	KLRD1	MCV_irnt	-0.0717617	0.0146077	-4.91258	9.2812e-07	5.83605e-06	0.00502484
MCV	SCARF1	MCV_irnt	-0.0724344	0.0147588	-4.90787	9.50547e-07	5.97014e-06	0.00514626
MCV	CCL19	MCV_irnt	-0.0740895	0.0150998	-4.90664	9.56489e-07	6.0005e-06	0.00517843
MCV	CENATAC	MCV_irnt	-0.0729053	0.0148723	-4.90208	9.78843e-07	6.13363e-06	0.00529946
MCV	EDF1	MCV_irnt	-0.0732698	0.0149511	-4.90062	9.86127e-07	6.17213e-06	0.00533889
MCV	ARFIP1	MCV_irnt	-0.0722873	0.0147609	-4.89721	1.00331e-06	6.27243e-06	0.00543192
MCV	TNN	MCV_irnt	-0.0725109	0.0148123	-4.8953	1.01304e-06	6.31876e-06	0.00548458
MCV	LBR	MCV_irnt	-0.0732362	0.0149605	-4.8953	1.01306e-06	6.31876e-06	0.00548468
MCV	DNAJC21	MCV_irnt	-0.0728116	0.0148808	-4.89298	1.025e-06	6.38591e-06	0.00554936
MCV	GLIPR1	MCV_irnt	-0.0668978	0.0136763	-4.89151	1.03268e-06	6.42638e-06	0.00559095
MCV	SATB1	MCV_irnt	-0.0722891	0.0147815	-4.89049	1.03799e-06	6.45197e-06	0.00561966
MCV	ZC3H15	MCV_irnt	-0.0734253	0.015017	-4.88948	1.0433e-06	6.47757e-06	0.00564844
MCV	FAM91A1	MCV_irnt	-0.0722293	0.014774	-4.88895	1.04612e-06	6.4876e-06	0.00566367
MCV	NFKB1	MCV_irnt	-0.0719238	0.0147152	-4.88771	1.0527e-06	6.52096e-06	0.00569932
MCV	ZFAND6	MCV_irnt	-0.0718839	0.0147084	-4.88728	1.05497e-06	6.52755e-06	0.0057116
MCV	KATNB1	MCV_irnt	-0.072074	0.0147509	-4.88608	1.0614e-06	6.55986e-06	0.00574644
MCV	WWOX	MCV_irnt	-0.0723665	0.0148141	-4.88497	1.06735e-06	6.58907e-06	0.00577861
MCV	MVK	MCV_irnt	-0.0726445	0.0148741	-4.88394	1.07292e-06	6.60914e-06	0.00580878
MCV	LIPF	MCV_irnt	0.0678068	0.0138837	4.88392	1.07304e-06	6.60914e-06	0.00580943
MCV	EFCAB2	MCV_irnt	-0.0726839	0.0148935	-4.88024	1.09315e-06	6.72538e-06	0.00591834
MCV	TYMP	MCV_irnt	-0.0725893	0.0148815	-4.87783	1.10654e-06	6.8e-06	0.0059908
MCV	FHIT	MCV_irnt	-0.0718142	0.0147262	-4.87664	1.11321e-06	6.83325e-06	0.00602693
MCV	MTSS1	MCV_irnt	-0.0717219	0.0147136	-4.87454	1.12507e-06	6.89823e-06	0.00609114
MCV	RBM17	MCV_irnt	-0.0722736	0.0148342	-4.87209	1.13901e-06	6.97577e-06	0.00616658
MCV	KLK10	MCV_irnt	0.0725032	0.0148855	4.87071	1.14694e-06	7.01643e-06	0.00620954
MCV	ADAMTS8	MCV_irnt	0.0719892	0.0147829	4.86977	1.15243e-06	7.04207e-06	0.00623928
MCV	SCRIB	MCV_irnt	-0.0728047	0.0149516	-4.86935	1.15487e-06	7.04898e-06	0.00625244
MCV	C4BPB	MCV_irnt	-0.0705735	0.0145029	-4.86616	1.17353e-06	7.15482e-06	0.00635348
MCV	ADGRB3	MCV_irnt	0.0705489	0.0145071	4.86305	1.19207e-06	7.25967e-06	0.00645384
MCV	NHERF1	MCV_irnt	-0.0721589	0.0148423	-4.86169	1.20021e-06	7.30104e-06	0.00649793
MCV	TIMM8A	MCV_irnt	-0.0722602	0.0148699	-4.85949	1.21356e-06	7.374e-06	0.00657023
MCV	OBP2B	MCV_irnt	0.0680463	0.014006	4.85838	1.22037e-06	7.40702e-06	0.00660707
MCV	PTPRZ1	MCV_irnt	0.0688257	0.0141715	4.85664	1.23111e-06	7.46388e-06	0.00666525
MCV	ENO3	MCV_irnt	-0.0691337	0.014236	-4.85625	1.2335e-06	7.46997e-06	0.00667815
MCV	LETM1	MCV_irnt	-0.0718105	0.0147905	-4.85518	1.24017e-06	7.50198e-06	0.00671427
MCV	GLTP	MCV_irnt	-0.0715068	0.0147617	-4.84409	1.31113e-06	7.92236e-06	0.00709843
MCV	CD86	MCV_irnt	-0.070848	0.0146386	-4.8398	1.33961e-06	8.08543e-06	0.00725263
MCV	PLA2G4A	MCV_irnt	-0.0716735	0.0148139	-4.83827	1.34989e-06	8.1384e-06	0.00730828
MCV	CHM	MCV_irnt	-0.0719209	0.0148852	-4.83172	1.39489e-06	8.40036e-06	0.00755192
MCV	IL17A	MCV_irnt	-0.0727637	0.0150627	-4.83073	1.4018e-06	8.4326e-06	0.00758934
MCV	TP53	MCV_irnt	-0.0723871	0.0149855	-4.83046	1.40369e-06	8.43461e-06	0.00759958
MCV	SKAP1	MCV_irnt	-0.0684269	0.0141735	-4.82779	1.42251e-06	8.53218e-06	0.00770144
MCV	LSP1	MCV_irnt	-0.0712608	0.0147608	-4.82771	1.42308e-06	8.53218e-06	0.00770455
MCV	L3HYPDH	MCV_irnt	-0.0705485	0.0146179	-4.82618	1.43402e-06	8.58827e-06	0.00776379
MCV	VEGFA	MCV_irnt	-0.0681625	0.0141465	-4.81832	1.4914e-06	8.92201e-06	0.00807442
MCV	MME	MCV_irnt	0.0710595	0.0147527	4.81671	1.5034e-06	8.98387e-06	0.00813939
MCV	CTDSPL	MCV_irnt	-0.0712047	0.0148023	-4.81037	1.55164e-06	9.26194e-06	0.00840058
MCV	BAG5	MCV_irnt	-0.0714216	0.0148489	-4.80989	1.55537e-06	9.27396e-06	0.00842075
MCV	STK4	MCV_irnt	-0.0709924	0.0147645	-4.80831	1.56763e-06	9.33677e-06	0.00848713
MCV	CFHR4	MCV_irnt	-0.0704215	0.0146472	-4.80784	1.57134e-06	9.33977e-06	0.00850723
MCV	LY9	MCV_irnt	-0.0726983	0.0151209	-4.80781	1.57158e-06	9.33977e-06	0.00850853
MCV	BACH1	MCV_irnt	-0.0705801	0.014685	-4.80627	1.58368e-06	9.40138e-06	0.00857406
MCV	LTBP2	MCV_irnt	0.0535667	0.0111492	4.80455	1.59729e-06	9.47176e-06	0.00864771
MCV	DCTN1	MCV_irnt	-0.0711291	0.0148076	-4.80354	1.60533e-06	9.50904e-06	0.00869127
MCV	PRCP	MCV_irnt	-0.0702696	0.0146326	-4.80225	1.61566e-06	9.55979e-06	0.00874721
MCV	ELOA	MCV_irnt	-0.0706039	0.0147092	-4.79997	1.63409e-06	9.65687e-06	0.00884695
MCV	PIKFYVE	MCV_irnt	-0.0711075	0.0148153	-4.7996	1.63706e-06	9.65687e-06	0.00886305
MCV	IRF3	MCV_irnt	-0.0718074	0.0149613	-4.79956	1.63742e-06	9.65687e-06	0.00886501
MCV	IRAK4	MCV_irnt	-0.0711729	0.0148322	-4.79854	1.64571e-06	9.69521e-06	0.0089099
MCV	TSC22D3	MCV_irnt	-0.0708104	0.0147582	-4.79803	1.64991e-06	9.70935e-06	0.0089326
MCV	MENT	MCV_irnt	0.0672369	0.0140164	4.79703	1.65807e-06	9.7468e-06	0.0089768
MCV	UBXN2A	MCV_irnt	-0.0705385	0.0147118	-4.7947	1.67741e-06	9.84385e-06	0.00908148
MCV	ADAMTSL2	MCV_irnt	-0.0703782	0.0146786	-4.7946	1.67822e-06	9.84385e-06	0.00908587
MCV	NARS1	MCV_irnt	-0.070325	0.0146967	-4.78508	1.75939e-06	1.03088e-05	0.00952535
MCV	ARG2	MCV_irnt	-0.0710396	0.0148552	-4.78212	1.78536e-06	1.04496e-05	0.00966592
MCV	TJAP1	MCV_irnt	-0.0714318	0.0149389	-4.78158	1.79014e-06	1.04663e-05	0.0096918
MCV	PTPN6	MCV_irnt	-0.0705358	0.0147542	-4.78072	1.79776e-06	1.04995e-05	0.00973307
MCV	SUGP1	MCV_irnt	-0.0713166	0.0149261	-4.778	1.82221e-06	1.06308e-05	0.00986542
MCV	SNAP23	MCV_irnt	-0.070703	0.0148003	-4.77715	1.82985e-06	1.06639e-05	0.0099068
MCV	FGF19	MCV_irnt	0.0702636	0.0147216	4.77283	1.8694e-06	1.08827e-05	0.0101209
MCV	SGTA	MCV_irnt	-0.071167	0.0149137	-4.77194	1.87763e-06	1.09185e-05	0.0101655
MCV	CEP55	MCV_irnt	-0.0709013	0.0148586	-4.77173	1.87958e-06	1.09185e-05	0.010176
MCV	GALNT3	MCV_irnt	-0.0719982	0.0150963	-4.76925	1.90273e-06	1.10412e-05	0.0103014
MCV	ANXA2	MCV_irnt	-0.0709508	0.0148814	-4.76775	1.91685e-06	1.11112e-05	0.0103778
MCV	TWF2	MCV_irnt	-0.0711584	0.0149278	-4.76683	1.92557e-06	1.11498e-05	0.010425
MCV	GPX1	MCV_irnt	-0.0713526	0.0149748	-4.76486	1.94442e-06	1.12469e-05	0.0105271
MCV	PILRB	MCV_irnt	-0.0675162	0.0141742	-4.76331	1.95938e-06	1.13213e-05	0.0106081
MCV	PRXL2B	MCV_irnt	-0.0710231	0.0149112	-4.76307	1.96165e-06	1.13224e-05	0.0106204
MCV	CLGN	MCV_irnt	-0.0700096	0.0147318	-4.75229	2.06873e-06	1.19277e-05	0.0112001
MCV	AP1G2	MCV_irnt	-0.0695666	0.0146422	-4.75111	2.08081e-06	1.19846e-05	0.0112655
MCV	PROSER3	MCV_irnt	-0.0701627	0.0147726	-4.7495	2.09732e-06	1.20668e-05	0.0113549
MCV	FKBP15	MCV_irnt	-0.0701487	0.014771	-4.74907	2.10179e-06	1.20797e-05	0.0113791
MCV	NOMO1	MCV_irnt	-0.0719078	0.0151557	-4.7446	2.14856e-06	1.2323e-05	0.0116323
MCV	CD300LG	MCV_irnt	0.0698077	0.0147131	4.74459	2.14867e-06	1.2323e-05	0.0116329
MCV	COMMD1	MCV_irnt	-0.0707032	0.0149105	-4.74184	2.17787e-06	1.24772e-05	0.011791
MCV	CNST	MCV_irnt	-0.0695861	0.0146868	-4.73799	2.21947e-06	1.27021e-05	0.0120162
MCV	SUMF2	MCV_irnt	-0.069909	0.0147616	-4.73586	2.24278e-06	1.2822e-05	0.0121424
MCV	DCPS	MCV_irnt	-0.0706215	0.0149139	-4.73527	2.24928e-06	1.28456e-05	0.0121776
MCV	TCEAL1	MCV_irnt	-0.0696373	0.0147113	-4.7336	2.26778e-06	1.29376e-05	0.0122778
MCV	ITGB6	MCV_irnt	0.0684272	0.0144639	4.7309	2.29803e-06	1.30964e-05	0.0124415
MCV	B2M	MCV_irnt	-0.0635598	0.0134444	-4.72762	2.33536e-06	1.32951e-05	0.0126437
MCV	PHLDB1	MCV_irnt	-0.0695731	0.0147429	-4.7191	2.43481e-06	1.38467e-05	0.013182
MCV	FNBP1	MCV_irnt	-0.0699649	0.0148282	-4.71835	2.44373e-06	1.38828e-05	0.0132303
MCV	F3	MCV_irnt	0.060881	0.012904	4.71798	2.44817e-06	1.38935e-05	0.0132544
MCV	PPP1R14A	MCV_irnt	-0.0707995	0.0150092	-4.71707	2.45905e-06	1.39406e-05	0.0133133
MCV	TPD52L2	MCV_irnt	-0.0696739	0.0147736	-4.71611	2.47066e-06	1.39918e-05	0.0133761
MCV	MCF2L	MCV_irnt	-0.0696203	0.0147692	-4.71389	2.49764e-06	1.41298e-05	0.0135222
MCV	IAH1	MCV_irnt	-0.0696937	0.0147944	-4.71081	2.53547e-06	1.43289e-05	0.0137271
MCV	BLZF1	MCV_irnt	-0.0695927	0.0147772	-4.70947	2.55217e-06	1.44082e-05	0.0138174
MCV	MFAP5	MCV_irnt	-0.0686552	0.0145794	-4.70907	2.55719e-06	1.44215e-05	0.0138446
MCV	TRIM24	MCV_irnt	-0.0708917	0.0150604	-4.70716	2.58112e-06	1.45413e-05	0.0139742
MCV	PYM1	MCV_irnt	-0.0698053	0.0148329	-4.70613	2.59415e-06	1.45995e-05	0.0140447
MCV	MRC1	MCV_irnt	-0.0670958	0.0142619	-4.70455	2.61419e-06	1.4697e-05	0.0141532
MCV	PTPMT1	MCV_irnt	-0.0700666	0.0148952	-4.70397	2.62157e-06	1.47232e-05	0.0141932
MCV	SCARB2	MCV_irnt	-0.0606433	0.0128938	-4.70328	2.63044e-06	1.47577e-05	0.0142412
MCV	SERPINB1	MCV_irnt	-0.0702913	0.0149629	-4.69772	2.70278e-06	1.51479e-05	0.0146329
MCV	EMC7	MCV_irnt	0.068804	0.0146478	4.69722	2.70934e-06	1.51689e-05	0.0146684
MCV	EPG5	MCV_irnt	-0.069792	0.0148616	-4.69613	2.72379e-06	1.52341e-05	0.0147466
MCV	GFRAL	MCV_irnt	-0.0650539	0.0138572	-4.69459	2.74421e-06	1.53325e-05	0.0148572
MCV	SNRPD2	MCV_irnt	-0.0698338	0.0148853	-4.69145	2.78648e-06	1.55526e-05	0.015086
MCV	NT5E	MCV_irnt	-0.0698031	0.0148804	-4.69094	2.7935e-06	1.55644e-05	0.015124
MCV	CDKN2D	MCV_irnt	-0.0698626	0.0148933	-4.69087	2.79435e-06	1.55644e-05	0.0151286
MCV	DNAJC27	MCV_irnt	-0.0695978	0.01484	-4.68987	2.80805e-06	1.56247e-05	0.0152028
MCV	NT5C1A	MCV_irnt	-0.0673713	0.0143726	-4.6875	2.8406e-06	1.57895e-05	0.015379
MCV	DBI	MCV_irnt	-0.0701061	0.0149569	-4.68721	2.84453e-06	1.57951e-05	0.0154003
MCV	TRIM58	MCV_irnt	-0.0690362	0.0147539	-4.6792	2.95754e-06	1.64059e-05	0.0160121
MCV	PSME2	MCV_irnt	-0.0663169	0.0141746	-4.67858	2.96647e-06	1.64386e-05	0.0160605
MCV	MRPL58	MCV_irnt	-0.0699735	0.0149617	-4.67686	2.9913e-06	1.65592e-05	0.0161949
MCV	PGD	MCV_irnt	-0.066032	0.0141361	-4.67115	3.07528e-06	1.70067e-05	0.0166496
MCV	VWC2L	MCV_irnt	0.0676061	0.014483	4.66796	3.12324e-06	1.72543e-05	0.0169092
MCV	CD46	MCV_irnt	-0.0684553	0.0146658	-4.66769	3.12729e-06	1.72591e-05	0.0169311
MCV	MRM1	MCV_irnt	-0.068476	0.0146739	-4.66653	3.14488e-06	1.73271e-05	0.0170264
MCV	SULT1A1	MCV_irnt	-0.0686163	0.0147042	-4.66646	3.14602e-06	1.73271e-05	0.0170325
MCV	CHMP1A	MCV_irnt	-0.0694063	0.0148744	-4.66614	3.15078e-06	1.73357e-05	0.0170583
MCV	CSNK1D	MCV_irnt	-0.0691091	0.0148347	-4.6586	3.26789e-06	1.79618e-05	0.0176924
MCV	ARG1	MCV_irnt	0.0678489	0.0145668	4.65778	3.28088e-06	1.80149e-05	0.0177627
MCV	CNN2	MCV_irnt	-0.0691896	0.0148668	-4.65397	3.34193e-06	1.83315e-05	0.0180932
MCV	FRMD4B	MCV_irnt	-0.0681032	0.0146509	-4.6484	3.43295e-06	1.88117e-05	0.018586
MCV	GGCT	MCV_irnt	-0.0688173	0.0148121	-4.64602	3.47266e-06	1.90101e-05	0.018801
MCV	CNP	MCV_irnt	-0.0692331	0.0149095	-4.64355	3.51425e-06	1.92183e-05	0.0190261
MCV	OAF	MCV_irnt	-0.0683751	0.0147274	-4.64271	3.52851e-06	1.92769e-05	0.0191034
MCV	STX8	MCV_irnt	-0.0687259	0.0148053	-4.64198	3.54094e-06	1.93253e-05	0.0191707
MCV	ECSIT	MCV_irnt	-0.0693468	0.0149454	-4.64	3.5749e-06	1.94909e-05	0.0193545
MCV	CEACAM21	MCV_irnt	-0.0677067	0.014595	-4.63904	3.59151e-06	1.95618e-05	0.0194444
MCV	CEP85L	MCV_irnt	-0.068521	0.0147715	-4.63873	3.59671e-06	1.95705e-05	0.0194726
MCV	FGFBP3	MCV_irnt	-0.0667125	0.0143832	-4.63823	3.60552e-06	1.95987e-05	0.0195203
MCV	PPP1R2	MCV_irnt	-0.0689077	0.0148658	-4.63532	3.65629e-06	1.98547e-05	0.0197951
[truncated: 13,069,934 more chars]
